## supplementary table 5 for "Dissecting Schizophrenia Biology Using Pleiotropy with Cognitive Genomics" (part 1 of 3)

### Sheet: STable5a
Supplementary Table 5a: MAGMA Gene Set Analysis for Concordant Variant Set
FULL_NAME	Total_NumberGenes	NGENES	BETA	BETA_STD	SE	P	P_bonferroni_corr	P_sidak_corr	P_holm-sidak_corr	P_fdr_bh_corr	P_holm_corr	CommonGenes	CommonGenes_Pvalues
GOCC_CHROMOSOME	1828	1463	0.13504	0.038881	0.020894	5.33e-11	3.91275e-07	3.91275e-07	3.91275e-07	3.91275e-07	3.91275e-07	ACD,ACTB,ACTBL2,ACTL6A,ACTL6B,ACTR2,ACTR3,ACTR5,ACTR6,ACTR8,ADD3,ADNP,ADNP2,AEBP2,AFF4,AGO3,AHCTF1,AHDC1,AHR,AHRR,AKAP8,AKAP8L,AKIRIN1,AKIRIN2,ALKBH1,ALX1,ALX4,ALYREF,ANAPC16,ANAPC7,ANG,ANKRD17,ANKRD2,ANKRD31,ANP32E,APC,APEX1,APLF,APTX,ARGFX,ARID1A,ARID1B,ARID2,ARID4A,ARID4B,ARNT,ARNT2,ARPC1A,ARPC3,ARPC4,ARPC5,ARRB1,ASCL1,ASCL2,ASCL3,ASCL4,ASCL5,ASF1A,ASF1B,ASH1L,ASH2L,ATAD5,ATF1,ATF2,ATF3,ATF4,ATF6,ATF7,ATM,ATOH1,ATOH7,ATOH8,ATR,ATXN7,ATXN7L3,AURKB,BACH1,BACH2,BAHD1,BANF1,BARHL1,BARHL2,BARX1,BARX2,BASP1,BATF2,BATF3,BAZ1A,BAZ2A,BBX,BCAS3,BCL11B,BCL6,BCL7A,BCL7B,BCL7C,BEND3,BHLHA15,BHLHA9,BHLHE23,BHLHE40,BHLHE41,BIRC2,BIRC5,BLM,BMI1,BMS1,BNC2,BOD1,BPTF,BRCA1,BRCA2,BRD1,BRD4,BRD7,BRD8,BRD9,BRIX1,BRMS1,BRMS1L,BRPF1,BRPF3,BSX,BUB1,BUB1B,BUB3,BUD31,BYSL,C11orf80,C14orf39,C17orf49,C1orf131,C9orf78,CALCOCO1,CAMTA2,CAPN2,CARM1,CASZ1,CBX1,CBX2,CBX3,CBX5,CBX6,CBX7,CBX8,CCAR2,CCDC137,CCDC86,CCNB1IP1,CCND2,CDC45,CDC73,CDCA2,CDCA5,CDCA8,CDK1,CDK2,CDK2AP2,CDK4,CDKN2A,CDT1,CDX1,CDX2,CDYL,CEBPA,CEBPB,CEBPD,CEBPE,CEBPG,CECR2,CENPA,CENPB,CENPC,CENPE,CENPF,CENPH,CENPK,CENPN,CENPO,CENPP,CENPT,CENPU,CENPV,CFDP1,CHAF1A,CHAF1B,CHAMP1,CHD1L,CHD2,CHD3,CHD4,CHD5,CHD6,CHD7,CHD8,CHEK1,CHEK2,CHMP2A,CHMP2B,CHMP3,CHMP4A,CHMP4B,CHMP4C,CHMP6,CHMP7,CHRAC1,CHTF18,CHTF8,CIC,CITED2,CLASP1,CLASP2,CLIP1,CLOCK,CNTD1,COPS5,CPSF6,CREB1,CREB3,CREB3L2,CREB3L3,CREB3L4,CREB5,CREBBP,CREBL2,CREBZF,CREM,CRX,CSNK1A1,CSNK2A1,CSNK2A2,CSRNP1,CSRNP2,CTC1,CTCF,CTCFL,CTNNB1,CTR9,CUL5,CUX1,CUX2,DBF4B,DBP,DBX1,DBX2,DCLRE1B,DCTN1,DCTN2,DCTN3,DCTN4,DCTN5,DDB1,DDI2,DDIT3,DDX11,DDX18,DDX21,DDX23,DEAF1,DEK,DFFA,DFFB,DHX36,DHX9,DLX1,DLX2,DLX3,DLX4,DLX5,DLX6,DMAP1,DMBX1,DMC1,DMRT1,DMRT2,DMRT3,DMRTA1,DMRTA2,DMRTB1,DMRTC2,DNA2,DNMT1,DNMT3A,DNMT3L,DNTTIP1,DNTTIP2,DONSON,DPF1,DPF2,DPF3,DPRX,DR1,DSCC1,DSN1,DTL,DUXA,DVL3,DYNC1I1,DYNC1LI2,DYNLL1,DYRK1B,E2F1,E2F2,E2F3,E2F4,E2F5,E2F6,E2F7,E2F8,EBF1,EBF2,EBF3,EBF4,EBNA1BP2,EED,EGR1,EGR2,EGR3,EGR4,EHF,EHMT1,EIF3E,ELF1,ELF2,ELF3,ELF5,ELK3,ELK4,ELL,ELL3,EME1,EME2,EMG1,EMX1,EMX2,EN1,EN2,ENC1,ENY2,EOMES,EP400,EPAS1,EPC1,EPC2,ERCC1,ERCC4,ERCC6,ERF,ERG,ESCO2,ESR1,ESR2,ESRRA,ESRRB,ESRRG,ETAA1,ETS1,ETS2,ETV1,ETV3,ETV4,ETV5,ETV6,ETV7,EVX1,EVX2,EXD2,EXOSC3,EXOSC5,EXOSC8,EXOSC9,EZH1,EZH2,FAM111A,FAM111B,FAM47E,FANCC,FANCD2,FANCE,FANCG,FANCI,FANCM,FANK1,FBXO11,FBXO28,FBXW11,FBXW7,FEN1,FER,FERD3L,FEV,FH,FIGLA,FIGNL1,FIZ1,FKBP6,FLI1,FLYWCH1,FOS,FOSB,FOSL1,FOSL2,FOXA1,FOXA3,FOXB2,FOXC1,FOXD1,FOXD2,FOXD3,FOXE1,FOXE3,FOXF1,FOXF2,FOXG1,FOXH1,FOXI1,FOXI2,FOXJ1,FOXJ2,FOXJ3,FOXK1,FOXK2,FOXL2,FOXM1,FOXN1,FOXN2,FOXN3,FOXN4,FOXO1,FOXO3,FOXO6,FOXP1,FOXP2,FOXP4,FOXQ1,FOXR1,FOXS1,GABPA,GAR1,GATA3,GATA4,GATAD2A,GATAD2B,GBX1,GBX2,GCM1,GCM2,GET4,GINS1,GINS2,GINS3,GINS4,GLYR1,GMEB1,GMEB2,GPATCH11,GRHL1,GRHL2,GRHL3,GRWD1,GSC,GSC2,GSX1,GSX2,GTF2B,GTPBP10,HAND1,HAND2,HAT1,HBP1,HDAC1,HELB,HELLS,HELQ,HELT,HES1,HES2,HES4,HES5,HES7,HESX1,HEY2,HEYL,HHEX,HIC1,HIF1A,HIF3A,HIRA,HJURP,HLCS,HLF,HLX,HMBOX1,HMCES,HMG20B,HMGA2,HMGB1,HMGB2,HMGN1,HMGN2,HMGN3,HMGXB4,HMX2,HMX3,HNF1A,HNF1B,HNF4A,HNF4G,HNRNPA2B1,HNRNPC,HNRNPK,HNRNPL,HNRNPU,HOMEZ,HOPX,HORMAD1,HORMAD2,HOXA1,HOXA10,HOXA13,HOXA2,HOXA3,HOXA5,HOXA6,HOXA7,HOXA9,HOXB1,HOXB13,HOXB2,HOXB3,HOXB4,HOXB5,HOXB6,HOXB7,HOXB8,HOXB9,HOXC10,HOXC11,HOXC13,HOXC4,HOXD1,HOXD10,HOXD11,HOXD12,HOXD13,HOXD3,HOXD4,HOXD8,HOXD9,HP1BP3,HR,HSF2,HSF2BP,HSF4,HTRA2,HUS1,HUS1B,ICE1,ICE2,ID2,IFFO1,IK,IL33,INCENP,ING2,ING3,ING4,ING5,INIP,INO80,INO80B,INO80C,INO80D,INTS3,INTS7,IPO4,IRF1,IRF2,IRF3,IRF5,IRF6,IRF7,IRF8,IRF9,IRX1,IRX2,IRX3,IRX4,IRX5,IRX6,ISL1,ISL2,ISX,ITGB3BP,JADE1,JADE2,JAK2,JDP2,JUN,JUNB,JUND,KANSL1L,KANSL2,KAT2A,KAT2B,KAT5,KAT6A,KAT6B,KAT7,KAT8,KDM1A,KDM1B,KDM2A,KDM2B,KDM3A,KDM3B,KDM4A,KDM4C,KDM8,KHDC3L,KIF18A,KIF22,KIF2B,KIF2C,KIFAP3,KLF1,KLF10,KLF11,KLF12,KLF13,KLF15,KLF16,KLF17,KLF2,KLF3,KLF5,KLF6,KLF7,KLF9,KLHDC3,KMT2E,KNTC1,KRR1,L3MBTL1,LBX1,LBX2,LEUTX,LHX1,LHX2,LHX3,LHX4,LHX5,LHX6,LHX8,LHX9,LIG4,LMNA,LMX1A,LMX1B,LOXL2,LRIF1,LRPPRC,LRWD1,MAD2L1,MAD2L2,MAEL,MAF,MAFA,MAFB,MAFK,MAP3K7,MAU2,MBD1,MBD2,MBD3,MBD5,MBIP,MBTD1,MCM10,MCM2,MCM3,MCM3AP,MCM4,MCM5,MCM7,MCM8,MCM9,MCRS1,MEAF6,MEF2A,MEF2B,MEF2D,MEI4,MEIKIN,MEIOB,MEIS1,MEIS2,MEIS3,MEN1,MEOX1,MEOX2,MESP1,MESP2,MGA,MIS12,MIS18BP1,MITF,MIXL1,MKI67,MKX,MLH1,MLH3,MLX,MLXIPL,MMS22L,MNT,MNX1,MORC2,MORC3,MORF4L1,MPHOSPH10,MPHOSPH8,MRGBP,MSGN1,MSH2,MSH4,MSH6,MSL1,MSX1,MSX2,MTA2,MTA3,MTBP,MUC1,MUS81,MXD1,MXD3,MXD4,MXI1,MYBBP1A,MYC,MYCL,MYCN,MYF5,MYF6,MYOCD,MYOD1,MYOG,MYT1,MYT1L,NABP2,NACC2,NANOG,NAP1L1,NAP1L4,NASP,NAT10,NBN,NCAPD2,NCAPD3,NCAPG,NCAPH,NCAPH2,NCL,NCOA1,NCOA2,NCOA3,NCOR1,NCOR2,NDC80,NDE1,NDEL1,NEDD4,NEIL1,NEIL3,NEK2,NEUROD1,NEUROD2,NEUROD4,NEUROD6,NEUROG1,NEUROG2,NEUROG3,NFAT5,NFATC1,NFATC2,NFATC3,NFATC4,NFE2,NFE2L1,NFE2L2,NFE2L3,NFIA,NFIB,NFIC,NFIL3,NFKB1,NFRKB,NFX1,NFXL1,NFYA,NFYB,NFYC,NGDN,NHEJ1,NHLH1,NHLH2,NHP2,NIFK,NIPBL,NKX1-2,NKX2-1,NKX2-2,NKX2-3,NKX2-4,NKX2-5,NKX3-2,NKX6-1,NKX6-2,NKX6-3,NOBOX,NOC2L,NOL6,NOL7,NOL8,NOTO,NPAS1,NPAS2,NPAS3,NPAS4,NPM2,NR0B2,NR1D1,NR1D2,NR1H2,NR1H4,NR1I2,NR2C1,NR2C2,NR2E1,NR2F6,NR3C1,NR3C2,NR4A1,NR4A3,NR5A1,NR5A2,NR6A1,NRIP1,NRL,NSD1,NSFL1C,NSL1,NSMCE1,NSMCE2,NSMCE4A,NSMF,NUCKS1,NUF2,NUFIP1,NUMA1,NUP107,NUP133,NUP37,NUP43,NUP85,NUP98,NUSAP1,OIP5,OLIG1,OLIG2,OLIG3,ONECUT1,ONECUT2,ONECUT3,ORC1,ORC2,ORC3,ORC4,ORC5,ORC6,OSR1,OTP,OTX1,OTX2,OVOL3,P3H4,PADI2,PAFAH1B1,PAK1,PARK7,PARP1,PARP2,PARP3,PARP9,PARPBP,PAWR,PAX1,PAX2,PAX3,PAX5,PAX6,PAX7,PAX8,PAX9,PAXIP1,PBX1,PBX3,PBX4,PBXIP1,PCGF2,PCGF3,PCGF5,PCNA,PDS5A,PDS5B,PELP1,PES1,PGR,PHC2,PHF10,PHF12,PHF2,PHF20,PHF20L1,PHOX2A,PHOX2B,PIF1,PINK1,PINX1,PITX1,PITX2,PKHD1,PKNOX1,PLCB1,PLK1,PLK4,PMF1,PML,PNKP,POLA2,POLD1,POLD2,POLD3,POLD4,POLE,POLE2,POLE3,POLH,POLK,POLL,POLQ,POLR1A,POLR1B,POLR2A,POLR2B,POT1,POTEE,POU1F1,POU2F1,POU2F2,POU2F3,POU3F1,POU3F2,POU3F3,POU4F1,POU4F2,POU4F3,POU6F1,POU6F2,PPARA,PPARD,PPARG,PPARGC1A,PPHLN1,PPP1CA,PPP1CB,PPP1CC,PPP1R12A,PPP1R7,PPP2CB,PPP2R1A,PPP2R5A,PPP2R5C,PPP4R2,PRAME,PRC1,PRDM10,PRDM7,PRIM1,PRIMPOL,PRKDC,PRMT5,PROX1,PROX2,PRPF19,PRPF4B,PRR14,PRRX1,PRRX2,PSEN1,PSEN2,PSIP1,PSMC3IP,PTF1A,PTGES3,PURA,PWP1,QSER1,RAD1,RAD18,RAD21,RAD21L1,RAD50,RAD51,RAD51AP1,RAD51B,RAD51D,RAD9A,RAD9B,RAN,RARA,RARB,RARG,RASSF2,RAX,RAX2,RB1,RBBP4,RBBP6,RBL1,RBM19,RBM34,RBPJ,RBPJL,RCC1,RCC2,RCCD1,RCOR2,REC8,RECQL,RECQL4,RECQL5,RELA,RELB,REPIN1,RFC1,RFC2,RFC3,RFC4,RFC5,RFWD3,RFX1,RFX2,RFX3,RFX4,RFX5,RFX6,RFX7,RFX8,RGS12,RHNO1,RIF1,RMI1,RNF138,RNF168,RNF169,RNF2,RNF20,RNF212,RNF212B,RNF8,RORA,RORB,RORC,RPA1,RPA2,RPA3,RPF2,RRP1,RRP8,RRS1,RSF1,RSL1D1,RSPH1,RTEL1,RUNX1,RUNX2,RUNX3,RUVBL1,RUVBL2,RXRA,RXRG,SALL1,SALL4,SAMD1,SAMHD1,SAP130,SAP30,SAP30L,SATB1,SCRT2,SDR16C5,SEC13,SEH1L,SET,SETD1A,SETD1B,SETD2,SETD3,SETD5,SETD7,SETDB1,SETDB2,SETMAR,SETSIP,SETX,SF3B1,SF3B3,SFPQ,SFR1,SHOX2,SHPRH,SIM1,SIM2,SIN3A,SIN3B,SIRT1,SIRT2,SIRT7,SIX1,SIX2,SIX3,SIX4,SIX5,SIX6,SKA1,SKA2,SKA3,SLFN11,SLX1A,SLX4,SMAD1,SMAD2,SMAD3,SMAD4,SMAD5,SMAD6,SMAD7,SMAD9,SMARCA2,SMARCA4,SMARCA5,SMARCAD1,SMARCAL1,SMARCB1,SMARCC2,SMARCD1,SMARCD3,SMARCE1,SMC1B,SMC2,SMC3,SMC4,SMC5,SMC6,SMCHD1,SMCR8,SMG6,SNAI1,SNAI2,SOHLH1,SOHLH2,SOX1,SOX10,SOX11,SOX12,SOX13,SOX14,SOX15,SOX18,SOX21,SOX30,SOX4,SOX5,SOX6,SOX7,SOX8,SOX9,SP100,SP2,SP3,SP4,SP5,SP6,SP8,SP9,SPAG5,SPATA22,SPC24,SPC25,SPDL1,SPHK2,SPIB,SPIC,SPIDR,SPOCD1,SPRTN,SRCAP,SREBF1,SRPK1,SRPK2,SS18,SS18L1,SSB,SSRP1,ST18,STAG3,STAT1,STAT2,STAT3,STAT4,STAT5A,STAT5B,STAT6,SUDS3,SUGT1,SUMO1,SUMO3,SUN2,SUPT16H,SUPT20H,SUPT3H,SUPT7L,SURF6,SUV39H2,SUZ12,SWI5,SYCE1,SYCE1L,SYCE2,SYCE3,SYCP1,SYCP2,SYCP2L,SYCP3,TADA1,TADA2A,TADA2B,TADA3,TAF10,TAF12,TAF4,TAF5L,TAF6,TAF6L,TAF7,TAL1,TAL2,TBP,TBX1,TBX15,TBX18,TBX19,TBX2,TBX20,TBX3,TBX4,TBX5,TCF12,TCF15,TCF23,TCF3,TCF7L2,TCFL5,TCP1,TEAD1,TEAD2,TEAD3,TEAD4,TELO2,TEN1,TEP1,TERF1,TERF2,TERF2IP,TERT,TET1,TET3,TEX12,TFAP2A,TFAP2B,TFAP2D,TFAP2E,TFAP4,TFCP2,TFCP2L1,TFDP1,TFDP2,TFEB,TFEC,TFIP11,TFPT,TGIF1,TGIF2,TGM2,THAP1,THAP11,THAP5,THAP7,THOC1,THOC5,THOC6,THOC7,THRA,THRB,TIMELESS,TINF2,TIPIN,TLX1,TLX2,TLX3,TMPO,TNKS,TNKS1BP1,TNKS2,TONSL,TOP1,TOP1MT,TOP2A,TOP2B,TOP3A,TOP3B,TOPBP1,TOX4,TP53,TP53BP1,TP53TG5,TP63,TP73,TPR,TPRX1,TRAPPC12,TRIM24,TRIM28,TRIM45,TRIM56,TRIP13,TRNP1,TRPS1,TRRAP,TSHZ1,TSHZ2,TSHZ3,TSPYL1,TSPYL4,TSPYL5,TSPYL6,TTI1,TTI2,TTK,TTN,TUBA1A,TUBG1,TWIST1,UBAP2,UBAP2L,UBE2B,UBE2I,UBP1,UBQLN4,UBR2,UCHL5,UFL1,UHRF1,UHRF2,UNCX,UPF1,USF1,USF2,USP22,USP3,USP7,UTP6,UVRAG,UVSSA,VAX1,VDR,VENTX,VPS72,VRTN,VSX2,WBP2,WDR4,WDR43,WDR5,WDR70,WDR76,WRAP53,WRN,WRNIP1,XPC,XRCC1,XRCC2,XRCC3,XRCC4,XRCC5,YEATS2,YEATS4,YY1,ZBED2,ZBED3,ZBED4,ZBTB10,ZBTB18,ZBTB32,ZBTB34,ZBTB38,ZBTB4,ZBTB43,ZBTB46,ZBTB48,ZBTB5,ZBTB7A,ZBTB8B,ZC3H4,ZC3H6,ZC3H8,ZCWPW1,ZEB1,ZEB2,ZFHX2,ZFHX3,ZFHX4,ZFPM1,ZFPM2,ZFR,ZGPAT,ZGRF1,ZHX1,ZHX2,ZHX3,ZMIZ2,ZMYND11,ZMYND8,ZNF174,ZNF202,ZNF207,ZNF330,ZNF385A,ZNF396,ZNF446,ZNF580,ZNF618,ZNF740,ZNF827,ZNF830,ZNHIT1,ZSCAN1,ZW10,ZWILCH,ZWINT,ZZZ3	3.1264e-06,1.0604e-05,0.06877,0.020544,0.0011718,0.0013672,0.06569,3.0711e-06,0.00056061,0.0096782,4.9844e-05,0.13475,9.1488e-06,0.026136,0.0002967,1.5127e-05,0.12549,0.0022354,0.023303,0.023147,0.00062226,0.00073128,0.013442,7.6616e-05,0.00013112,0.03117,0.0048721,0.0035465,0.11168,3.7476e-13,5.3686e-05,0.089676,0.030859,0.0080392,5.605e-05,0.0031954,0.10777,0.12579,0.062701,0.02232,0.0001189,1.5446e-06,6.4035e-07,0.00055069,0.0001042,0.0010524,1.924e-07,0.02314,1.3023e-12,0.0047045,0.017314,0.018734,0.00011087,0.026366,0.023579,0.028044,0.023596,0.00032926,0.067307,0.034303,0.022804,0.0012056,2.1435e-06,0.0039244,6.3053e-05,1.0398e-08,0.020791,0.00019333,0.0031352,0.10418,4.0634e-05,0.075191,0.00060317,1.0033e-09,9.3295e-06,6.8803e-06,0.074236,0.00080517,1.6634e-05,0.098832,0.018889,5e-10,0.034137,0.00052054,0.0030401,3.5706e-05,0.00060716,0.00028748,0.0031793,0.00058417,0.033867,9.6255e-12,2.02e-05,2.8649e-05,0.02268,0.012495,0.05972,0.11703,0.0091428,0.011508,0.014001,0.01633,0.017572,0.0048952,0.0097706,0.01001,0.055399,4.4837e-07,0.0093869,0.056828,0.017664,0.0065482,0.0047305,0.0029963,0.0034214,7.1015e-06,0.023339,0.079518,0.0062953,0.041899,0.022346,0.0025858,0.0096963,0.069985,0.093369,0.02373,0.023074,0.0028055,0.00024424,9.2752e-06,0.077113,0.0029474,0.018468,0.0055932,0.060096,0.0050761,0.098312,0.00022225,0.0022015,0.0047759,0.15117,2.0685e-08,3.0811e-07,0.00086139,0.0033625,0.019331,0.0034359,0.0021071,0.042871,0.0047637,0.14879,0.0010998,0.02292,0.0020573,0.001204,0.040005,2.3759e-13,0.0046652,0.00080782,0.00076027,0.00020201,0.024747,0.025566,0.00028888,0.085859,0.01007,1.7822e-05,0.057903,0.017186,0.0064612,1.4901e-08,0.087086,0.060477,2.1868e-05,0.031895,0.037949,0.012683,0.036899,0.019495,0.0036206,1.6358e-06,0.015336,0.00062671,0.048048,0.0073856,0.049258,1.8049e-05,0.030237,5.283e-08,1.0147e-05,0.00082505,0.00040511,0.049481,0.0049597,1.0526e-05,0.010274,2.7066e-06,1.3869e-05,0.050405,0.0059962,0.0052972,0.0098348,0.003025,0.039965,0.0077791,0.010018,0.011437,7.4956e-07,0.056181,0.034982,0.00028254,0.0029155,0.0026152,0.0023352,0.080794,0.00010681,0.011818,0.00051441,0.020881,0.012782,0.014347,1.3145e-13,2.3049e-07,0.021558,0.0039877,0.00010949,0.00011813,0.021003,0.018919,0.011233,0.000172,0.057576,0.00031064,2.9139e-07,0.00015322,0.0042853,1.8411e-08,0.17156,0.024871,2.6822e-09,1.8507e-05,5.9753e-05,0.0068702,0.0025718,0.0064762,0.034939,0.082676,0.00015961,0.026399,0.011839,0.0068367,0.016886,0.11931,0.0013664,0.080539,0.0048588,2.799e-07,0.00058944,0.0096639,0.0041235,0.0899,0.0022442,1.0041e-05,0.0002227,7.9297e-07,1.2319e-07,0.062723,0.0038848,6.8457e-08,1.0782e-08,2.6381e-06,0.013861,0.0045024,0.015723,0.0053079,0.022222,0.00040729,0.010565,0.044599,0.022847,0.0060196,0.00039709,0.0001906,0.07469,0.00018174,0.015422,0.0061765,1.0552e-06,0.11824,1.4096e-07,0.11732,3.2593e-07,0.0042863,0.0013694,0.0029467,0.031127,0.00010858,0.00013485,0.00099577,2.1869e-09,0.022437,0.036496,0.030668,0.0017492,0.072864,5.5086e-06,0.021246,0.00095741,0.010514,9.8487e-05,3.0735e-05,1.5543e-08,0.0040322,2.3615e-05,0.00071453,6.4833e-07,0.0029214,2.5141e-08,2.3064e-12,0.027372,0.0022476,2.5707e-05,0.012271,0.0019162,0.046937,0.0041731,0.015258,0.0025921,0.0034896,4.5845e-11,0.0071879,0.0017776,0.02774,5.0545e-08,0.13411,0.017421,0.059458,0.075168,3.4745e-06,0.00074288,0.020901,0.017025,0.019886,0.093293,0.0039237,0.0039175,0.049227,0.037593,0.037437,0.051839,0.00023668,0.01533,9.3367e-07,0.013621,7.0121e-06,0.017835,0.017942,0.015789,0.00014318,0.017881,0.032025,0.0017867,2.7387e-08,0.00044643,0.037428,0.0025552,2.3638e-11,0.014965,0.073018,0.00041077,0.0019855,0.052309,3.1744e-05,0.013675,0.0061624,0.0052691,0.0010465,0.022414,0.021233,0.0016809,0.00028047,0.0014553,1.6916e-08,0.00045378,0.014254,0.050442,0.0067681,0.012441,0.0004876,0.023053,0.009566,0.035123,0.069527,0.0024889,0.00011375,0.037996,0.0050357,0.0068515,0.024794,0.013362,2.6191e-07,0.0104,0.013665,0.018125,0.015227,0.0007465,0.07152,0.028882,0.00078632,0.044268,0.028866,0.057518,0.042926,5.2449e-07,4.9405e-15,0.0039784,0.064822,0.018894,0.00049412,0.025201,0.011388,0.00018694,0.02378,0.034626,0.0035252,0.031613,1.6851e-09,0.0017156,0.21377,5e-10,0.00347,7.792900000000001e-25,1.9311e-09,2.8784e-05,0.073617,0.014137,0.10562,0.004968,0.014306,0.053695,4.3573e-05,5e-10,1.1097e-13,0.059558,4.0254e-10,0.023118,0.025787,0.011008,0.062873,0.0019444,0.014215,0.0014567,1.183e-07,1.0574e-11,0.0014912,0.014144,0.00043952,0.013861,0.0035625,0.018715,0.0087055,0.021247,0.023383,0.0064248,5.6926e-07,0.013539,0.0033285,0.00040601,0.00060606,0.00025467,0.0018193,0.039541,0.00046664,0.042116,9.6246e-06,0.011514,0.091551,0.0024896,0.090343,1.929e-08,0.0056561,0.03885,0.00014267,0.041004,1.5663e-05,0.012431,0.019088,0.080583,0.045198,0.021796,0.033372,0.053424,0.00054404,0.00075215,0.00055724,0.00010214,0.0027016,0.10854,4.8018e-06,0.0008651,0.067394,0.11647,0.036488,0.11889,4.3552e-07,0.020082,0.00037495,7.1994e-05,0.088077,0.0060315,7.3212e-08,0.0097981,0.017844,0.00023385,0.071199,0.0013754,0.00053159,0.0034246,0.050962,0.057685,0.0056644,0.0056644,0.062787,0.090036,0.062787,0.08344,0.025935,7.2581e-05,0.022705,0.0033277,0.0041574,0.0033414,0.0034369,0.0042414,0.004062,0.004686,0.011772,0.0026758,0.0018965,0.018046,0.0018097,0.014849,0.0027496,0.002927,0.0010735,0.0018089,0.003894,0.0044155,0.0071423,0.0016688,0.026884,0.013779,0.14335,0.013823,0.10984,0.0067086,0.059481,0.0026583,0.0069447,0.055349,0.00032741,2.6087e-11,0.0041059,0.0041751,0.021828,0.0082203,0.00044246,0.029555,0.00097355,0.021487,0.14805,0.025823,8.5892e-08,0.0023177,0.0031507,0.0017679,0.046067,0.042474,6.6533e-12,0.011458,0.0035787,0.0008094,0.00089469,0.00027154,0.0025237,0.0045015,0.00017284,0.00020614,0.031976,0.097631,0.00097853,0.00051277,0.0045186,0.12634,0.10859,0.0027668,0.037678,0.080107,0.0023054,6.6299e-06,1.5325e-06,0.0011555,0.0054162,0.024863,0.0022895,3.4527e-06,0.0018754,0.00088729,0.00064924,0.047892,0.074934,0.038226,0.026646,0.042628,0.0024468,1.0339e-08,1.6043e-14,5.087e-10,0.038206,0.030588,9.4707e-06,0.0073036,7.6878e-05,0.0078531,0.051533,0.00010153,3.6671e-06,0.0045906,6.0275e-08,0.026891,0.005486,7.5389e-07,4.0113e-06,0.075764,4.1499e-06,0.0044272,0.015088,0.017625,0.0007897,0.019968,8.3267e-16,0.029712,0.0045001,1.8525e-07,1.1551e-05,0.11127,0.036029,0.046927,0.00018689,9.5504e-05,0.031033,1.9464e-06,0.028549,5.4025e-08,2.3246e-07,0.05608,0.056993,0.0021939,0.019158,0.057055,0.11883,6.1474e-05,0.034009,0.1207,0.0017718,0.00011882,0.00015303,0.0028596,0.010538,0.11231,0.0020918,5e-10,0.0054185,0.00042644,0.022315,4.3886e-09,0.1168,0.042511,0.000694,0.044161,0.00020014,0.012893,5.7139e-06,0.011733,0.035161,0.13665,0.0026689,1.7711e-09,0.00015071,0.0085772,0.00016642,0.017909,0.0035957,0.0011851,0.00052015,0.0039083,3.4187e-05,6.395e-05,5.1161e-06,0.060432,0.047885,0.014648,0.014944,1.4766e-06,0.011192,0.039037,1.367e-05,0.060411,0.049277,0.048731,0.027692,0.0025911,3.9235e-06,0.0069772,0.0074998,1.9885e-05,0.082986,2.7786e-10,3.3825e-05,0.031362,0.00013442,0.0041519,0.02564,0.018836,0.071817,0.051752,2.1021e-05,0.00032614,0.025661,0.027657,0.019487,0.0033643,0.09741,0.019935,3.6854e-05,1.9363e-05,0.0037253,0.00077861,0.0025669,0.054319,0.011932,0.0015069,0.015277,0.1468,0.1468,0.0034172,0.0023394,0.027418,4.3961e-07,2.666e-12,0.0064113,0.006091,0.00023325,0.057136,0.00016506,0.00021743,0.0013034,0.031178,0.016446,0.0051008,1.5877e-10,0.01463,0.00045751,5.5221e-08,0.002809,1.463e-07,0.0021013,0.0018147,1.7142e-05,0.00013587,0.0015648,0.0010333,0.00085036,0.0035902,0.00062016,0.06876,1.76e-05,2.7219e-06,0.018256,4.4431e-05,0.062284,0.011694,0.060173,0.0075814,0.028869,0.00040486,3.3193e-08,0.070825,0.00020505,9.1913e-05,0.00073825,1.2461e-05,0.00012857,1.0215e-09,2.2064e-05,0.0018552,6.0807e-06,0.0020788,0.090359,0.037148,0.063475,0.013825,0.021198,0.05996,0.0013236,1.4695e-06,0.0021119,0.20302,8.5836e-05,0.023248,0.0028952,0.0022291,0.00037997,0.036817,0.0011593,0.01545,0.0041577,0.0038648,0.10953,0.008137,0.095618,0.010809,0.0012127,0.0020395,0.0092888,9.2554e-13,8.4613e-10,2.4994e-08,1.4088000000000002e-19,0.00028525,0.10576,0.00096775,0.0013971,6.6558e-09,0.030567,0.0021452,0.0006141,0.0036376,0.032648,0.0090609,0.0020196,7.0159e-06,0.0032729,0.012874,0.017706,0.12064,3.1747e-06,0.025691,0.0011672,0.00013519,0.019866,0.0072817,0.0034655,0.025015,0.01367,0.0076476,0.0023611,0.00021021,0.024316,0.00052929,0.014365,0.032767,0.12184,3.9062e-05,0.0070326,0.0022056,0.014296,0.012067,0.061188,0.018729,0.0021951,0.11047,0.0062004,0.0083689,0.0052121,3.3209e-05,0.10162,2.6289e-05,1.6472e-09,0.0001581,0.080678,0.028218,0.030273,3.9802e-05,4.0639e-09,0.017856,0.020801,0.0093592,9.0503e-05,2.8521e-06,0.011889,8.4036e-05,0.036556,0.00092848,0.0013238,4.6656e-05,0.0093435,0.020322,0.10082,0.0039717,0.00045935,0.00077303,0.0046388,0.003458,0.0028997,5.6252e-06,0.0015645,0.0039995,5e-10,0.0048543,0.00018248,2.3408e-05,1.5289e-05,0.0020455,1.2124e-05,0.12662,0.00091925,0.003041,0.0061187,0.11213,2.0092e-10,9.6638e-06,4.1548e-16,0.0013398,5.0914e-05,0.0091735,0.039507,0.0077904,2.5376e-07,0.00014916,0.098241,0.0047894,7.2139e-05,0.012516,5.8248e-07,0.010804,0.042987,0.0090508,0.030373,0.004907,0.002741,0.039595,0.0048294,0.020478,0.012269,0.0048209,3.2584e-05,0.0076924,0.0038941,0.004938,3.7613e-06,0.071943,0.010123,0.0014844,0.00023152,0.0064675,0.043536,0.029924,0.014414,0.00068466,0.037132,0.00041332,0.0086557,2.6293e-06,0.054999,0.0067005,0.0024549,1.7733e-07,0.010202,1.5951e-08,0.023456,0.00024054,6.5411e-08,1.9482e-12,0.024085,0.0053732,4.4261e-07,5.1219e-12,0.031001,0.089196,0.0043709,0.075218,2.2107e-09,0.0010499,0.015341,0.0037667,0.017158,0.011864,1.6244e-05,0.0043927,0.004419,7.0458e-07,8.9373e-15,0.00034527,4.0431e-05,0.0027613,0.022771,0.00037895,0.035555,0.012576,1.2313e-07,0.0065879,0.018516,3.7436e-06,0.00076798,0.0093589,2.14e-05,0.019252,0.0077051,0.079518,0.003092,0.01025,0.016564,0.025508,0.00011497,0.04311,0.0023928,0.047695,0.0078551,2.9642e-12,0.023537,0.00017074,0.00057966,0.0047073,0.0019173,0.00033692,0.033874,0.050066,0.032448,0.024747,0.014355,0.027389,0.00064752,0.00039159,0.040791,3.2508e-11,0.043092,0.0038354,0.0095381,0.00073065,0.017747,4.996e-15,0.040948,9.0055e-07,0.019807,0.00042773,0.01012,0.070527,0.015673,0.0083468,0.0071336,0.002302,0.0065494,0.013938,0.00070059,0.013849,0.001238,0.13675,0.0036096,0.0061174,3.5935e-09,0.033669,0.0027825,4.7591e-08,0.069941,0.0038123,0.0016187,0.0011942,0.092143,0.0016556,0.0036607,0.11959,5.6399e-09,0.022719,0.041297,0.012491,0.085823,0.043108,0.001149,0.14591,5.8363e-05,0.01699,4.9314e-06,0.00042831,0.11033,0.00018154,6.6542e-05,0.048274,0.0064967,0.00068521,0.0019745,0.00048685,0.0058917,4.1015e-11,0.0017339,0.095534,0.01711,0.014259,0.067848,0.01405,5.9382e-08,0.0080412,0.048197,7.6786e-07,6.4512e-07,0.026204,0.0024156,2.0974e-06,0.014307,0.0057711,0.0001372,1.5829e-06,0.00036395,0.013965,0.01631,0.0057455,0.01666,0.00023569,0.0014674,0.00030164,6.4122e-05,6.6388e-05,0.00044856,0.005716,0.009941,0.0038115,0.10143,0.0014378,0.00014869,0.018899,2.1857e-05,0.0068003,1.8153e-08,0.0058353,0.01234,9.1364e-05,0.0012611,0.00099069,0.035609,0.038287,0.00010629,0.09172,0.034818,0.001334,3.5076e-05,0.075885,0.010368,0.010981,3.4213e-05,0.017695,0.00045939,0.004569,0.00137,0.071143,0.0001058,0.0043627,4.5747e-06,0.00054799,0.040018,0.00016345,0.022015,0.035448,0.16399,0.00529,0.0014491,0.017644,1.7994e-06,0.00017972,3.3816e-05,0.016925,0.0017048,0.00096258,0.0036524,0.0090439,0.00070051,4.119e-07,0.0017415,0.0031457,5.6919e-05,0.025101,0.0011185,0.014321,0.081101,0.052592,1.2296e-15,0.0010425,0.00077419,0.00053174,0.076503,0.0073553,5.9825e-05,0.0093121,8.5465e-09,0.1377,0.00047279,0.0010166,3.8119e-07,0.0003273,0.0023463,0.03443,0.026689,0.029638,0.0024579,0.00058607,0.12942,0.00028689,7.8008e-06,0.00034765,0.069173,1.056e-11,0.011522,3.8584e-12,0.03095,0.013267,0.099114,0.00017142,0.00013286,0.054659,0.011097,0.0027261,0.0099388,0.0031482,0.019031,0.020753,4.3978e-06,0.019301,0.014656,1.914e-06,0.003638,0.00016861,1.746e-05,0.00063791,0.062218,2.7449e-07,0.12143,0.051468,0.088148,0.015726,0.087668,0.010114,0.00094791,0.030693,1.2242e-05,0.0073765,0.013687,0.087086,0.0033611,0.00084698,0.00026503,0.0042252,3.7606e-05,7.595e-10,0.011683,0.072461,0.065816,0.0080441,0.0040305,0.00016724,0.00010838,0.0055653,0.0022898,0.01211,0.040156,0.0043301,0.014079,0.062066,0.040665,0.0013113,0.00041357,0.0013491,0.010568,0.00041538,0.055565,3.0138e-08,0.013099,0.0047294,0.00062287,0.023587,0.006122,0.02364,1.759e-05,0.0023754,0.040474,0.0015682,2.187e-05,0.0081562,0.012786,1.9075e-05,0.0039196,0.053117,0.10005,4.0512e-06,8.6866e-07,1.1906e-05,0.029618,0.014363,0.0099106,0.079806,1.9631e-07,0.0064394,4.3072e-05,0.003305,0.0032875,0.005574,0.042114,0.0013547,0.037943,2.7888e-06,0.0085167,0.012872,0.0010677,0.013122,0.040974,2.4996e-10,0.0027041,2.3592e-14,0.0085699,0.0055989,0.00090013,9.237e-05,0.11437,4.5177e-05,0.0034434,5.3553e-06,0.00011431,5.1342e-06,8.3267e-16,0.059874,0.026709,3.4145e-06,0.0003006,0.00017512,0.00075695,0.078054,0.00042982,0.0017219,3.845e-11,0.10154,0.0042572,0.033996,0.10215,0.023778,0.00040047,0.001997,1.0741e-06,0.0002639,0.032428,0.023339,0.0019594,0.00056942,0.022092,6.2564e-05,1.7514e-07,2.6722e-07,0.10032,0.03548,0.056821,0.0012252,0.021827,1.6628e-05,0.016842,0.027298,8.5607e-06,3.0363e-06,0.019069,0.0082538,0.0027041,0.034119,0.000557,0.0028386,0.08632,0.047775,0.00074705,0.013011,1.4013e-11,0.00047422,0.11801,0.080672,0.054004,0.0016878,0.0055912,0.0001572,0.0004534,0.064455,0.00066296,0.0093189,6.6725e-06,0.0090519,0.087714,0.012691,0.00029932,0.0030596,8.1425e-05,0.032844,1.8568e-07,0.0012324,0.0034448,1.588e-08,0.0076544,5.6865e-05,0.017891,0.040543,3.8637e-06,0.035761,0.00067274,0.0052664,0.054024,0.035171,0.0011811,0.03146,0.15001,0.0029892,0.01554,0.025898,0.0013762,0.0097014,5.897e-06,0.0066952,0.00019856,0.0082519,0.0020326,1.0194e-05,0.035907,1.8042e-05,0.00016348,1.0106e-07,0.0027695,0.0018485,0.0083422,0.061936,0.0054383,0.0054485,1.5202e-08,0.01764,0.019971,0.00023842,0.0078676,0.00026608,0.015848,0.029017,0.006073,0.0065521,1.4183e-13,0.045079,0.0019146,0.015068,0.0067261,6.3089e-06,0.13084,0.00038735,0.023011,0.0065972,5.2244e-06,9.9684e-06,0.0010511,0.004263,0.046546,7.6813e-05,0.035243,0.00071749,0.0075277,0.035665,0.0002266
GOCC_CHROMATIN	1282	1020	0.14243	0.034759	0.02418	1.98e-09	1.45352e-05	1.45351e-05	1.45331e-05	7.26759e-06	1.45332e-05	ACTB,ACTBL2,ACTL6A,ACTL6B,ACTR5,ACTR6,ACTR8,ADNP,ADNP2,AEBP2,AFF4,AHCTF1,AHR,AHRR,AKAP8L,AKIRIN1,AKIRIN2,ALKBH1,ALX1,ALX4,ANAPC7,ANKRD17,ANKRD2,ANKRD31,ANP32E,APTX,ARGFX,ARID1A,ARID1B,ARID2,ARID4A,ARID4B,ARNT,ARNT2,ARRB1,ASCL1,ASCL2,ASCL3,ASCL4,ASCL5,ASF1A,ASF1B,ASH2L,ATF1,ATF2,ATF3,ATF4,ATF6,ATF7,ATOH1,ATOH7,ATOH8,ATXN7,ATXN7L3,BACH1,BACH2,BANF1,BARHL1,BARHL2,BARX1,BARX2,BASP1,BATF2,BATF3,BAZ1A,BAZ2A,BBX,BCAS3,BCL11B,BCL7A,BCL7B,BCL7C,BEND3,BHLHA15,BHLHA9,BHLHE23,BHLHE40,BHLHE41,BMI1,BNC2,BPTF,BRD1,BRD7,BRD8,BRD9,BRMS1,BRMS1L,BRPF1,BRPF3,BSX,BUD31,C17orf49,CALCOCO1,CAMTA2,CAPN2,CASZ1,CBX1,CBX2,CBX3,CBX5,CBX6,CBX7,CBX8,CCAR2,CCND2,CDCA5,CDK2AP2,CDK4,CDKN2A,CDX1,CDX2,CEBPA,CEBPB,CEBPD,CEBPE,CEBPG,CECR2,CENPA,CENPB,CENPC,CENPF,CFDP1,CHAF1A,CHAF1B,CHD2,CHD3,CHD4,CHD5,CHD6,CHD7,CHD8,CHEK1,CHMP2A,CHMP7,CHRAC1,CIC,CITED2,CLOCK,COPS5,CPSF6,CREB1,CREB3,CREB3L2,CREB3L3,CREB3L4,CREB5,CREBBP,CREBL2,CREBZF,CREM,CRX,CSNK2A1,CSNK2A2,CSRNP1,CSRNP2,CTNNB1,CTR9,CUX1,CUX2,DBF4B,DBP,DBX1,DBX2,DDIT3,DDX11,DDX21,DDX23,DEAF1,DEK,DFFA,DFFB,DHX9,DLX1,DLX2,DLX3,DLX4,DLX5,DLX6,DMAP1,DMBX1,DMRT1,DMRT2,DMRT3,DMRTA1,DMRTA2,DMRTB1,DMRTC2,DNMT1,DNMT3A,DNMT3L,DPF1,DPF2,DPF3,DPRX,DR1,DSCC1,DUXA,DVL3,E2F1,E2F2,E2F3,E2F4,E2F5,E2F6,E2F7,E2F8,EBF1,EBF2,EBF3,EBF4,EGR1,EGR2,EGR3,EGR4,EHF,EHMT1,EIF3E,ELF1,ELF2,ELF3,ELF5,ELK3,ELK4,ELL,EME1,EMX1,EMX2,EN1,EN2,ENC1,ENY2,EOMES,EP400,EPAS1,EPC1,EPC2,ERCC6,ERF,ERG,ESCO2,ESR1,ESR2,ESRRA,ESRRB,ESRRG,ETS1,ETS2,ETV1,ETV3,ETV4,ETV5,ETV6,ETV7,EVX1,EVX2,EXOSC3,EXOSC5,EZH1,EZH2,FAM111A,FAM111B,FAM47E,FANCC,FANCD2,FANCE,FANCG,FANCI,FANCM,FANK1,FER,FERD3L,FEV,FIGLA,FIZ1,FLI1,FLYWCH1,FOS,FOSB,FOSL1,FOSL2,FOXA1,FOXA3,FOXB2,FOXC1,FOXD1,FOXD2,FOXD3,FOXE1,FOXE3,FOXF1,FOXF2,FOXG1,FOXH1,FOXI1,FOXI2,FOXJ1,FOXJ2,FOXJ3,FOXK1,FOXK2,FOXL2,FOXM1,FOXN1,FOXN2,FOXN3,FOXN4,FOXO1,FOXO3,FOXO6,FOXP1,FOXP2,FOXP4,FOXQ1,FOXR1,FOXS1,GABPA,GATA3,GATA4,GATAD2A,GATAD2B,GBX1,GBX2,GCM1,GCM2,GLYR1,GMEB1,GMEB2,GRHL1,GRHL2,GRHL3,GSC,GSC2,GSX1,GSX2,HAND1,HAND2,HAT1,HBP1,HDAC1,HELLS,HELT,HES1,HES2,HES4,HES5,HES7,HESX1,HEY2,HEYL,HHEX,HIC1,HIF1A,HIF3A,HIRA,HLCS,HLF,HLX,HMBOX1,HMGA2,HMGB2,HMGN1,HMGN2,HMGN3,HMGXB4,HMX2,HMX3,HNF1A,HNF1B,HNF4A,HNF4G,HNRNPC,HNRNPK,HNRNPL,HOMEZ,HOPX,HOXA1,HOXA10,HOXA13,HOXA2,HOXA3,HOXA5,HOXA6,HOXA7,HOXA9,HOXB1,HOXB13,HOXB2,HOXB3,HOXB4,HOXB5,HOXB6,HOXB7,HOXB8,HOXB9,HOXC10,HOXC11,HOXC13,HOXC4,HOXD1,HOXD10,HOXD11,HOXD12,HOXD13,HOXD3,HOXD4,HOXD8,HOXD9,HP1BP3,HR,HSF2,HSF4,HTRA2,ICE1,ICE2,ID2,INCENP,ING2,ING3,ING4,ING5,INO80,INO80B,INO80C,INO80D,IPO4,IRF1,IRF2,IRF3,IRF5,IRF6,IRF7,IRF8,IRF9,IRX1,IRX2,IRX3,IRX4,IRX5,IRX6,ISL1,ISL2,ISX,JADE1,JADE2,JAK2,JDP2,JUN,JUNB,JUND,KANSL1L,KANSL2,KAT2A,KAT2B,KAT5,KAT6A,KAT6B,KAT7,KAT8,KDM1A,KDM1B,KDM3A,KDM3B,KDM4A,KDM4C,KIF22,KLF1,KLF10,KLF11,KLF12,KLF13,KLF15,KLF16,KLF17,KLF2,KLF3,KLF5,KLF6,KLF7,KLF9,KLHDC3,KMT2E,L3MBTL1,LBX1,LBX2,LEUTX,LHX1,LHX2,LHX3,LHX4,LHX5,LHX6,LHX8,LHX9,LMX1A,LMX1B,LOXL2,LRWD1,MAD2L2,MAEL,MAF,MAFA,MAFB,MAFK,MAP3K7,MAU2,MBD2,MBD3,MBIP,MBTD1,MCM2,MCM7,MCRS1,MEAF6,MEF2A,MEF2B,MEF2D,MEIS1,MEIS2,MEIS3,MEN1,MEOX1,MEOX2,MESP1,MESP2,MGA,MITF,MIXL1,MKX,MLX,MLXIPL,MNT,MNX1,MORC2,MORF4L1,MPHOSPH8,MRGBP,MSGN1,MSH6,MSL1,MSX1,MSX2,MTA2,MTA3,MTBP,MUC1,MXD1,MXD3,MXD4,MXI1,MYBBP1A,MYC,MYCL,MYCN,MYF5,MYF6,MYOCD,MYOD1,MYOG,MYT1,MYT1L,NACC2,NANOG,NAP1L1,NAP1L4,NASP,NCAPD3,NCOA1,NCOA2,NCOA3,NCOR1,NCOR2,NEDD4,NEUROD1,NEUROD2,NEUROD4,NEUROD6,NEUROG1,NEUROG2,NEUROG3,NFAT5,NFATC1,NFATC2,NFATC3,NFATC4,NFE2,NFE2L1,NFE2L2,NFE2L3,NFIA,NFIB,NFIC,NFIL3,NFKB1,NFRKB,NFX1,NFXL1,NFYA,NFYB,NFYC,NHLH1,NHLH2,NIPBL,NKX1-2,NKX2-1,NKX2-2,NKX2-3,NKX2-4,NKX2-5,NKX3-2,NKX6-1,NKX6-2,NKX6-3,NOBOX,NOTO,NPAS1,NPAS2,NPAS3,NPAS4,NPM2,NR0B2,NR1D1,NR1D2,NR1H2,NR1H4,NR1I2,NR2C1,NR2C2,NR2E1,NR2F6,NR3C1,NR3C2,NR4A1,NR4A3,NR5A1,NR5A2,NR6A1,NRIP1,NRL,NSD1,NSMF,NUCKS1,NUFIP1,OIP5,OLIG1,OLIG2,OLIG3,ONECUT1,ONECUT2,ONECUT3,ORC2,ORC3,ORC5,OSR1,OTP,OTX1,OTX2,OVOL3,PADI2,PARK7,PARP1,PARPBP,PAWR,PAX1,PAX2,PAX3,PAX5,PAX6,PAX7,PAX8,PAX9,PBX1,PBX3,PBX4,PBXIP1,PCGF2,PCNA,PDS5A,PDS5B,PELP1,PGR,PHC2,PHF10,PHF12,PHF20,PHF20L1,PHOX2A,PHOX2B,PINK1,PITX1,PITX2,PKNOX1,PLCB1,PLK1,PML,POLE3,POTEE,POU1F1,POU2F1,POU2F2,POU2F3,POU3F1,POU3F2,POU3F3,POU4F1,POU4F2,POU4F3,POU6F1,POU6F2,PPARA,PPARD,PPARG,PPARGC1A,PPP4R2,PRAME,PRDM10,PRMT5,PROX1,PROX2,PRRX1,PRRX2,PSIP1,PTF1A,RAD21,RAD51,RAD51AP1,RAN,RARA,RARB,RARG,RAX,RAX2,RB1,RBBP4,RBL1,RBPJ,RBPJL,RCC1,RCOR2,RELA,RELB,RFX1,RFX2,RFX3,RFX4,RFX5,RFX6,RFX7,RFX8,RIF1,RNF2,RNF20,RORA,RORB,RORC,RPA2,RRP8,RSF1,RUNX1,RUNX2,RUNX3,RUVBL1,RUVBL2,RXRA,RXRG,SALL1,SALL4,SAP130,SAP30,SAP30L,SATB1,SCRT2,SDR16C5,SET,SETD1A,SETD3,SETD5,SETSIP,SF3B1,SF3B3,SFPQ,SFR1,SHOX2,SHPRH,SIM1,SIM2,SIN3A,SIN3B,SIRT1,SIRT2,SIRT7,SIX1,SIX2,SIX3,SIX4,SIX5,SIX6,SLX4,SMAD1,SMAD2,SMAD3,SMAD4,SMAD5,SMAD6,SMAD7,SMAD9,SMARCA2,SMARCA4,SMARCA5,SMARCAD1,SMARCB1,SMARCC2,SMARCD1,SMARCD3,SMARCE1,SMC2,SMC3,SMCR8,SNAI1,SNAI2,SOHLH1,SOHLH2,SOX1,SOX10,SOX11,SOX12,SOX13,SOX14,SOX15,SOX18,SOX21,SOX30,SOX4,SOX5,SOX6,SOX7,SOX8,SOX9,SP2,SP3,SP4,SP5,SP6,SP8,SP9,SPHK2,SPIB,SPIC,SPRTN,SRCAP,SREBF1,SRPK1,SRPK2,SS18,SS18L1,SSRP1,ST18,STAG3,STAT1,STAT2,STAT3,STAT4,STAT5A,STAT5B,STAT6,SUDS3,SUPT16H,SUPT20H,SUPT3H,SUPT7L,SUV39H2,SUZ12,SWI5,TADA1,TADA2A,TADA2B,TADA3,TAF10,TAF12,TAF4,TAF5L,TAF6,TAF6L,TAF7,TAL1,TAL2,TBP,TBX1,TBX15,TBX18,TBX19,TBX2,TBX20,TBX3,TBX4,TBX5,TCF12,TCF15,TCF23,TCF3,TCF7L2,TCFL5,TCP1,TEAD1,TEAD2,TEAD3,TEAD4,TELO2,TET1,TFAP2A,TFAP2B,TFAP2D,TFAP2E,TFAP4,TFCP2,TFCP2L1,TFDP1,TFDP2,TFEB,TFEC,TFPT,TGIF1,TGIF2,TGM2,THAP1,THAP11,THAP5,THAP7,THRA,THRB,TIMELESS,TIPIN,TLX1,TLX2,TLX3,TMPO,TNKS1BP1,TOP2B,TOX4,TP53,TP63,TP73,TPRX1,TRIM24,TRIM28,TRIM45,TRIM56,TRNP1,TRPS1,TRRAP,TSHZ1,TSHZ2,TSHZ3,TSPYL1,TSPYL4,TSPYL5,TSPYL6,TTI1,TTI2,TWIST1,UBE2B,UBP1,UBR2,UCHL5,UHRF1,UHRF2,UNCX,UPF1,USF1,USF2,USP22,USP3,VAX1,VDR,VENTX,VPS72,VRTN,VSX2,WBP2,WDR43,WDR5,WDR76,XRCC1,YEATS2,YEATS4,YY1,ZBED2,ZBED3,ZBED4,ZBTB18,ZBTB32,ZBTB34,ZBTB43,ZBTB46,ZBTB5,ZBTB8B,ZC3H6,ZC3H8,ZEB1,ZEB2,ZFHX2,ZFHX3,ZFHX4,ZFPM1,ZFPM2,ZGPAT,ZHX1,ZHX2,ZHX3,ZMYND8,ZNF174,ZNF385A,ZNF396,ZNF446,ZNF580,ZNF618,ZNF740,ZNF827,ZNHIT1,ZSCAN1,ZZZ3	1.0604e-05,0.06877,0.020544,0.0011718,3.0711e-06,0.00056061,0.0096782,0.13475,9.1488e-06,0.026136,0.0002967,0.12549,0.023303,0.023147,0.00073128,0.013442,7.6616e-05,0.00013112,0.03117,0.0048721,3.7476e-13,0.089676,0.030859,0.0080392,5.605e-05,0.062701,0.02232,0.0001189,1.5446e-06,6.4035e-07,0.00055069,0.0001042,0.0010524,1.924e-07,0.018734,0.00011087,0.026366,0.023579,0.028044,0.023596,0.00032926,0.067307,0.022804,2.1435e-06,0.0039244,6.3053e-05,1.0398e-08,0.020791,0.00019333,0.10418,4.0634e-05,0.075191,1.0033e-09,9.3295e-06,0.074236,0.00080517,0.098832,0.018889,5e-10,0.034137,0.00052054,0.0030401,3.5706e-05,0.00060716,0.00028748,0.0031793,0.00058417,0.033867,9.6255e-12,2.8649e-05,0.02268,0.012495,0.05972,0.11703,0.0091428,0.011508,0.014001,0.01633,0.01001,4.4837e-07,0.056828,0.0047305,0.0034214,7.1015e-06,0.023339,0.0062953,0.041899,0.022346,0.0025858,0.0096963,0.023074,0.077113,0.0055932,0.060096,0.0050761,0.00022225,0.0022015,0.0047759,0.15117,2.0685e-08,3.0811e-07,0.00086139,0.0033625,0.019331,0.0047637,0.0020573,0.0046652,0.00080782,0.00076027,0.024747,0.025566,0.085859,0.01007,1.7822e-05,0.057903,0.017186,0.0064612,1.4901e-08,0.087086,0.060477,0.031895,0.048048,0.0073856,0.049258,5.283e-08,1.0147e-05,0.00082505,0.00040511,0.049481,0.0049597,1.0526e-05,0.010274,1.3869e-05,0.0077791,0.010018,0.056181,0.034982,0.0023352,0.00010681,0.011818,0.00051441,0.020881,0.012782,0.014347,1.3145e-13,2.3049e-07,0.021558,0.0039877,0.00010949,0.00011813,0.021003,0.011233,0.000172,0.057576,0.00031064,1.8411e-08,0.17156,2.6822e-09,1.8507e-05,5.9753e-05,0.0068702,0.0025718,0.0064762,0.0013664,0.080539,2.799e-07,0.00058944,0.0096639,0.0041235,0.0899,0.0022442,0.0002227,7.9297e-07,1.2319e-07,0.062723,0.0038848,6.8457e-08,1.0782e-08,2.6381e-06,0.013861,0.015723,0.0053079,0.022222,0.00040729,0.010565,0.044599,0.022847,0.00039709,0.0001906,0.07469,1.0552e-06,0.11824,1.4096e-07,0.11732,3.2593e-07,0.0042863,0.031127,0.00010858,0.036496,0.030668,0.0017492,0.072864,5.5086e-06,0.021246,0.00095741,0.010514,9.8487e-05,3.0735e-05,1.5543e-08,0.0040322,6.4833e-07,0.0029214,2.5141e-08,2.3064e-12,0.027372,0.0022476,2.5707e-05,0.012271,0.0019162,0.046937,0.0041731,0.015258,0.0025921,0.0034896,0.0071879,5.0545e-08,0.13411,0.017421,0.059458,0.075168,3.4745e-06,0.00074288,0.020901,0.017025,0.019886,0.093293,0.049227,0.037593,0.037437,0.051839,0.00023668,0.01533,9.3367e-07,0.013621,7.0121e-06,0.017942,0.015789,0.00014318,0.017881,0.032025,0.0017867,2.7387e-08,0.00044643,0.037428,0.0025552,0.014965,0.073018,0.052309,3.1744e-05,0.013675,0.0061624,0.0052691,0.0010465,0.022414,0.021233,0.0016809,0.00028047,0.0014553,1.6916e-08,0.0004876,0.023053,0.009566,0.069527,0.00011375,0.0050357,0.0068515,0.024794,0.013362,2.6191e-07,0.0104,0.013665,0.018125,0.015227,0.0007465,0.07152,0.028882,0.00078632,0.044268,0.028866,0.057518,0.042926,5.2449e-07,4.9405e-15,0.0039784,0.064822,0.018894,0.00049412,0.025201,0.011388,0.00018694,0.02378,0.034626,0.0035252,0.031613,1.6851e-09,0.0017156,0.21377,5e-10,0.00347,7.792900000000001e-25,1.9311e-09,2.8784e-05,0.073617,0.014137,0.10562,0.004968,0.053695,4.3573e-05,5e-10,1.1097e-13,0.059558,4.0254e-10,0.023118,0.025787,1.183e-07,1.0574e-11,0.0014912,0.00043952,0.013861,0.0035625,0.0087055,0.021247,0.023383,0.0064248,0.0033285,0.00040601,0.00060606,0.00025467,0.0018193,0.00046664,9.6246e-06,0.011514,0.091551,0.0024896,0.090343,1.929e-08,0.0056561,0.03885,0.00014267,0.041004,1.5663e-05,0.012431,0.019088,0.080583,0.021796,0.033372,0.053424,0.00054404,0.00010214,0.10854,4.8018e-06,0.0008651,0.067394,0.11647,0.036488,0.11889,4.3552e-07,0.020082,0.00037495,7.1994e-05,0.0060315,7.3212e-08,0.0097981,0.00023385,0.071199,0.0034246,0.050962,0.057685,0.0056644,0.0056644,0.062787,0.090036,0.062787,0.08344,0.025935,7.2581e-05,0.022705,0.0033277,0.0041574,0.0033414,0.0034369,0.0042414,0.004062,0.004686,0.011772,0.0026758,0.0018965,0.018046,0.0018097,0.014849,0.0027496,0.002927,0.0010735,0.0018089,0.003894,0.0044155,0.0071423,0.0016688,0.026884,0.013779,0.013823,0.10984,0.0026583,0.0069447,0.055349,0.0041751,0.021828,0.0082203,0.00044246,0.029555,0.021487,0.14805,0.025823,8.5892e-08,0.0017679,0.046067,0.042474,6.6533e-12,0.011458,0.0035787,0.0008094,0.00089469,0.00027154,0.0025237,0.0045015,0.00017284,0.00020614,0.031976,0.097631,0.00097853,0.00051277,0.0045186,0.10859,0.0027668,0.037678,0.080107,0.0023054,6.6299e-06,1.5325e-06,0.0011555,0.0054162,0.024863,0.0022895,3.4527e-06,0.0018754,0.00088729,0.00064924,0.047892,0.074934,0.038226,0.0024468,1.0339e-08,1.6043e-14,5.087e-10,0.0073036,0.00010153,3.6671e-06,0.0045906,6.0275e-08,0.026891,0.005486,7.5389e-07,4.0113e-06,0.075764,4.1499e-06,0.0044272,0.015088,0.017625,0.0007897,0.019968,8.3267e-16,1.8525e-07,1.1551e-05,0.11127,0.036029,0.046927,0.00018689,9.5504e-05,0.031033,1.9464e-06,0.028549,5.4025e-08,2.3246e-07,0.0021939,0.019158,0.057055,0.034009,0.0017718,0.00011882,0.00015303,0.0028596,0.010538,0.11231,0.0020918,5e-10,0.00042644,0.022315,0.1168,0.042511,0.044161,0.035161,1.7711e-09,0.00015071,0.0085772,0.00016642,0.017909,0.0039083,3.4187e-05,6.395e-05,5.1161e-06,0.060432,0.047885,0.014648,0.014944,1.4766e-06,1.367e-05,0.060411,0.048731,3.9235e-06,0.0069772,1.9885e-05,0.082986,2.7786e-10,0.031362,0.0041519,0.02564,0.018836,2.1021e-05,0.00032614,0.025661,0.027657,0.019487,0.0033643,0.09741,0.019935,1.9363e-05,0.0037253,0.00077861,0.0025669,0.054319,0.011932,0.0015069,0.015277,0.1468,0.1468,0.0034172,0.0023394,0.027418,4.3961e-07,2.666e-12,0.006091,0.00023325,0.057136,0.00016506,0.00021743,0.0051008,0.002809,1.463e-07,0.0021013,0.0018147,1.7142e-05,0.00085036,1.76e-05,2.7219e-06,0.018256,4.4431e-05,0.062284,0.011694,0.060173,0.0075814,0.028869,0.00040486,3.3193e-08,0.070825,0.00020505,9.1913e-05,0.00073825,1.2461e-05,0.00012857,1.0215e-09,2.2064e-05,0.0018552,6.0807e-06,0.0020788,0.090359,0.037148,0.063475,0.013825,0.021198,1.4695e-06,0.0021119,0.023248,0.0028952,0.0022291,0.00037997,0.036817,0.0011593,0.01545,0.0041577,0.0038648,0.10953,0.008137,0.095618,9.2554e-13,8.4613e-10,2.4994e-08,1.4088000000000002e-19,0.00028525,0.10576,0.00096775,0.0013971,6.6558e-09,0.030567,0.0021452,0.0006141,0.0036376,0.032648,0.0090609,0.0020196,7.0159e-06,0.0032729,0.012874,0.017706,0.12064,3.1747e-06,0.025691,0.0011672,0.00013519,0.019866,0.0023611,0.00021021,0.00052929,0.061188,0.018729,0.0021951,0.11047,0.0062004,0.0083689,0.0052121,0.10162,2.6289e-05,0.0001581,0.028218,0.030273,3.9802e-05,4.0639e-09,0.017856,0.0093592,0.011889,8.4036e-05,4.6656e-05,0.0093435,0.020322,0.10082,0.0039717,0.00045935,0.00077303,0.0046388,0.003458,0.0028997,0.0015645,0.0039995,5e-10,0.0048543,0.00018248,0.0020455,1.2124e-05,0.12662,0.00091925,0.0061187,0.11213,2.0092e-10,9.6638e-06,0.0013398,5.0914e-05,0.0091735,0.039507,2.5376e-07,0.098241,0.0047894,0.012516,5.8248e-07,0.010804,0.030373,0.0076924,0.029924,0.014414,0.00068466,0.037132,0.00041332,0.0086557,2.6293e-06,0.054999,0.0067005,0.0024549,1.7733e-07,0.010202,1.5951e-08,0.023456,0.00024054,6.5411e-08,1.9482e-12,0.015341,0.0037667,0.011864,8.9373e-15,0.00034527,4.0431e-05,0.035555,0.012576,0.018516,0.00076798,0.01025,0.00011497,0.04311,0.023537,0.00017074,0.00057966,0.0047073,0.00033692,0.033874,0.050066,0.032448,0.014355,0.00039159,0.040791,3.2508e-11,0.0095381,9.0055e-07,0.019807,0.0065494,0.013938,0.00070059,0.013849,0.001238,0.13675,0.0036096,0.0061174,0.0027825,0.0011942,0.092143,5.6399e-09,0.022719,0.041297,0.085823,5.8363e-05,4.9314e-06,6.6542e-05,0.048274,0.0064967,0.00068521,0.0019745,0.00048685,0.0058917,4.1015e-11,0.0017339,0.014259,0.067848,0.01405,5.9382e-08,0.0080412,0.048197,0.026204,0.0024156,0.0057711,0.0001372,0.0057455,0.00023569,0.0014674,0.00030164,6.4122e-05,6.6388e-05,0.00044856,0.005716,0.009941,0.0038115,0.10143,0.0014378,0.00014869,0.018899,2.1857e-05,0.0068003,1.8153e-08,0.0058353,0.01234,9.1364e-05,0.09172,0.034818,0.001334,3.5076e-05,0.075885,0.010368,0.010981,3.4213e-05,0.017695,0.00045939,0.004569,0.00137,0.071143,0.0043627,4.5747e-06,0.00054799,0.040018,0.00016345,0.035448,0.16399,0.00017972,0.016925,0.0017048,0.00096258,0.0036524,0.0090439,0.00070051,4.119e-07,0.0017415,0.0031457,5.6919e-05,0.025101,0.0011185,0.014321,0.081101,0.052592,1.2296e-15,0.0010425,0.00077419,0.00053174,0.076503,5.9825e-05,0.0093121,8.5465e-09,0.1377,0.00047279,0.0010166,3.8119e-07,0.0024579,0.00058607,0.12942,0.00034765,0.069173,1.056e-11,0.011522,3.8584e-12,0.03095,0.013267,0.00017142,0.00013286,0.054659,0.011097,0.0027261,0.0099388,0.0031482,0.019031,0.020753,4.3978e-06,0.019301,1.746e-05,0.00063791,0.062218,2.7449e-07,0.051468,0.088148,0.015726,0.0033611,0.00084698,0.00026503,0.0042252,3.7606e-05,7.595e-10,0.011683,0.072461,0.065816,0.0080441,0.0040305,0.00016724,0.00010838,0.0055653,0.0022898,0.01211,0.040156,0.0043301,0.014079,0.062066,0.040665,0.0013113,0.00041357,0.0013491,0.010568,0.00041538,0.055565,3.0138e-08,0.013099,0.0047294,0.00062287,0.023587,0.006122,0.02364,1.759e-05,1.9075e-05,0.10005,4.0512e-06,8.6866e-07,1.1906e-05,0.029618,0.014363,0.0099106,0.079806,1.9631e-07,0.0064394,4.3072e-05,0.0032875,0.005574,0.042114,0.0013547,0.037943,2.7888e-06,0.0085167,0.012872,0.0027041,2.3592e-14,0.0085699,0.00090013,9.237e-05,0.11437,4.5177e-05,0.0034434,0.00011431,0.0003006,0.00042982,0.0017219,0.0042572,0.033996,0.023778,0.001997,1.0741e-06,0.0002639,0.032428,0.0019594,0.00056942,0.022092,6.2564e-05,1.7514e-07,2.6722e-07,0.10032,0.03548,0.056821,0.0012252,0.021827,1.6628e-05,0.019069,0.034119,0.0028386,0.047775,0.00074705,1.4013e-11,0.00047422,0.11801,0.080672,0.054004,0.0016878,0.0055912,0.0001572,6.6725e-06,0.0090519,0.087714,0.012691,0.00029932,0.0030596,8.1425e-05,1.8568e-07,0.0012324,1.588e-08,3.8637e-06,0.035171,0.0011811,0.03146,0.15001,0.0029892,0.01554,0.0013762,0.0097014,5.897e-06,0.0082519,0.0020326,0.035907,0.00016348,0.0027695,0.0018485,0.061936,0.0054383,0.0054485,1.5202e-08,0.01764,0.019971,0.00023842,0.00026608,0.029017,0.006073,0.0065521,0.0019146,0.015068,0.00038735,0.023011,0.0065972,5.2244e-06,9.9684e-06,0.0010511,0.004263,7.6813e-05,0.035243,0.0002266
GOMF_TRANSCRIPTION_REGULATOR_ACTIVITY	1641	1417	0.11888	0.03374	0.021694	2.17e-08	0.0001593	0.000159287	0.000159244	5.30999e-05	0.000159256	AASS,ABL1,ACTL6A,ACTL6B,ACTN1,ACTN2,ACTN4,ADNP,ADNP2,AEBP1,AEBP2,AHDC1,AHR,AHRR,AIP,AJUBA,AKIRIN1,AKIRIN2,ALX1,ALX4,ANKRD1,APBB1,APEX1,ARGFX,ARID1A,ARID1B,ARID3A,ARID5B,ARL2BP,ARNT,ARNT2,ARRB1,ASCL1,ASCL2,ASCL3,ASCL4,ASCL5,ASXL1,ATF1,ATF2,ATF3,ATF4,ATF6,ATF7,ATF7IP,ATF7IP2,ATMIN,ATN1,ATOH1,ATOH7,ATOH8,ATXN7L3,BACH1,BACH2,BARHL1,BARHL2,BARX1,BARX2,BASP1,BATF2,BATF3,BBX,BCL10,BCL11B,BCL3,BCL6,BCL9,BCL9L,BCLAF1,BEND6,BHLHA15,BHLHA9,BHLHE23,BHLHE40,BHLHE41,BIRC2,BNC1,BRCA1,BRD4,BRD7,BRD8,BSX,BTAF1,BTG1,BTG2,BUD31,C1D,C1QBP,CALCOCO1,CAMTA1,CAMTA2,CARF,CARM1,CASP8AP2,CASZ1,CBFA2T2,CBFA2T3,CBFB,CBX4,CC2D1A,CC2D1B,CCAR1,CCDC124,CCDC62,CCND1,CDC5L,CDCA4,CDX1,CDX2,CDYL,CDYL2,CEBPA,CEBPB,CEBPD,CEBPE,CEBPG,CEBPZ,CENPJ,CIC,CIITA,CIR1,CITED2,CITED4,CLOCK,CNOT2,CNOT6,CNOT7,COPS2,COPS5,CREB1,CREB3,CREB3L2,CREB3L3,CREB3L4,CREB5,CREBBP,CREBL2,CREBRF,CREBZF,CREG1,CREM,CRX,CSRNP1,CSRNP2,CTBP1,CTBP2,CTCF,CTCFL,CTNNB1,CUX1,CUX2,DACH1,DBP,DBX1,DBX2,DCAF6,DDIT3,DDN,DDX1,DDX17,DDX54,DEAF1,DHRS7B,DHX9,DLX1,DLX2,DLX3,DLX4,DLX5,DLX6,DMAP1,DMBX1,DMRT1,DMRT2,DMRT3,DMRTA1,DMRTA2,DMRTB1,DMRTC2,DMTF1,DNAJB1,DNMT3A,DNMT3B,DPF2,DPRX,DRAP1,DTX1,DUXA,DYRK1A,DYRK1B,E2F1,E2F2,E2F3,E2F4,E2F5,E2F6,E2F7,E2F8,E4F1,EAF1,EAF2,EBF1,EBF2,EBF3,EBF4,EDF1,EGR1,EGR2,EGR3,EGR4,EHF,EID1,EID2,EID2B,ELANE,ELF1,ELF2,ELF3,ELF5,ELK3,ELK4,EMX1,EMX2,EN1,EN2,ENO1,ENY2,EOMES,EPAS1,ERF,ERG,ESR1,ESR2,ESRRA,ESRRB,ESRRG,ETS1,ETS2,ETV1,ETV2,ETV3,ETV3L,ETV4,ETV5,ETV6,ETV7,EVX1,EVX2,EWSR1,EZH1,EZH2,FBXL19,FERD3L,FEV,FEZF1,FEZF2,FGF2,FHL2,FHL3,FHL5,FIGLA,FIZ1,FLI1,FLYWCH1,FOS,FOSB,FOSL1,FOSL2,FOXA1,FOXA3,FOXB2,FOXC1,FOXD1,FOXD2,FOXD3,FOXE1,FOXE3,FOXF1,FOXF2,FOXG1,FOXH1,FOXI1,FOXI2,FOXI3,FOXJ1,FOXJ2,FOXJ3,FOXK1,FOXK2,FOXL2,FOXM1,FOXN1,FOXN2,FOXN3,FOXN4,FOXO1,FOXO3,FOXO6,FOXP1,FOXP2,FOXP4,FOXQ1,FOXR1,FOXS1,GABPA,GATA2,GATA3,GATA4,GBX1,GBX2,GCM1,GCM2,GFI1B,GLI1,GLI2,GLI3,GLI4,GLIS1,GLIS2,GLIS3,GMEB1,GMEB2,GMNN,GON4L,GPBP1,GPS2,GRHL1,GRHL2,GRHL3,GSC,GSC2,GSX1,GSX2,GTF2A1L,GTF2IRD1,GTF2IRD2,GTF2IRD2B,GZF1,HAND1,HAND2,HBP1,HCFC2,HDAC1,HDAC3,HDAC7,HDAC9,HDGF,HDGFL1,HELT,HELZ2,HES1,HES2,HES4,HES5,HES7,HESX1,HEY2,HEYL,HHEX,HIC1,HIF1A,HIF3A,HINFP,HIRA,HIVEP1,HIVEP2,HIVEP3,HLF,HLX,HMGA2,HMGB1,HMGB2,HMX2,HMX3,HNF1A,HNF1B,HNF4A,HNF4G,HNRNPU,HOMEZ,HOXA1,HOXA10,HOXA11,HOXA13,HOXA2,HOXA3,HOXA5,HOXA6,HOXA7,HOXA9,HOXB1,HOXB13,HOXB2,HOXB3,HOXB4,HOXB5,HOXB6,HOXB7,HOXB8,HOXB9,HOXC10,HOXC11,HOXC12,HOXC13,HOXC4,HOXD1,HOXD10,HOXD11,HOXD12,HOXD13,HOXD3,HOXD4,HOXD8,HOXD9,HR,HSBP1,HSF2,HSF4,HTATIP2,ID2,ID3,ID4,IKZF2,IKZF3,IKZF4,IKZF5,IL31RA,ING4,INSM1,INSM2,IRF1,IRF2,IRF2BP1,IRF2BP2,IRF3,IRF5,IRF6,IRF7,IRF8,IRF9,IRX1,IRX2,IRX3,IRX4,IRX5,IRX6,ISL1,ISL2,ISX,JADE1,JAZF1,JDP2,JMY,JUN,JUNB,JUND,JUP,KAT2A,KAT2B,KAT5,KAT6A,KAT6B,KAT8,KCNIP3,KCTD1,KDM1A,KDM2A,KDM2B,KDM3A,KDM3B,KDM5A,KDM5B,KDM7A,KLF1,KLF10,KLF11,KLF12,KLF13,KLF15,KLF16,KLF17,KLF2,KLF3,KLF5,KLF6,KLF7,KLF9,KMT2C,KMT2D,KMT2E,LBX1,LBX2,LCOR,LDB2,LEF1,LEUTX,LHX1,LHX2,LHX3,LHX4,LHX5,LHX6,LHX8,LHX9,LIMD1,LITAF,LMCD1,LMO1,LMO2,LMO3,LMO4,LMX1A,LMX1B,LPIN1,LPIN2,LPIN3,LPXN,LRRFIP1,MAF,MAFA,MAFB,MAFG,MAFK,MAK,MAML1,MAML2,MAML3,MAMSTR,MAP3K10,MAZ,MECOM,MED1,MED10,MED11,MED12L,MED13,MED13L,MED15,MED16,MED17,MED18,MED19,MED20,MED21,MED22,MED23,MED24,MED26,MED29,MED30,MED31,MED4,MED6,MED7,MED8,MED9,MEF2A,MEF2B,MEF2D,MEIS1,MEIS2,MEIS3,MEOX1,MEOX2,MESP1,MESP2,MGA,MIER1,MIER2,MIER3,MITF,MIXL1,MKX,MLX,MLXIPL,MMS19,MNT,MNX1,MSGN1,MSX1,MSX2,MTA2,MTA3,MTDH,MTF1,MUC1,MXD1,MXD3,MXD4,MXI1,MYB,MYBBP1A,MYBL1,MYBL2,MYC,MYCBP,MYCL,MYCN,MYF5,MYF6,MYNN,MYOCD,MYOD1,MYOG,MYPOP,MYRF,MYRFL,MYSM1,MYT1,MYT1L,MZF1,N4BP2L2,NAB1,NAB2,NACC2,NANOG,NCOA1,NCOA2,NCOA3,NCOA4,NCOA5,NCOA6,NCOA7,NCOR1,NCOR2,NDN,NEUROD1,NEUROD2,NEUROD4,NEUROD6,NEUROG1,NEUROG2,NEUROG3,NFAT5,NFATC1,NFATC2,NFATC3,NFATC4,NFE2,NFE2L1,NFE2L2,NFE2L3,NFE4,NFIA,NFIB,NFIC,NFIL3,NFKB1,NFKBIB,NFX1,NFXL1,NFYA,NFYB,NFYC,NHLH1,NHLH2,NKX1-2,NKX2-1,NKX2-2,NKX2-3,NKX2-4,NKX2-5,NKX3-2,NKX6-1,NKX6-2,NKX6-3,NME2,NOBOX,NOC2L,NOTCH1,NOTO,NPAS1,NPAS2,NPAS3,NPAS4,NPAT,NPM1,NR0B2,NR1D1,NR1D2,NR1H2,NR1H4,NR1I2,NR2C1,NR2C2,NR2E1,NR2E3,NR2F1,NR2F2,NR2F6,NR3C1,NR3C2,NR4A1,NR4A3,NR5A1,NR5A2,NR6A1,NRF1,NRG1,NRIP1,NRL,NSD1,NTN1,NTN3,NUCKS1,NUP98,OLIG1,OLIG2,OLIG3,ONECUT1,ONECUT2,ONECUT3,OSR1,OSR2,OTP,OTX1,OTX2,OVOL1,OVOL3,PA2G4,PARK7,PARP10,PARP14,PARP15,PARP9,PAWR,PAX1,PAX2,PAX3,PAX5,PAX6,PAX7,PAX8,PAX9,PBX1,PBX3,PBX4,PBXIP1,PCBD1,PCBP1,PCBP3,PDLIM1,PEG3,PEX14,PGR,PHF12,PHF2,PHOX2A,PHOX2B,PIAS1,PIAS2,PIAS4,PITX1,PITX2,PKN1,PKNOX1,PKNOX2,PLAG1,PLAGL1,PLAGL2,PLSCR1,PMF1,POU1F1,POU2F1,POU2F2,POU2F3,POU3F1,POU3F2,POU3F3,POU4F1,POU4F2,POU4F3,POU6F1,POU6F2,PPARA,PPARD,PPARG,PPARGC1A,PPARGC1B,PPP1R13L,PRDM1,PRDM15,PRDM16,PRDM2,PRDM4,PRDM5,PRKCB,PRMT2,PRMT5,PROX1,PROX2,PRRX1,PRRX2,PSIP1,PSMC3IP,PSMD9,PTF1A,PTPN14,PURA,PURB,RALY,RARA,RARB,RARG,RAX,RAX2,RB1,RBAK,RBBP8,RBFOX2,RBM14,RBPJ,RBPJL,RBPMS,RCOR1,RCOR2,RCOR3,RELA,RELB,REST,RFX1,RFX2,RFX3,RFX4,RFX5,RFX6,RFX7,RFX8,RFXANK,RFXAP,RIPK3,RLF,RNF14,RNF20,RNF4,RORA,RORB,RORC,RREB1,RUNX1,RUNX1T1,RUNX2,RUNX3,RUVBL1,RUVBL2,RXRA,RXRG,RYBP,SALL1,SALL2,SALL4,SAP18,SAP30,SAP30L,SATB1,SCAI,SCRT1,SCRT2,SDR16C5,SERTAD1,SERTAD2,SETD3,SETD4,SETD5,SF1,SFMBT2,SFR1,SHOX2,SIAH2,SIM1,SIM2,SIN3A,SIN3B,SIRT1,SIX1,SIX2,SIX3,SIX4,SIX5,SIX6,SKI,SKIL,SKOR1,SKOR2,SLC2A4RG,SLC30A9,SMAD1,SMAD2,SMAD3,SMAD4,SMAD5,SMAD9,SMARCA2,SMARCA4,SMARCB1,SMARCC2,SMARCD1,SMARCD3,SMARCE1,SMYD1,SNAI1,SNAI2,SNAI3,SNW1,SOHLH1,SOHLH2,SOX1,SOX10,SOX11,SOX12,SOX13,SOX14,SOX15,SOX18,SOX21,SOX30,SOX4,SOX5,SOX6,SOX7,SOX8,SOX9,SP100,SP110,SP140,SP140L,SP2,SP3,SP4,SP5,SP6,SP8,SP9,SPEN,SPIB,SPIC,SPZ1,SRA1,SRCAP,SREBF1,SRSF2,SS18,SS18L1,SS18L2,SSBP3,ST18,STAT1,STAT2,STAT3,STAT4,STAT5A,STAT5B,STAT6,SUB1,SUPT20H,SUPT3H,SUPT7L,TACC1,TADA1,TADA2A,TADA2B,TADA3,TAF12,TAF5L,TAF6,TAF6L,TAL1,TAL2,TBL1XR1,TBR1,TBX1,TBX15,TBX18,TBX19,TBX2,TBX20,TBX21,TBX3,TBX4,TBX5,TCERG1,TCERG1L,TCF12,TCF15,TCF23,TCF24,TCF3,TCF7,TCF7L1,TCF7L2,TCFL5,TCP10L,TDG,TDP2,TDRD3,TEAD1,TEAD2,TEAD3,TEAD4,TFAM,TFAP2A,TFAP2B,TFAP2D,TFAP2E,TFAP4,TFB2M,TFCP2,TFCP2L1,TFDP1,TFDP2,TFEB,TFEC,TGFB1I1,TGIF1,TGIF2,THAP1,THAP11,THRA,THRAP3,THRB,TLE1,TLE2,TLE3,TLE4,TLE6,TLX1,TLX2,TLX3,TMF1,TOB1,TOX2,TOX3,TP53,TP53BP1,TP63,TP73,TPRX1,TRERF1,TRIB3,TRIM13,TRIM14,TRIM21,TRIM22,TRIM24,TRIM25,TRIM28,TRIM32,TRIM5,TRIM52,TRIM62,TRIP11,TRIP13,TRIP4,TRPS1,TRRAP,TSG101,TSHZ1,TSHZ2,TSHZ3,TSTD1,TWIST1,UBE2L3,UBE3A,UBP1,UNCX,URI1,USF1,USF2,USP16,USP21,USP22,UTF1,VAX1,VDR,VENTX,VEZF1,VGLL2,VHL,VSX2,WBP2,WDR43,WIZ,WNT3A,WNT4,WT1,WTIP,WWC1,WWOX,WWTR1,XBP1,XPC,YAF2,YAP1,YY1,YY1AP1,ZBED2,ZBED3,ZBED4,ZBTB10,ZBTB14,ZBTB16,ZBTB17,ZBTB18,ZBTB2,ZBTB21,ZBTB3,ZBTB32,ZBTB34,ZBTB38,ZBTB4,ZBTB40,ZBTB41,ZBTB42,ZBTB43,ZBTB46,ZBTB47,ZBTB48,ZBTB5,ZBTB7A,ZBTB7B,ZBTB7C,ZBTB8A,ZBTB8B,ZC3H8,ZEB1,ZEB2,ZFAT,ZFHX2,ZFHX3,ZFHX4,ZFP2,ZFP42,ZFP62,ZFP69,ZFP69B,ZFP90,ZFPM1,ZFPM2,ZGLP1,ZGPAT,ZHX1,ZHX2,ZHX3,ZIC1,ZIC2,ZIC4,ZIC5,ZKSCAN1,ZKSCAN2,ZKSCAN5,ZMIZ1,ZMIZ2,ZMYND11,ZMYND8,ZNF10,ZNF100,ZNF101,ZNF107,ZNF112,ZNF114,ZNF124,ZNF131,ZNF133,ZNF138,ZNF14,ZNF140,ZNF141,ZNF142,ZNF143,ZNF148,ZNF169,ZNF174,ZNF175,ZNF177,ZNF18,ZNF180,ZNF195,ZNF197,ZNF20,ZNF202,ZNF205,ZNF208,ZNF212,ZNF213,ZNF215,ZNF217,ZNF219,ZNF221,ZNF224,ZNF225,ZNF226,ZNF227,ZNF229,ZNF232,ZNF236,ZNF239,ZNF24,ZNF248,ZNF25,ZNF257,ZNF263,ZNF266,ZNF267,ZNF268,ZNF274,ZNF280A,ZNF280B,ZNF280D,ZNF281,ZNF284,ZNF287,ZNF292,ZNF296,ZNF3,ZNF300,ZNF316,ZNF319,ZNF331,ZNF337,ZNF33A,ZNF33B,ZNF341,ZNF343,ZNF345,ZNF35,ZNF350,ZNF358,ZNF362,ZNF366,ZNF367,ZNF37A,ZNF382,ZNF383,ZNF384,ZNF394,ZNF396,ZNF398,ZNF404,ZNF423,ZNF425,ZNF43,ZNF430,ZNF431,ZNF433,ZNF438,ZNF439,ZNF44,ZNF440,ZNF441,ZNF442,ZNF443,ZNF444,ZNF445,ZNF446,ZNF451,ZNF460,ZNF473,ZNF479,ZNF48,ZNF484,ZNF485,ZNF491,ZNF492,ZNF493,ZNF496,ZNF497,ZNF500,ZNF501,ZNF502,ZNF506,ZNF510,ZNF512B,ZNF516,ZNF517,ZNF518A,ZNF518B,ZNF519,ZNF521,ZNF524,ZNF529,ZNF536,ZNF541,ZNF544,ZNF550,ZNF554,ZNF555,ZNF556,ZNF557,ZNF558,ZNF559,ZNF559-ZNF177,ZNF560,ZNF562,ZNF563,ZNF564,ZNF566,ZNF567,ZNF57,ZNF574,ZNF575,ZNF579,ZNF580,ZNF581,ZNF582,ZNF585A,ZNF585B,ZNF587B,ZNF594,ZNF596,ZNF597,ZNF599,ZNF600,ZNF606,ZNF613,ZNF614,ZNF615,ZNF618,ZNF619,ZNF620,ZNF621,ZNF625,ZNF626,ZNF627,ZNF628,ZNF629,ZNF639,ZNF641,ZNF644,ZNF646,ZNF648,ZNF649,ZNF652,ZNF653,ZNF660,ZNF664,ZNF667,ZNF668,ZNF669,ZNF675,ZNF678,ZNF679,ZNF680,ZNF683,ZNF684,ZNF69,ZNF692,ZNF695,ZNF696,ZNF697,ZNF700,ZNF704,ZNF707,ZNF708,ZNF709,ZNF71,ZNF710,ZNF713,ZNF714,ZNF717,ZNF718,ZNF721,ZNF727,ZNF729,ZNF735,ZNF736,ZNF737,ZNF740,ZNF746,ZNF749,ZNF750,ZNF75A,ZNF76,ZNF763,ZNF77,ZNF770,ZNF771,ZNF780B,ZNF782,ZNF784,ZNF786,ZNF787,ZNF79,ZNF791,ZNF799,ZNF808,ZNF823,ZNF829,ZNF83,ZNF835,ZNF836,ZNF841,ZNF844,ZNF845,ZNF846,ZNF85,ZNF850,ZNF853,ZNF865,ZNF878,ZNF883,ZNF891,ZNF92,ZNF93,ZNF98,ZSCAN1,ZSCAN10,ZSCAN18,ZSCAN2,ZSCAN21,ZSCAN22,ZSCAN25,ZSCAN29,ZSCAN30,ZSCAN32,ZSCAN5A,ZSCAN5B,ZXDC	0.013981,0.018106,0.020544,0.0011718,6.3994e-10,0.0040062,0.00013316,0.13475,9.1488e-06,0.0065717,0.026136,0.0022354,0.023303,0.023147,0.018414,2.5813e-14,0.013442,7.6616e-05,0.03117,0.0048721,0.014463,0.038989,0.10777,0.02232,0.0001189,1.5446e-06,6.8189e-05,1.2283e-06,0.036991,0.0010524,1.924e-07,0.018734,0.00011087,0.026366,0.023579,0.028044,0.023596,0.0010025,2.1435e-06,0.0039244,6.3053e-05,1.0398e-08,0.020791,0.00019333,9.5835e-08,0.070176,0.018384,0.012919,0.10418,4.0634e-05,0.075191,9.3295e-06,0.074236,0.00080517,0.018889,5e-10,0.034137,0.00052054,0.0030401,3.5706e-05,0.00060716,0.00058417,0.0033468,9.6255e-12,0.08991,2.02e-05,0.0013769,0.00053746,0.003133,0.053703,0.11703,0.0091428,0.011508,0.014001,0.01633,0.017572,5.7321e-05,0.017664,0.0029963,0.0034214,7.1015e-06,0.0096963,5.9703e-05,0.042774,0.018732,0.023074,0.0073044,0.0083567,0.0055932,3.8777e-08,0.060096,0.036679,0.098312,0.16973,0.00022225,0.038882,7.7158e-05,0.0011553,0.0038485,0.00027762,7.3639e-05,1.0895e-06,0.0099478,0.017726,0.094095,0.043464,0.035036,0.024747,0.025566,0.00028888,0.0015138,0.085859,0.01007,1.7822e-05,0.057903,0.017186,0.0040668,0.010366,0.056181,0.0059157,8.4781e-06,0.034982,0.014424,0.0023352,0.0078624,0.0004098,0.0014873,8.4179e-05,0.00010681,0.00051441,0.020881,0.012782,0.014347,1.3145e-13,2.3049e-07,0.021558,0.0039877,0.00058298,0.00010949,0.017037,0.00011813,0.021003,0.057576,0.00031064,0.016099,0.00034299,0.00015322,0.0042853,1.8411e-08,2.6822e-09,1.8507e-05,0.0021021,0.0068702,0.0025718,0.0064762,0.11393,0.0013664,0.00027763,1.3922e-05,0.0022842,0.066978,0.0096639,0.00032785,0.0002227,7.9297e-07,1.2319e-07,0.062723,0.0038848,6.8457e-08,1.0782e-08,2.6381e-06,0.013861,0.015723,0.0053079,0.022222,0.00040729,0.010565,0.044599,0.022847,2.4187e-05,0.097537,0.0001906,0.0015303,0.11824,0.11732,2.9559e-07,7.1257e-05,0.031127,0.046908,0.022437,0.036496,0.030668,0.0017492,0.072864,5.5086e-06,0.021246,0.00095741,0.010514,6.9199e-05,0.052852,0.024399,9.8487e-05,3.0735e-05,1.5543e-08,0.0040322,0.045214,6.4833e-07,0.0029214,2.5141e-08,2.3064e-12,0.027372,0.098681,7.7611e-05,2.1005e-05,0.001919,0.012271,0.0019162,0.046937,0.0041731,0.015258,0.0025921,5.0545e-08,0.13411,0.017421,0.059458,4.0435e-06,3.4745e-06,0.00074288,0.017025,0.037593,0.037437,0.00023668,0.01533,9.3367e-07,0.013621,7.0121e-06,0.017942,0.015789,0.00014318,0.01572,0.017881,0.016627,0.032025,0.0017867,2.7387e-08,0.00044643,0.037428,0.0025552,0.039384,0.052309,3.1744e-05,0.052476,0.023053,0.009566,0.00027894,0.013372,0.011713,8.1895e-07,0.0020589,0.011823,0.069527,0.00011375,0.0050357,0.0068515,0.024794,0.013362,2.6191e-07,0.0104,0.013665,0.018125,0.015227,0.0007465,0.07152,0.028882,0.00078632,0.044268,0.028866,0.057518,0.042926,5.2449e-07,4.9405e-15,0.0039784,0.064822,0.035702,0.018894,0.00049412,0.025201,0.011388,0.00018694,0.02378,0.034626,0.0035252,0.031613,1.6851e-09,0.0017156,0.21377,5e-10,0.00347,7.792900000000001e-25,1.9311e-09,2.8784e-05,0.073617,0.014137,0.10562,0.004968,0.0045987,0.053695,4.3573e-05,0.059558,4.0254e-10,0.023118,0.025787,0.0010703,4.4534e-06,0.022571,1.1849e-07,0.025451,0.009819,0.01402,7.182e-11,1.0574e-11,0.0014912,8.3059e-08,0.051453,0.017655,0.0067801,0.00043952,0.013861,0.0035625,0.0087055,0.021247,0.023383,0.0064248,0.0025212,0.012317,1.1355e-05,0.0019513,0.060495,0.0033285,0.00040601,0.00025467,0.00071515,0.0018193,8.2869e-06,4.0012e-07,1.2481e-05,0.10296,0.1439,9.6246e-06,0.0033289,0.011514,0.091551,0.0024896,0.090343,1.929e-08,0.0056561,0.03885,0.00014267,0.041004,1.5663e-05,0.012431,0.019088,0.073297,0.080583,2.0933e-06,1.9188e-05,0.0014091,0.033372,0.053424,0.00010214,0.0027016,0.10854,0.036488,0.11889,4.3552e-07,0.020082,0.00037495,7.1994e-05,0.017844,0.00023385,0.0034246,0.050962,0.050962,0.057685,0.0056644,0.0056644,0.062787,0.090036,0.062787,0.08344,0.025935,7.2581e-05,0.022705,0.0033277,0.0041574,0.0033414,0.0034369,0.0042414,0.004062,0.004686,0.011772,0.0026758,0.0021542,0.0018965,0.018046,0.0018097,0.014849,0.0027496,0.002927,0.0010735,0.0018089,0.003894,0.0044155,0.0071423,0.026884,0.010719,0.013779,0.013823,0.039729,0.055349,0.060494,0.00064018,4.0455e-05,0.00022899,5e-10,0.11429,0.00032619,0.00044246,0.00034645,0.015383,0.046067,0.042474,0.0044817,3.654e-10,6.6533e-12,0.011458,0.0035787,0.0008094,0.00089469,0.00027154,0.0025237,0.0045015,0.00017284,0.00020614,0.031976,0.097631,0.00097853,0.00051277,0.0045186,0.10859,0.00029714,0.080107,0.006886,0.0023054,6.6299e-06,1.5325e-06,0.0081483,0.024863,0.0022895,3.4527e-06,0.0018754,0.00088729,0.047892,0.0042972,0.0066182,0.074934,0.026646,0.042628,0.0024468,1.0339e-08,0.038991,0.080588,0.015997,0.00010153,3.6671e-06,0.0045906,6.0275e-08,0.026891,0.005486,7.5389e-07,4.0113e-06,0.075764,4.1499e-06,0.0044272,0.015088,0.017625,0.0007897,0.0027537,2.2418e-05,8.3267e-16,1.1551e-05,0.11127,0.055961,2.9613e-06,0.0047839,0.036029,0.046927,0.00018689,9.5504e-05,0.031033,1.9464e-06,0.028549,5.4025e-08,2.3246e-07,0.038452,0.016158,0.011407,0.0043559,0.055173,3.4718e-06,0.019658,0.0021939,0.019158,0.0054676,0.021227,0.11312,0.00048397,0.033246,0.00015303,0.0028596,0.010538,0.077931,0.11231,0.02321,0.010705,2.9419e-05,5.7637e-12,0.036057,0.00050877,0.0081657,0.018176,2.6167e-09,0.0082271,0.00091925,0.0026483,2.3167e-05,0.0098543,4.1861e-07,0.00080247,0.02768,3.845e-10,5e-10,0.0025849,0.035692,0.1301,0.040549,0.0031781,0.0047223,0.017748,0.00095972,8.7096e-05,0.039831,0.055305,0.057674,1.8319e-15,3.2709e-05,0.0085772,0.00016642,0.017909,0.0039083,3.4187e-05,6.395e-05,0.060432,0.047885,0.014648,0.014944,1.4766e-06,0.048908,0.060767,0.018425,1.367e-05,0.060411,0.048731,3.9235e-06,0.0069772,0.019929,1.9885e-05,0.082986,0.018836,0.025661,0.027657,0.019487,0.0033643,0.0095744,0.00017633,0.019935,1.9363e-05,0.0037253,0.00077861,0.0025669,0.014651,0.054319,0.00031164,0.028451,0.011932,0.0086712,0.0015069,0.015277,0.1468,0.1468,0.054771,0.0034172,0.0023394,0.027418,0.0192,0.0046231,0.00029828,0.0029125,4.3961e-07,2.666e-12,1.6e-05,0.12903,0.0077715,1.3722e-11,0.006091,0.00023325,0.002809,1.463e-07,0.0021013,0.013097,3.0491e-10,0.0034709,0.00019501,0.0018147,1.7142e-05,0.073543,1.76e-05,2.7219e-06,0.018256,4.4431e-05,0.062284,0.011694,0.060173,0.0075814,0.028869,0.00040486,3.3193e-08,0.070825,0.00020505,9.1913e-05,0.00073825,1.2461e-05,0.11281,0.00012857,1.0215e-09,2.2064e-05,0.0018552,6.0807e-06,0.00014869,0.090359,0.037148,0.063475,0.013825,0.021198,1.4695e-06,0.0021119,0.0028952,0.0022291,0.00037997,0.036817,0.0011593,0.01545,0.0041577,0.0038648,0.10953,0.008137,0.050264,0.095618,0.010809,6.3155e-05,9.2554e-13,8.4613e-10,2.4994e-08,1.4088000000000002e-19,0.00028525,0.00034527,1.6732e-06,0.00096775,0.0013971,6.6558e-09,0.030567,0.0021452,0.0006141,0.0036376,0.032648,0.0090609,0.031907,0.00079427,1.4738e-06,0.0020196,7.0159e-06,0.0032729,0.012874,0.017706,0.12064,3.1747e-06,0.025691,0.008975,2.4319e-05,0.0011672,0.00013519,0.019866,0.0057449,0.0064755,0.00021021,0.014296,0.018729,0.0021951,0.11047,0.0062004,0.0083689,0.0052121,0.028218,0.083531,0.030273,3.9802e-05,4.0639e-09,2.8727e-07,0.017856,7.7716e-16,0.011889,0.043753,0.01513,0.014918,0.0013238,0.0093435,0.020322,0.10082,0.0039717,0.00045935,0.00077303,0.0046388,0.003458,0.0028997,0.0015645,0.0039995,5e-10,0.0048543,0.0014995,0.015135,0.0065724,1.0178e-05,0.015972,0.060888,0.0061187,9.6638e-06,4.1548e-16,0.0091735,0.039507,0.10494,0.1466,0.00045965,0.098241,0.0047894,0.0017371,0.012516,0.0038723,0.0019812,0.0022707,0.00056869,0.0042689,0.0090508,0.014414,0.00068466,0.037132,0.00041332,0.0086557,2.6293e-06,0.054999,0.0067005,0.0024549,1.7733e-07,0.010202,1.5951e-08,0.023456,0.00024054,6.5411e-08,1.9482e-12,0.0037297,0.00025092,0.13714,0.0017956,1.573e-06,7.8456e-05,0.0098059,0.0065651,3.8408e-05,0.034407,8.9373e-15,0.00034527,4.0431e-05,0.035555,0.012576,0.018516,3.7436e-06,9.7873e-07,0.00076798,0.002131,2.14e-05,2.0434e-06,7.3436e-05,0.00017074,0.00057966,0.0047073,0.00033692,0.033874,0.050066,0.049686,0.028542,0.085023,0.024208,0.00039159,0.040791,0.010207,0.013721,0.0095381,0.0006622,9.0055e-07,0.019807,0.00041426,0.0065494,0.013938,0.00070059,0.013849,0.001238,0.13675,0.0036096,0.0061174,0.00020555,0.066808,0.070825,0.03108,0.062545,0.092143,3.2934e-06,5.6399e-09,0.022719,0.041297,0.00015817,6.6542e-05,0.0001568,0.048274,0.0064967,0.00068521,0.0019745,0.00048685,0.0058917,0.047137,4.1015e-11,2.0352e-05,0.0017339,0.0087458,0.067848,0.01405,5.9382e-08,0.020177,0.046556,0.0080412,0.048197,0.013918,0.070383,0.0057711,0.014876,0.0001372,7.6449e-06,0.016252,6.4122e-05,6.6388e-05,2.9658e-06,0.005716,0.009941,0.0038115,0.10143,0.0014378,2.1857e-05,0.0068003,1.8153e-08,0.0058353,0.01234,9.1364e-05,0.00192,0.060546,0.00026195,0.022234,0.00017689,0.069258,0.034818,0.001334,3.5076e-05,0.075885,0.010368,0.017695,0.00045939,0.004569,0.0043627,4.5747e-06,0.00054799,0.040018,0.00016345,0.0046511,0.016925,0.0017048,2.2023e-05,0.0002737,0.00096258,0.0036524,0.0090439,0.00070051,4.119e-07,0.0017415,0.0031457,5.6919e-05,0.025101,0.0011185,0.014321,0.081101,0.052592,1.2296e-15,0.0010425,0.00077419,0.00053174,0.076503,0.0073553,0.040898,0.04153,0.0049482,5.9825e-05,0.0093121,8.5465e-09,0.1377,0.00047279,0.0010166,3.8119e-07,0.028412,0.00058607,0.12942,0.0098176,3.1414e-09,0.069173,1.056e-11,0.068428,0.03095,0.013267,0.033889,0.0010434,0.00013286,0.011097,0.0027261,0.0099388,0.0031482,0.019031,0.020753,4.3978e-06,0.010705,0.00063791,0.062218,2.7449e-07,0.00052089,0.0033611,0.00084698,0.00026503,0.0042252,7.595e-10,0.072461,0.065816,0.0080441,0.00016724,0.00010838,3.7404e-06,9.7557e-08,0.0022898,0.01211,0.040156,0.0043301,0.014079,0.062066,2.5465e-06,0.040665,0.0013113,0.00041357,0.0032591,9.2042e-07,0.0013491,0.010568,0.00041538,6.6049e-05,0.055565,0.018309,0.0021763,3.0138e-08,0.013099,0.00016579,0.0022395,3.5462e-08,0.0013944,0.00062287,0.023587,0.006122,0.02364,0.10072,0.10005,4.0512e-06,8.6866e-07,1.1906e-05,0.029618,0.0033513,0.014363,0.0099106,0.079806,1.9631e-07,0.0064394,4.3072e-05,0.0020951,0.005574,0.042114,0.037943,2.7888e-06,0.0027041,0.011223,2.3592e-14,7.7378e-06,0.01912,2.0409e-05,0.0032729,0.056303,9.237e-05,0.11437,4.5177e-05,0.023445,0.061299,0.0049497,0.0010853,0.0017219,3.845e-11,0.0042572,0.033996,0.023778,0.00034454,0.0055285,0.040426,0.0027942,0.043088,0.051549,0.001997,0.00030784,1.0741e-06,0.083873,0.10851,0.049808,0.046799,0.033586,0.023339,1.4342e-08,0.00056942,0.022092,0.041348,6.2564e-05,1.7514e-07,2.6722e-07,0.11641,0.019069,0.023767,0.009835,0.0028386,0.11801,0.0027709,0.054004,0.0016878,0.00079125,0.012895,0.0055912,0.15163,6.6725e-06,0.0090519,0.087714,0.025288,0.10318,0.049473,0.0030596,8.1425e-05,1.8568e-07,0.006055,0.018801,9.1529e-09,0.040797,0.037668,6.788e-08,2.6188e-14,0.0010403,8.8419e-07,0.040543,0.017208,7.4821e-05,0.03146,0.0058395,0.15001,0.0029892,0.01554,0.025898,0.11159,0.0017755,0.014151,0.0013762,0.00017403,0.087353,0.0046827,0.0097014,5.897e-06,0.0066952,0.00019856,0.037077,0.00027195,0.059442,0.0082519,0.0020326,0.11232,1.0194e-05,0.035907,1.8042e-05,0.0016641,5.0738e-06,0.00048988,0.00016348,0.0018485,0.061936,0.0054383,0.00021318,0.0054485,1.5202e-08,0.01764,0.0023572,0.088668,0.0042433,0.0033454,0.016624,1.2708e-05,0.019971,0.00023842,0.02356,0.00026608,0.029017,0.006073,0.0065521,0.0040707,0.0012874,0.0045953,0.00067681,0.0053385,0.0053097,0.0045908,0.00042668,1.4183e-13,0.045079,0.0019146,0.068053,0.004044,2.1089e-05,0.036558,0.00049615,0.011803,0.066934,1.0757e-07,0.0038953,0.12619,0.0025344,0.27118,0.14066,2.1177e-05,0.018272,1.7694e-06,0.0034983,0.015068,0.0077804,0.0066494,5.473e-05,0.0416,0.076666,0.017439,0.00095903,0.0067261,0.029995,0.039954,0.045424,0.029995,0.079071,0.0062828,0.0066167,0.0018895,0.00015331,0.00013342,0.00011148,0.00024437,0.031701,0.0054487,0.0060296,0.028435,0.076381,0.0069726,0.0033119,0.030254,0.052406,0.0019813,0.08515,0.042636,0.056854,0.0090272,0.0090272,7.4474e-06,1.2691e-07,0.00043955,0.10215,0.0088288,0.0038798,0.050294,0.018405,8.3859e-07,0.12694,0.0035791,0.056828,0.044837,0.043495,0.0068475,0.034284,0.0013802,0.0087546,0.0022489,0.065885,0.030351,0.011016,2.6119e-11,0.04616,0.025798,0.0079997,8.3379e-05,0.0029039,0.023011,0.011787,0.10703,9.4731e-08,0.012254,0.057759,0.016667,0.0052428,0.01877,0.0017974,0.01465,0.033362,0.018911,0.0084077,0.011053,0.00016547,0.025116,0.0063154,0.0065972,0.019967,0.025181,0.083411,0.13302,0.0016044,0.0040589,0.02591,0.02763,0.089922,4.1812e-06,0.00023492,0.065607,6.6227e-05,7.5043e-06,1.1525e-05,0.070085,0.10676,0.0041082,2.2985e-09,5.9887e-05,0.00044494,9.7158e-05,0.024653,5e-10,0.0067275,0.015647,4.7247e-06,0.0016972,0.00020451,0.065858,0.0039281,0.0040316,0.0037748,0.024959,0.0036254,0.0049239,0.0057212,0.03529,0.02987,0.023401,0.0020054,0.055675,0.017482,0.019059,0.047796,1.4294e-05,0.0067275,5.2244e-06,5.2548e-06,0.038122,0.0086885,0.0077839,0.020453,0.010296,0.014579,0.010675,0.012873,0.036319,0.035243,0.0067391,0.011095,0.0029697,9.9684e-06,0.16865,0.16865,0.031107,0.00049058,0.025591,0.00031841,0.0052922,0.098822,0.018961,3.7477e-06,0.015783,0.049524,0.021821,0.0083477,0.0033064,0.009178,0.027763,0.00037589,0.019244,0.047892,0.1079,0.02992,0.090454,0.031599,0.0039009,0.009088,0.07145,0.016591,0.053332,0.019669,0.052054,0.0012409,0.01011,0.0008819,0.069345,4.5707e-06,0.00050479,0.020175,0.024995,0.12153,0.0077946,0.027481,0.13667,0.0090254,0.0091784,0.12936,0.038081,0.019209,0.016431,0.0010511,0.060467,0.043413,0.034561,0.044344,0.00058414,0.011156,0.058324,0.0091794,0.0057665,0.07393,0.01947,3.5014e-06,0.01265,0.0070425,0.00029127,0.0015112,0.00015861,0.065705,0.0021963,0.021929,0.0073037,0.00011907,0.059973,0.0024817,0.025153,0.02602,0.041374,0.021566,0.0069783,4.8121e-06,0.00027218,0.028774,0.029622,0.068053,0.037672,0.060221,0.011676,0.035243,0.029995,0.10827,1.0821e-09,0.025223,0.01594,0.0013632,4.6441e-10,0.074324,0.013924,0.0039876,0.079837,0.025705
GOMF_SEQUENCE_SPECIFIC_DNA_BINDING	1502	1309	0.11729	0.032112	0.022605	1.08e-07	0.000792828	0.000792514	0.00079219	0.000198207	0.000792504	ABL1,ACD,ACTN4,ADNP,AEBP1,AGO1,AGO2,AHR,AHRR,AIRE,ALKBH2,ALX1,ALX4,APEX1,APP,ARGFX,ARID4A,ARID4B,ARID5B,ARNT,ARNT2,ASCL1,ASCL2,ASCL3,ASCL4,ASCL5,ASH2L,ATF1,ATF2,ATF3,ATF4,ATF6,ATF7,ATMIN,ATOH1,ATOH7,ATOH8,BACH1,BACH2,BAHD1,BARHL1,BARHL2,BARX1,BARX2,BASP1,BATF2,BATF3,BAZ2A,BBX,BCL11B,BCL2,BCL6,BCL6B,BEND3,BHLHA15,BHLHA9,BHLHE23,BHLHE40,BHLHE41,BLM,BMI1,BNC1,BNC2,BPTF,BRCA1,BRD4,BRD7,BRF1,BRF2,BSX,CALCOCO1,CAMTA1,CAMTA2,CARF,CARM1,CASZ1,CBFB,CBX4,CC2D1A,CC2D1B,CCAR1,CCNT1,CDC45,CDC5L,CDC6,CDK5RAP2,CDK9,CDX1,CDX2,CEBPA,CEBPB,CEBPD,CEBPE,CEBPG,CENPB,CENPC,CHCHD2,CHD2,CHD3,CHD7,CHTOP,CIART,CIC,CIITA,CLOCK,CPSF4,CREB1,CREB3,CREB3L2,CREB3L3,CREB3L4,CREB5,CREBRF,CREM,CRX,CRY1,CRY2,CSRNP1,CSRNP2,CTC1,CTCF,CTCFL,CUX1,CUX2,CXXC1,CXXC4,CXXC5,DACH1,DBP,DDIT3,DDN,DDX11,DEAF1,DHX33,DHX36,DHX9,DLX1,DLX2,DLX3,DLX4,DLX5,DLX6,DMBX1,DMRT1,DMRT2,DMRT3,DMRTA1,DMRTA2,DMRTB1,DMRTC2,DMTF1,DNMT1,DNMT3A,DPF1,DPRX,DR1,DRAP1,DUXA,E2F1,E2F2,E2F3,E2F4,E2F5,E2F6,E2F7,E2F8,E4F1,EBF1,EBF2,EBF3,EBF4,EGR1,EGR2,EGR3,EGR4,EHF,ELF1,ELF2,ELF3,ELF5,ELK3,ELK4,ELL,ELL2,ELL3,EMX1,EMX2,EN1,EN2,ENO1,EOMES,EPAS1,ERBB4,ERF,ERG,ESR1,ESR2,ESRRA,ESRRB,ESRRG,ETS1,ETS2,ETV1,ETV2,ETV3,ETV3L,ETV4,ETV5,ETV6,ETV7,EVX1,EVX2,EZH2,FBXL19,FERD3L,FEV,FEZF1,FEZF2,FIGLA,FLI1,FOS,FOSB,FOSL1,FOSL2,FOXA1,FOXA3,FOXB2,FOXC1,FOXD1,FOXD2,FOXD3,FOXE1,FOXE3,FOXF1,FOXF2,FOXG1,FOXH1,FOXI1,FOXI2,FOXI3,FOXJ1,FOXJ2,FOXJ3,FOXK1,FOXK2,FOXL2,FOXM1,FOXN1,FOXN2,FOXN3,FOXN4,FOXO1,FOXO3,FOXO6,FOXP1,FOXP2,FOXP4,FOXQ1,FOXR1,FOXS1,GABPA,GABPB1,GABPB2,GATA2,GATA3,GATA4,GATAD1,GATAD2A,GATAD2B,GBX1,GBX2,GCM1,GCM2,GFI1B,GLI1,GLI2,GLI3,GLI4,GLIS1,GLIS2,GLIS3,GMEB1,GMEB2,GOLGB1,GRHL1,GRHL2,GRHL3,GRWD1,GSC,GSC2,GSX1,GSX2,GTF2A1,GTF2B,GTF2IRD1,GTF3C5,GZF1,HAND1,HAND2,HBP1,HDAC1,HDAC4,HDAC5,HDGF,HELT,HES1,HES2,HES4,HES5,HES7,HESX1,HEY2,HEYL,HHEX,HIC1,HIF1A,HIF3A,HINFP,HIVEP1,HIVEP2,HIVEP3,HLF,HLX,HMBOX1,HMGA2,HMGB1,HMGB2,HMX2,HMX3,HNF1A,HNF1B,HNF4A,HNF4G,HNRNPA1,HNRNPA2B1,HNRNPAB,HNRNPD,HNRNPL,HNRNPU,HOXA1,HOXA10,HOXA11,HOXA13,HOXA2,HOXA3,HOXA5,HOXA6,HOXA7,HOXA9,HOXB1,HOXB13,HOXB2,HOXB3,HOXB4,HOXB5,HOXB6,HOXB7,HOXB8,HOXB9,HOXC10,HOXC11,HOXC12,HOXC13,HOXC4,HOXD1,HOXD10,HOXD11,HOXD12,HOXD13,HOXD3,HOXD4,HOXD8,HOXD9,HSF2,HSF4,HSPD1,IKZF2,IKZF3,IKZF4,IKZF5,INSM1,INSM2,IRF1,IRF2,IRF3,IRF5,IRF6,IRF7,IRF8,IRF9,IRX1,IRX2,IRX3,IRX4,IRX5,IRX6,ISL1,ISL2,ISX,JDP2,JUN,JUNB,JUND,KAT2B,KAT7,KCNH2,KCNIP3,KDM1A,KDM2A,KDM2B,KDM5A,KDM5B,KDM6B,KIF2C,KLF1,KLF10,KLF11,KLF12,KLF13,KLF15,KLF16,KLF17,KLF2,KLF3,KLF5,KLF6,KLF7,KLF9,KMT2A,KMT2B,KMT2D,LBX1,LBX2,LEF1,LEUTX,LHX1,LHX2,LHX3,LHX4,LHX5,LHX6,LHX8,LHX9,LIN28B,LITAF,LMNB1,LMX1A,LMX1B,LONP1,LRRFIP1,LRWD1,MAEL,MAF,MAFA,MAFB,MAFG,MAFK,MAZ,MBD1,MBD2,MBD3,MBD3L2,MBD3L3,MBD3L4,MBD3L5,MBD4,MBNL2,MCM10,MCM2,MCM5,MECOM,MED8,MEF2A,MEF2B,MEF2D,MEIS1,MEIS2,MEIS3,MEN1,MEOX1,MEOX2,MESP1,MESP2,MGA,MITF,MIXL1,MKX,MLH3,MLX,MLXIPL,MNT,MNX1,MSGN1,MSH2,MSX1,MSX2,MTA2,MTA3,MTERF3,MTF1,MTF2,MTOR,MTPN,MUC1,MXD1,MXD3,MXD4,MXI1,MYB,MYBBP1A,MYBL1,MYBL2,MYC,MYCL,MYCN,MYF5,MYF6,MYNN,MYOD1,MYOG,MYPOP,MYRF,MYRFL,MZF1,NABP2,NACC2,NANOG,NCL,NCOA2,NCOR1,NDN,NEUROD1,NEUROD2,NEUROG1,NEUROG2,NEUROG3,NFAT5,NFATC1,NFATC2,NFATC3,NFATC4,NFE2,NFE2L1,NFE2L2,NFE2L3,NFE4,NFIA,NFIB,NFIC,NFIL3,NFKB1,NFX1,NFXL1,NFYA,NFYB,NFYC,NHLH1,NHLH2,NKX1-2,NKX2-1,NKX2-2,NKX2-3,NKX2-4,NKX2-5,NKX3-2,NKX6-1,NKX6-2,NKX6-3,NLRC5,NOBOX,NOTO,NPAS1,NPAS2,NPAS3,NPAS4,NPM1,NR1D1,NR1D2,NR1H2,NR1H4,NR1I2,NR2C1,NR2C2,NR2E1,NR2E3,NR2F1,NR2F2,NR2F6,NR3C1,NR3C2,NR4A1,NR4A3,NR5A1,NR5A2,NR6A1,NRF1,NRIP1,NRL,NSD1,NTN1,NTN3,OLIG2,OLIG3,ONECUT1,ONECUT2,ONECUT3,ORC1,ORC2,ORC3,ORC4,ORC5,OSR1,OSR2,OTP,OTX1,OTX2,OVOL1,OVOL3,PARK7,PAX1,PAX2,PAX3,PAX5,PAX6,PAX7,PAX8,PAX9,PBX1,PBX3,PBX4,PCBP1,PER1,PER3,PGBD2,PGR,PHOX2A,PHOX2B,PIF1,PIH1D1,PITX1,PITX2,PKNOX1,PKNOX2,PLAG1,PLAGL1,PLAGL2,POLRMT,POT1,POU1F1,POU2F1,POU2F2,POU2F3,POU3F1,POU3F2,POU3F3,POU4F1,POU4F2,POU4F3,POU6F1,POU6F2,PPARA,PPARD,PPARG,PPARGC1A,PRDM1,PRDM14,PRDM15,PRDM16,PRDM2,PRDM4,PRDM5,PRDX5,PRMT1,PRMT5,PROX1,PROX2,PRRX1,PRRX2,PTF1A,PURA,PURB,RAD23B,RAD50,RAG1,RAG2,RARA,RARB,RARG,RAX,RAX2,RB1,RBAK,RBBP4,RBBP5,RBL1,RBPJ,RBPJL,RELA,RELB,REST,RFC1,RFX1,RFX2,RFX3,RFX4,RFX5,RFX6,RFX7,RFX8,RFXANK,RFXAP,RNF10,RORA,RORB,RORC,RPA1,RPA2,RPS3,RPTOR,RREB1,RRN3,RUNX1,RUNX2,RUNX3,RUVBL2,RXRA,RXRG,SAFB,SAFB2,SALL1,SALL2,SALL4,SATB1,SCRT1,SCRT2,SETX,SFPQ,SHOX2,SIM1,SIM2,SIRT1,SIRT3,SIX1,SIX2,SIX3,SIX4,SIX5,SIX6,SKI,SKIL,SKOR1,SKOR2,SLC2A4RG,SLTM,SMAD1,SMAD2,SMAD3,SMAD4,SMAD5,SMAD6,SMAD9,SMARCA2,SMARCA4,SMARCB1,SMG1,SMG5,SMG6,SMG7,SMYD3,SNAI1,SNAI2,SNAI3,SNAPC1,SNAPC3,SNAPC4,SNCA,SOHLH2,SOX1,SOX10,SOX11,SOX12,SOX13,SOX14,SOX15,SOX18,SOX21,SOX30,SOX4,SOX5,SOX6,SOX7,SOX8,SOX9,SP2,SP3,SP4,SP5,SP6,SP8,SP9,SPIB,SPIC,SREBF1,ST18,STAT1,STAT2,STAT3,STAT4,STAT5A,STAT5B,STAT6,STK16,STOX1,STOX2,SUB1,SUV39H2,SUZ12,TAF1B,TAF1C,TAF4,TAF7,TAL1,TAL2,TARDBP,TBL1XR1,TBP,TBR1,TBX1,TBX15,TBX18,TBX19,TBX2,TBX20,TBX21,TBX3,TBX4,TBX5,TCF12,TCF15,TCF23,TCF24,TCF3,TCF7,TCF7L1,TCF7L2,TCFL5,TEAD1,TEAD2,TEAD3,TEAD4,TELO2,TEN1,TERF1,TERF2,TERF2IP,TERT,TET1,TET3,TFAM,TFAP2A,TFAP2B,TFAP2D,TFAP2E,TFAP4,TFCP2,TFCP2L1,TFDP1,TFDP2,TFEB,TFEC,TGIF1,TGIF2,THAP1,THAP11,THAP9,THRA,THRAP3,THRB,TINF2,TIPARP,TLX1,TLX2,TLX3,TOP1,TP53,TP53BP1,TP63,TP73,TPRX1,TRIM24,TRPS1,TSN,TSNAX,TSTD1,TWIST1,UBP1,UBTF,UHRF1,UNCX,UPF1,UPF2,UPF3A,USF1,USF2,VAX1,VDR,VENTX,VEZF1,VRTN,VSX2,WBP2,WIZ,WRN,WT1,XBP1,XPA,XRCC5,XRN2,YAP1,YBX1,YY1,ZBED2,ZBED4,ZBTB10,ZBTB14,ZBTB16,ZBTB17,ZBTB18,ZBTB2,ZBTB20,ZBTB21,ZBTB26,ZBTB32,ZBTB38,ZBTB4,ZBTB41,ZBTB43,ZBTB45,ZBTB46,ZBTB48,ZBTB49,ZBTB5,ZBTB7A,ZBTB7B,ZBTB7C,ZBTB8A,ZC3H8,ZCWPW1,ZEB1,ZEB2,ZFAT,ZFHX2,ZFHX3,ZFHX4,ZFP1,ZFP14,ZFP2,ZFP28,ZFP30,ZFP41,ZFP42,ZFP62,ZFP82,ZGLP1,ZGPAT,ZIC1,ZIC2,ZIC4,ZIC5,ZIK1,ZIM3,ZKSCAN1,ZKSCAN2,ZKSCAN5,ZKSCAN7,ZNF100,ZNF101,ZNF107,ZNF112,ZNF114,ZNF12,ZNF121,ZNF132,ZNF135,ZNF136,ZNF138,ZNF14,ZNF140,ZNF141,ZNF142,ZNF143,ZNF146,ZNF148,ZNF154,ZNF16,ZNF160,ZNF17,ZNF174,ZNF175,ZNF177,ZNF18,ZNF181,ZNF189,ZNF195,ZNF197,ZNF2,ZNF202,ZNF205,ZNF208,ZNF211,ZNF212,ZNF213,ZNF215,ZNF217,ZNF219,ZNF221,ZNF224,ZNF225,ZNF226,ZNF227,ZNF229,ZNF232,ZNF236,ZNF239,ZNF24,ZNF250,ZNF251,ZNF254,ZNF257,ZNF260,ZNF263,ZNF264,ZNF267,ZNF268,ZNF274,ZNF277,ZNF28,ZNF280A,ZNF280B,ZNF280D,ZNF281,ZNF282,ZNF283,ZNF284,ZNF286A,ZNF286B,ZNF287,ZNF296,ZNF30,ZNF300,ZNF302,ZNF304,ZNF316,ZNF317,ZNF319,ZNF320,ZNF324,ZNF324B,ZNF331,ZNF333,ZNF334,ZNF335,ZNF33A,ZNF33B,ZNF34,ZNF341,ZNF343,ZNF345,ZNF347,ZNF35,ZNF350,ZNF354A,ZNF354B,ZNF354C,ZNF358,ZNF362,ZNF366,ZNF367,ZNF37A,ZNF382,ZNF383,ZNF384,ZNF385D,ZNF394,ZNF396,ZNF415,ZNF416,ZNF419,ZNF420,ZNF423,ZNF426,ZNF429,ZNF43,ZNF430,ZNF431,ZNF432,ZNF433,ZNF438,ZNF44,ZNF441,ZNF442,ZNF443,ZNF444,ZNF445,ZNF446,ZNF451,ZNF454,ZNF460,ZNF461,ZNF467,ZNF468,ZNF470,ZNF471,ZNF473,ZNF479,ZNF48,ZNF483,ZNF484,ZNF485,ZNF490,ZNF492,ZNF493,ZNF496,ZNF497,ZNF500,ZNF501,ZNF502,ZNF506,ZNF510,ZNF512B,ZNF513,ZNF514,ZNF516,ZNF517,ZNF518A,ZNF518B,ZNF519,ZNF521,ZNF524,ZNF526,ZNF527,ZNF528,ZNF530,ZNF534,ZNF536,ZNF540,ZNF543,ZNF544,ZNF546,ZNF547,ZNF548,ZNF549,ZNF551,ZNF552,ZNF559-ZNF177,ZNF561,ZNF562,ZNF563,ZNF564,ZNF565,ZNF567,ZNF568,ZNF569,ZNF57,ZNF570,ZNF571,ZNF573,ZNF574,ZNF575,ZNF577,ZNF578,ZNF579,ZNF580,ZNF581,ZNF583,ZNF584,ZNF585A,ZNF585B,ZNF587,ZNF594,ZNF597,ZNF600,ZNF605,ZNF606,ZNF607,ZNF610,ZNF611,ZNF613,ZNF615,ZNF616,ZNF621,ZNF623,ZNF624,ZNF625,ZNF626,ZNF627,ZNF628,ZNF629,ZNF639,ZNF644,ZNF646,ZNF648,ZNF649,ZNF655,ZNF660,ZNF664,ZNF665,ZNF667,ZNF668,ZNF670,ZNF675,ZNF677,ZNF678,ZNF679,ZNF680,ZNF681,ZNF683,ZNF684,ZNF692,ZNF695,ZNF696,ZNF697,ZNF699,ZNF7,ZNF700,ZNF701,ZNF704,ZNF707,ZNF708,ZNF709,ZNF71,ZNF710,ZNF713,ZNF714,ZNF717,ZNF718,ZNF721,ZNF726,ZNF727,ZNF729,ZNF735,ZNF736,ZNF737,ZNF74,ZNF740,ZNF746,ZNF750,ZNF75A,ZNF76,ZNF761,ZNF763,ZNF765,ZNF766,ZNF770,ZNF771,ZNF772,ZNF773,ZNF774,ZNF780A,ZNF780B,ZNF782,ZNF784,ZNF786,ZNF787,ZNF789,ZNF790,ZNF791,ZNF792,ZNF793,ZNF799,ZNF8,ZNF808,ZNF813,ZNF816,ZNF823,ZNF829,ZNF83,ZNF835,ZNF836,ZNF837,ZNF841,ZNF844,ZNF845,ZNF85,ZNF850,ZNF852,ZNF853,ZNF860,ZNF865,ZNF878,ZNF879,ZNF880,ZNF883,ZNF888,ZNF92,ZNF93,ZNF98,ZSCAN1,ZSCAN10,ZSCAN18,ZSCAN21,ZSCAN22,ZSCAN25,ZSCAN29,ZSCAN30,ZSCAN32,ZSCAN5A,ZSCAN5B,ZW10	0.018106,3.1264e-06,0.00013316,0.13475,0.0065717,2.5615e-05,1.7122e-06,0.023303,0.023147,0.034557,0.012323,0.03117,0.0048721,0.10777,0.0074312,0.02232,0.00055069,0.0001042,1.2283e-06,0.0010524,1.924e-07,0.00011087,0.026366,0.023579,0.028044,0.023596,0.022804,2.1435e-06,0.0039244,6.3053e-05,1.0398e-08,0.020791,0.00019333,0.018384,0.10418,4.0634e-05,0.075191,0.074236,0.00080517,1.6634e-05,0.018889,5e-10,0.034137,0.00052054,0.0030401,3.5706e-05,0.00060716,0.0031793,0.00058417,9.6255e-12,2.4736e-05,2.02e-05,0.077113,0.05972,0.11703,0.0091428,0.011508,0.014001,0.01633,0.0097706,0.01001,5.7321e-05,4.4837e-07,0.056828,0.017664,0.0029963,0.0034214,0.038847,0.0014902,0.0096963,0.0055932,3.8777e-08,0.060096,0.036679,0.098312,0.00022225,0.0011553,0.0038485,0.00027762,7.3639e-05,1.0895e-06,0.0046128,0.14879,0.043464,7.1805e-05,5.7889e-07,1.1448e-07,0.024747,0.025566,0.085859,0.01007,1.7822e-05,0.057903,0.017186,0.087086,0.060477,0.0039864,5.283e-08,1.0147e-05,0.0049597,7.9239e-06,0.0007293,0.056181,0.0059157,0.0023352,0.011744,0.00051441,0.020881,0.012782,0.014347,1.3145e-13,2.3049e-07,0.00058298,0.00011813,0.021003,0.061969,0.0098908,0.057576,0.00031064,2.9139e-07,0.00015322,0.0042853,2.6822e-09,1.8507e-05,0.0058411,2.6122e-09,4.394e-07,0.0021021,0.0068702,0.0013664,0.00027763,0.080539,0.0096639,0.0069868,1.0041e-05,0.0002227,7.9297e-07,1.2319e-07,0.062723,0.0038848,6.8457e-08,1.0782e-08,0.013861,0.015723,0.0053079,0.022222,0.00040729,0.010565,0.044599,0.022847,2.4187e-05,0.00039709,0.0001906,1.0552e-06,0.11732,3.2593e-07,2.9559e-07,0.031127,0.036496,0.030668,0.0017492,0.072864,5.5086e-06,0.021246,0.00095741,0.010514,6.9199e-05,9.8487e-05,3.0735e-05,1.5543e-08,0.0040322,6.4833e-07,0.0029214,2.5141e-08,2.3064e-12,0.027372,0.012271,0.0019162,0.046937,0.0041731,0.015258,0.0025921,0.0034896,0.00011139,4.5845e-11,5.0545e-08,0.13411,0.017421,0.059458,4.0435e-06,0.00074288,0.017025,1.3545e-11,0.037593,0.037437,0.00023668,0.01533,9.3367e-07,0.013621,7.0121e-06,0.017942,0.015789,0.00014318,0.01572,0.017881,0.016627,0.032025,0.0017867,2.7387e-08,0.00044643,0.037428,0.0025552,3.1744e-05,0.052476,0.023053,0.009566,0.00027894,0.013372,0.069527,0.0050357,0.024794,0.013362,2.6191e-07,0.0104,0.013665,0.018125,0.015227,0.0007465,0.07152,0.028882,0.00078632,0.044268,0.028866,0.057518,0.042926,5.2449e-07,4.9405e-15,0.0039784,0.064822,0.035702,0.018894,0.00049412,0.025201,0.011388,0.00018694,0.02378,0.034626,0.0035252,0.031613,1.6851e-09,0.0017156,0.21377,5e-10,0.00347,7.792900000000001e-25,1.9311e-09,2.8784e-05,0.073617,0.014137,0.10562,0.004968,0.014467,0.02531,0.0045987,0.053695,4.3573e-05,0.019676,5e-10,1.1097e-13,0.059558,4.0254e-10,0.023118,0.025787,0.0010703,4.4534e-06,0.022571,1.1849e-07,0.025451,0.009819,0.01402,7.182e-11,1.0574e-11,0.0014912,0.016248,0.00043952,0.013861,0.0035625,0.018715,0.0087055,0.021247,0.023383,0.0064248,2.9048e-07,5.6926e-07,0.012317,0.028807,0.060495,0.0033285,0.00040601,0.00025467,0.0018193,0.0077293,1.0124e-05,0.10296,9.6246e-06,0.011514,0.091551,0.0024896,0.090343,1.929e-08,0.0056561,0.03885,0.00014267,0.041004,1.5663e-05,0.012431,0.019088,0.073297,2.0933e-06,1.9188e-05,0.0014091,0.033372,0.053424,0.00054404,0.00010214,0.0027016,0.10854,0.036488,0.11889,4.3552e-07,0.020082,0.00037495,7.1994e-05,3.0896e-08,0.088077,0.12015,4.9362e-08,0.0097981,0.017844,0.0034246,0.050962,0.050962,0.057685,0.0056644,0.0056644,0.062787,0.090036,0.062787,0.08344,0.025935,7.2581e-05,0.022705,0.0033277,0.0041574,0.0033414,0.0034369,0.0042414,0.004062,0.004686,0.011772,0.0026758,0.0021542,0.0018965,0.018046,0.0018097,0.014849,0.0027496,0.002927,0.0010735,0.0018089,0.003894,0.0044155,0.0071423,0.013779,0.013823,0.0002172,4.0455e-05,0.00022899,5e-10,0.11429,0.00034645,0.015383,0.046067,0.042474,6.6533e-12,0.011458,0.0035787,0.0008094,0.00089469,0.00027154,0.0025237,0.0045015,0.00017284,0.00020614,0.031976,0.097631,0.00097853,0.00051277,0.0045186,0.080107,0.0023054,6.6299e-06,1.5325e-06,0.0022895,0.00064924,0.01861,0.0042972,0.074934,0.026646,0.042628,0.038991,0.080588,0.0067358,0.0078531,0.00010153,3.6671e-06,0.0045906,6.0275e-08,0.026891,0.005486,7.5389e-07,4.0113e-06,0.075764,4.1499e-06,0.0044272,0.015088,0.017625,0.0007897,0.0026604,0.0097638,2.2418e-05,1.1551e-05,0.11127,0.0047839,0.036029,0.046927,0.00018689,9.5504e-05,0.031033,1.9464e-06,0.028549,5.4025e-08,2.3246e-07,0.0029374,0.016158,0.0006603,0.0021939,0.019158,0.0049718,0.033246,0.034009,0.00011882,0.00015303,0.0028596,0.010538,0.077931,0.11231,0.0081657,0.0054185,0.00042644,0.022315,0.045678,0.024959,0.072197,0.023825,0.02045,3.1725e-08,0.000694,0.044161,0.011733,0.018176,1.8319e-15,0.0085772,0.00016642,0.017909,0.0039083,3.4187e-05,6.395e-05,5.1161e-06,0.060432,0.047885,0.014648,0.014944,1.4766e-06,1.367e-05,0.060411,0.048731,0.0025911,3.9235e-06,0.0069772,1.9885e-05,0.082986,0.018836,0.071817,0.025661,0.027657,0.019487,0.0033643,0.048801,0.00017633,3.2866e-06,0.018048,0.0034878,0.019935,1.9363e-05,0.0037253,0.00077861,0.0025669,0.014651,0.054319,0.00031164,0.028451,0.011932,0.0015069,0.015277,0.1468,0.1468,0.054771,0.0023394,0.027418,0.0192,0.0046231,0.00029828,1.6e-05,0.0064113,0.006091,0.00023325,5.5221e-08,1.463e-07,0.0018147,0.073543,1.76e-05,2.7219e-06,0.062284,0.011694,0.060173,0.0075814,0.028869,0.00040486,3.3193e-08,0.070825,0.00020505,9.1913e-05,0.00073825,1.2461e-05,0.11281,0.00012857,1.0215e-09,2.2064e-05,0.0018552,6.0807e-06,0.090359,0.037148,0.063475,0.013825,0.021198,1.4695e-06,0.0021119,0.0028952,0.0022291,0.00037997,0.036817,0.0011593,0.01545,0.0041577,0.0038648,0.10953,0.008137,0.0019246,0.095618,9.2554e-13,8.4613e-10,2.4994e-08,1.4088000000000002e-19,0.00028525,1.6732e-06,0.0013971,6.6558e-09,0.030567,0.0021452,0.0006141,0.0036376,0.032648,0.0090609,0.031907,0.00079427,1.4738e-06,0.0020196,7.0159e-06,0.0032729,0.012874,0.017706,0.12064,3.1747e-06,0.025691,0.008975,0.0011672,0.00013519,0.019866,0.0057449,0.0064755,0.0021951,0.11047,0.0062004,0.0083689,0.0052121,3.3209e-05,0.10162,2.6289e-05,1.6472e-09,0.0001581,0.028218,0.083531,0.030273,3.9802e-05,4.0639e-09,2.8727e-07,0.017856,0.011889,0.020322,0.10082,0.0039717,0.00045935,0.00077303,0.0046388,0.003458,0.0028997,0.0015645,0.0039995,5e-10,0.015135,2.0993e-05,0.0063761,0.035771,0.0061187,0.0091735,0.039507,0.0077904,0.00018283,0.098241,0.0047894,0.012516,0.0038723,0.0019812,0.0022707,0.00056869,0.0021538,0.043536,0.014414,0.00068466,0.037132,0.00041332,0.0086557,2.6293e-06,0.054999,0.0067005,0.0024549,1.7733e-07,0.010202,1.5951e-08,0.023456,0.00024054,6.5411e-08,1.9482e-12,0.13714,1.1915e-06,0.0017956,1.573e-06,7.8456e-05,0.0098059,0.0065651,2.0024e-06,2.6064e-12,8.9373e-15,0.00034527,4.0431e-05,0.035555,0.012576,0.00076798,2.14e-05,2.0434e-06,0.078165,0.025508,0.0022868,0.012089,0.00017074,0.00057966,0.0047073,0.00033692,0.033874,0.050066,0.049686,0.032448,0.0099375,0.014355,0.00039159,0.040791,9.0055e-07,0.019807,0.00041426,0.01012,0.0065494,0.013938,0.00070059,0.013849,0.001238,0.13675,0.0036096,0.0061174,0.00020555,0.066808,3.7456e-08,5.6399e-09,0.022719,0.041297,0.012491,0.085823,0.01718,1.0527e-06,0.00015817,0.0032042,6.6542e-05,0.048274,0.0064967,0.0019745,0.00048685,0.0058917,0.00040884,0.00027732,4.1015e-11,2.0352e-05,0.0017339,5.9382e-08,0.046556,0.0080412,0.01666,0.00030164,6.6388e-05,0.005716,0.009941,0.0014378,0.033187,2.1857e-05,0.0068003,1.8153e-08,0.0058353,0.01234,9.1364e-05,0.00192,0.060546,0.00026195,0.022234,0.00017689,7.079e-06,0.034818,0.001334,3.5076e-05,0.075885,0.010368,0.010981,0.017695,0.00045939,0.004569,0.0043627,0.0070885,0.077333,3.3816e-05,0.00019366,0.00012419,0.016925,0.0017048,2.2023e-05,0.056265,0.011724,0.028516,0.0013974,0.0036524,0.0090439,0.00070051,4.119e-07,0.0017415,0.0031457,5.6919e-05,0.025101,0.0011185,0.014321,0.081101,0.052592,1.2296e-15,0.0010425,0.00077419,0.00053174,0.076503,5.9825e-05,0.0093121,8.5465e-09,0.1377,0.00047279,0.0010166,3.8119e-07,0.00058607,0.12942,1.056e-11,0.00013286,0.011097,0.0027261,0.0099388,0.0031482,0.019031,0.020753,4.3978e-06,0.0011018,8.9894e-07,0.032449,0.010705,0.051468,0.088148,0.00019253,0.0017361,0.011683,0.0040305,0.00016724,0.00010838,0.071484,3.7404e-06,0.0055653,9.7557e-08,0.0022898,0.01211,0.040156,0.0043301,0.014079,0.062066,2.5465e-06,0.040665,0.0013113,0.00041357,0.0013491,0.010568,0.00041538,6.6049e-05,0.055565,0.018309,0.0021763,3.0138e-08,0.013099,0.00062287,0.023587,0.006122,0.02364,1.759e-05,0.0023754,0.0015682,2.187e-05,0.0081562,0.012786,1.9075e-05,0.0039196,0.10072,0.10005,4.0512e-06,8.6866e-07,1.1906e-05,0.029618,0.014363,0.0099106,0.079806,1.9631e-07,0.0064394,4.3072e-05,0.005574,0.042114,0.037943,2.7888e-06,0.00029176,0.0027041,0.011223,2.3592e-14,0.0055989,0.0022786,9.237e-05,0.11437,4.5177e-05,0.059874,0.0017219,3.845e-11,0.0042572,0.033996,0.023778,0.001997,0.00056942,7.9765e-05,0.009077,0.11641,0.019069,0.0028386,3.2467e-05,1.4013e-11,0.11801,0.080672,0.0077989,0.00064262,0.054004,0.0016878,6.6725e-06,0.0090519,0.087714,0.025288,0.00029932,0.0030596,8.1425e-05,0.006055,5.6865e-05,0.040797,8.8419e-07,0.015686,0.054024,0.00047697,7.4821e-05,0.025576,0.03146,0.15001,0.01554,0.025898,0.11159,0.0017755,0.014151,0.0013762,0.00017403,2.2351e-10,0.087353,0.0064259,0.0097014,0.0066952,0.00019856,0.00027195,0.0082519,4.221e-07,0.0020326,1.0194e-05,0.0098811,0.035907,1.8042e-05,0.0016641,5.0738e-06,0.00048988,0.0018485,0.0083422,0.061936,0.0054383,0.00021318,0.0054485,1.5202e-08,0.01764,0.00066104,0.035256,0.0023572,0.0036198,0.027887,0.018801,0.088668,0.0042433,0.015556,0.02356,0.00026608,0.0040707,0.0012874,0.0045953,0.00067681,0.06642,0.011273,0.0053385,0.0053097,0.0045908,0.035254,0.004044,2.1089e-05,0.036558,0.00049615,0.011803,2.1924e-07,0.027657,0.00098212,0.12736,0.00093554,0.12619,0.0025344,0.27118,0.14066,2.1177e-05,0.018272,0.015606,1.7694e-06,0.10639,0.033256,0.00019305,0.049297,0.015068,0.0077804,0.0066494,5.473e-05,0.081958,0.075252,0.076666,0.017439,0.028461,0.0067261,0.029995,0.039954,0.047886,0.045424,0.029995,0.079071,0.0062828,0.0066167,0.0018895,0.00015331,0.00013342,0.00011148,0.00024437,0.031701,0.0054487,0.0060296,0.028435,0.076381,0.013001,0.00020293,0.012564,0.030254,0.024981,0.052406,0.11677,0.08515,0.042636,0.056854,9.9337e-06,0.0087768,0.0090272,0.0090272,7.4474e-06,1.2691e-07,0.010697,0.033676,0.00043955,0.049443,0.00048962,0.10215,0.0038798,0.11335,0.018405,0.071368,0.0098737,8.3859e-07,0.026087,0.12694,0.037973,0.0016452,0.0026849,0.0035791,0.065465,0.10971,1.5018e-11,0.044837,0.043495,5.9887e-05,0.0068475,0.034284,0.0013802,0.11275,0.0087546,0.0022489,0.014069,0.0003354,2.932e-05,0.065885,0.030351,0.011016,2.6119e-11,0.04616,0.025798,0.0079997,8.3379e-05,2.93e-14,0.0029039,0.023011,0.076187,0.052024,0.053419,0.045725,9.4731e-08,0.050221,0.00028441,0.057759,0.016667,0.0052428,0.0061211,0.01877,0.0017974,0.033362,0.0084077,0.011053,0.00016547,0.025116,0.0063154,0.0065972,0.019967,0.00098136,0.025181,0.020165,0.16052,0.013145,0.014785,0.010475,0.083411,0.13302,0.0016044,4.0428e-05,0.0040589,0.02591,0.001401,0.089922,4.1812e-06,0.00023492,0.065607,6.6227e-05,7.5043e-06,1.1525e-05,0.070085,0.10676,0.0041082,0.000171,0.028461,2.2985e-09,5.9887e-05,0.00044494,9.7158e-05,0.024653,5e-10,0.0067275,0.061338,0.010073,0.014551,0.047886,0.017819,4.7247e-06,0.015606,0.017614,0.00020451,0.050881,0.015657,0.021198,0.058846,0.10639,0.020453,0.0057212,0.039799,0.02987,0.023401,0.0020054,0.012689,0.017482,0.02356,0.0010966,0.019059,0.00097459,0.018502,0.023763,0.047796,1.4294e-05,0.009459,0.017819,0.0067275,5.2244e-06,5.2548e-06,0.030451,0.038247,0.0086885,0.0077839,0.027213,0.010296,0.010675,0.036319,0.11591,0.035243,0.023215,0.069569,0.081901,0.0067391,0.0029697,0.013669,0.031107,0.010075,0.029745,0.00049058,0.025591,0.00031841,0.0052922,0.098822,0.018961,0.015783,0.049524,0.021821,0.0083477,0.0071485,0.027763,0.00037589,0.12709,0.019244,0.047892,0.035485,0.02992,0.015489,0.090454,0.031599,0.0039009,0.005821,0.009088,0.07145,0.053332,0.019669,0.052054,0.0012409,0.0048361,9.2345e-05,0.01011,0.057065,0.0008819,0.069345,4.5707e-06,0.00050479,0.020175,0.024995,0.12153,0.0077946,0.027481,0.13667,0.0090254,0.02103,0.0091784,0.12936,0.038081,0.019209,0.016431,0.012497,0.0010511,0.060467,0.034561,0.044344,0.00058414,0.027762,0.011156,0.0016142,0.14586,0.0091794,0.0057665,0.052247,0.059553,0.01904,0.070125,0.07393,0.01947,3.5014e-06,0.01265,0.0070425,0.0033788,0.018622,0.0015112,0.12485,0.0046687,0.00015861,0.00014755,0.065705,0.0008959,0.040452,0.0021963,0.021929,0.0073037,0.00011907,0.059973,0.050797,0.0024817,0.025153,0.02602,0.021566,0.0069783,0.022472,4.8121e-06,0.0010205,0.00027218,0.028774,0.0008463,0.069569,0.029622,0.038957,0.037672,0.060221,0.011676,0.035243,0.029995,0.10827,0.025223,0.01594,0.0013632,4.6441e-10,0.074324,0.013924,0.0039876,0.079837,0.00071749
GOBP_POSITIVE_REGULATION_OF_RNA_METABOLIC_PROCESS	1769	1541	0.098521	0.029035	0.020161	5.2e-07	0.00381732	0.00381004	0.00380797	0.000763464	0.00381524	AATF,ABHD14B,ABL1,ABLIM3,ABRA,ACTB,ACTL6A,ACTL6B,ACTN1,ACTN2,ACTN4,ACTR2,ACTR3,ACTR5,ACTR6,ACTR8,ACVR1,ACVR2A,ACVRL1,ADCYAP1,ADIRF,ADRB2,AFAP1L2,AGO1,AGO2,AGO3,AGO4,AGRN,AGT,AHI1,AHR,AIP,AIRE,AKAP8L,AKIRIN1,AKIRIN2,AKNA,AKT1,ALX1,ALX4,ALYREF,ANKRD1,ANKRD49,ANXA2,AP3B1,AP3D1,APBB1,APBB2,APEX1,APOE,APP,ARF4,ARHGEF11,ARHGEF2,ARID1A,ARID1B,ARID3A,ARID3B,ARID3C,ARID4A,ARID4B,ARID5B,ARL2BP,ARNT,ARNT2,ARRB1,ASCL1,ASCL2,ASCL3,ASH1L,ASH2L,ASXL1,ASXL2,ASXL3,ATAD2,ATAD2B,ATF1,ATF2,ATF3,ATF4,ATF6,ATF7,ATF7IP,ATM,ATMIN,ATN1,ATOH1,ATOH7,ATOH8,ATXN7,ATXN7L3,AUTS2,AXIN1,BACH1,BAMBI,BARHL1,BARHL2,BARX2,BCAS3,BCL10,BCL11B,BCL2L12,BCL3,BCL9,BCL9L,BCLAF1,BHLHA15,BIRC2,BLM,BMP10,BMP2,BMP4,BMP5,BMP6,BMP7,BMPR1A,BMPR1B,BMPR2,BNC1,BPTF,BRCA1,BRCA2,BRD4,BRD7,BRD8,BRF1,BRPF1,BSX,BTBD18,BTG2,BTRC,BUD31,CALCOCO1,CAMK1,CAMK4,CAMKK2,CAMTA1,CAMTA2,CAND1,CAND2,CAPN3,CAPRIN2,CARF,CARM1,CASZ1,CBFB,CBX7,CCAR1,CCAR2,CCDC124,CCDC62,CCNC,CCNK,CCNT1,CCNT2,CCPG1,CD28,CD38,CD4,CD40,CD74,CD80,CD81,CD86,CDC5L,CDC73,CDH1,CDH13,CDK12,CDK13,CDK2,CDK5RAP2,CDK5RAP3,CDK7,CDK9,CDKN1C,CDON,CDX1,CDX2,CEBPA,CEBPB,CEBPD,CEBPE,CEBPG,CEBPZ,CELA1,CELF3,CELF4,CENPJ,CEP290,CGA,CHCHD10,CHCHD2,CHD3,CHD4,CHD6,CHD7,CHD8,CHEK2,CHP2,CHUK,CHURC1,CIITA,CIRBP,CITED2,CITED4,CKAP2,CLNS1A,CLOCK,CNBP,CNOT1,CNOT10,CNOT11,CNOT2,CNOT3,CNOT4,CNOT6,CNOT6L,CNOT7,CNOT8,COL1A1,COPS5,CPEB3,CREB1,CREB3,CREB3L2,CREB3L3,CREB3L4,CREB5,CREBBP,CREBL2,CREBRF,CREBZF,CREM,CRLF3,CRTC1,CRTC2,CRTC3,CRX,CSF3,CSRNP1,CSRNP2,CSRP3,CTBP1,CTBP2,CTCF,CTCFL,CTNNB1,CX3CL1,CXCL10,CXXC1,CYTL1,DAB2,DAB2IP,DAZAP1,DBP,DCAF6,DCN,DCP1B,DCP2,DCPS,DDIT3,DDN,DDRGK1,DDX11,DDX17,DDX21,DEAF1,DEK,DHX33,DHX36,DHX9,DIMT1,DIS3,DIS3L2,DLL1,DLX1,DLX2,DLX3,DLX5,DMAP1,DMRT1,DMRT2,DMTF1,DNAJC2,DND1,DNM2,DOT1L,DR1,DRAP1,DRD2,DRD3,DTX1,DVL1,DVL2,DVL3,DYRK1A,DYRK1B,E2F1,E2F2,E2F3,E2F4,E2F5,E2F7,E2F8,E4F1,EAF2,EAPP,EBF2,EBF3,EBF4,EDF1,EDN1,EDRF1,EFCAB7,EGF,EGFR,EGLN1,EGR1,EGR2,EGR3,EGR4,EHF,EIF2AK3,EIF4ENIF1,EIF5A,ELF1,ELF2,ELF3,ELK3,ELK4,ELL,ELL2,ELL3,EN1,EN2,ENG,ENY2,EOMES,EP400,EPAS1,EPC1,EPC2,EPCAM,EPO,ERBB2,ERBB4,ERCC1,ERCC6,ERG,ERN1,ESR1,ESR2,ESRRA,ESRRB,ESRRG,ETS1,ETS2,ETV1,ETV2,ETV4,ETV5,ETV6,EVX1,EXOSC2,EXOSC3,EXOSC5,EXOSC7,EXOSC8,EXOSC9,EYA1,EZH1,F2R,F2RL1,FADD,FAM170A,FANK1,FBXW11,FEV,FEZF1,FEZF2,FGF1,FGF10,FGF2,FGF23,FGF4,FGF7,FGFR2,FHL5,FHOD1,FIGLA,FIZ1,FLCN,FLI1,FOS,FOSB,FOSL1,FOSL2,FOXA1,FOXA3,FOXC1,FOXD1,FOXD2,FOXD3,FOXE1,FOXF1,FOXF2,FOXH1,FOXI1,FOXJ1,FOXJ2,FOXJ3,FOXK1,FOXK2,FOXL2,FOXM1,FOXN1,FOXN4,FOXO1,FOXO3,FOXR1,FSHB,FSTL3,FTO,FUBP3,FZD2,FZD4,FZD5,FZD7,GABPA,GABPB1,GABPB2,GAL,GALR1,GALR2,GALR3,GATA2,GATA3,GATA4,GATAD2A,GATAD2B,GBX2,GCM1,GCM2,GDF6,GDF7,GDNF,GFI1B,GIGYF2,GINS1,GINS2,GINS3,GINS4,GLI1,GLI2,GLI3,GLIS1,GLIS2,GLIS3,GLMP,GLYR1,GMEB1,GMEB2,GPATCH3,GPBP1,GPBP1L1,GPER1,GPS2,GREM1,GRHL1,GRHL2,GRHL3,GRIN1,GSK3A,GSX1,GTF2A1,GTF2A1L,GTF2A2,GTF2F1,GTF2F2,GTF2H1,GTPBP1,HABP4,HAMP,HAND1,HAND2,HAS3,HAX1,HCFC2,HCLS1,HDAC1,HDAC3,HDAC4,HDAC5,HDGF,HEATR1,HELT,HELZ2,HES1,HES5,HEXB,HEY2,HEYL,HGF,HHEX,HIF1A,HINFP,HIVEP1,HIVEP3,HLF,HMBOX1,HMGA2,HMGB1,HMGB2,HMGN1,HMX2,HNF1A,HNF1B,HNF4A,HNF4G,HNRNPAB,HNRNPD,HNRNPK,HNRNPLL,HNRNPU,HOXA1,HOXA10,HOXA11,HOXA13,HOXA2,HOXA5,HOXA7,HOXA9,HOXB1,HOXB2,HOXB3,HOXB4,HOXB5,HOXB7,HOXB9,HOXC10,HOXC11,HOXC13,HOXC4,HOXD10,HOXD13,HOXD3,HOXD4,HOXD8,HOXD9,HRAS,HSF2,HSF4,HSPA5,HSPA8,HTATIP2,ICE1,ICE2,ID2,ID4,IER5,IFNB1,IFNL1,IFT74,IGF1,IGF2,IGF2BP1,IHH,IKBKB,IKZF3,IKZF4,IL10,IL11,IL17A,IL17F,IL18,IL1A,IL1B,IL23A,IL25,IL26,IL31RA,IL33,IL4,IL4I1,IL5,IL6,ILF2,ILF3,ILK,ING2,ING3,ING4,ING5,INHBA,INO80,INO80B,INO80C,INO80D,INPP5K,INSR,IPPK,IRF1,IRF2,IRF2BPL,IRF3,IRF5,IRF6,IRF7,IRF8,IRF9,IRX3,IRX6,ISL1,ISL2,ITGA6,ITGA8,ITGB1BP1,JADE1,JAG1,JAK2,JMJD6,JMY,JUN,JUNB,JUND,JUP,KANSL2,KAT2A,KAT2B,KAT5,KAT6A,KAT6B,KAT7,KAT8,KCNH2,KDM1A,KDM1B,KDM3A,KDM5A,KDM6B,KDM7A,KDM8,KHSRP,KLF1,KLF10,KLF13,KLF15,KLF2,KLF5,KLF6,KLF7,KMT2A,KMT2B,KMT2C,KMT2D,KMT2E,KPNA6,LARP7,LBH,LBHD1,LDB2,LEF1,LGR4,LHX1,LHX2,LHX3,LHX4,LHX5,LIF,LIN28B,LITAF,LMO1,LMO2,LMO3,LMO7,LMX1A,LMX1B,LPIN1,LPIN2,LPIN3,LRP5,LRP6,LSM1,LUM,LYAR,MACC1,MAD2L2,MAF,MAFA,MAFB,MAFG,MAK,MAML1,MAML2,MAML3,MAMSTR,MAP2K1,MAP2K2,MAP2K3,MAP2K5,MAP2K7,MAP3K12,MAP3K5,MAPK14,MAPK3,MAPK7,MAPRE3,MAVS,MAZ,MBD2,MBD3,MBTD1,MCIDAS,MCRS1,MDFIC,MEAF6,MECOM,MED1,MED10,MED11,MED12L,MED13,MED15,MED16,MED17,MED18,MED19,MED20,MED21,MED22,MED23,MED24,MED25,MED26,MED29,MED30,MED31,MED4,MED6,MED7,MED8,MED9,MEF2A,MEF2B,MEF2D,MEIS1,MEIS2,MEIS3,MEN1,MEOX1,MEOX2,MEPCE,MESP1,MET,METTL14,METTL16,METTL23,METTL3,MEX3D,MGA,MICAL2,MITF,MIXL1,MKRN2,MLH1,MLIP,MLLT10,MLLT11,MLLT3,MLLT6,MLX,MLXIPL,MMS19,MORF4L1,MOV10,MRGBP,MRPL12,MSGN1,MSL1,MSTN,MSX1,MT3,MTA2,MTA3,MTDH,MTF1,MTF2,MTOR,MUC1,MYB,MYBBP1A,MYBL1,MYBL2,MYC,MYCBP,MYCN,MYD88,MYDGF,MYF5,MYF6,MYO6,MYOCD,MYOD1,MYOG,MYRF,MYRFL,MYSM1,MZF1,NAA15,NAA16,NAMPT,NANOG,NANOS2,NANOS3,NAT14,NCBP1,NCBP2,NCF1,NCK1,NCK2,NCL,NCOA1,NCOA2,NCOA3,NCOA4,NCOA6,NCOA7,NDN,NELFA,NEUROD1,NEUROD2,NEUROD6,NEUROG1,NEUROG3,NFAT5,NFATC1,NFATC2,NFATC3,NFATC4,NFE2,NFE2L2,NFE4,NFIA,NFIB,NFIC,NFIL3,NFKB1,NFKBIA,NFKBIB,NFRKB,NFYA,NFYB,NFYC,NGFR,NHLH1,NHLH2,NIF3L1,NIPBL,NKX2-1,NKX2-2,NKX2-3,NKX2-5,NKX6-1,NKX6-3,NLRC5,NMD3,NME2,NOD2,NODAL,NOG,NOS1,NOTCH1,NOTCH3,NPAS2,NPAS3,NPAS4,NPAT,NPM1,NPNT,NR0B2,NR1D1,NR1D2,NR1H2,NR1H4,NR1I2,NR2C2,NR2E1,NR2E3,NR2F1,NR2F2,NR3C1,NR4A1,NR4A3,NR5A1,NR5A2,NR6A1,NRF1,NRIP1,NRL,NSD1,NT5C3B,NUCKS1,NUDT21,NUFIP1,NUP62,NUP85,NUP98,ONECUT1,ONECUT2,ONECUT3,OSM,OSR1,OSR2,OTX1,OTX2,P2RY1,PABPC1,PAF1,PAGR1,PAIP1,PAN2,PAN3,PARK7,PARN,PARP1,PARP9,PATL1,PATL2,PATZ1,PAX2,PAX3,PAX5,PAX6,PAX8,PAX9,PAXBP1,PAXIP1,PBX1,PBX3,PBX4,PBXIP1,PCBD1,PCBD2,PCBP1,PCBP2,PCGF5,PCID2,PCK1,PDE12,PDGFB,PDLIM1,PEG3,PELP1,PER1,PFKM,PGR,PHF2,PHF20,PHIP,PHOX2A,PHOX2B,PICALM,PID1,PIH1D1,PIK3R1,PIK3R2,PIM1,PIN1,PITHD1,PITX1,PITX2,PKD1,PKD2,PKN1,PKNOX1,PLA2G1B,PLAC8,PLAG1,PLAGL1,PLAGL2,PLCB1,PLEKHN1,PLSCR1,PMF1,PML,PNLDC1,PNPT1,POLR2A,POLR2D,POLR2G,POMC,POU1F1,POU2F1,POU2F2,POU2F3,POU3F1,POU3F2,POU3F3,POU4F1,POU4F2,POU4F3,PPARA,PPARD,PPARG,PPARGC1A,PPARGC1B,PPM1A,PPP1R12A,PPP2R5B,PPP3CA,PPP3CB,PPP3R1,PRDM10,PRDM11,PRDM15,PRDM16,PRDM2,PRDM4,PRDM5,PRDX6,PRKAA1,PRKCB,PRKD1,PRKD2,PRKDC,PRL,PRMT2,PRMT5,PROX1,PRPF19,PRPF6,PRR5L,PRRX1,PSEN1,PSMC3IP,PSMC6,PSMD9,PSRC1,PTCH1,PTF1A,PTH,PTMA,PTMS,PTOV1,PTPRN,PWP1,PWWP2A,PWWP2B,PYGO1,RAF1,RAI1,RARA,RARB,RARG,RASL11A,RAX,RAX2,RB1,RBBP4,RBM14,RBM15,RBM20,RBM22,RBM23,RBM24,RBMXL1,RBPJ,RBPJL,RBPMS,RC3H2,RELA,RELB,REST,RET,RFC1,RFX2,RFX3,RFX4,RFX5,RFX6,RFXANK,RFXAP,RGCC,RGMA,RGMB,RHOG,RHOQ,RIOK1,RIPK1,RIPK2,RIPK3,RIT2,RLF,RNASEL,RNF10,RNF111,RNF14,RNF20,RNF4,RNF6,ROCK2,RORA,RORB,RORC,RPRD1B,RPS6KA1,RPS6KA4,RPS6KA5,RPTOR,RREB1,RRN3,RSF1,RUNX1,RUNX2,RUNX3,RUVBL1,RUVBL2,RXRA,RXRG,RYBP,S100A10,SALL1,SALL2,SALL4,SAMD4A,SAMD4B,SBNO2,SCAF8,SCAND1,SEC14L2,SENP1,SENP2,SERPINF2,SERTAD1,SERTAD2,SERTAD3,SETD3,SETD4,SETSIP,SETX,SF3B1,SF3B3,SF3B4,SFPQ,SFR1,SFRP1,SFRP2,SHC1,SHH,SIN3A,SIRT1,SIRT2,SIRT7,SIX1,SIX2,SIX3,SIX4,SIX5,SKAP1,SKI,SLC11A1,SLC30A9,SLC38A2,SLC39A5,SLC40A1,SLC9A1,SMAD1,SMAD2,SMAD3,SMAD4,SMAD5,SMAD6,SMAD9,SMARCA2,SMARCA4,SMARCA5,SMARCB1,SMARCC2,SMARCD1,SMARCD3,SMARCE1,SMO,SMYD3,SNAI1,SNRNP70,SNW1,SOST,SOX1,SOX10,SOX11,SOX12,SOX14,SOX15,SOX18,SOX21,SOX30,SOX4,SOX7,SOX8,SOX9,SP100,SP3,SPAG8,SPIB,SPIC,SPIN1,SQSTM1,SRA1,SRC,SRCAP,SREBF1,SRSF5,SS18,SS18L1,SSBP2,SSBP3,SSBP4,ST18,STAT1,STAT2,STAT3,STAT4,STAT5A,STAT5B,STAT6,STK16,SUMO2,SUPT16H,SUPT20H,SUPT3H,SUPT5H,SUPT6H,SUPT7L,SUPV3L1,SYNCRIP,TACC1,TADA1,TADA2A,TADA2B,TADA3,TAF10,TAF12,TAF13,TAF1L,TAF3,TAF4,TAF4B,TAF5L,TAF6,TAF6L,TAF7,TAF8,TAL1,TARDBP,TASP1,TBK1,TBL1XR1,TBP,TBR1,TBX1,TBX15,TBX18,TBX19,TBX2,TBX20,TBX21,TBX3,TBX4,TBX5,TCEA1,TCEA2,TCERG1,TCF12,TCF15,TCF3,TCF7L2,TDRD3,TEAD1,TEAD2,TEAD3,TEAD4,TERT,TESC,TET1,TET3,TF,TFAM,TFAP2A,TFAP2B,TFAP2D,TFAP2E,TFAP4,TFCP2,TFCP2L1,TFDP1,TFDP2,TFEB,TFEC,TFPT,TFR2,TGFB1,TGFB1I1,TGFB2,TGFB3,TGFBR1,THAP11,THAP3,THOC1,THOC5,THRA,THRAP3,THRB,TLR2,TLR4,TLX1,TLX2,TMF1,TMPRSS6,TNFRSF1A,TNFRSF1B,TNFSF11,TNFSF8,TNIP1,TNKS,TNKS1BP1,TNNI2,TNRC6B,TNRC6C,TOB1,TOP2A,TOP2B,TOPORS,TOX2,TOX3,TP53,TP53BP1,TP53INP1,TP53INP2,TP63,TP73,TRA2A,TRA2B,TRAF6,TRERF1,TRIAP1,TRIM13,TRIM14,TRIM16,TRIM21,TRIM22,TRIM24,TRIM25,TRIM28,TRIM32,TRIM44,TRIM45,TRIM5,TRIM52,TRIM56,TRIM62,TRIM71,TRIP11,TRIP4,TRMT112,TRRAP,TRUB1,TSG101,TSTD1,TTC5,TWIST1,TXK,U2AF2,UBE2L3,UBE2V1,UBE3A,UBP1,UBTF,UCHL5,UCN,UHRF1,UPF1,USF1,USF2,USP16,USP21,USP22,UTF1,UTP15,VDR,VEGFA,VENTX,VEZF1,VGLL2,VHL,VPS72,WAC,WASL,WBP2,WDR43,WDR5,WDR75,WNT1,WNT10B,WNT11,WNT2,WNT3A,WNT4,WNT5A,WNT6,WNT7A,WNT8A,WT1,WWC1,WWOX,WWP2,WWTR1,XBP1,XPC,YAF2,YAP1,YBX1,YEATS4,YES1,YTHDF1,YTHDF2,YTHDF3,YWHAH,YY1,ZBED3,ZBED4,ZBTB16,ZBTB17,ZBTB18,ZBTB38,ZBTB48,ZBTB49,ZBTB7B,ZBTB7C,ZC3H12A,ZC3H12D,ZC3H18,ZC3H8,ZC3HAV1,ZEB1,ZEB2,ZFAT,ZFHX3,ZFP36,ZFP36L1,ZFP62,ZFP90,ZFPM1,ZFPM2,ZGLP1,ZIC1,ZIC2,ZMIZ1,ZMIZ2,ZMYND8,ZNF107,ZNF112,ZNF131,ZNF143,ZNF148,ZNF175,ZNF197,ZNF208,ZNF212,ZNF219,ZNF224,ZNF225,ZNF226,ZNF227,ZNF229,ZNF24,ZNF263,ZNF267,ZNF268,ZNF281,ZNF287,ZNF292,ZNF300,ZNF304,ZNF319,ZNF33A,ZNF33B,ZNF341,ZNF345,ZNF384,ZNF398,ZNF423,ZNF43,ZNF438,ZNF445,ZNF473,ZNF48,ZNF484,ZNF485,ZNF493,ZNF496,ZNF516,ZNF521,ZNF544,ZNF574,ZNF580,ZNF585A,ZNF585B,ZNF593,ZNF594,ZNF597,ZNF600,ZNF606,ZNF609,ZNF615,ZNF629,ZNF639,ZNF668,ZNF71,ZNF717,ZNF721,ZNF729,ZNF746,ZNF750,ZNF76,ZNF770,ZNF780B,ZNF782,ZNF784,ZNF786,ZNF808,ZNF836,ZNF841,ZNF845,ZNF850,ZNHIT1,ZP3,ZPR1,ZSCAN21,ZSWIM8,ZXDC	0.046927,1.3444e-07,0.018106,0.0043769,0.15273,1.0604e-05,0.020544,0.0011718,6.3994e-10,0.0040062,0.00013316,0.0013672,0.06569,3.0711e-06,0.00056061,0.0096782,0.032562,3.6807e-10,0.00027035,0.0014238,0.022273,0.017196,0.00053262,2.5615e-05,1.7122e-06,1.5127e-05,5.7849e-05,0.00042363,0.026941,0.0031556,0.023303,0.018414,0.034557,0.00073128,0.013442,7.6616e-05,0.036779,0.038855,0.03117,0.0048721,0.0035465,0.014463,0.034788,0.0059139,0.11361,0.0032933,0.038989,0.0034943,0.10777,0.0013396,0.0074312,0.058241,0.00081448,0.023906,0.0001189,1.5446e-06,6.8189e-05,0.024676,0.024291,0.00055069,0.0001042,1.2283e-06,0.036991,0.0010524,1.924e-07,0.018734,0.00011087,0.026366,0.023579,0.034303,0.022804,0.0010025,0.022176,0.00045997,0.039319,3.521e-07,2.1435e-06,0.0039244,6.3053e-05,1.0398e-08,0.020791,0.00019333,9.5835e-08,0.0031352,0.018384,0.012919,0.10418,4.0634e-05,0.075191,1.0033e-09,9.3295e-06,1.3819e-06,9.9873e-05,0.074236,0.0012453,0.018889,5e-10,0.00052054,0.033867,0.0033468,9.6255e-12,3.1786e-13,0.08991,0.0013769,0.00053746,0.003133,0.11703,0.017572,0.0097706,0.03908,0.046433,0.082033,0.061774,0.0086887,0.030232,0.0074051,0.00011988,2.3922e-09,5.7321e-05,0.056828,0.017664,0.0065482,0.0029963,0.0034214,7.1015e-06,0.038847,0.022346,0.0096963,5e-10,0.018732,9.3928e-08,0.023074,0.0055932,0.0032068,0.00014811,0.00067925,3.8777e-08,0.060096,1.9494e-07,0.017227,0.037629,0.045006,0.036679,0.098312,0.00022225,0.0011553,0.00086139,1.0895e-06,0.019331,0.0099478,0.017726,0.081166,0.0087105,0.0046128,0.075424,0.031268,0.00054955,0.050118,0.0023989,1.4302e-11,0.0013642,0.019617,0.0093247,0.033696,0.043464,0.0010998,0.0026413,1.7642e-27,1.2175e-09,0.0028806,2.3759e-13,5.7889e-07,0.0017919,0.0025842,1.1448e-07,0.0017324,0.002467,0.024747,0.025566,0.085859,0.01007,1.7822e-05,0.057903,0.017186,0.0040668,0.042555,0.19072,5e-10,0.010366,0.060112,0.0096263,0.0039781,0.0039864,1.0147e-05,0.00082505,0.049481,0.0049597,1.0526e-05,2.7066e-06,0.10332,1.0576e-08,0.08008,0.0059157,0.0004271,0.034982,0.014424,0.10443,0.00029498,0.0023352,0.021103,0.0042334,0.05276,1.9221e-05,0.0078624,0.00050785,3.2141e-14,0.0004098,0.0085637,0.0014873,1.1838e-05,0.0097937,0.00010681,0.0026131,0.00051441,0.020881,0.012782,0.014347,1.3145e-13,2.3049e-07,0.021558,0.0039877,0.00058298,0.00010949,0.00011813,0.0061396,0.017588,1.6276e-13,0.0037632,0.021003,0.00053037,0.057576,0.00031064,0.009606,0.016099,0.00034299,0.00015322,0.0042853,1.8411e-08,0.039292,0.0012186,0.0058411,0.039145,0.010474,0.00072593,0.00026916,0.0068702,0.11393,0.045812,0.00055267,0.0055711,0.024394,0.0013664,0.00027763,0.0032804,0.080539,0.0022842,2.799e-07,0.0096639,0.0041235,0.0069868,1.0041e-05,0.0002227,2.0772e-05,0.015419,0.071969,0.00011701,7.9297e-07,1.2319e-07,0.062723,6.8457e-08,2.6381e-06,0.015723,0.0053079,2.4187e-05,0.080715,4.6371e-12,0.0035223,0.00046459,3.2593e-07,2.9559e-07,5e-10,0.013844,7.1257e-05,0.0091346,9.4248e-05,0.00010858,0.046908,0.022437,0.036496,0.030668,0.0017492,0.072864,5.5086e-06,0.00095741,0.010514,6.9199e-05,0.024399,0.00018727,3.0735e-05,1.5543e-08,0.0040322,0.045214,0.070648,0.00017359,0.084419,0.011078,0.010984,0.0029812,6.4833e-07,0.0029214,2.5141e-08,2.3064e-12,0.027372,0.12818,0.00097772,0.00048432,0.012271,0.0019162,0.046937,0.015258,0.0025921,0.0034896,0.00011139,4.5845e-11,0.017421,0.059458,2.7374e-08,3.4745e-06,0.00074288,0.020901,0.017025,0.019886,0.093293,0.0069916,8.1225e-06,4.4642e-06,1.3545e-11,0.0039237,0.049227,0.037437,0.0015039,0.00023668,0.01533,9.3367e-07,0.013621,7.0121e-06,0.017942,0.015789,0.00014318,0.01572,0.032025,0.0017867,2.7387e-08,0.037428,0.01132,0.014965,0.073018,0.084615,0.00041077,0.0019855,0.0085636,0.052309,0.081141,0.0062632,0.00042454,0.0028641,1.6916e-08,0.050442,0.009566,0.00027894,0.013372,0.020613,0.0021891,0.011713,0.11733,0.0030153,0.0018024,0.0034945,0.011823,4.2499e-06,0.069527,0.00011375,0.039066,0.0050357,0.024794,0.013362,2.6191e-07,0.0104,0.013665,0.018125,0.0007465,0.07152,0.028882,0.00078632,0.044268,0.057518,0.042926,4.9405e-15,0.0039784,0.018894,0.00049412,0.025201,0.011388,0.00018694,0.02378,0.034626,0.0035252,0.0017156,0.21377,5e-10,0.014137,0.0080328,0.0032559,3.021e-05,0.0014428,0.021079,0.008209,0.032311,2.9849e-06,0.004968,0.014467,0.02531,0.013788,0.00039493,0.021683,7.4256e-06,0.0045987,0.053695,4.3573e-05,5e-10,1.1097e-13,4.0254e-10,0.023118,0.025787,0.0076379,0.00067606,2.7756e-05,0.0010703,2.0556e-05,0.062873,0.0019444,0.014215,0.0014567,4.4534e-06,0.022571,1.1849e-07,0.009819,0.01402,7.182e-11,0.059814,1.183e-07,1.0574e-11,0.0014912,0.0011476,0.017655,0.00097318,0.085848,0.0067801,0.01283,0.00043952,0.013861,0.0035625,0.003747,0.041871,0.023383,2.9048e-07,0.0025212,0.16645,0.14033,0.011932,0.0070773,0.015657,1.8821e-11,0.00203,0.0033285,0.00040601,1.0671e-06,0.0033911,0.00071515,0.014803,0.0018193,8.2869e-06,0.0077293,1.0124e-05,0.10296,0.0137,9.6246e-06,0.0033289,0.011514,0.090343,0.075168,0.03885,0.00014267,0.0026563,0.041004,0.012431,0.073297,2.0933e-06,0.0014091,0.033372,0.00054404,0.00010214,0.0027016,0.10854,4.8018e-06,0.036488,4.3552e-07,0.020082,0.00037495,7.1994e-05,0.12015,4.9362e-08,7.3212e-08,0.026825,0.017844,0.0034246,0.050962,0.050962,0.057685,0.0056644,0.062787,0.062787,0.08344,0.025935,0.022705,0.0033277,0.0041574,0.0033414,0.0042414,0.004686,0.011772,0.0026758,0.0018965,0.018046,0.014849,0.0010735,0.0018089,0.003894,0.0044155,0.0071423,0.00041521,0.013779,0.013823,0.00064376,0.019297,0.039729,0.0026583,0.0069447,0.055349,0.00064018,0.0033634,0.0013104,0.0014586,0.016917,2.3016e-05,0.0025519,5.0165e-13,0.022006,0.014707,0.00022899,5e-10,0.12059,0.011528,0.00082715,0.00031116,0.053862,0.041576,0.019814,0.012491,0.0012776,0.018679,0.00032619,0.0041059,0.052138,0.15177,0.058601,0.045907,0.003457,0.0083443,0.00010722,0.021828,0.0082203,0.00044246,0.029555,0.012511,0.021487,0.14805,0.025823,8.5892e-08,0.087733,0.0081804,1.3317e-05,0.046067,0.042474,0.00012738,6.6533e-12,0.011458,0.0035787,0.0008094,0.00089469,0.00027154,0.00017284,0.097631,0.00097853,0.00051277,0.0012628,0.048057,0.10795,0.10859,0.0018587,0.037678,0.056141,0.006886,0.0023054,6.6299e-06,1.5325e-06,0.0081483,0.0054162,0.024863,0.0022895,3.4527e-06,0.0018754,0.00088729,0.00064924,0.047892,0.01861,0.074934,0.038226,0.0024468,0.038991,0.0067358,0.015997,0.038206,0.088263,0.00010153,3.6671e-06,0.026891,0.005486,0.075764,0.0044272,0.015088,0.017625,0.0026604,0.0097638,0.0027537,2.2418e-05,8.3267e-16,0.09411,0.01505,0.0011433,0.01579,2.9613e-06,0.0047839,0.00023538,0.046927,0.00018689,9.5504e-05,0.031033,1.9464e-06,0.00031893,0.0029374,0.016158,0.0043559,0.055173,3.4718e-06,0.011986,0.0021939,0.019158,0.0054676,0.021227,0.11312,0.0036336,0.00015225,0.010684,0.076747,0.0095378,0.0056497,0.0017718,0.00015303,0.0028596,0.010538,0.077931,0.02321,0.010705,2.9419e-05,5.7637e-12,0.036057,0.0009279,0.0021836,0.0082397,2.6564e-05,4.3892e-05,0.00010989,0.00011576,0.03516,0.00026268,5.6289e-05,7.5642e-07,0.0053948,0.0081657,0.00042644,0.022315,0.042511,0.014852,1.7711e-09,0.0036361,0.00015071,0.018176,2.6167e-09,0.0082271,0.00091925,0.0026483,2.3167e-05,4.1861e-07,0.00080247,0.02768,3.845e-10,5e-10,0.0025849,0.035692,0.1301,0.040549,0.0031781,0.0063413,0.0047223,0.017748,0.00095972,8.7096e-05,0.039831,0.055305,0.057674,1.8319e-15,3.2709e-05,0.0085772,0.00016642,0.017909,0.0039083,3.4187e-05,6.395e-05,5.1161e-06,0.060432,0.047885,0.0083422,0.014648,0.012537,4.5701e-05,0.0010055,0.11213,0.0042606,0.069709,1.4766e-06,0.0056553,1.367e-05,0.060411,0.00013566,0.027692,0.0068074,0.0162,0.010103,0.0079585,0.0010379,3.9235e-06,0.0069772,0.019929,0.031362,1.5673e-05,0.02564,0.0050089,0.018836,0.00032614,0.0017162,0.025661,0.079011,0.019487,0.0033643,0.0095744,0.00017633,3.2866e-06,0.018048,0.019935,0.014651,0.054319,0.00031164,0.028451,0.011932,0.0086712,0.015277,0.035541,0.037914,0.1468,0.1468,6.3767e-07,0.0034172,0.0023394,0.027418,0.0046231,0.00029828,0.0029125,1.6e-05,0.0033246,0.056981,0.048192,0.00023325,0.0021435,0.0091781,0.0060923,0.010013,0.063195,1.1355e-05,1.5503e-05,0.00033905,5.5221e-08,0.002809,1.463e-07,0.0021013,0.013097,0.0034709,0.00019501,0.073543,0.0044376,1.76e-05,2.7219e-06,4.4431e-05,0.062284,0.060173,0.0075814,0.028869,0.00040486,3.3193e-08,0.070825,0.00020505,0.00073825,0.11281,0.00012857,1.0215e-09,2.2064e-05,0.0018552,6.0807e-06,0.014923,0.00014869,0.0020788,0.063475,0.013825,0.021198,0.036355,1.4695e-06,0.0021119,0.020265,0.023248,0.0022291,0.00037997,0.036817,0.01545,0.0038648,0.008137,0.0019246,0.072691,0.050264,0.00017582,0.025684,0.068189,0.00018613,6.3155e-05,0.061958,2.4994e-08,1.4088000000000002e-19,0.00028525,0.00034527,1.6732e-06,0.0035769,0.00096775,0.0013971,6.6558e-09,0.030567,0.0021452,0.0006141,0.032648,0.0090609,0.031907,0.00079427,1.4738e-06,7.0159e-06,0.012874,0.017706,0.12064,3.1747e-06,0.025691,0.008975,0.0011672,0.00013519,0.019866,0.024013,0.00021021,0.003828,0.00052929,0.15177,0.0022056,0.014296,0.0062004,0.0083689,0.0052121,0.00025102,0.028218,0.083531,3.9802e-05,4.0639e-09,0.060036,4.5135e-05,0.0056571,0.0068836,0.065076,0.0096272,0.036258,0.011889,1.7748e-10,8.4036e-05,0.0013238,0.068764,0.057318,0.00014413,0.10082,0.0039717,0.00045935,0.00077303,0.003458,0.0028997,0.012891,5.6252e-06,0.0015645,0.0039995,5e-10,0.0048543,0.0014995,0.0034124,0.015135,1.1039e-06,1.5289e-05,0.011653,0.0069105,0.048006,0.00011469,1.0178e-05,0.015972,0.00091925,2.0993e-05,1.9253e-05,0.0061187,4.1548e-16,0.0013398,0.064184,0.0091735,0.039507,0.013868,0.00091539,0.00018283,1.0849e-08,0.052889,0.00019873,2.5603e-07,0.0047581,0.098241,0.0047894,0.020945,0.013314,0.0017371,0.012516,0.0060804,0.034769,0.0019812,0.0022707,0.00056869,5.8248e-07,0.017453,0.0042689,0.0090508,0.030373,0.0047294,0.0012277,0.00023152,0.025633,0.0024844,0.00042478,0.014414,0.00068466,0.037132,0.00041332,0.0086557,2.6293e-06,0.054999,0.0067005,0.0024549,1.7733e-07,0.023456,0.00024054,6.5411e-08,1.9482e-12,0.0037297,0.0017543,0.031001,2.4553e-06,0.00051678,0.021877,3.5261e-07,0.011864,0.0004881,0.0017956,1.573e-06,7.8456e-05,0.0098059,0.0065651,0.00012029,0.055714,3.8408e-05,1.2241e-05,0.13099,7.0458e-07,0.0093949,0.034407,8.9373e-15,0.00034527,0.0027613,0.0037542,0.00098049,0.035555,1.2313e-07,3.7436e-06,0.0027291,9.7873e-07,0.138,2.0794e-06,0.00076798,0.0015806,0.00099666,9.2284e-05,0.0032374,2.9248e-06,0.019252,2.8916e-05,2.9202e-05,0.011019,5.0932e-08,5e-10,0.00017074,0.00057966,0.0047073,0.016428,0.00033692,0.033874,0.050066,0.032448,0.024208,0.033616,2.65e-05,0.13586,3.3185e-13,7.1808e-05,3.2345e-05,0.00039159,0.040791,0.010207,0.0082862,9.0055e-07,0.019807,0.00041426,0.064066,0.01012,0.013938,0.00070059,0.013849,0.001238,0.13675,0.00020555,0.066808,0.0021053,0.00083164,0.0080446,0.024868,0.021098,0.14726,0.017312,0.016369,0.070825,0.00022162,0.03108,0.00014208,3.7456e-08,2.5243e-05,0.062545,0.092143,3.2934e-06,0.0089165,0.022478,5.6399e-09,0.022719,0.041297,0.032869,7.703e-05,0.00026719,0.0024127,1.0527e-06,0.00015817,0.0032042,4.9314e-06,6.6542e-05,0.048274,0.0064967,0.00068521,0.0019745,0.00048685,0.0058917,0.047137,0.014148,4.1015e-11,2.0352e-05,0.0017339,0.0013693,0.0089187,0.0018213,0.00082283,8.1363e-05,0.00069974,2.6522e-05,0.001928,0.082409,0.013918,0.070383,0.024479,0.0057711,0.014876,0.0057455,0.01666,0.00023569,0.0014674,0.021657,0.00030164,6.4122e-05,0.093232,0.0018193,0.0016641,0.085714,0.0038115,0.0014378,0.00014869,0.018899,2.1857e-05,0.0068003,1.8153e-08,0.0058353,0.01234,0.00034085,0.00192,0.0015533,0.069258,0.02955,0.0064113,0.0071852,0.00058771,0.034818,0.001334,3.5076e-05,0.075885,0.010368,0.010981,0.017695,0.00045939,0.004569,0.00137,0.0043627,4.5747e-06,0.00054799,0.040018,0.00016345,0.015121,0.00012419,0.016925,0.0029142,0.0002737,0.03932,0.0090439,0.00070051,4.119e-07,0.0017415,5.6919e-05,0.025101,0.0011185,0.014321,0.081101,0.052592,0.00077419,0.00053174,0.076503,0.0073553,0.0093121,5.0768e-05,0.00058607,0.12942,0.003058,1.496e-05,3.1414e-09,0.083572,0.069173,1.056e-11,0.026125,0.03095,0.013267,0.0055809,0.0010434,0.020696,0.00013286,0.011097,0.0027261,0.0099388,0.0031482,0.019031,0.020753,4.3978e-06,0.0011018,0.003389,1.746e-05,0.00063791,0.062218,0.0013076,0.0003192,2.7449e-07,0.0014229,0.023696,0.00052089,0.0033611,0.00084698,0.00026503,0.0042252,3.7606e-05,7.595e-10,0.0016744,0.058184,0.018809,0.011683,0.07563,0.072461,0.065816,0.0080441,0.0040305,0.0023549,0.00016724,0.071484,0.00028066,0.0027558,3.7404e-06,0.0055653,9.7557e-08,0.0022898,0.01211,0.040156,0.0043301,0.014079,0.062066,2.5465e-06,0.040665,0.0013113,0.00041357,0.0091954,0.0013517,0.0032591,0.0013491,0.010568,0.055565,3.0138e-08,0.0013944,0.00062287,0.023587,0.006122,0.02364,0.012786,0.00012416,1.9075e-05,0.0039196,0.015596,0.10072,0.10005,4.0512e-06,8.6866e-07,1.1906e-05,0.029618,0.014363,0.0099106,0.079806,1.9631e-07,0.0064394,4.3072e-05,0.0032875,0.002369,0.0025253,0.0020951,0.017266,0.051122,0.02291,2.7888e-06,0.00034839,0.0010677,0.013122,0.0027041,0.011223,2.3592e-14,0.014005,0.047767,9.237e-05,0.11437,0.023445,0.044384,0.012778,0.0010798,0.13936,0.022238,0.029852,5.3553e-06,0.00011431,0.04995,0.0055934,9.2717e-05,0.061299,3.4145e-06,0.0003006,0.022596,0.0049497,0.0010853,0.0017219,3.845e-11,0.016379,0.00057684,0.0042572,0.033996,0.0023562,1.273e-08,0.0019335,0.00034454,3.2459e-09,0.040426,0.0027942,0.046796,0.043088,0.051549,0.001997,0.00030784,1.0741e-06,0.083873,0.10297,0.0002639,0.10851,0.049808,0.032428,0.046799,0.055667,0.033586,1.4342e-08,4.2267e-05,0.022092,0.021169,0.041348,0.11641,0.047888,0.019069,0.087096,3.7491e-06,0.023767,0.0038721,0.009835,0.0028386,3.2467e-05,0.00074705,1.8409e-05,1.4013e-11,0.080672,0.054004,0.0016878,0.00079125,0.012895,0.0055912,0.15163,0.037658,0.0090519,7.4519e-07,0.087714,0.025288,0.10318,0.049473,0.012691,0.0010474,6.0472e-05,8.1425e-05,1.8568e-07,0.0012324,0.029405,0.0041428,0.0017206,0.0072627,0.015948,0.018801,9.1529e-09,0.008355,0.00037079,0.025251,0.0019965,0.040797,6.788e-08,2.6188e-14,0.00091449,0.0010403,8.8419e-07,0.040543,0.017208,7.4821e-05,0.025576,0.0011811,0.14049,0.016619,1.6143e-13,0.011934,0.004061,0.03146,0.0029892,0.01554,0.0017755,0.014151,0.0013762,0.0066952,1.0194e-05,0.0098811,0.0016641,5.0738e-06,5.4133e-06,0.079121,0.0064761,0.0018485,0.14508,0.061936,0.0054383,0.00021318,1.5202e-08,0.011983,0.023179,0.0042433,1.2708e-05,0.019971,0.00023842,0.02356,0.0040707,0.0012874,0.00042668,1.4183e-13,0.0019146,0.036558,0.00049615,1.0757e-07,0.018272,1.7694e-06,0.0077804,0.017439,0.039954,0.045424,0.0066167,0.00015331,0.00013342,0.00011148,0.00024437,0.031701,0.076381,0.052406,0.08515,0.042636,1.2691e-07,0.10215,0.0088288,0.018405,0.0098737,0.12694,0.044837,0.043495,0.0068475,0.0013802,8.3379e-05,0.011787,9.4731e-08,0.057759,0.0017974,0.0063154,0.083411,0.0016044,0.0040589,0.02591,4.1812e-06,0.00023492,2.2985e-09,5e-10,0.00020451,0.047796,5.2244e-06,0.0086885,0.0077839,0.029751,0.010296,0.010675,0.036319,0.035243,5.1946e-11,0.0029697,0.098822,0.018961,0.047892,0.020175,0.027481,0.0090254,0.12936,0.060467,0.034561,0.00058414,0.0091794,0.07393,0.01947,3.5014e-06,0.01265,0.065705,0.059973,0.0024817,0.02602,0.0069783,7.6813e-05,0.0050013,0.0038899,0.025223,0.00082266,0.025705
GOBP_POSITIVE_REGULATION_OF_MACROMOLECULE_BIOSYNTHETIC_PROCESS	1812	1610	0.095607	0.028732	0.019938	8.22e-07	0.0060343	0.00601613	0.00601205	0.00100572	0.00603019	AATF,ABCA2,ABCB10,ABHD14B,ABL1,ABLIM3,ABRA,ACD,ACTB,ACTL6A,ACTL6B,ACTN1,ACTN2,ACTN4,ACTR2,ACTR3,ACTR5,ACTR6,ACTR8,ACVR1,ACVR2A,ACVRL1,ADCYAP1,ADIRF,ADRB2,AFAP1L2,AGO1,AGO2,AGRN,AGT,AHI1,AHR,AIP,AIRE,AKAP12,AKAP8L,AKIRIN1,AKIRIN2,AKNA,AKT1,AKT2,ALG10B,ALX1,ALX4,ALYREF,ANKRD1,ANKRD49,ANXA2,AP3B1,AP3D1,APBB1,APBB2,APEX1,APOE,APP,ARF4,ARHGEF11,ARHGEF2,ARID1A,ARID1B,ARID3A,ARID3B,ARID3C,ARID4A,ARID4B,ARID5B,ARL2BP,ARNT,ARNT2,ARRB1,ARRB2,ASCL1,ASCL2,ASCL3,ASH1L,ASH2L,ASXL1,ASXL2,ASXL3,ATAD2,ATAD2B,ATF1,ATF2,ATF3,ATF4,ATF6,ATF7,ATF7IP,ATM,ATMIN,ATN1,ATOH1,ATOH7,ATOH8,ATR,ATXN7,ATXN7L3,AURKB,AUTS2,AXIN1,AZU1,BACH1,BAMBI,BARHL1,BARHL2,BARX2,BCAS3,BCL10,BCL11B,BCL2L12,BCL3,BCL9,BCL9L,BCLAF1,BHLHA15,BIRC2,BLM,BMP10,BMP2,BMP4,BMP5,BMP6,BMP7,BMPR1A,BMPR1B,BMPR2,BNC1,BOLL,BPTF,BRCA1,BRCA2,BRD4,BRD7,BRD8,BRF1,BRPF1,BSX,BTBD18,BTRC,BUD31,C1QBP,CALCOCO1,CAMK1,CAMK4,CAMKK2,CAMTA1,CAMTA2,CAND1,CAND2,CAPN3,CAPRIN2,CARF,CARM1,CASZ1,CBFB,CBX7,CCAR1,CCAR2,CCDC124,CCDC62,CCL19,CCL2,CCL21,CCNC,CCNK,CCNT1,CCNT2,CCPG1,CCR7,CCT2,CCT3,CCT4,CCT5,CCT6A,CCT7,CCT8,CD28,CD38,CD4,CD40,CD74,CD80,CD81,CD86,CDC123,CDC5L,CDC73,CDH1,CDH13,CDK12,CDK13,CDK2,CDK5RAP1,CDK5RAP2,CDK5RAP3,CDK7,CDK9,CDKN1C,CDON,CDX1,CDX2,CEBPA,CEBPB,CEBPD,CEBPE,CEBPG,CEBPZ,CELA1,CENPJ,CEP290,CGA,CHCHD10,CHCHD2,CHD3,CHD4,CHD6,CHD7,CHD8,CHEK2,CHP1,CHP2,CHTF18,CHTF8,CHUK,CHURC1,CIITA,CIRBP,CITED2,CITED4,CKAP2,CLOCK,CNBP,CNOT6,CNOT7,COL1A1,COPS5,CPEB3,CREB1,CREB3,CREB3L2,CREB3L3,CREB3L4,CREB5,CREBBP,CREBL2,CREBRF,CREBZF,CREM,CRLF3,CRTC1,CRTC2,CRTC3,CRX,CSF3,CSRNP1,CSRNP2,CSRP3,CTBP1,CTBP2,CTCF,CTCFL,CTIF,CTNNB1,CX3CL1,CXCL10,CXXC1,CYP1B1,CYTL1,DAB2,DAB2IP,DAZL,DBP,DCAF6,DCN,DDIT3,DDN,DDRGK1,DDX11,DDX17,DDX21,DEAF1,DEK,DHX29,DHX33,DHX36,DHX9,DLL1,DLX1,DLX2,DLX3,DLX5,DMAP1,DMRT1,DMRT2,DMTF1,DNAJC2,DNAJC3,DNM2,DOT1L,DR1,DRAP1,DRD2,DRD3,DSCC1,DTX1,DVL1,DVL2,DVL3,DYRK1A,DYRK1B,DYRK2,E2F1,E2F2,E2F3,E2F4,E2F5,E2F7,E2F8,E4F1,EAF2,EAPP,EBF2,EBF3,EBF4,EDF1,EDN1,EDRF1,EEF2,EFCAB7,EGF,EGFR,EGLN1,EGR1,EGR2,EGR3,EGR4,EHF,EIF2AK3,EIF2AK4,EIF2B5,EIF3D,EIF3E,EIF4G1,EIF5A,EIF5A2,EIF5AL1,EIF6,ELAVL1,ELF1,ELF2,ELF3,ELK3,ELK4,ELL,ELL2,ELL3,EN1,EN2,ENG,ENY2,EOMES,EP400,EPAS1,EPC1,EPC2,EPCAM,EPM2AIP1,EPO,ERBB2,ERBB4,ERCC1,ERCC6,ERG,ESR1,ESR2,ESRRA,ESRRB,ESRRG,ETS1,ETS2,ETV1,ETV2,ETV4,ETV5,ETV6,EVX1,EXOSC9,EYA1,EZH1,F2R,F2RL1,FADD,FAM170A,FANK1,FASTKD2,FASTKD3,FBXO4,FBXW11,FCER2,FEV,FEZF1,FEZF2,FGF1,FGF10,FGF2,FGF23,FGF4,FGF7,FGFR2,FGFR4,FHL5,FHOD1,FIGLA,FIZ1,FLCN,FLI1,FOS,FOSB,FOSL1,FOSL2,FOXA1,FOXA3,FOXC1,FOXD1,FOXD2,FOXD3,FOXE1,FOXF1,FOXF2,FOXH1,FOXI1,FOXJ1,FOXJ2,FOXJ3,FOXK1,FOXK2,FOXL2,FOXM1,FOXN1,FOXN4,FOXO1,FOXO3,FOXR1,FSHB,FSTL3,FUBP3,FXR2,FZD2,FZD4,FZD5,FZD7,GABPA,GABPB1,GABPB2,GAL,GALR1,GALR2,GALR3,GATA2,GATA3,GATA4,GATAD2A,GATAD2B,GBX2,GCK,GCM1,GCM2,GDF6,GDF7,GDNF,GFER,GFI1B,GINS1,GINS2,GINS3,GINS4,GLI1,GLI2,GLI3,GLIS1,GLIS2,GLIS3,GLMP,GLYR1,GMEB1,GMEB2,GOLGA2,GPATCH3,GPBP1,GPBP1L1,GPER1,GPS2,GREM1,GRHL1,GRHL2,GRHL3,GRIN1,GSK3A,GSX1,GTF2A1,GTF2A1L,GTF2A2,GTF2F1,GTF2F2,GTF2H1,GUF1,HABP4,HAMP,HAND1,HAND2,HAS2,HAS3,HAX1,HCFC2,HCLS1,HDAC1,HDAC3,HDAC4,HDAC5,HDGF,HEATR1,HELT,HELZ2,HES1,HES5,HEXB,HEY2,HEYL,HGF,HHEX,HIF1A,HINFP,HIVEP1,HIVEP3,HLF,HMBOX1,HMGA2,HMGB1,HMGB2,HMGN1,HNF1A,HNF1B,HNF4A,HNF4G,HNRNPA1,HNRNPAB,HNRNPD,HNRNPK,HNRNPL,HNRNPU,HOXA1,HOXA10,HOXA11,HOXA13,HOXA2,HOXA5,HOXA7,HOXA9,HOXB1,HOXB2,HOXB3,HOXB4,HOXB5,HOXB7,HOXB9,HOXC10,HOXC11,HOXC13,HOXC4,HOXD10,HOXD13,HOXD3,HOXD4,HOXD8,HOXD9,HRAS,HSF2,HSF4,HSP90AA1,HSP90AB1,HSPA5,HTATIP2,ICE1,ICE2,ID2,ID4,IER5,IFNB1,IFNG,IFNL1,IFT74,IGF1,IGF2,IGF2BP1,IHH,IKBKB,IKZF3,IKZF4,IL10,IL11,IL15,IL17A,IL17F,IL18,IL1A,IL1B,IL23A,IL25,IL26,IL31RA,IL33,IL4,IL4I1,IL5,IL6,ILF2,ILF3,ILK,ING2,ING3,ING4,ING5,INHBA,INO80,INO80B,INO80C,INO80D,INPP5K,INS,INSR,IPPK,IRF1,IRF2,IRF2BPL,IRF3,IRF5,IRF6,IRF7,IRF8,IRF9,IRS1,IRS2,IRX3,IRX6,ISL1,ISL2,ITGA2,ITGA6,ITGA8,ITGB1BP1,JADE1,JAG1,JAK2,JAK3,JMJD6,JMY,JUN,JUNB,JUND,JUP,KANSL2,KAT2A,KAT2B,KAT5,KAT6A,KAT6B,KAT7,KAT8,KCNH2,KDM1A,KDM1B,KDM3A,KDM5A,KDM6B,KDM7A,KDM8,KDR,KHDRBS1,KLF1,KLF10,KLF13,KLF15,KLF2,KLF5,KLF6,KLF7,KMT2A,KMT2B,KMT2C,KMT2D,KMT2E,KPNA6,LARP1,LARP1B,LARP4,LARP4B,LARP6,LARP7,LBH,LBHD1,LDB2,LEF1,LGR4,LHX1,LHX2,LHX3,LHX4,LHX5,LIF,LIN28A,LITAF,LMO1,LMO2,LMO3,LMO7,LMX1A,LMX1B,LPIN1,LPIN2,LPIN3,LRP5,LRP6,LRRK2,LUM,LYAR,MACC1,MAD2L2,MAF,MAFA,MAFB,MAFG,MAK,MAML1,MAML2,MAML3,MAMSTR,MAP2K1,MAP2K2,MAP2K3,MAP2K4,MAP2K5,MAP2K6,MAP2K7,MAP3K12,MAP3K4,MAP3K5,MAPK1,MAPK14,MAPK15,MAPK3,MAPK7,MAPKAPK5,MAPRE3,MAVS,MAZ,MBD2,MBD3,MBTD1,MCIDAS,MCRS1,MDFIC,MEAF6,MECOM,MED1,MED10,MED11,MED12L,MED13,MED15,MED16,MED17,MED18,MED19,MED20,MED21,MED22,MED23,MED24,MED25,MED26,MED29,MED30,MED31,MED4,MED6,MED7,MED8,MED9,MEF2A,MEF2B,MEF2D,MEIS1,MEIS2,MEIS3,MEN1,MEOX1,MEOX2,MEPCE,MESP1,MET,METTL14,METTL23,METTL3,METTL5,METTL8,MGA,MICAL2,MIF4GD,MITF,MIXL1,MKRN2,MLIP,MLLT10,MLLT11,MLLT3,MLLT6,MLX,MLXIPL,MMS19,MORF4L1,MPV17L2,MRGBP,MRPL12,MRPS27,MSGN1,MSL1,MSTN,MSX1,MT3,MTA2,MTA3,MTDH,MTF1,MTF2,MTOR,MTPN,MUC1,MYB,MYBBP1A,MYBL1,MYBL2,MYC,MYCBP,MYCN,MYD88,MYDGF,MYF5,MYF6,MYO6,MYOCD,MYOD1,MYOG,MYRF,MYRFL,MYSM1,MZF1,NAA15,NAA16,NAF1,NAMPT,NANOG,NAT10,NAT14,NCBP1,NCBP2,NCF1,NCK1,NCK2,NCL,NCOA1,NCOA2,NCOA3,NCOA4,NCOA6,NCOA7,NCSTN,NDN,NEK2,NEK7,NELFA,NEUROD1,NEUROD2,NEUROD6,NEUROG1,NEUROG3,NFAT5,NFATC1,NFATC2,NFATC3,NFATC4,NFE2,NFE2L2,NFE4,NFIA,NFIB,NFIC,NFIL3,NFKB1,NFKBIA,NFKBIB,NFRKB,NFYA,NFYB,NFYC,NGFR,NGRN,NHLH1,NHLH2,NIF3L1,NIPBL,NKX2-1,NKX2-2,NKX2-3,NKX2-5,NKX6-1,NKX6-3,NLRC5,NLRP12,NMD3,NME2,NOD2,NODAL,NOG,NOS1,NOTCH1,NOTCH3,NOX4,NPAS2,NPAS3,NPAS4,NPAT,NPM1,NPNT,NR0B2,NR1D1,NR1D2,NR1H2,NR1H4,NR1I2,NR2C2,NR2E1,NR2E3,NR2F1,NR2F2,NR3C1,NR4A1,NR4A3,NR5A1,NR5A2,NR6A1,NRF1,NRIP1,NRL,NSD1,NSUN5,NUCKS1,NUFIP1,NUP62,NUP85,NUP98,NVL,ONECUT1,ONECUT2,ONECUT3,OSM,OSR1,OSR2,OTX1,OTX2,P2RY1,PABPC1,PAGR1,PAIP1,PARK7,PARM1,PARN,PARP1,PARP9,PASK,PATZ1,PAWR,PAX2,PAX3,PAX5,PAX6,PAX8,PAX9,PAXBP1,PAXIP1,PBX1,PBX3,PBX4,PBXIP1,PCBD1,PCBD2,PCBP1,PCBP2,PCGF5,PCID2,PCIF1,PCK1,PCNA,PDGFB,PDGFRB,PDLIM1,PEG3,PELP1,PER1,PFKM,PGR,PHF2,PHF20,PHIP,PHOX2A,PHOX2B,PICALM,PID1,PIH1D1,PIK3R1,PIK3R2,PIM1,PIN1,PINK1,PITHD1,PITX1,PITX2,PIWIL2,PKD1,PKD2,PKIB,PKM,PKN1,PKNOX1,PLA2G1B,PLAC8,PLAG1,PLAGL1,PLAGL2,PLCB1,PLD1,PLSCR1,PLXNB2,PMF1,PML,PNKP,POLDIP3,POLG2,POLR2D,POLR2G,POMC,POMT1,POMT2,POT1,POU1F1,POU2F1,POU2F2,POU2F3,POU3F1,POU3F2,POU3F3,POU4F1,POU4F2,POU4F3,PPARA,PPARD,PPARG,PPARGC1A,PPARGC1B,PPM1A,PPP1R12A,PPP1R3E,PPP2R5B,PPP3CA,PPP3CB,PPP3R1,PRDM10,PRDM11,PRDM15,PRDM16,PRDM2,PRDM4,PRDM5,PRKAA1,PRKCB,PRKCQ,PRKD1,PRKD2,PRKDC,PRL,PRMT1,PRMT2,PROX1,PRPF6,PRR16,PRRX1,PSEN1,PSMC3IP,PSMC6,PSMD9,PSRC1,PTAFR,PTCH1,PTF1A,PTGES3,PTH,PTK2B,PTMA,PTMS,PTOV1,PTPRN,PWP1,PWWP2A,PWWP2B,PXYLP1,PYGO1,RAF1,RAI1,RAMP1,RARA,RARB,RARG,RASL11A,RAX,RAX2,RB1,RBBP4,RBM14,RBM15,RBM23,RBM4,RBPJ,RBPJL,RBPMS,RELA,RELB,REST,RET,RFC1,RFC2,RFC3,RFC4,RFC5,RFX2,RFX3,RFX4,RFX5,RFX6,RFXANK,RFXAP,RGCC,RGMA,RGMB,RHOG,RHOQ,RIPK1,RIPK2,RIPK3,RIT2,RLF,RMND1,RNASEL,RNF10,RNF111,RNF14,RNF20,RNF4,RNF6,RORA,RORB,RORC,RPL26,RPL5,RPRD1B,RPS27L,RPS6KA1,RPS6KA4,RPS6KA5,RPS6KB1,RPS6KB2,RPTOR,RPUSD3,RPUSD4,RREB1,RRN3,RSF1,RUNX1,RUNX2,RUNX3,RUVBL1,RUVBL2,RXRA,RXRG,RYBP,S100A10,SALL1,SALL2,SALL4,SAMD4A,SBNO2,SCAF8,SCAND1,SEC14L2,SENP1,SENP2,SERP1,SERPINF2,SERTAD1,SERTAD2,SERTAD3,SETD3,SETD4,SETSIP,SETX,SF3B1,SF3B3,SFPQ,SFR1,SFRP1,SFRP2,SHC1,SHH,SIN3A,SIRT1,SIRT2,SIRT7,SIX1,SIX2,SIX3,SIX4,SIX5,SKAP1,SKI,SLC11A1,SLC25A37,SLC30A9,SLC40A1,SLC51B,SLC6A9,SLC9A1,SMAD1,SMAD2,SMAD3,SMAD4,SMAD5,SMAD6,SMAD9,SMARCA2,SMARCA4,SMARCA5,SMARCB1,SMARCC2,SMARCD1,SMARCD3,SMARCE1,SMO,SMOC2,SMYD3,SNAI1,SNW1,SOAT1,SORBS1,SOST,SOX1,SOX10,SOX11,SOX12,SOX14,SOX15,SOX18,SOX21,SOX30,SOX4,SOX7,SOX8,SOX9,SP100,SP3,SPAG8,SPIB,SPIC,SPIN1,SQSTM1,SRA1,SRC,SRCAP,SREBF1,SS18,SS18L1,SSB,SSBP2,SSBP3,SSBP4,ST18,STAT1,STAT2,STAT3,STAT4,STAT5A,STAT5B,STAT6,STK16,SUMO2,SUPT16H,SUPT20H,SUPT3H,SUPT5H,SUPT6H,SUPT7L,SYNCRIP,TACC1,TADA1,TADA2A,TADA2B,TADA3,TAF10,TAF12,TAF13,TAF1L,TAF3,TAF4,TAF4B,TAF5L,TAF6,TAF6L,TAF7,TAF8,TAL1,TARBP2,TASP1,TBK1,TBL1XR1,TBP,TBR1,TBX1,TBX15,TBX18,TBX19,TBX2,TBX20,TBX21,TBX3,TBX4,TBX5,TCEA1,TCEA2,TCERG1,TCF12,TCF15,TCF3,TCF7L2,TCP1,TDRD3,TEAD1,TEAD2,TEAD3,TEAD4,TERT,TESC,TET1,TET3,TF,TFAM,TFAP2A,TFAP2B,TFAP2D,TFAP2E,TFAP4,TFCP2,TFCP2L1,TFDP1,TFDP2,TFEB,TFEC,TFPT,TFR2,TGFB1,TGFB1I1,TGFB2,TGFB3,TGFBR1,THAP11,THAP3,THBS1,THOC1,THOC5,THRA,THRAP3,THRB,TLR2,TLR4,TLX1,TLX2,TMEM106A,TMF1,TMPRSS6,TNFRSF1A,TNFSF11,TNFSF8,TNIP1,TNKS,TNKS2,TNNI2,TOB1,TOP2A,TOP2B,TOPORS,TOX2,TOX3,TP53,TP53BP1,TP53INP1,TP53INP2,TP63,TP73,TRAF6,TRERF1,TRIAP1,TRIM13,TRIM14,TRIM16,TRIM21,TRIM22,TRIM24,TRIM25,TRIM28,TRIM32,TRIM44,TRIM45,TRIM5,TRIM52,TRIM56,TRIM62,TRIP11,TRIP4,TRMT10C,TRRAP,TRUB2,TSG101,TSTD1,TTC5,TWIST1,TXK,UBE2L3,UBE2V1,UBE3A,UBP1,UBTF,UCHL5,UCN,UHMK1,UHRF1,UPF3A,USF1,USF2,USP1,USP16,USP21,USP22,UTF1,UTP15,VDR,VEGFA,VENTX,VEZF1,VGLL2,VHL,VIM,VPS72,WAC,WASL,WBP2,WDR43,WDR5,WDR75,WNT1,WNT10B,WNT11,WNT2,WNT3A,WNT4,WNT5A,WNT6,WNT7A,WNT8A,WRAP53,WT1,WWC1,WWOX,WWP2,WWTR1,XBP1,XPC,XRCC5,YAF2,YAP1,YBX1,YEATS4,YES1,YTHDF1,YTHDF2,YTHDF3,YWHAH,YY1,ZBED3,ZBED4,ZBTB16,ZBTB17,ZBTB18,ZBTB38,ZBTB48,ZBTB49,ZBTB7B,ZBTB7C,ZC3H12A,ZC3H8,ZCCHC4,ZEB1,ZEB2,ZFAT,ZFHX3,ZFP62,ZFP90,ZFPM1,ZFPM2,ZGLP1,ZIC1,ZIC2,ZMIZ1,ZMIZ2,ZMYND8,ZNF107,ZNF112,ZNF131,ZNF143,ZNF148,ZNF175,ZNF197,ZNF208,ZNF212,ZNF219,ZNF224,ZNF225,ZNF226,ZNF227,ZNF229,ZNF24,ZNF263,ZNF267,ZNF268,ZNF281,ZNF287,ZNF292,ZNF300,ZNF304,ZNF319,ZNF33A,ZNF33B,ZNF341,ZNF345,ZNF384,ZNF398,ZNF423,ZNF43,ZNF438,ZNF445,ZNF473,ZNF48,ZNF484,ZNF485,ZNF493,ZNF496,ZNF516,ZNF521,ZNF544,ZNF574,ZNF580,ZNF585A,ZNF585B,ZNF593,ZNF594,ZNF597,ZNF600,ZNF606,ZNF609,ZNF615,ZNF629,ZNF639,ZNF668,ZNF71,ZNF717,ZNF721,ZNF729,ZNF746,ZNF750,ZNF76,ZNF770,ZNF780B,ZNF782,ZNF784,ZNF786,ZNF808,ZNF836,ZNF841,ZNF845,ZNF850,ZNHIT1,ZP3,ZPR1,ZSCAN21,ZXDC	0.046927,5.6654e-06,0.18454,1.3444e-07,0.018106,0.0043769,0.15273,3.1264e-06,1.0604e-05,0.020544,0.0011718,6.3994e-10,0.0040062,0.00013316,0.0013672,0.06569,3.0711e-06,0.00056061,0.0096782,0.032562,3.6807e-10,0.00027035,0.0014238,0.022273,0.017196,0.00053262,2.5615e-05,1.7122e-06,0.00042363,0.026941,0.0031556,0.023303,0.018414,0.034557,0.00049668,0.00073128,0.013442,7.6616e-05,0.036779,0.038855,0.00029204,0.074268,0.03117,0.0048721,0.0035465,0.014463,0.034788,0.0059139,0.11361,0.0032933,0.038989,0.0034943,0.10777,0.0013396,0.0074312,0.058241,0.00081448,0.023906,0.0001189,1.5446e-06,6.8189e-05,0.024676,0.024291,0.00055069,0.0001042,1.2283e-06,0.036991,0.0010524,1.924e-07,0.018734,0.0014079,0.00011087,0.026366,0.023579,0.034303,0.022804,0.0010025,0.022176,0.00045997,0.039319,3.521e-07,2.1435e-06,0.0039244,6.3053e-05,1.0398e-08,0.020791,0.00019333,9.5835e-08,0.0031352,0.018384,0.012919,0.10418,4.0634e-05,0.075191,0.00060317,1.0033e-09,9.3295e-06,6.8803e-06,1.3819e-06,9.9873e-05,0.0025164,0.074236,0.0012453,0.018889,5e-10,0.00052054,0.033867,0.0033468,9.6255e-12,3.1786e-13,0.08991,0.0013769,0.00053746,0.003133,0.11703,0.017572,0.0097706,0.03908,0.046433,0.082033,0.061774,0.0086887,0.030232,0.0074051,0.00011988,2.3922e-09,5.7321e-05,0.012859,0.056828,0.017664,0.0065482,0.0029963,0.0034214,7.1015e-06,0.038847,0.022346,0.0096963,5e-10,9.3928e-08,0.023074,0.0083567,0.0055932,0.0032068,0.00014811,0.00067925,3.8777e-08,0.060096,1.9494e-07,0.017227,0.037629,0.045006,0.036679,0.098312,0.00022225,0.0011553,0.00086139,1.0895e-06,0.019331,0.0099478,0.017726,0.00029718,0.064046,0.0038293,0.081166,0.0087105,0.0046128,0.075424,0.031268,0.038159,0.0057871,0.037348,0.00017293,0.096371,0.03766,8.3822e-15,0.0022682,0.00054955,0.050118,0.0023989,1.4302e-11,0.0013642,0.019617,0.0093247,0.033696,0.02014,0.043464,0.0010998,0.0026413,1.7642e-27,1.2175e-09,0.0028806,2.3759e-13,0.030246,5.7889e-07,0.0017919,0.0025842,1.1448e-07,0.0017324,0.002467,0.024747,0.025566,0.085859,0.01007,1.7822e-05,0.057903,0.017186,0.0040668,0.042555,0.010366,0.060112,0.0096263,0.0039781,0.0039864,1.0147e-05,0.00082505,0.049481,0.0049597,1.0526e-05,2.7066e-06,0.011715,0.10332,0.011437,7.4956e-07,1.0576e-08,0.08008,0.0059157,0.0004271,0.034982,0.014424,0.10443,0.0023352,0.021103,0.0004098,0.0014873,0.0097937,0.00010681,0.0026131,0.00051441,0.020881,0.012782,0.014347,1.3145e-13,2.3049e-07,0.021558,0.0039877,0.00058298,0.00010949,0.00011813,0.0061396,0.017588,1.6276e-13,0.0037632,0.021003,0.00053037,0.057576,0.00031064,0.009606,0.016099,0.00034299,0.00015322,0.0042853,3.3681e-08,1.8411e-08,0.039292,0.0012186,0.0058411,0.042313,0.039145,0.010474,0.00072593,7.9651e-05,0.0068702,0.11393,0.045812,0.0013664,0.00027763,0.0032804,0.080539,0.0022842,2.799e-07,0.0096639,0.0041235,0.046041,0.0069868,1.0041e-05,0.0002227,0.00011701,7.9297e-07,1.2319e-07,0.062723,6.8457e-08,2.6381e-06,0.015723,0.0053079,2.4187e-05,0.080715,3.1739e-06,0.0035223,0.00046459,3.2593e-07,2.9559e-07,5e-10,0.013844,0.0042863,7.1257e-05,0.0091346,9.4248e-05,0.00010858,0.046908,0.022437,0.066447,0.036496,0.030668,0.0017492,0.072864,5.5086e-06,0.00095741,0.010514,6.9199e-05,0.024399,0.00018727,3.0735e-05,1.5543e-08,0.0040322,0.045214,0.070648,0.00017359,0.0065066,0.084419,0.011078,0.010984,0.0029812,6.4833e-07,0.0029214,2.5141e-08,2.3064e-12,0.027372,0.12818,0.0014505,0.00066023,0.031884,2.5707e-05,0.0010081,0.00048432,4.8664e-07,0.085791,0.005473,0.01294,0.012271,0.0019162,0.046937,0.015258,0.0025921,0.0034896,0.00011139,4.5845e-11,0.017421,0.059458,2.7374e-08,3.4745e-06,0.00074288,0.020901,0.017025,0.019886,0.093293,0.0069916,0.035018,8.1225e-06,4.4642e-06,1.3545e-11,0.0039237,0.049227,0.037437,0.00023668,0.01533,9.3367e-07,0.013621,7.0121e-06,0.017942,0.015789,0.00014318,0.01572,0.032025,0.0017867,2.7387e-08,0.037428,0.0019855,0.0085636,0.052309,0.081141,0.0062632,0.00042454,0.0028641,1.6916e-08,0.079186,6.6982e-05,0.0068717,0.050442,0.0045921,0.009566,0.00027894,0.013372,0.020613,0.0021891,0.011713,0.11733,0.0030153,0.0018024,0.0034945,0.0061743,0.011823,4.2499e-06,0.069527,0.00011375,0.039066,0.0050357,0.024794,0.013362,2.6191e-07,0.0104,0.013665,0.018125,0.0007465,0.07152,0.028882,0.00078632,0.044268,0.057518,0.042926,4.9405e-15,0.0039784,0.018894,0.00049412,0.025201,0.011388,0.00018694,0.02378,0.034626,0.0035252,0.0017156,0.21377,5e-10,0.014137,0.0080328,0.0032559,0.0014428,0.014989,0.021079,0.008209,0.032311,2.9849e-06,0.004968,0.014467,0.02531,0.013788,0.00039493,0.021683,7.4256e-06,0.0045987,0.053695,4.3573e-05,5e-10,1.1097e-13,4.0254e-10,0.00099602,0.023118,0.025787,0.0076379,0.00067606,2.7756e-05,0.014342,0.0010703,0.062873,0.0019444,0.014215,0.0014567,4.4534e-06,0.022571,1.1849e-07,0.009819,0.01402,7.182e-11,0.059814,1.183e-07,1.0574e-11,0.0014912,0.010665,0.0011476,0.017655,0.00097318,0.085848,0.0067801,0.01283,0.00043952,0.013861,0.0035625,0.003747,0.041871,0.023383,2.9048e-07,0.0025212,0.16645,0.14033,0.011932,0.0070773,0.00014242,1.8821e-11,0.00203,0.0033285,0.00040601,0.033418,1.0671e-06,0.0033911,0.00071515,0.014803,0.0018193,8.2869e-06,0.0077293,1.0124e-05,0.10296,0.0137,9.6246e-06,0.0033289,0.011514,0.090343,0.075168,0.03885,0.00014267,0.0026563,0.041004,0.012431,0.073297,2.0933e-06,0.0014091,0.033372,0.00054404,0.00010214,0.0027016,0.10854,4.8018e-06,4.3552e-07,0.020082,0.00037495,7.1994e-05,3.0896e-08,0.12015,4.9362e-08,7.3212e-08,0.0097981,0.017844,0.0034246,0.050962,0.050962,0.057685,0.0056644,0.062787,0.062787,0.08344,0.025935,0.022705,0.0033277,0.0041574,0.0033414,0.0042414,0.004686,0.011772,0.0026758,0.0018965,0.018046,0.014849,0.0010735,0.0018089,0.003894,0.0044155,0.0071423,0.00041521,0.013779,0.013823,0.00087871,0.02578,0.00064376,0.039729,0.0026583,0.0069447,0.055349,0.00064018,0.0033634,0.0013104,0.043909,0.0014586,0.016917,2.3016e-05,0.0025519,5.0165e-13,0.022006,0.014707,0.00022899,5e-10,0.12059,0.011528,0.012146,0.00082715,0.00031116,0.053862,0.041576,0.019814,0.012491,0.0012776,0.018679,0.00032619,0.0041059,0.052138,0.15177,0.058601,0.045907,0.003457,0.0083443,0.00010722,0.021828,0.0082203,0.00044246,0.029555,0.012511,0.021487,0.14805,0.025823,8.5892e-08,0.087733,0.0021053,0.0081804,1.3317e-05,0.046067,0.042474,0.00012738,6.6533e-12,0.011458,0.0035787,0.0008094,0.00089469,0.00027154,0.0058389,0.0044336,0.00017284,0.097631,0.00097853,0.00051277,0.0011523,0.0012628,0.048057,0.10795,0.10859,0.0018587,0.037678,0.011658,0.056141,0.006886,0.0023054,6.6299e-06,1.5325e-06,0.0081483,0.0054162,0.024863,0.0022895,3.4527e-06,0.0018754,0.00088729,0.00064924,0.047892,0.01861,0.074934,0.038226,0.0024468,0.038991,0.0067358,0.015997,0.038206,0.017865,0.0017512,0.00010153,3.6671e-06,0.026891,0.005486,0.075764,0.0044272,0.015088,0.017625,0.0026604,0.0097638,0.0027537,2.2418e-05,8.3267e-16,0.09411,2.0235e-05,0.021757,0.00047525,0.0003917,0.12822,0.01505,0.0011433,0.01579,2.9613e-06,0.0047839,0.00023538,0.046927,0.00018689,9.5504e-05,0.031033,1.9464e-06,0.00031893,0.0036142,0.016158,0.0043559,0.055173,3.4718e-06,0.011986,0.0021939,0.019158,0.0054676,0.021227,0.11312,0.0036336,0.00015225,0.0023409,0.076747,0.0095378,0.0056497,0.0017718,0.00015303,0.0028596,0.010538,0.077931,0.02321,0.010705,2.9419e-05,5.7637e-12,0.036057,0.0009279,0.0021836,0.0082397,0.0076426,2.6564e-05,0.017811,4.3892e-05,0.00010989,0.00051412,0.00011576,0.017138,0.03516,0.0042585,0.00026268,5.6289e-05,3.8963e-05,7.5642e-07,0.0053948,0.0081657,0.00042644,0.022315,0.042511,0.014852,1.7711e-09,0.0036361,0.00015071,0.018176,2.6167e-09,0.0082271,0.00091925,0.0026483,2.3167e-05,4.1861e-07,0.00080247,0.02768,3.845e-10,5e-10,0.0025849,0.035692,0.1301,0.040549,0.0031781,0.0063413,0.0047223,0.017748,0.00095972,8.7096e-05,0.039831,0.055305,0.057674,1.8319e-15,3.2709e-05,0.0085772,0.00016642,0.017909,0.0039083,3.4187e-05,6.395e-05,5.1161e-06,0.060432,0.047885,0.0083422,0.014648,0.012537,4.5701e-05,0.11213,0.0042606,0.044435,0.0618,1.4766e-06,0.0056553,0.0069403,1.367e-05,0.060411,0.00013566,0.0068074,0.0162,0.010103,0.0079585,0.0010379,3.9235e-06,0.0069772,0.019929,0.031362,0.0047159,0.02564,0.0050089,0.0020047,0.018836,0.00032614,0.0017162,0.025661,0.079011,0.019487,0.0033643,0.0095744,0.00017633,3.2866e-06,0.018048,0.0034878,0.019935,0.014651,0.054319,0.00031164,0.028451,0.011932,0.0086712,0.015277,0.035541,0.037914,0.1468,0.1468,6.3767e-07,0.0034172,0.0023394,0.027418,0.0046231,0.00029828,0.0029125,1.6e-05,0.0033246,0.056981,0.017274,0.048192,0.00023325,0.0013034,0.0060923,0.010013,0.063195,1.1355e-05,1.5503e-05,0.00033905,5.5221e-08,0.002809,1.463e-07,0.0021013,0.013097,0.0034709,0.00019501,3.5646e-06,0.073543,0.06876,0.0020052,0.0044376,1.76e-05,2.7219e-06,4.4431e-05,0.062284,0.060173,0.0075814,0.028869,0.00040486,3.3193e-08,0.070825,0.00020505,0.00073825,0.11281,0.00012857,1.0215e-09,2.2064e-05,0.0018552,6.0807e-06,0.014923,0.00014869,0.0020788,0.063475,0.013825,0.021198,0.036355,0.097501,1.4695e-06,0.0021119,0.020265,0.023248,0.0022291,0.00037997,0.036817,0.01545,0.0038648,0.008137,0.0019246,0.0045885,0.072691,0.050264,0.00017582,0.025684,0.068189,0.00018613,6.3155e-05,0.061958,0.020473,2.4994e-08,1.4088000000000002e-19,0.00028525,0.00034527,1.6732e-06,0.0035769,0.00096775,0.0013971,6.6558e-09,0.030567,0.0021452,0.0006141,0.032648,0.0090609,0.031907,0.00079427,1.4738e-06,7.0159e-06,0.012874,0.017706,0.12064,3.1747e-06,0.025691,0.008975,0.0011672,0.00013519,0.019866,0.037996,0.00021021,0.00052929,0.15177,0.0022056,0.014296,0.012779,0.0062004,0.0083689,0.0052121,0.00025102,0.028218,0.083531,3.9802e-05,4.0639e-09,0.060036,4.5135e-05,0.0068836,0.065076,0.011889,0.0044038,1.7748e-10,8.4036e-05,0.0013238,0.072942,0.00014413,0.0093435,0.10082,0.0039717,0.00045935,0.00077303,0.003458,0.0028997,0.012891,5.6252e-06,0.0015645,0.0039995,5e-10,0.0048543,0.0014995,0.0034124,0.015135,1.1039e-06,1.5289e-05,0.011653,1.0402e-07,0.0069105,0.0020455,0.00011469,0.0093942,1.0178e-05,0.015972,0.00091925,2.0993e-05,1.9253e-05,0.0061187,4.1548e-16,0.0013398,0.064184,0.0091735,0.039507,0.013868,0.00091539,0.00018283,1.0849e-08,0.052889,0.00019873,2.5603e-07,2.5376e-07,0.0047581,0.098241,0.0047894,0.021835,0.020945,0.013314,0.00075449,0.0055534,0.0017371,0.012516,0.0060804,0.034769,0.0019812,0.0022707,0.00056869,5.8248e-07,0.0089497,0.0042689,9.433e-06,0.0090508,0.030373,0.004907,0.0019478,0.0008698,0.025633,0.0024844,0.00042478,0.0052672,0.0079127,0.043536,0.014414,0.00068466,0.037132,0.00041332,0.0086557,2.6293e-06,0.054999,0.0067005,0.0024549,1.7733e-07,0.023456,0.00024054,6.5411e-08,1.9482e-12,0.0037297,0.0017543,0.031001,0.00019405,2.4553e-06,0.00051678,0.021877,3.5261e-07,0.011864,0.0004881,0.0017956,1.573e-06,7.8456e-05,0.0098059,0.0065651,0.055714,3.8408e-05,0.016716,1.2241e-05,0.13099,7.0458e-07,0.0093949,2.6064e-12,0.034407,0.00034527,0.0037542,0.00015473,0.035555,1.2313e-07,3.7436e-06,0.0027291,9.7873e-07,0.138,2.4857e-07,2.0794e-06,0.00076798,0.0093589,0.0015806,0.0010158,0.00099666,9.2284e-05,0.0032374,2.9248e-06,0.019252,2.8916e-05,2.9202e-05,0.072844,0.011019,5.0932e-08,5e-10,0.0005448,0.00017074,0.00057966,0.0047073,0.016428,0.00033692,0.033874,0.050066,0.032448,0.024208,0.033616,3.3185e-13,0.032719,0.00039159,0.040791,0.010207,9.0055e-07,0.019807,0.00041426,0.064066,0.01012,0.070527,0.015673,0.0083468,0.0071336,0.013938,0.00070059,0.013849,0.001238,0.13675,0.00020555,0.066808,0.0021053,0.00083164,0.0080446,0.024868,0.021098,0.017312,0.016369,0.070825,0.00022162,0.03108,0.0012944,0.00014208,3.7456e-08,2.5243e-05,0.062545,0.092143,3.2934e-06,0.0089165,5.6399e-09,0.022719,0.041297,0.019942,0.10642,0.032869,0.06246,7.703e-05,0.00026719,0.0024127,0.00018126,0.0061077,1.0527e-06,0.10784,0.011585,0.00015817,0.0032042,4.9314e-06,6.6542e-05,0.048274,0.0064967,0.00068521,0.0019745,0.00048685,0.0058917,0.047137,0.014148,4.1015e-11,2.0352e-05,0.0017339,0.0013693,0.0018213,0.00082283,8.1363e-05,0.00069974,2.6522e-05,0.001928,0.0088172,0.082409,0.013918,0.070383,0.024479,0.0057711,0.014876,0.0057455,0.01666,0.00023569,0.0014674,0.00030164,6.4122e-05,0.093232,0.0018193,0.0016641,0.085714,0.0038115,0.0014378,0.00014869,0.018899,2.1857e-05,0.0068003,1.8153e-08,0.0058353,0.01234,0.00034085,0.00192,0.0015533,0.078898,0.069258,0.0071852,0.079402,4.2288e-13,0.00058771,0.034818,0.001334,3.5076e-05,0.075885,0.010368,0.010981,0.017695,0.00045939,0.004569,0.00137,0.0043627,4.5747e-06,0.00054799,0.040018,0.00016345,0.015121,0.06172,0.00012419,0.016925,0.0002737,5.0586e-05,9.62e-07,0.03932,0.0090439,0.00070051,4.119e-07,0.0017415,5.6919e-05,0.025101,0.0011185,0.014321,0.081101,0.052592,0.00077419,0.00053174,0.076503,0.0073553,0.0093121,5.0768e-05,0.00058607,0.12942,0.003058,1.496e-05,3.1414e-09,0.083572,0.069173,1.056e-11,0.03095,0.013267,0.099114,0.0055809,0.0010434,0.020696,0.00013286,0.011097,0.0027261,0.0099388,0.0031482,0.019031,0.020753,4.3978e-06,0.0011018,0.003389,1.746e-05,0.00063791,0.062218,0.0013076,0.0003192,2.7449e-07,0.023696,0.00052089,0.0033611,0.00084698,0.00026503,0.0042252,3.7606e-05,7.595e-10,0.0016744,0.058184,0.018809,0.011683,0.07563,0.072461,0.065816,0.0080441,0.0040305,0.0023549,0.00016724,0.0001616,0.00028066,0.0027558,3.7404e-06,0.0055653,9.7557e-08,0.0022898,0.01211,0.040156,0.0043301,0.014079,0.062066,2.5465e-06,0.040665,0.0013113,0.00041357,0.0091954,0.0013517,0.0032591,0.0013491,0.010568,0.055565,3.0138e-08,0.0047294,0.0013944,0.00062287,0.023587,0.006122,0.02364,0.012786,0.00012416,1.9075e-05,0.0039196,0.015596,0.10072,0.10005,4.0512e-06,8.6866e-07,1.1906e-05,0.029618,0.014363,0.0099106,0.079806,1.9631e-07,0.0064394,4.3072e-05,0.0032875,0.002369,0.0025253,0.0020951,0.017266,0.051122,0.02291,2.7888e-06,0.00034839,0.015687,0.0010677,0.013122,0.0027041,0.011223,2.3592e-14,0.014005,0.047767,9.237e-05,0.11437,0.020193,0.023445,0.044384,0.012778,0.13936,0.022238,0.029852,5.3553e-06,5.1342e-06,0.04995,0.061299,3.4145e-06,0.0003006,0.022596,0.0049497,0.0010853,0.0017219,3.845e-11,0.016379,0.00057684,0.0042572,0.033996,0.0019335,0.00034454,3.2459e-09,0.040426,0.0027942,0.046796,0.043088,0.051549,0.001997,0.00030784,1.0741e-06,0.083873,0.10297,0.0002639,0.10851,0.049808,0.032428,0.046799,0.033586,1.4342e-08,0.018863,0.022092,0.016946,0.041348,0.11641,0.047888,0.019069,0.087096,0.023767,0.0038721,0.009835,0.0028386,3.2467e-05,0.00074705,1.8409e-05,0.06147,1.4013e-11,0.00064262,0.054004,0.0016878,0.007846,0.00079125,0.012895,0.0055912,0.15163,0.037658,0.0090519,7.4519e-07,0.087714,0.025288,0.10318,0.049473,0.0034053,0.012691,0.0010474,6.0472e-05,8.1425e-05,1.8568e-07,0.0012324,0.029405,0.0041428,0.0017206,0.0072627,0.015948,0.018801,9.1529e-09,0.008355,0.00037079,0.025251,0.0019965,0.0076544,0.040797,6.788e-08,2.6188e-14,0.00091449,0.0010403,8.8419e-07,0.040543,0.054024,0.017208,7.4821e-05,0.025576,0.0011811,0.14049,0.016619,1.6143e-13,0.011934,0.004061,0.03146,0.0029892,0.01554,0.0017755,0.014151,0.0013762,0.0066952,1.0194e-05,0.0098811,0.0016641,5.0738e-06,5.4133e-06,0.0018485,0.010294,0.061936,0.0054383,0.00021318,1.5202e-08,0.0042433,1.2708e-05,0.019971,0.00023842,0.02356,0.0040707,0.0012874,0.00042668,1.4183e-13,0.0019146,0.036558,0.00049615,1.0757e-07,0.018272,1.7694e-06,0.0077804,0.017439,0.039954,0.045424,0.0066167,0.00015331,0.00013342,0.00011148,0.00024437,0.031701,0.076381,0.052406,0.08515,0.042636,1.2691e-07,0.10215,0.0088288,0.018405,0.0098737,0.12694,0.044837,0.043495,0.0068475,0.0013802,8.3379e-05,0.011787,9.4731e-08,0.057759,0.0017974,0.0063154,0.083411,0.0016044,0.0040589,0.02591,4.1812e-06,0.00023492,2.2985e-09,5e-10,0.00020451,0.047796,5.2244e-06,0.0086885,0.0077839,0.029751,0.010296,0.010675,0.036319,0.035243,5.1946e-11,0.0029697,0.098822,0.018961,0.047892,0.020175,0.027481,0.0090254,0.12936,0.060467,0.034561,0.00058414,0.0091794,0.07393,0.01947,3.5014e-06,0.01265,0.065705,0.059973,0.0024817,0.02602,0.0069783,7.6813e-05,0.0050013,0.0038899,0.025223,0.025705
GOBP_HEAD_DEVELOPMENT	792	698	0.13312	0.02716	0.028561	1.59e-06	0.0116722	0.0116043	0.0115949	0.00145902	0.0116627	AATK,ABAT,ABCB6,ABL1,ACAT1,ACE,ACTB,ADCY1,ADGRG1,ADGRL2,ADGRL3,AGTPBP1,AHI1,AK8,AKIRIN2,AKNA,AKT3,ALDH1A2,ALDH1A3,ALK,AMIGO2,ANAPC7,ANP32B,ANXA3,APAF1,APLP1,APOD,APP,AQP1,ARCN1,ARHGAP35,ARID5B,ARL13B,ARNT2,ARRB2,ASCL1,ASPH,ASPM,ATF2,ATG16L1,ATIC,ATM,ATOH1,ATP1A2,ATP1A3,ATP1B2,ATP2B1,ATP2B2,ATP2B4,ATP6V0D1,ATRN,ATXN1,AVPR1A,AXIN1,AXL,B3GNT5,B4GALT2,BAD,BAG3,BAIAP2,BARHL1,BASP1,BAX,BBS1,BBS2,BBS4,BCAN,BCL11B,BCL2,BCL2L11,BCL2L2,BCR,BMI1,BMP2,BMP4,BMP5,BMP7,BMPR1A,BNIP3,BOK,BPTF,BRAF,BRCA2,BTBD3,BTG2,C12orf57,C21orf91,C2CD3,CA10,CADM1,CALM2,CALM3,CASP2,CASP3,CASP5,CBLN1,CBS,CCDC14,CCDC141,CCDC39,CCDC85C,CCKAR,CCNG1,CD3E,CDC42,CDH1,CDH2,CDH22,CDK5,CDK5R1,CDK5R2,CDK5RAP1,CDK5RAP2,CDK5RAP3,CDK6,CDON,CELSR2,CENPF,CEP120,CEP290,CFAP43,CHD5,CHD7,CHD8,CHRNB2,CIC,CKB,CLDN5,CLN5,CLP1,CMA1,CNP,CNTN1,CNTN2,CNTN4,CNTN5,CNTNAP2,COL1A1,COL2A1,COL3A1,COL4A1,CORO1C,COX6B1,CREB1,CRISPLD1,CRISPLD2,CRK,CRKL,CSF1R,CSK,CSNK1D,CSNK1E,CSNK2A2,CSRNP1,CTNNA2,CTNNB1,CTNND1,CTNS,CTTNBP2,CX3CR1,CXCL12,DAB1,DAB2IP,DCLK1,DCLK2,DCT,DDIT4,DDX10,DHX37,DISC1,DIXDC1,DKK1,DLC1,DLG4,DLG5,DLL1,DLX1,DLX2,DLX5,DLX6,DMBX1,DMRTA2,DNAH5,DNAJB1,DNAJC30,DOCK7,DPCD,DRAXIN,DRD1,DRD2,DSCAML1,DTNBP1,DYNC2H1,DYNLL1,E2F1,EDNRA,EFHC1,EFNA2,EGF,EGFR,EGR2,EIF2B5,ELAVL4,EML1,EMX1,EMX2,EN1,EN2,EOMES,EPHA5,EPHA7,EPHB1,EPHB2,EPHB3,EPOR,ERBB4,EXT1,EZH1,EZH2,FAIM2,FANCC,FANCD2,FAT4,FBXO45,FBXW11,FCGR2B,FEZ1,FEZF1,FEZF2,FGF10,FGF2,FGF9,FGFR2,FLRT3,FLVCR1,FOXC1,FOXG1,FOXJ1,FOXP1,FOXP2,FOXR1,FPGS,FRS2,FUT1,FUT10,FYN,FZD3,FZD4,FZD6,GABRA5,GART,GAS8,GATA2,GBX2,GDF7,GHRH,GHRHR,GIT1,GIT2,GLI1,GLI2,GLI3,GLUD1,GNAI3,GNB4,GNPAT,GPR37L1,GRHL2,GRID2,GRIN1,GRIN2A,GRIN2B,GRIN2C,GRIN2D,GSC,GSK3B,GSX1,GSX2,HAP1,HDAC1,HERC1,HES1,HES5,HESX1,HIF1A,HMX2,HMX3,HNF1B,HNRNPD,HOOK3,HOXA2,HOXB1,HOXB2,HOXB3,HPCA,HSD3B1,HSD3B2,HSPA5,HSPG2,HTR5A,HTR6,HTRA2,ID2,ID4,IER3IP1,IFT172,IGF1R,IGF2BP1,IHH,IL11RA,IMMP2L,INHBA,INHBB,IRS2,ISL1,ITGA8,ITGAM,ITGB1,KAT2A,KCNA1,KCNA2,KCNA3,KCNC1,KCNC2,KCNE1,KCNK3,KDM1A,KDM2B,KDM4B,KDM7A,KIF14,KIF27,KIRREL3,KLHL1,KNDC1,KRAS,LAMB1,LEF1,LHX1,LHX2,LHX3,LHX5,LHX6,LHX8,LIMK2,LMX1A,LPAR1,LRP2,LRP6,LRP8,LRRK2,MACROD2,MAFB,MAP1S,MAP2K1,MAP2K2,MAPK1,MAPK3,MAPKAP1,MAS1,MAST1,MBD3,MBOAT7,MBP,MCPH1,MDGA1,MED1,MEIS1,MEIS2,MEIS3,MEN1,METTL14,METTL3,MFSD2A,MGARP,MINK1,MKKS,MKS1,MMP14,MMP2,MNAT1,MSX1,MT3,MTPN,MYH3,MYO16,NAGLU,NAPA,NCOA6,NCOR2,NCSTN,NDE1,NDEL1,NDNF,NDRG2,NDRG4,NDST1,NDUFS4,NEFL,NES,NEURL1,NEUROD1,NEUROD2,NEUROD6,NEUROG3,NF1,NF2,NFASC,NFIB,NHLH2,NIN,NIPBL,NKX2-1,NKX2-2,NLGN2,NME5,NODAL,NOG,NOTCH1,NOTCH3,NPY,NR2E1,NR2F2,NRCAM,NRG3,NRGN,NRP1,NRP2,NSUN5,NTRK2,NUMB,NUMBL,OGDH,OLIG2,OSR2,OTP,OTX1,OTX2,OXCT1,OXTR,P2RY12,PADI2,PAFAH1B1,PAFAH1B2,PAFAH1B3,PAX2,PAX5,PAX6,PAX9,PBX1,PBX3,PBX4,PCM1,PCSK1,PDGFRA,PDSS2,PEX5,PFAS,PFKFB3,PGAP1,PHACTR1,PHOX2A,PHOX2B,PITPNM1,PITX1,PITX2,PLCB1,PLEKHA1,PLXNA1,PLXNA2,PLXNA4,PLXNB2,POMK,POTEE,POU1F1,POU3F1,POU3F2,POU3F3,POU4F1,POU6F1,PPFIA1,PPP1R9B,PPP3CA,PPP3CC,PPT1,PRDM13,PRICKLE1,PRKDC,PRKG1,PROX1,PSEN1,PSMG1,PTBP2,PTCH1,PTEN,PTF1A,PTPN11,PTPRG,PTPRS,RAB18,RAC3,RAD1,RAF1,RAN,RAPGEF2,RARA,RARB,RARG,RAX,RBBP4,RBPJ,RELN,RFX4,RGS2,RGS4,RGS7,ROBO1,ROBO2,ROGDI,RORA,RPGRIP1L,RRAS,RTN1,RTN3,RTN4,RTN4R,RTN4RL1,RYK,S100A1,SALL1,SBK1,SCN5A,SCRIB,SCT,SCTR,SCYL2,SDF4,SEC16A,SEC24B,SECISBP2,SEMA3A,SEMA3E,SEMA5A,SEMA6B,SEMA6D,SEMA7A,SERPINE2,SETD1A,SETD2,SEZ6,SFRP1,SFRP2,SGPL1,SHANK2,SHANK3,SHH,SIN3A,SIRT2,SIX3,SKI,SKOR2,SLC17A7,SLC17A8,SLC1A1,SLC1A2,SLC23A1,SLC25A46,SLC2A1,SLC32A1,SLC38A2,SLC4A10,SLC6A11,SLC6A3,SLC6A4,SLC7A11,SLC8A1,SLIT1,SLIT2,SLIT3,SLITRK5,SMAD1,SMG9,SMO,SNRPB,SOS1,SOX1,SOX6,SOX9,SPATA5,SPEF2,SPHK1,SPHK2,SPTBN2,SRC,SRD5A1,SRD5A2,SRR,SSBP3,SSTR1,SSTR2,SSTR3,SSTR4,STIL,STK36,STRA6,STXBP3,SUDS3,SUN1,SUN2,SYNE2,SYNGR3,SYNJ1,SYNJ2,SYT1,SZT2,TACC1,TACC2,TACC3,TAL2,TBC1D23,TBR1,TBX1,TBX19,TBX3,TCTN1,TFAP2D,TGFB3,TGFBR2,TH,TIPARP,TMEM108,TMX2,TNR,TOP2B,TOX,TP53,TRA2B,TRABD2A,TRAPPC9,TRNP1,TSC1,TSKU,TSPAN2,TTBK2,TTC8,TTLL1,TUBA1A,TUBB2A,TUBB2B,TUBGCP2,TULP3,TWSG1,TYRO3,TYROBP,UBA6,UBB,UBE3A,UCHL5,UFC1,UGP2,UNC5C,UNCX,VAX1,VPS51,WDR11,WDR37,WDR47,WDR62,WDR89,WLS,WNT1,WNT2,WNT2B,WNT3,WNT3A,WNT4,WNT5A,WNT7A,WNT7B,WNT9B,WRN,XRCC1,XRCC5,XRN2,YWHAE,YWHAH,YWHAQ,ZEB1,ZFAND5,ZFHX2,ZFHX3,ZIC1,ZIC2,ZMIZ1,ZNF148,ZNF335,ZNF365,ZNF430	2.0508e-06,0.002324,0.00052086,0.018106,0.037427,0.00040146,1.0604e-05,0.0021581,0.012003,0.00050721,6.509e-08,0.015148,0.0031556,2.3875e-07,7.6616e-05,0.036779,6.87e-07,0.096765,0.080832,1.1527e-08,0.0013413,3.7476e-13,0.0017881,0.0006049,0.01041,0.036406,0.0301,0.0074312,0.0016593,0.00082629,0.00090661,1.2283e-06,7.9304e-07,1.924e-07,0.0014079,0.00011087,0.0053609,0.00010024,0.0039244,0.015696,0.051397,0.0031352,0.10418,0.0031818,0.014718,0.0055504,0.038058,1.821e-07,0.0075556,5.763e-05,0.012966,1.4599e-10,0.023372,9.9873e-05,0.019578,0.025791,5e-10,1.3364e-07,0.026645,5.484e-08,0.018889,0.0030401,0.069612,0.022899,0.00046419,0.080446,0.1019,9.6255e-12,2.4736e-05,0.012567,0.00016355,0.028833,0.01001,0.046433,0.082033,0.061774,0.030232,0.0074051,0.00134,0.00026284,0.056828,0.0018998,0.0065482,7.7492e-05,0.018732,0.019363,0.00042995,0.00086471,5.3669e-06,5.682e-05,0.038803,0.0016341,0.02895,0.0048303,0.019548,0.017317,0.014914,4.0934e-07,0.013898,1.5597e-05,0.016309,0.15595,0.040184,0.005199,8.527e-09,0.0026413,5.0383e-05,9.0339e-06,0.0005736,5.8502e-06,0.0024032,0.030246,5.7889e-07,0.0017919,0.042106,0.002467,0.00045284,0.031895,2.6493e-07,0.060112,8.7592e-06,0.00040511,0.0049597,1.0526e-05,0.0035221,0.056181,1.6627e-06,0.12415,0.030577,5e-10,0.12674,0.079414,0.00047075,0.0032462,1.5206e-07,2.0812e-08,6.4458e-10,0.0097937,0.01233,0.041356,0.033726,3.2809e-05,0.01572,0.00051441,0.02635,0.0025246,0.0080761,0.061214,0.0013673,6.0455e-09,2.8314e-05,0.0063148,0.000172,0.057576,2.8688e-13,1.8411e-08,5e-10,0.053744,6.9259e-05,0.0086452,0.051658,7.6036e-13,0.00072593,0.00035606,0.0004182,0.089006,0.045963,0.0006331,0.0065274,0.0017864,0.0016635,0.061965,0.00068325,8.2112e-05,0.0028297,0.00011701,7.9297e-07,1.2319e-07,6.8457e-08,1.0782e-08,0.013861,0.010565,0.00052737,0.097537,0.029152,0.015083,1.5442e-06,0.0012845,0.0092918,5e-10,4.9391e-07,1.2894e-05,0.015701,2.1869e-09,0.036496,0.039454,0.034201,0.0002475,0.011078,0.010984,0.0029214,0.00066023,0.0041613,0.01239,5.0545e-08,0.13411,0.017421,0.059458,0.00074288,1.2224e-14,0.0015441,1.3102e-07,9.542e-05,0.0060802,0.0029143,1.3545e-11,8.4208e-16,0.052309,3.1744e-05,0.0037338,0.0010465,0.022414,0.001649,0.00010071,0.050442,0.054648,0.00177,0.00027894,0.013372,0.0021891,0.011713,0.01472,0.0034945,0.025904,0.013531,0.0007465,5.2449e-07,0.018894,7.792900000000001e-25,1.9311e-09,0.014137,1.2496e-06,0.0064718,0.07053,9.8405e-06,3.424e-05,0.0061539,0.008209,0.013784,0.00073128,0.033799,6.0219e-06,0.0045987,4.0254e-10,0.00067606,0.0038176,0.0076441,2.8624e-05,3.4331e-10,4.4534e-06,0.022571,1.1849e-07,0.048726,0.0016021,8.8386e-05,0.0016152,0.00014726,0.013861,2.1084e-07,0.003747,1.526e-05,4.4971e-08,0.065928,0.0005184,0.0087055,9.1636e-05,0.023383,0.0064248,0.019124,0.0018193,0.00012374,0.011514,0.090343,0.0056561,0.012431,0.036488,0.11889,0.020082,4.9362e-08,0.00063861,0.0056644,0.025935,0.022705,0.0033277,0.0019633,0.087821,0.089936,0.00064376,0.00072719,2.9463e-07,0.061739,0.10984,0.055349,0.00064018,0.10685,1.6987e-06,0.00061319,5.0165e-13,0.022006,0.013361,3.9733e-13,0.012511,0.0014286,0.0044336,0.00097853,0.048057,0.10964,0.062575,0.024863,0.01149,0.0096841,0.0043965,0.00021856,7.1548e-07,0.0001039,1.5619e-09,0.074934,0.042628,1.2463e-09,0.015997,0.065842,4.8183e-09,1.934e-07,1.442e-06,0.0090953,0.04775,0.042632,0.0047839,0.046927,0.00018689,9.5504e-05,1.9464e-06,0.028549,5.4025e-08,0.00011523,0.0021939,0.0010052,0.00061701,0.00015225,0.00058682,0.0023409,7.5726e-12,0.010538,0.00081381,0.0009279,0.0021836,0.017138,0.00026268,0.002679,0.0089828,8.428e-06,0.022315,0.00063701,1.0251e-06,0.0023558,0.002395,2.6167e-09,0.0039083,3.4187e-05,6.395e-05,5.1161e-06,4.5701e-05,0.0042606,0.14346,0.0025753,0.065294,0.015247,0.0007054,0.00027881,0.086942,0.0037524,0.025661,0.079011,0.0034878,0.049991,1.7329e-11,2.6387e-06,0.00066663,0.0034709,1.7142e-05,3.5646e-06,0.0015648,0.0010333,0.026773,0.00062472,0.00033076,0.00063275,0.00010777,0.021441,0.083847,1.193e-09,1.76e-05,2.7219e-06,4.4431e-05,0.060173,0.013599,0.00075333,0.0080243,1.0215e-09,0.0021119,0.00090984,0.023248,0.0022291,0.00037997,0.0078883,1.9154e-06,0.025684,0.068189,6.3155e-05,0.061958,0.0024244,0.0090609,1.4738e-06,0.0030872,2.9285e-08,2.5776e-05,1.3807e-05,7.8435e-06,0.037996,0.00011129,1.1888e-05,0.034691,5.1987e-08,0.0021951,0.083531,0.030273,3.9802e-05,4.0639e-09,0.0016388,0.0041456,0.03537,0.0093592,9.0503e-05,3.8193e-05,0.097434,0.10082,0.00045935,0.00077303,0.0028997,0.0015645,0.0039995,5e-10,0.00016227,0.001176,0.0016335,4.9631e-05,0.0060685,2.7978e-07,0.0035027,0.023099,1.1044e-06,0.0091735,0.039507,0.0046652,0.098241,0.0047894,5.8248e-07,3.0594e-07,0.017713,5.0326e-07,1.4277e-06,9.433e-06,0.0031981,0.029924,0.014414,0.0086557,2.6293e-06,0.054999,0.0067005,0.010202,0.0098305,0.00056213,0.00051678,0.00046673,0.090505,0.10118,0.000425,7.0458e-07,1.5848e-11,0.00034527,1.2313e-07,6.1628e-10,0.0062454,2.0794e-06,0.00026613,0.00076798,0.00041124,1.9899e-05,1.5169e-05,0.018434,0.014778,0.079518,5.0932e-08,0.023537,0.00084827,0.00017074,0.00057966,0.0047073,0.00033692,0.032448,0.00039159,3.9501e-07,0.013849,0.061164,0.050102,0.00053825,0.00016502,0.00012965,2.5276e-05,5.6399e-09,0.00016935,7.6622e-13,0.0013338,0.00020935,2.2403e-05,0.0044781,1.9708e-05,0.09612,0.0024995,4.1015e-11,3.1323e-07,0.018021,1.0662e-05,0.0020121,0.00074348,0.00040743,0.0081342,8.7388e-05,0.0090489,0.0063567,1.9533e-07,3.1732e-05,9.8606e-06,0.044565,5.3798e-05,0.0041969,0.0024419,0.0024156,0.014307,8.7779e-05,0.093232,0.0018193,0.0038104,1.6683e-05,1.0045e-06,0.085714,0.0038115,0.00014869,1.8153e-08,0.00192,0.022234,0.00094802,0.0011727,0.014112,0.060634,0.00056554,0.037243,0.052799,0.0014371,0.02955,3.454e-09,9.904e-05,0.017419,6.5024e-09,0.011712,1.5191e-06,0.0034815,5.9024e-05,6.2316e-06,0.026946,0.034818,0.050106,0.015121,0.032201,0.024196,0.0090439,0.0010425,0.076503,0.087373,0.0078919,0.014026,0.0024579,0.0045823,0.083572,0.00016126,3.0426e-05,0.0020618,0.0010434,0.15875,0.0020361,0.023369,4.3013e-06,0.017722,2.0657e-05,0.05971,0.012103,0.019301,0.0098559,0.00016861,0.00026405,0.014342,0.0011769,0.031257,2.8795e-10,4.4315e-13,0.00052089,2.377e-06,0.1315,0.00010838,0.00080632,9.7557e-08,0.0022898,0.0043301,0.040665,1.2942e-12,8.6866e-07,0.051122,0.013177,0.0011765,0.0022786,0.0003803,5e-10,4.4062e-12,0.0003006,0.001907,0.0017219,1.273e-08,0.0038877,0.0039024,0.0019594,9.5909e-06,1.994e-07,0.00035515,0.0017472,0.027299,0.0004542,8.5607e-06,0.14382,0.037046,0.086304,0.034694,0.049937,0.0014999,0.014213,0.0056197,0.038126,0.009835,0.00074705,0.012074,0.00035852,1.5165e-05,0.11801,6.6725e-06,0.0020573,0.0078387,0.0012993,0.0073222,0.0003757,0.032244,0.00037711,0.0041428,0.015948,1.0769e-05,0.014093,0.018801,9.1529e-09,0.008355,0.025251,0.010442,0.012815,5.6865e-05,3.8637e-06,0.054024,0.00047697,0.039876,0.004061,0.035652,0.061936,0.0005672,0.0054485,1.5202e-08,0.0040707,0.0012874,0.00042668,1.7694e-06,1.5018e-11,4.7726e-08,0.016667
GOMF_DNA_BINDING_TRANSCRIPTION_FACTOR_ACTIVITY	1178	1018	0.1183	0.028843	0.025382	1.59e-06	0.0116722	0.0116043	0.0115949	0.00145902	0.0116627	ADNP,ADNP2,AEBP1,AHDC1,AHR,AHRR,ALX1,ALX4,ARGFX,ARNT,ARNT2,ASCL1,ASCL2,ASCL3,ASCL4,ASCL5,ATF1,ATF2,ATF3,ATF4,ATF6,ATF7,ATMIN,ATOH1,ATOH7,ATOH8,BACH1,BACH2,BARHL1,BARHL2,BARX1,BARX2,BATF2,BATF3,BBX,BCL11B,BCL6,BHLHA15,BHLHA9,BHLHE23,BHLHE40,BHLHE41,BNC1,BSX,CARF,CASZ1,CC2D1A,CC2D1B,CDC5L,CDX1,CDX2,CEBPA,CEBPB,CEBPD,CEBPE,CEBPG,CIC,CLOCK,CREB1,CREB3,CREB3L2,CREB3L3,CREB3L4,CREB5,CREBL2,CREBRF,CREBZF,CREM,CRX,CSRNP1,CSRNP2,CTCF,CTCFL,CUX1,CUX2,DACH1,DBP,DBX1,DBX2,DDIT3,DDN,DEAF1,DLX1,DLX2,DLX3,DLX4,DLX5,DLX6,DMBX1,DMRT1,DMRT2,DMRT3,DMRTA1,DMRTA2,DMRTB1,DMRTC2,DMTF1,DPRX,DUXA,E2F1,E2F2,E2F3,E2F4,E2F5,E2F6,E2F7,E2F8,E4F1,EBF1,EBF2,EBF3,EBF4,EGR1,EGR2,EGR3,EGR4,EHF,ELF1,ELF2,ELF3,ELF5,ELK3,ELK4,EMX1,EMX2,EN1,EN2,ENO1,EOMES,EPAS1,ERF,ERG,ESR1,ESR2,ESRRA,ESRRB,ESRRG,ETS1,ETS2,ETV1,ETV2,ETV3,ETV3L,ETV4,ETV5,ETV6,ETV7,EVX1,EVX2,FERD3L,FEV,FEZF1,FEZF2,FIGLA,FLI1,FOS,FOSB,FOSL1,FOSL2,FOXA1,FOXA3,FOXB2,FOXC1,FOXD1,FOXD2,FOXD3,FOXE1,FOXE3,FOXF1,FOXF2,FOXG1,FOXH1,FOXI1,FOXI2,FOXI3,FOXJ1,FOXJ2,FOXJ3,FOXK1,FOXK2,FOXL2,FOXM1,FOXN1,FOXN2,FOXN3,FOXN4,FOXO1,FOXO3,FOXO6,FOXP1,FOXP2,FOXP4,FOXQ1,FOXR1,FOXS1,GABPA,GATA2,GATA3,GATA4,GBX1,GBX2,GCM1,GCM2,GFI1B,GLI1,GLI2,GLI3,GLI4,GLIS1,GLIS2,GLIS3,GMEB1,GMEB2,GPBP1,GRHL1,GRHL2,GRHL3,GSC,GSC2,GSX1,GSX2,GTF2IRD1,GTF2IRD2,GTF2IRD2B,GZF1,HAND1,HAND2,HBP1,HDGF,HELT,HES1,HES2,HES4,HES5,HES7,HESX1,HEY2,HEYL,HHEX,HIC1,HIF1A,HIF3A,HINFP,HIVEP1,HIVEP2,HIVEP3,HLF,HLX,HMX2,HMX3,HNF1A,HNF1B,HNF4A,HNF4G,HOMEZ,HOXA1,HOXA10,HOXA11,HOXA13,HOXA2,HOXA3,HOXA5,HOXA6,HOXA7,HOXA9,HOXB1,HOXB13,HOXB2,HOXB3,HOXB4,HOXB5,HOXB6,HOXB7,HOXB8,HOXB9,HOXC10,HOXC11,HOXC12,HOXC13,HOXC4,HOXD1,HOXD10,HOXD11,HOXD12,HOXD13,HOXD3,HOXD4,HOXD8,HOXD9,HSF2,HSF4,IKZF2,IKZF3,IKZF4,IKZF5,INSM1,INSM2,IRF1,IRF2,IRF3,IRF5,IRF6,IRF7,IRF8,IRF9,IRX1,IRX2,IRX3,IRX4,IRX5,IRX6,ISL1,ISL2,ISX,JDP2,JUN,JUNB,JUND,KCNIP3,KLF1,KLF10,KLF11,KLF12,KLF13,KLF15,KLF16,KLF17,KLF2,KLF3,KLF5,KLF6,KLF7,KLF9,LBX1,LBX2,LEF1,LEUTX,LHX1,LHX2,LHX3,LHX4,LHX5,LHX6,LHX8,LHX9,LITAF,LMX1A,LMX1B,LRRFIP1,MAF,MAFA,MAFB,MAFG,MAFK,MAZ,MECOM,MEF2A,MEF2B,MEF2D,MEIS1,MEIS2,MEIS3,MEOX1,MEOX2,MESP1,MESP2,MGA,MITF,MIXL1,MKX,MLX,MLXIPL,MNT,MNX1,MSGN1,MSX1,MSX2,MTF1,MXD1,MXD3,MXD4,MXI1,MYB,MYBL1,MYBL2,MYC,MYCL,MYCN,MYF5,MYF6,MYNN,MYOD1,MYOG,MYPOP,MYRF,MYRFL,MYT1,MYT1L,MZF1,NACC2,NANOG,NDN,NEUROD1,NEUROD2,NEUROD4,NEUROD6,NEUROG1,NEUROG2,NEUROG3,NFAT5,NFATC1,NFATC2,NFATC3,NFATC4,NFE2,NFE2L1,NFE2L2,NFE2L3,NFIA,NFIB,NFIC,NFIL3,NFKB1,NFX1,NFXL1,NFYA,NFYB,NFYC,NHLH1,NHLH2,NKX1-2,NKX2-1,NKX2-2,NKX2-3,NKX2-4,NKX2-5,NKX3-2,NKX6-1,NKX6-2,NKX6-3,NOBOX,NOTO,NPAS1,NPAS2,NPAS3,NPAS4,NR1D1,NR1D2,NR1H2,NR1H4,NR1I2,NR2C1,NR2C2,NR2E1,NR2E3,NR2F1,NR2F2,NR2F6,NR3C1,NR3C2,NR4A1,NR4A3,NR5A1,NR5A2,NR6A1,NRF1,NRL,NTN1,NTN3,OLIG1,OLIG2,OLIG3,ONECUT1,ONECUT2,ONECUT3,OSR1,OSR2,OTP,OTX1,OTX2,OVOL1,OVOL3,PAX1,PAX2,PAX3,PAX5,PAX6,PAX7,PAX8,PAX9,PBX1,PBX3,PBX4,PCBP1,PCBP3,PEG3,PGR,PHOX2A,PHOX2B,PITX1,PITX2,PKNOX1,PKNOX2,PLAG1,PLAGL1,PLAGL2,PLSCR1,POU1F1,POU2F1,POU2F2,POU2F3,POU3F1,POU3F2,POU3F3,POU4F1,POU4F2,POU4F3,POU6F1,POU6F2,PPARA,PPARD,PPARG,PRDM1,PRDM15,PRDM16,PRDM2,PRDM4,PRDM5,PROX1,PROX2,PRRX1,PRRX2,PTF1A,PURA,PURB,RARA,RARB,RARG,RAX,RAX2,RBAK,RBPJ,RBPJL,RELA,RELB,REST,RFX1,RFX2,RFX3,RFX4,RFX5,RFX6,RFX7,RFX8,RFXANK,RFXAP,RLF,RORA,RORB,RORC,RREB1,RUNX1,RUNX2,RUNX3,RXRA,RXRG,SALL1,SALL2,SALL4,SATB1,SCRT1,SCRT2,SHOX2,SIM1,SIM2,SIX1,SIX2,SIX3,SIX4,SIX5,SIX6,SKI,SKIL,SKOR1,SKOR2,SLC2A4RG,SMAD1,SMAD2,SMAD3,SMAD4,SMAD5,SMAD9,SNAI1,SNAI2,SNAI3,SOHLH1,SOHLH2,SOX1,SOX10,SOX11,SOX12,SOX13,SOX14,SOX15,SOX18,SOX21,SOX30,SOX4,SOX5,SOX6,SOX7,SOX8,SOX9,SP100,SP110,SP140,SP140L,SP2,SP3,SP4,SP5,SP6,SP8,SP9,SPIB,SPIC,SPZ1,SREBF1,ST18,STAT1,STAT2,STAT3,STAT4,STAT5A,STAT5B,STAT6,TAL1,TAL2,TBR1,TBX1,TBX15,TBX18,TBX19,TBX2,TBX20,TBX21,TBX3,TBX4,TBX5,TCF12,TCF15,TCF23,TCF24,TCF3,TCF7,TCF7L1,TCF7L2,TCFL5,TEAD1,TEAD2,TEAD3,TEAD4,TFAP2A,TFAP2B,TFAP2D,TFAP2E,TFAP4,TFCP2,TFCP2L1,TFDP1,TFDP2,TFEB,TFEC,TGIF1,TGIF2,THAP1,THAP11,THRA,THRB,TLX1,TLX2,TLX3,TP53,TP63,TP73,TPRX1,TRPS1,TSHZ1,TSHZ2,TSHZ3,TSTD1,TWIST1,UBP1,UNCX,USF1,USF2,VAX1,VDR,VENTX,VEZF1,VSX2,WIZ,WT1,XBP1,YY1,ZBED2,ZBED3,ZBED4,ZBTB10,ZBTB14,ZBTB16,ZBTB17,ZBTB18,ZBTB2,ZBTB21,ZBTB3,ZBTB32,ZBTB34,ZBTB38,ZBTB4,ZBTB40,ZBTB41,ZBTB42,ZBTB43,ZBTB46,ZBTB47,ZBTB48,ZBTB5,ZBTB7A,ZBTB7B,ZBTB7C,ZBTB8A,ZBTB8B,ZC3H8,ZEB1,ZEB2,ZFAT,ZFHX2,ZFHX3,ZFHX4,ZFP2,ZFP42,ZFP62,ZFP69,ZFP69B,ZFP90,ZGLP1,ZGPAT,ZHX1,ZHX2,ZHX3,ZIC1,ZIC2,ZIC4,ZIC5,ZKSCAN1,ZKSCAN2,ZKSCAN5,ZNF10,ZNF100,ZNF101,ZNF107,ZNF112,ZNF114,ZNF124,ZNF131,ZNF133,ZNF138,ZNF14,ZNF140,ZNF141,ZNF142,ZNF143,ZNF148,ZNF169,ZNF174,ZNF175,ZNF177,ZNF18,ZNF180,ZNF195,ZNF197,ZNF20,ZNF202,ZNF205,ZNF208,ZNF212,ZNF213,ZNF215,ZNF217,ZNF219,ZNF221,ZNF224,ZNF225,ZNF226,ZNF227,ZNF229,ZNF232,ZNF236,ZNF239,ZNF24,ZNF248,ZNF25,ZNF257,ZNF263,ZNF266,ZNF267,ZNF268,ZNF274,ZNF280A,ZNF280B,ZNF280D,ZNF281,ZNF284,ZNF287,ZNF292,ZNF296,ZNF3,ZNF300,ZNF316,ZNF319,ZNF331,ZNF337,ZNF33A,ZNF33B,ZNF341,ZNF343,ZNF345,ZNF35,ZNF350,ZNF358,ZNF362,ZNF366,ZNF367,ZNF37A,ZNF382,ZNF383,ZNF384,ZNF394,ZNF396,ZNF398,ZNF404,ZNF423,ZNF425,ZNF43,ZNF430,ZNF431,ZNF433,ZNF438,ZNF439,ZNF44,ZNF440,ZNF441,ZNF442,ZNF443,ZNF444,ZNF445,ZNF446,ZNF451,ZNF460,ZNF473,ZNF479,ZNF48,ZNF484,ZNF485,ZNF491,ZNF492,ZNF493,ZNF496,ZNF497,ZNF500,ZNF501,ZNF502,ZNF506,ZNF510,ZNF512B,ZNF516,ZNF517,ZNF518A,ZNF518B,ZNF519,ZNF521,ZNF524,ZNF529,ZNF536,ZNF544,ZNF550,ZNF554,ZNF555,ZNF556,ZNF557,ZNF558,ZNF559,ZNF559-ZNF177,ZNF560,ZNF562,ZNF563,ZNF564,ZNF566,ZNF567,ZNF57,ZNF574,ZNF575,ZNF579,ZNF580,ZNF581,ZNF582,ZNF585A,ZNF585B,ZNF587B,ZNF594,ZNF596,ZNF597,ZNF599,ZNF600,ZNF606,ZNF613,ZNF614,ZNF615,ZNF618,ZNF619,ZNF620,ZNF621,ZNF625,ZNF626,ZNF627,ZNF628,ZNF629,ZNF639,ZNF641,ZNF644,ZNF646,ZNF648,ZNF649,ZNF652,ZNF660,ZNF664,ZNF667,ZNF668,ZNF669,ZNF675,ZNF678,ZNF679,ZNF680,ZNF683,ZNF684,ZNF69,ZNF692,ZNF695,ZNF696,ZNF697,ZNF700,ZNF704,ZNF707,ZNF708,ZNF709,ZNF71,ZNF710,ZNF713,ZNF714,ZNF717,ZNF718,ZNF721,ZNF727,ZNF729,ZNF735,ZNF736,ZNF737,ZNF740,ZNF746,ZNF749,ZNF750,ZNF75A,ZNF76,ZNF763,ZNF77,ZNF770,ZNF771,ZNF780B,ZNF782,ZNF784,ZNF786,ZNF787,ZNF79,ZNF791,ZNF799,ZNF808,ZNF823,ZNF829,ZNF83,ZNF835,ZNF836,ZNF841,ZNF844,ZNF845,ZNF846,ZNF85,ZNF850,ZNF853,ZNF865,ZNF878,ZNF883,ZNF891,ZNF92,ZNF93,ZNF98,ZSCAN1,ZSCAN10,ZSCAN18,ZSCAN2,ZSCAN21,ZSCAN22,ZSCAN25,ZSCAN29,ZSCAN30,ZSCAN32,ZSCAN5A,ZSCAN5B	0.13475,9.1488e-06,0.0065717,0.0022354,0.023303,0.023147,0.03117,0.0048721,0.02232,0.0010524,1.924e-07,0.00011087,0.026366,0.023579,0.028044,0.023596,2.1435e-06,0.0039244,6.3053e-05,1.0398e-08,0.020791,0.00019333,0.018384,0.10418,4.0634e-05,0.075191,0.074236,0.00080517,0.018889,5e-10,0.034137,0.00052054,3.5706e-05,0.00060716,0.00058417,9.6255e-12,2.02e-05,0.11703,0.0091428,0.011508,0.014001,0.01633,5.7321e-05,0.0096963,0.036679,0.00022225,0.00027762,7.3639e-05,0.043464,0.024747,0.025566,0.085859,0.01007,1.7822e-05,0.057903,0.017186,0.056181,0.0023352,0.00051441,0.020881,0.012782,0.014347,1.3145e-13,2.3049e-07,0.0039877,0.00058298,0.00010949,0.00011813,0.021003,0.057576,0.00031064,0.00015322,0.0042853,2.6822e-09,1.8507e-05,0.0021021,0.0068702,0.0025718,0.0064762,0.0013664,0.00027763,0.0096639,7.9297e-07,1.2319e-07,0.062723,0.0038848,6.8457e-08,1.0782e-08,0.013861,0.015723,0.0053079,0.022222,0.00040729,0.010565,0.044599,0.022847,2.4187e-05,0.11732,0.031127,0.036496,0.030668,0.0017492,0.072864,5.5086e-06,0.021246,0.00095741,0.010514,6.9199e-05,9.8487e-05,3.0735e-05,1.5543e-08,0.0040322,6.4833e-07,0.0029214,2.5141e-08,2.3064e-12,0.027372,0.012271,0.0019162,0.046937,0.0041731,0.015258,0.0025921,5.0545e-08,0.13411,0.017421,0.059458,4.0435e-06,0.00074288,0.017025,0.037593,0.037437,0.00023668,0.01533,9.3367e-07,0.013621,7.0121e-06,0.017942,0.015789,0.00014318,0.01572,0.017881,0.016627,0.032025,0.0017867,2.7387e-08,0.00044643,0.037428,0.0025552,0.023053,0.009566,0.00027894,0.013372,0.069527,0.0050357,0.024794,0.013362,2.6191e-07,0.0104,0.013665,0.018125,0.015227,0.0007465,0.07152,0.028882,0.00078632,0.044268,0.028866,0.057518,0.042926,5.2449e-07,4.9405e-15,0.0039784,0.064822,0.035702,0.018894,0.00049412,0.025201,0.011388,0.00018694,0.02378,0.034626,0.0035252,0.031613,1.6851e-09,0.0017156,0.21377,5e-10,0.00347,7.792900000000001e-25,1.9311e-09,2.8784e-05,0.073617,0.014137,0.10562,0.004968,0.0045987,0.053695,4.3573e-05,0.059558,4.0254e-10,0.023118,0.025787,0.0010703,4.4534e-06,0.022571,1.1849e-07,0.025451,0.009819,0.01402,7.182e-11,1.0574e-11,0.0014912,0.017655,0.00043952,0.013861,0.0035625,0.0087055,0.021247,0.023383,0.0064248,0.012317,1.1355e-05,0.0019513,0.060495,0.0033285,0.00040601,0.00025467,0.10296,9.6246e-06,0.011514,0.091551,0.0024896,0.090343,1.929e-08,0.0056561,0.03885,0.00014267,0.041004,1.5663e-05,0.012431,0.019088,0.073297,2.0933e-06,1.9188e-05,0.0014091,0.033372,0.053424,0.036488,0.11889,4.3552e-07,0.020082,0.00037495,7.1994e-05,0.00023385,0.0034246,0.050962,0.050962,0.057685,0.0056644,0.0056644,0.062787,0.090036,0.062787,0.08344,0.025935,7.2581e-05,0.022705,0.0033277,0.0041574,0.0033414,0.0034369,0.0042414,0.004062,0.004686,0.011772,0.0026758,0.0021542,0.0018965,0.018046,0.0018097,0.014849,0.0027496,0.002927,0.0010735,0.0018089,0.003894,0.0044155,0.0071423,0.013779,0.013823,4.0455e-05,0.00022899,5e-10,0.11429,0.00034645,0.015383,0.046067,0.042474,6.6533e-12,0.011458,0.0035787,0.0008094,0.00089469,0.00027154,0.0025237,0.0045015,0.00017284,0.00020614,0.031976,0.097631,0.00097853,0.00051277,0.0045186,0.080107,0.0023054,6.6299e-06,1.5325e-06,0.0042972,0.00010153,3.6671e-06,0.0045906,6.0275e-08,0.026891,0.005486,7.5389e-07,4.0113e-06,0.075764,4.1499e-06,0.0044272,0.015088,0.017625,0.0007897,1.1551e-05,0.11127,0.0047839,0.036029,0.046927,0.00018689,9.5504e-05,0.031033,1.9464e-06,0.028549,5.4025e-08,2.3246e-07,0.016158,0.0021939,0.019158,0.033246,0.00015303,0.0028596,0.010538,0.077931,0.11231,0.0081657,0.018176,0.0085772,0.00016642,0.017909,0.0039083,3.4187e-05,6.395e-05,0.060432,0.047885,0.014648,0.014944,1.4766e-06,1.367e-05,0.060411,0.048731,3.9235e-06,0.0069772,1.9885e-05,0.082986,0.018836,0.025661,0.027657,0.00017633,1.9363e-05,0.0037253,0.00077861,0.0025669,0.014651,0.00031164,0.028451,0.011932,0.0015069,0.015277,0.1468,0.1468,0.054771,0.0023394,0.027418,0.0192,0.0046231,0.00029828,4.3961e-07,2.666e-12,1.6e-05,0.006091,0.00023325,0.073543,1.76e-05,2.7219e-06,0.018256,4.4431e-05,0.062284,0.011694,0.060173,0.0075814,0.028869,0.00040486,3.3193e-08,0.070825,0.00020505,9.1913e-05,0.00073825,1.2461e-05,0.00012857,1.0215e-09,2.2064e-05,0.0018552,6.0807e-06,0.090359,0.037148,0.063475,0.013825,0.021198,1.4695e-06,0.0021119,0.0028952,0.0022291,0.00037997,0.036817,0.0011593,0.01545,0.0041577,0.0038648,0.10953,0.008137,0.095618,9.2554e-13,8.4613e-10,2.4994e-08,1.4088000000000002e-19,0.00028525,0.0013971,6.6558e-09,0.030567,0.0021452,0.0006141,0.0036376,0.032648,0.0090609,0.031907,0.00079427,1.4738e-06,0.0020196,7.0159e-06,0.0032729,0.012874,0.017706,0.12064,3.1747e-06,0.025691,0.008975,0.00013519,0.0057449,0.0064755,0.018729,0.0021951,0.11047,0.0062004,0.0083689,0.0052121,0.028218,0.083531,0.030273,3.9802e-05,4.0639e-09,2.8727e-07,0.017856,0.020322,0.10082,0.0039717,0.00045935,0.00077303,0.0046388,0.003458,0.0028997,0.0015645,0.0039995,5e-10,0.015135,0.0065724,0.015972,0.0061187,0.0091735,0.039507,0.098241,0.0047894,0.012516,0.0038723,0.0019812,0.0022707,0.00056869,0.0042689,0.014414,0.00068466,0.037132,0.00041332,0.0086557,2.6293e-06,0.054999,0.0067005,0.0024549,1.7733e-07,0.010202,1.5951e-08,0.023456,0.00024054,6.5411e-08,0.13714,0.0017956,1.573e-06,7.8456e-05,0.0098059,0.0065651,0.00034527,4.0431e-05,0.035555,0.012576,0.00076798,2.14e-05,2.0434e-06,0.00017074,0.00057966,0.0047073,0.00033692,0.033874,0.049686,0.00039159,0.040791,9.0055e-07,0.019807,0.00041426,0.0065494,0.013938,0.00070059,0.013849,0.001238,0.13675,0.0036096,0.0061174,0.00020555,0.066808,0.03108,5.6399e-09,0.022719,0.041297,0.00015817,6.6542e-05,0.048274,0.0064967,0.00048685,0.0058917,4.1015e-11,2.0352e-05,0.0017339,5.9382e-08,0.046556,0.0080412,6.6388e-05,0.005716,0.009941,2.1857e-05,0.0068003,1.8153e-08,0.0058353,0.01234,9.1364e-05,0.00192,0.060546,0.00026195,0.022234,0.00017689,0.034818,0.001334,3.5076e-05,0.075885,0.010368,0.017695,0.016925,0.0017048,2.2023e-05,0.00096258,0.0036524,0.0090439,0.00070051,4.119e-07,0.0017415,0.0031457,5.6919e-05,0.025101,0.0011185,0.014321,0.081101,0.052592,1.2296e-15,0.0010425,0.00077419,0.00053174,0.076503,0.0073553,0.040898,0.04153,0.0049482,5.9825e-05,0.0093121,8.5465e-09,0.1377,0.00047279,0.0010166,3.8119e-07,0.00058607,0.12942,0.0098176,1.056e-11,0.00013286,0.011097,0.0027261,0.0099388,0.0031482,0.019031,0.020753,4.3978e-06,0.00016724,0.00010838,9.7557e-08,0.0022898,0.01211,0.040156,0.0043301,0.014079,0.062066,2.5465e-06,0.040665,0.0013113,0.00041357,0.0013491,0.010568,0.00041538,6.6049e-05,0.055565,0.018309,0.0021763,3.0138e-08,0.013099,0.00062287,0.023587,0.006122,0.02364,0.10005,4.0512e-06,8.6866e-07,1.1906e-05,0.029618,0.014363,0.0099106,0.079806,1.9631e-07,0.0064394,4.3072e-05,0.005574,0.042114,0.037943,2.7888e-06,0.0027041,2.3592e-14,9.237e-05,0.11437,4.5177e-05,0.0017219,0.0042572,0.033996,0.023778,0.00056942,6.2564e-05,1.7514e-07,2.6722e-07,0.11641,0.019069,0.0028386,0.11801,0.054004,0.0016878,6.6725e-06,0.0090519,0.087714,0.025288,0.0030596,0.006055,0.040797,8.8419e-07,0.03146,0.15001,0.0029892,0.01554,0.025898,0.11159,0.0017755,0.014151,0.0013762,0.00017403,0.087353,0.0046827,0.0097014,5.897e-06,0.0066952,0.00019856,0.037077,0.00027195,0.059442,0.0082519,0.0020326,0.11232,1.0194e-05,0.035907,1.8042e-05,0.0016641,5.0738e-06,0.00048988,0.00016348,0.0018485,0.061936,0.0054383,0.00021318,0.0054485,1.5202e-08,0.01764,0.0023572,0.088668,0.0042433,0.0033454,0.016624,1.2708e-05,0.02356,0.00026608,0.029017,0.006073,0.0065521,0.0040707,0.0012874,0.0045953,0.00067681,0.0053385,0.0053097,0.0045908,0.068053,0.004044,2.1089e-05,0.036558,0.00049615,0.011803,0.066934,1.0757e-07,0.0038953,0.12619,0.0025344,0.27118,0.14066,2.1177e-05,0.018272,1.7694e-06,0.0034983,0.015068,0.0077804,0.0066494,5.473e-05,0.0416,0.076666,0.017439,0.00095903,0.0067261,0.029995,0.039954,0.045424,0.029995,0.079071,0.0062828,0.0066167,0.0018895,0.00015331,0.00013342,0.00011148,0.00024437,0.031701,0.0054487,0.0060296,0.028435,0.076381,0.0069726,0.0033119,0.030254,0.052406,0.0019813,0.08515,0.042636,0.056854,0.0090272,0.0090272,7.4474e-06,1.2691e-07,0.00043955,0.10215,0.0088288,0.0038798,0.050294,0.018405,8.3859e-07,0.12694,0.0035791,0.056828,0.044837,0.043495,0.0068475,0.034284,0.0013802,0.0087546,0.0022489,0.065885,0.030351,0.011016,2.6119e-11,0.04616,0.025798,0.0079997,8.3379e-05,0.0029039,0.023011,0.011787,0.10703,9.4731e-08,0.012254,0.057759,0.016667,0.0052428,0.01877,0.0017974,0.01465,0.033362,0.018911,0.0084077,0.011053,0.00016547,0.025116,0.0063154,0.0065972,0.019967,0.025181,0.083411,0.13302,0.0016044,0.0040589,0.02591,0.02763,0.089922,4.1812e-06,0.00023492,0.065607,6.6227e-05,7.5043e-06,1.1525e-05,0.070085,0.10676,0.0041082,2.2985e-09,5.9887e-05,0.00044494,9.7158e-05,0.024653,5e-10,0.0067275,0.015647,4.7247e-06,0.00020451,0.065858,0.0039281,0.0040316,0.0037748,0.024959,0.0036254,0.0049239,0.0057212,0.03529,0.02987,0.023401,0.0020054,0.055675,0.017482,0.019059,0.047796,1.4294e-05,0.0067275,5.2244e-06,5.2548e-06,0.038122,0.0086885,0.0077839,0.020453,0.010296,0.014579,0.010675,0.012873,0.036319,0.035243,0.0067391,0.011095,0.0029697,9.9684e-06,0.16865,0.16865,0.031107,0.00049058,0.025591,0.00031841,0.0052922,0.098822,0.018961,3.7477e-06,0.015783,0.049524,0.021821,0.0083477,0.0033064,0.027763,0.00037589,0.019244,0.047892,0.1079,0.02992,0.090454,0.031599,0.0039009,0.009088,0.07145,0.016591,0.053332,0.019669,0.052054,0.0012409,0.01011,0.0008819,0.069345,4.5707e-06,0.00050479,0.020175,0.024995,0.12153,0.0077946,0.027481,0.13667,0.0090254,0.0091784,0.12936,0.038081,0.019209,0.016431,0.0010511,0.060467,0.043413,0.034561,0.044344,0.00058414,0.011156,0.058324,0.0091794,0.0057665,0.07393,0.01947,3.5014e-06,0.01265,0.0070425,0.00029127,0.0015112,0.00015861,0.065705,0.0021963,0.021929,0.0073037,0.00011907,0.059973,0.0024817,0.025153,0.02602,0.041374,0.021566,0.0069783,4.8121e-06,0.00027218,0.028774,0.029622,0.068053,0.037672,0.060221,0.011676,0.035243,0.029995,0.10827,1.0821e-09,0.025223,0.01594,0.0013632,4.6441e-10,0.074324,0.013924,0.0039876,0.079837
GOBP_NEUROGENESIS	1600	1410	0.094075	0.02664	0.020761	2.96e-06	0.0217294	0.021495	0.0214718	0.00241437	0.0217057	ABCA2,ABCC8,ABI1,ABI2,ABI3,ABL1,ABL2,ACAP3,ACE,ACSL3,ACSL6,ACTL6B,ADARB1,ADCY1,ADCY6,ADCYAP1,ADGRB3,ADGRF1,ADGRG1,ADGRG6,ADGRL3,ADGRV1,ADM,ADNP,ADNP2,ADORA2A,ADRA2B,ADRA2C,AFG3L2,AGBL4,AGRN,AGT,AGTPBP1,AHI1,AKNA,AKT1,AKT2,ALCAM,ALDH1A2,ALK,ALKBH1,ALS2,ANAPC2,ANK3,ANKRD27,ANO1,ANXA1,ANXA2,APBB1,APCDD1,APLP1,APLP2,APOA4,APOD,APOE,APP,APPL2,ARC,AREG,ARF4,ARF6,ARHGAP33,ARHGAP35,ARHGAP44,ARHGEF10,ARHGEF2,ARHGEF25,ARHGEF40,ARSB,ARTN,ASAP1,ASCL1,ASCL2,ASPA,ASPM,ASTN1,ASTN2,ATCAY,ATF1,ATF4,ATL1,ATOH1,ATOH7,ATP1B2,ATP2B2,ATP8A2,ATP8B1,ATXN10,AURKA,AUTS2,AVIL,AXL,AZU1,B3GNT2,B4GALT5,B4GALT6,B4GAT1,BAG5,BAIAP2,BARHL1,BARHL2,BAX,BBS1,BBS4,BCHE,BCL11B,BCL2,BCL6,BDNF,BEND6,BHLHE40,BHLHE41,BIN1,BLOC1S1,BLOC1S2,BLOC1S3,BLOC1S4,BLOC1S5,BMP2,BMP4,BMP5,BMP6,BMP7,BMPR1A,BMPR1B,BMPR2,BNIP3,BOC,BOK,BRAF,BRINP1,BRINP3,BRSK1,BRSK2,BTBD1,BTBD2,BTBD3,BTBD6,BTG2,BTG4,C12orf57,C1QA,C21orf91,C3,C5AR1,C9orf72,CABP4,CACNG7,CALR,CAMK1,CAMK1D,CAMK2A,CAMK2B,CAMK2G,CAMSAP1,CAMSAP2,CAPRIN1,CAPRIN2,CARM1,CASP3,CASZ1,CBFA2T2,CBLN1,CCDC88A,CCKAR,CCL11,CCL2,CCL3,CCND1,CD38,CD3E,CDC20,CDC42,CDH1,CDH11,CDH2,CDH23,CDH4,CDHR1,CDK1,CDK5,CDK5R1,CDK5R2,CDK5RAP1,CDK5RAP2,CDK5RAP3,CDK6,CDKL3,CDKN1C,CDKN2B,CDKN2C,CDNF,CDON,CEBPB,CECR2,CELSR1,CELSR2,CEP120,CEP290,CEP85L,CERS2,CFL1,CFLAR,CHAC1,CHD5,CHD7,CHL1,CHN1,CHODL,CHRM1,CHRNA3,CHRNA7,CHRNB2,CIB1,CIT,CLCF1,CLMN,CLN5,CLN8,CLRN1,CLRN2,CLU,CNGB1,CNP,CNR1,CNTF,CNTN1,CNTN2,CNTN4,CNTN5,CNTN6,CNTNAP1,CNTNAP2,COBL,COL3A1,COPS2,CPEB3,CPNE1,CPNE5,CPNE6,CPNE9,CRABP2,CRB1,CRB2,CREB1,CREB3L2,CRK,CRKL,CRMP1,CRTAC1,CRTC1,CSF1,CSF1R,CSK,CSMD3,CSNK1D,CSNK1E,CTDSP1,CTF1,CTHRC1,CTNNA1,CTNNA2,CTNNB1,CTNND2,CTTN,CUL7,CUX1,CUX2,CX3CL1,CX3CR1,CXCL12,CYB5D2,CYFIP1,CYFIP2,DAAM2,DAB1,DAB2,DAB2IP,DAGLA,DAGLB,DBN1,DBNL,DBX1,DCC,DCDC2,DCHS1,DCLK1,DCLK2,DCT,DDIT4,DDR2,DDX56,DDX6,DENND5A,DGKG,DGUOK,DHFR,DHX36,DICER1,DIO3,DIP2A,DIP2B,DISC1,DIXDC1,DKK1,DLG4,DLG5,DLL1,DLL3,DLL4,DLX1,DLX2,DLX3,DLX5,DMRT3,DMRTA2,DNAJB11,DNER,DNM2,DNM3,DNMT3A,DOCK10,DOCK7,DOK5,DPYSL3,DPYSL5,DRAXIN,DRD1,DRD2,DRD3,DSCAM,DSCAML1,DTNB,DTNBP1,DTX1,DUOXA1,DUSP10,DUSP15,DVL1,DVL2,DVL3,DYNC2H1,DYNLT1,DZANK1,E2F1,ECE1,ECT2,EDN1,EDN2,EDN3,EDNRA,EDNRB,EEF2K,EFHD1,EFNA1,EFNA2,EFNA3,EFNA4,EFNA5,EFNB2,EFNB3,EGFR,EGR2,EHD1,EIF2AK4,EIF2B1,EIF2B3,EIF2B4,EIF2B5,EIF4E,EIF4ENIF1,EIF4G1,ELAVL4,ELL3,ELP3,EMB,EML1,EMX1,EMX2,EN1,EN2,ENAH,ENC1,EOMES,EPB41L3,EPHA10,EPHA3,EPHA4,EPHA5,EPHA6,EPHA7,EPHA8,EPHB1,EPHB2,EPHB3,EPHB6,EPO,ERBB2,ERBB3,ERBB4,ERCC2,ERCC3,ERCC6,ESRP1,ETV1,ETV6,EVX1,EXT1,EYA1,EZH2,FA2H,FAIM,FAIM2,FARP1,FARP2,FAT3,FAT4,FBXO31,FBXO38,FBXO45,FBXW8,FERD3L,FES,FEV,FEZ1,FEZ2,FEZF1,FEZF2,FGF10,FGF2,FGF20,FGF5,FGFR1,FGFR2,FIG4,FKBP1B,FKBP4,FKBP8,FLRT1,FLRT2,FLRT3,FN1,FOLR1,FOXA1,FOXD1,FOXG1,FOXN4,FOXO6,FRS2,FRY,FRYL,FSCN2,FSTL4,FUT9,FYN,FZD10,FZD2,FZD3,FZD4,FZD5,FZD7,FZD8,GABRA5,GABRB1,GABRB2,GAK,GALR2,GAP43,GAS6,GAS7,GATA2,GATA3,GBA2,GBX1,GBX2,GCM1,GCM2,GDF11,GDF5,GDF6,GDF7,GDNF,GDPD5,GFRA1,GFRA3,GHRL,GIGYF2,GIT1,GLI2,GLI3,GNAT2,GNGT1,GNRH1,GOLGA4,GORASP1,GPC1,GPC2,GPER1,GPM6A,GPR157,GPR17,GPR183,GPR37,GPR37L1,GPRC5B,GPRIN3,GRID2,GRIN2A,GRIN3A,GRIP1,GRM5,GRM7,GRN,GRXCR1,GRXCR2,GSK3A,GSK3B,GSX1,GSX2,HAND2,HAP1,HDAC1,HDAC11,HDAC9,HECW1,HECW2,HELT,HERC1,HES1,HES2,HES5,HES7,HEXA,HEXB,HEY2,HEYL,HGF,HHIP,HIF1A,HIPK1,HMCN2,HMG20A,HMG20B,HMGB1,HMGB2,HOOK3,HOXA2,HOXB3,HOXC10,HOXD1,HOXD10,HOXD3,HOXD9,HS6ST1,HSP90AA1,HSP90AB1,HSPA5,HTRA2,ID2,ID3,ID4,IFNG,IFNGR1,IFRD1,IFT140,IFT172,IFT27,IFT88,IGF1R,IGF2BP1,IGSF10,IGSF9,IHH,IL1B,IL33,IL34,IL6,IL6ST,ILK,INHBA,INPP5F,INPP5J,INSM1,INSM2,IQGAP1,IQSEC1,IRX1,IRX2,IRX3,IRX4,IRX5,IRX6,ISL1,ISL2,ISLR2,ITGA1,ITGA3,ITGA4,ITGA6,ITGB1,ITGB4,ITM2C,ITPKA,ITSN2,JAG1,JAG2,JAK2,JUN,KALRN,KANK1,KAT5,KAT8,KCNA1,KCNB1,KCNJ10,KCNQ1,KCTD11,KDM1A,KDM4A,KEL,KHDC3L,KIAA0319,KIAA0319L,KIAA1755,KIDINS220,KIF13B,KIF1A,KIF20B,KIF5A,KIF5B,KIFAP3,KIRREL3,KIT,KLF15,KLF7,KLHL1,KLK6,KLK8,KNDC1,KRAS,KREMEN1,LAMB1,LAMC3,LBX1,LDLR,LEF1,LEP,LEPR,LGI1,LGI4,LGR6,LHFPL5,LHX1,LHX2,LHX3,LHX4,LHX5,LHX6,LHX8,LHX9,LIF,LIG4,LIMK1,LIN28A,LLGL1,LMO4,LMX1A,LMX1B,LNX2,LPAR1,LPAR3,LRIG2,LRP1,LRP12,LRP2,LRP6,LRP8,LRRC4C,LRRC7,LRRK2,LRTM1,LRTM2,LSM1,LTK,LYPLA2,LZTS1,LZTS3,MACF1,MAG,MAGI2,MAL,MAN2A1,MAP1A,MAP1B,MAP1S,MAP2,MAP2K1,MAP2K2,MAP4K4,MAP6,MAPK1,MAPK3,MAPK8IP2,MAPK8IP3,MAPKAPK5,MARCKS,MARK1,MARK2,MBOAT1,MBOAT7,MBP,MCOLN3,MDGA1,MDGA2,MED1,MEF2A,MEGF8,MEIS1,MESP1,MET,METRN,METTL14,METTL3,MFRP,MFSD2A,MFSD8,MGARP,MICALL1,MICALL2,MINK1,MKS1,MMD,MMD2,MME,MMP14,MMP2,MMP24,MNX1,MOBP,MOV10,MT1X,MT3,MTCH1,MTOR,MTPN,MTR,MUL1,MUSK,MXRA8,MYCBP2,MYCL,MYCN,MYLIP,MYO16,MYO6,MYO7A,MYO9A,MYOC,MYOT,MYPN,MYRF,MYT1L,NAB1,NAB2,NAGLU,NAP1L1,NAPA,NAV1,NAV2,NAV3,NBL1,NBN,NCAM1,NCAM2,NCDN,NCK1,NCK2,NCKAP1,NCKAP1L,NCMAP,NCOA1,NCSTN,NDE1,NDEL1,NDN,NDNF,NDRG1,NDRG4,NDUFS2,NEDD4,NEDD4L,NEFH,NEFL,NEK3,NEO1,NEURL1,NEUROD1,NEUROD2,NEUROD4,NEUROG1,NEUROG3,NEXN,NF1,NF2,NFASC,NFATC4,NFE2L2,NFIB,NGEF,NGF,NGFR,NGRN,NHLH2,NIF3L1,NIN,NIPBL,NKD1,NKX2-1,NKX2-2,NKX2-5,NKX6-1,NKX6-2,NLGN1,NLGN2,NOG,NOTCH1,NOTCH3,NOTO,NOVA2,NPHP4,NPR2,NPTN,NPTX1,NPY,NR1D1,NR2E1,NR2E3,NR2F1,NR2F2,NR2F6,NR3C1,NRBP2,NRCAM,NREP,NRG3,NRN1,NRN1L,NRP1,NRP2,NRROS,NRTN,NRXN1,NRXN3,NSMF,NSUN5,NTF3,NTF4,NTM,NTN1,NTN3,NTN4,NTN5,NTNG1,NTRK1,NTRK2,NTRK3,NUMB,NUMBL,NUP133,NYAP1,NYAP2,OBSL1,OGDH,OLFM1,OLFM3,OLIG1,OLIG2,OLIG3,OMG,OMP,ONECUT2,OPALIN,OPCML,OPRM1,OR10A4,ORC3,OSTN,OTP,OTX2,P2RX4,P2RY1,P2RY12,P3H1,PAFAH1B1,PAK1,PAK2,PAK4,PAK6,PALLD,PAQR3,PARD3,PARD6B,PARP6,PAX2,PAX6,PBX1,PBX3,PBX4,PCDH12,PCM1,PCP4,PCSK1,PCSK9,PDE6C,PDLIM5,PDZD7,PENK,PEX5,PEX7,PHACTR1,PHOX2A,PHOX2B,PICALM,PICK1,PIGT,PIN1,PITX2,PLA2G10,PLA2G3,PLAA,PLAG1,PLEC,PLEKHG4,PLEKHG4B,PLK5,PLS1,PLXNA1,PLXNA2,PLXNA4,PLXNB2,PLXNC1,PLXND1,PMP22,POMGNT2,POU3F1,POU3F2,POU4F1,POU4F2,POU4F3,PPFIA2,PPP1CC,PPP1R9A,PPP1R9B,PPP2R5B,PPP3CA,PPP3CB,PPP3R1,PPT1,PRDM1,PRDM12,PRDM13,PRDM6,PRDM8,PREX2,PRICKLE1,PRKCH,PRKCI,PRKCQ,PRKCZ,PRKD1,PRKG1,PRMT1,PRMT3,PRMT5,PROM1,PROX1,PRPF19,PRPH2,PRRX1,PRTG,PRX,PSEN1,PTCH1,PTEN,PTF1A,PTK2,PTK2B,PTK6,PTK7,PTN,PTPN11,PTPN9,PTPRB,PTPRD,PTPRF,PTPRG,PTPRM,PTPRO,PTPRS,PTPRZ1,RAB10,RAB11A,RAB13,RAB17,RAB21,RAB29,RAB35,RAB3A,RAB6A,RAB6B,RAB8A,RAC1,RAC3,RACGAP1,RAP1A,RAP1GAP,RAP2A,RAPGEF1,RAPGEF2,RAPH1,RARA,RARB,RASAL1,RASGRF1,RASSF10,RB1,RBPJ,RDH13,RELN,REST,RET,RGMA,RGS14,RGS2,RHEB,RIMS1,RIT2,RITA1,RND1,RND2,RNF10,RNF112,RNF157,RNF165,RNF220,RNF6,ROBO1,ROBO2,ROBO3,ROBO4,ROGDI,ROM1,ROR1,ROR2,RORA,RORB,RP1,RP1L1,RPGRIP1,RPGRIP1L,RPS6KA5,RRAS,RSPO2,RTN1,RTN3,RTN4,RTN4IP1,RTN4R,RTN4RL1,RTN4RL2,RUNX1,RUNX2,RUNX3,RXRG,RYK,S100A10,S100A6,S100A8,S100B,S1PR5,SALL1,SAMD14,SCARB2,SCARF1,SCLT1,SCN11A,SCN1B,SCRIB,SCRT1,SCRT2,SCYL1,SCYL2,SCYL3,SDC2,SDC4,SDCCAG8,SDK1,SDK2,SEC24B,SECISBP2,SEMA3A,SEMA3C,SEMA3D,SEMA3E,SEMA4A,SEMA4B,SEMA4D,SEMA4F,SEMA4G,SEMA5A,SEMA5B,SEMA6A,SEMA6B,SEMA6C,SEMA6D,SEMA7A,SERPINE2,SERPINF1,SERPINI1,SETX,SEZ6,SF3A2,SFRP1,SFRP2,SGK1,SH3GL2,SH3GL3,SH3RF1,SHANK1,SHANK3,SHH,SHOX2,SIAH1,SIN3A,SIPA1L1,SIRT2,SIX1,SIX3,SIX4,SKI,SKIL,SKOR2,SLC11A2,SLC12A5,SLC1A1,SLC1A3,SLC23A2,SLC25A46,SLC39A12,SLC45A3,SLC4A10,SLC6A4,SLC7A5,SLC8A3,SLC9A3R1,SLIT1,SLIT2,SLIT3,SLITRK1,SLITRK3,SLITRK5,SLITRK6,SMAD4,SMARCD3,SMARCE1,SMO,SMURF1,SNAP25,SNAPIN,SNPH,SNW1,SNX3,SOCS2,SOD1,SOD2,SORL1,SOS1,SOX1,SOX10,SOX11,SOX13,SOX14,SOX4,SOX5,SOX6,SOX8,SOX9,SPAG6,SPAG9,SPAST,SPEN,SPG11,SPINT1,SPOCK1,SPTBN4,SRCIN1,SRRM4,SRRT,SS18L1,SSNA1,ST8SIA2,STAP1,STAT3,STAU2,STK11,STK24,STK25,STMN2,STMN3,STMN4,STMND1,STRAP,STRC,STRN,STX3,STXBP1,STYXL1,SULT4A1,SUN1,SUN2,SUZ12,SYNE2,SYNJ1,SYT1,SYT17,SYT2,SYT3,SYT4,SZT2,TAL1,TANC2,TAOK1,TAOK3,TBC1D23,TBC1D24,TBCD,TBCE,TBR1,TBX2,TBX20,TCF12,TCF3,TCTN1,TDP2,TEAD3,TENM2,TENM3,TENM4,TGFB1,TGFB2,TGFBR1,TGIF2,TGM2,TH,THAP11,THRB,THY1,TIAM1,TIAM2,TLR2,TLR4,TLX2,TLX3,TMC1,TMEM106B,TMEM108,TMEM132E,TMEM30A,TMEM98,TNC,TNFRSF1B,TNFRSF21,TNIK,TNN,TNR,TOP2B,TOPORS,TOR1A,TOX,TP53,TP73,TPBG,TPPP,TPRN,TRAK1,TRAK2,TRAPPC4,TRAPPC9,TREM2,TRIM11,TRIM32,TRIM46,TRIM67,TRIO,TRIOBP,TRIP11,TRPC4,TRPV2,TRPV4,TSC1,TSC22D4,TSKU,TSPAN2,TSPO,TTC36,TTC8,TTL,TTLL1,TUBA1A,TUBB2B,TUBGCP2,TULP1,TULP3,TWF1,TWIST1,TYRO3,UBA6,UBB,UBE3A,UCHL1,UCN,UFL1,UGCG,UGDH,UGT8,UHMK1,ULK1,ULK2,ULK4,UNC13A,UNC5A,UNC5B,UNC5C,UNC5D,UNCX,UNK,USH1C,USH1G,USH2A,USP33,UST,VAPA,VASH2,VASP,VAX1,VCAM1,VCL,VEGFA,VEGFC,VIM,VPS13B,VPS54,VWC2,VWC2L,WASF1,WASF3,WASL,WDPCP,WDR1,WDR47,WDR5,WDR62,WEE1,WNK1,WNT1,WNT10A,WNT10B,WNT11,WNT16,WNT2,WNT2B,WNT3,WNT3A,WNT4,WNT5A,WNT5B,WNT6,WNT7A,WNT7B,WNT8A,WNT8B,WNT9B,XBP1,XRCC2,XRCC5,XRN2,YAP1,YTHDF1,YTHDF2,YWHAE,YWHAG,YWHAH,YWHAZ,ZDHHC17,ZEB1,ZFHX2,ZFHX3,ZFYVE27,ZHX2,ZMIZ1,ZNF212,ZNF296,ZNF335,ZNF365,ZNF488,ZNF521,ZNF536,ZNF609,ZNF804A,ZPR1	5.6654e-06,3.292e-07,0.012269,0.00011983,0.00054604,0.018106,0.0030601,0.0077033,0.00040146,0.028431,0.0026058,0.0011718,0.00050497,0.0021581,0.047221,0.0014238,4.7596e-13,0.026988,0.012003,0.020493,6.509e-08,0.014648,0.018606,0.13475,9.1488e-06,0.0057502,0.013908,0.0060523,0.013567,0.00032711,0.00042363,0.026941,0.015148,0.0031556,0.036779,0.038855,0.00029204,0.00311,0.096765,1.1527e-08,0.00013112,0.01505,0.0060119,3.5775e-07,0.0011007,0.0033923,0.010566,0.0059139,0.038989,0.02057,0.036406,0.066524,0.0050242,0.0301,0.0013396,0.0074312,0.025378,0.0035142,0.0081809,0.058241,0.0084727,0.0017682,0.00090661,3.2253e-09,9.451e-06,0.023906,5.1391e-05,0.0026116,0.0010003,5e-10,7.6829e-06,0.00011087,0.026366,0.0053903,0.00010024,0.0016026,4.9252e-09,1.5438e-05,2.1435e-06,1.0398e-08,0.015308,0.10418,4.0634e-05,0.0055504,1.821e-07,0.00052149,0.04017,0.0099842,0.021817,1.3819e-06,0.0005945,0.019578,0.0025164,0.0031415,0.069062,0.00051175,0.0093295,0.0018794,5.484e-08,0.018889,5e-10,0.069612,0.022899,0.080446,7.8926e-07,9.6255e-12,2.4736e-05,2.02e-05,5.9232e-08,0.053703,0.014001,0.01633,0.0011552,0.00081746,8.9386e-09,0.0088227,0.067007,0.0015403,0.046433,0.082033,0.061774,0.0086887,0.030232,0.0074051,0.00011988,2.3922e-09,0.00134,0.11313,0.00026284,0.0018998,4.0502e-07,2.0377e-07,0.00043019,4.4073e-07,0.0001503,0.000544,7.7492e-05,0.05479,0.018732,0.013656,0.019363,0.0038691,0.00042995,0.065788,0.03658,0.0025241,0.0038864,2.0483e-07,0.0036119,0.0032068,7.8863e-15,0.0016821,2.3169e-11,0.0046227,0.023587,0.00049521,0.00083399,0.045006,0.098312,0.0048303,0.00022225,0.038882,0.017317,0.013002,0.15595,0.087388,0.064046,0.054558,0.094095,0.050118,0.005199,5e-10,8.527e-09,0.0026413,0.004346,5.0383e-05,0.0030455,2.6466e-06,0.0060098,0.040005,0.0005736,5.8502e-06,0.0024032,0.030246,5.7889e-07,0.0017919,0.042106,0.0061206,0.0017324,0.01139,0.010407,0.093821,0.002467,0.01007,0.0064612,0.0021548,0.00045284,2.6493e-07,0.060112,0.017158,0.001515,1.0826e-06,0.042661,0.00033186,0.00040511,0.0049597,1.1484e-06,0.0050158,0.0010034,0.0023024,3.0073e-07,0.0053111,0.0035221,0.097501,0.0053851,0.0085507,0.0056267,0.030577,0.033733,0.043569,0.070747,0.00036964,0.0095754,0.079414,0.062944,0.0031499,0.00047075,0.0032462,1.5206e-07,2.0812e-08,0.0025378,1.4929e-05,6.4458e-10,6.6387e-05,0.041356,8.4179e-05,0.0026131,0.0023019,0.0072808,0.010721,0.014228,0.091196,7.1421e-07,5.5772e-06,0.00051441,0.012782,0.0080761,0.061214,0.0013267,0.0018272,0.017588,0.089315,0.0013673,6.0455e-09,2.9506e-05,2.8314e-05,0.0063148,2.0479e-05,0.024141,0.0095239,2.6977e-06,2.8688e-13,1.8411e-08,7.3369e-12,0.009421,0.0067887,2.6822e-09,1.8507e-05,0.039292,0.0086452,0.051658,0.068541,0.00088137,0.0059816,0.004392,7.6036e-13,0.010474,0.00072593,9.5913e-05,5.9877e-05,0.0074686,0.011453,0.0025718,3.3811000000000003e-25,4.1714e-05,2.3099e-06,0.00035606,0.0004182,0.089006,0.045963,0.0066447,8.3057e-08,0.0018154,0.0025657,9.4347e-06,0.055786,5.2686e-05,1.0041e-05,0.041725,8.5089e-06,0.020934,2.1889e-06,0.0017864,0.0016635,0.061965,8.2112e-05,0.0028297,0.00011701,5.0517e-05,0.00025463,7.9297e-07,1.2319e-07,0.062723,6.8457e-08,0.022222,0.010565,0.11615,0.0010775,0.0035223,0.0001045,0.0001906,7.8972e-08,0.015083,0.0019687,0.00025327,1.0793e-07,0.0012845,0.0092918,5e-10,0.013844,1.0439e-06,4.9391e-07,0.00043339,1.2894e-05,7.1257e-05,0.013895,0.044864,0.032143,0.0091346,9.4248e-05,0.00010858,0.015701,0.11653,0.024575,0.036496,0.00033742,0.022941,0.070648,1.2965e-05,0.011767,0.039454,0.022623,0.0019344,0.012128,0.0014645,0.0002475,0.0028393,0.00011443,3.9513e-13,0.068058,0.0024192,0.010984,0.0029214,8.9276e-06,0.0014505,0.034747,0.00016745,8.5782e-06,0.00066023,0.081864,0.00097772,0.0010081,0.0041613,4.5845e-11,0.0021704,0.0089003,0.01239,5.0545e-08,0.13411,0.017421,0.059458,0.014622,0.075168,0.00074288,0.013325,0.001467,0.00038816,0.011188,1.2224e-14,0.0024248,0.0015441,0.00026554,1.3102e-07,9.542e-05,0.0060802,0.043512,8.1225e-06,4.4642e-06,5e-10,1.3545e-11,0.00024629,1.0723e-06,0.049227,0.05302,0.00014318,2.7387e-08,0.037428,8.4208e-16,0.0085636,3.1744e-05,0.00084726,0.13587,0.0037338,0.0018378,4.5354e-05,0.044772,0.001649,3.278e-12,0.0033523,0.00010071,0.018509,0.023053,6.1858e-06,0.009566,0.00177,0.012477,0.00027894,0.013372,0.0021891,0.011713,0.018864,0.0010872,0.0005966,0.0034945,0.060156,2.446e-07,0.090139,0.050859,3.1164e-13,8.2661e-05,0.025904,0.003279,0.018416,0.013665,0.07152,5.2449e-07,0.0017156,0.00347,0.0064718,0.036192,0.012688,9.2479e-06,7.3382e-05,4.2371e-08,3.424e-05,0.00038183,0.021079,0.0061539,0.008209,0.032311,2.9849e-06,0.10247,0.00073128,2.2322e-08,3.0705e-08,0.00080855,0.021683,0.018175,0.0011414,0.0011998,0.0045987,0.053695,3.6384e-05,0.059558,4.0254e-10,0.023118,0.025787,0.0018529,0.014436,0.0076379,0.00067606,2.7756e-05,0.031691,0.058849,1.0325e-05,1.3497e-06,2.0556e-05,2.8624e-05,0.022571,1.1849e-07,4.3764e-07,0.010494,0.029243,0.038492,9.2736e-05,8.7133e-05,0.051416,0.085848,0.015653,0.013683,0.002901,0.021089,0.014494,0.00014726,0.0019887,0.0081633,2.1084e-07,1.526e-05,0.0028739,1.1135e-05,0.0040538,1.0393e-09,0.00049565,0.15147,0.012383,0.041871,9.1636e-05,0.023383,0.0064248,0.00040601,0.019124,0.0018193,0.0083903,1.2481e-05,0.00083818,0.00080527,9.6246e-06,0.00012374,0.011514,0.091551,0.090343,1.929e-08,0.0322,0.075168,0.03885,0.00014267,0.0026563,0.045822,0.012431,0.0018094,0.0034815,0.012327,0.00055724,0.0027016,0.10854,0.00063861,0.0056644,0.0033277,0.011772,0.0018097,0.014849,0.0018089,0.0071423,0.0099441,0.00087871,0.02578,0.00064376,0.10984,0.055349,0.060494,0.00064018,0.043909,0.0084951,1.1763e-05,0.00029961,1.6987e-06,0.001269,0.0002897,0.00061319,5.0165e-13,0.0051304,1.7438e-07,0.022006,0.019814,0.0041059,0.00016803,0.045907,0.0036703,0.00010722,0.012511,0.021641,1.8685e-07,0.00034645,0.015383,0.0045863,5.1436e-06,0.0025237,0.0045015,0.00017284,0.00020614,0.031976,0.097631,0.00097853,0.00051277,0.0070389,0.00056015,0.010903,0.010548,0.0012628,0.062575,0.0027038,0.0049295,0.042404,0.023667,0.0018587,0.027289,0.037678,0.0023054,1.1358e-18,0.018536,3.4527e-06,0.047892,0.01149,0.0010292,0.0027719,0.00039635,0.0034577,0.074934,1.6043e-14,0.11585,0.030588,5.7531e-09,2.7572e-05,0.027802,0.0023816,0.01298,0.0012844,0.0091822,0.0065366,1.8756e-05,0.051533,1.934e-07,4.2906e-06,0.005486,0.017625,1.442e-06,0.047866,0.053653,0.0090953,0.04775,0.0024876,0.042632,3.27e-06,1.1551e-05,0.0047925,0.0047839,1.3067e-05,0.02202,0.00019571,0.022359,0.00073891,0.0041204,0.046927,0.00018689,9.5504e-05,0.031033,1.9464e-06,0.028549,5.4025e-08,2.3246e-07,0.00031893,0.05608,0.0099245,0.0036142,1.0954e-06,0.019658,0.0021939,0.019158,0.0010141,0.0010052,0.045627,0.037188,2.2832e-06,9.4506e-06,0.00061701,0.00015225,0.00058682,1.2782e-05,1.1376e-05,0.0023409,0.011736,6.7239e-10,0.010684,0.016415,0.005702,0.016638,0.0089188,0.0012434,0.0027897,6.3053e-17,0.0028268,0.0081945,2.632e-12,0.0010488,0.00081381,0.0033392,0.0009279,0.0021836,0.0068067,0.056452,0.017138,0.00026268,0.0094846,0.00093625,3.8963e-05,0.0033129,0.00086388,0.0060057,0.0016353,0.00063701,1.0251e-06,0.0034092,0.002395,9.8354e-06,2.6167e-09,0.0085772,0.051915,0.0039083,0.014648,0.012537,2.4741e-06,4.5701e-05,0.0042606,0.059768,0.14346,0.0041104,0.0025753,4.5093e-06,0.032517,0.065294,0.0007054,0.039381,0.019273,0.028255,0.00027881,0.086942,0.042383,0.082986,0.069876,1.5673e-05,0.089908,0.079011,0.00064972,0.018048,0.0034878,0.023556,1.3896e-11,0.012568,0.01431,0.0073854,0.0015069,0.015277,0.033696,1.7329e-11,6.3767e-07,0.00042637,0.014784,1.1206e-05,0.0020362,0.0016819,0.0046231,2.666e-12,0.0077715,1.3722e-11,2.6387e-06,0.057136,0.00066663,4.0146e-13,1.604e-10,2.4087e-05,0.059133,0.031178,7.5054e-12,2.4789e-05,0.00051487,1.5503e-05,0.00033905,0.061911,0.035734,0.036308,0.002809,3.5646e-06,0.0015648,0.0010333,0.073543,0.026773,0.012003,0.00033076,0.0092843,0.00085036,0.0025419,0.0027728,0.021441,0.086487,9.361e-05,1.193e-09,1.76e-05,2.7219e-06,0.018256,0.062284,0.060173,0.00092943,0.013599,0.00075333,0.0080243,0.070825,0.00073825,1.0215e-09,2.6008e-09,7.2331e-05,0.036355,0.097501,0.0021119,0.020265,0.00090984,0.023248,0.0066119,0.0022291,0.00037997,0.01545,0.0038648,0.10953,6.0672e-06,0.0078883,0.068189,6.3155e-05,0.061958,9.2554e-13,0.001244,0.00074162,4.0968e-05,0.0010037,1.9031e-08,0.0024244,0.0013971,0.0090609,0.031907,0.00079427,1.4738e-06,0.0020196,7.0159e-06,1.6148e-06,0.0030872,0.0012529,2.9285e-08,0.0095893,2.494e-08,1.3807e-05,7.8435e-06,0.013359,0.014913,5.9734e-09,2.3335e-12,0.0023611,0.037996,0.00053435,0.0059842,5.0092e-13,0.0057449,0.0064755,0.010497,0.19119,5.4275e-05,0.003918,0.00011129,7.0896e-06,1.1888e-05,0.034691,0.12184,0.002484,5.6788e-14,0.00051979,5.1987e-08,0.0015202,0.043949,0.018729,0.0021951,0.11047,0.034512,0.030557,0.0083689,0.030768,4.866699999999999e-21,2.7922e-05,0.0070741,2.6289e-05,0.0050058,0.030273,4.0639e-09,0.0055562,0.060036,0.03537,0.051729,9.0503e-05,2.8521e-06,0.00034483,0.00062624,0.00042719,0.0020574,2.6958e-05,0.0013281,0.022701,0.014025,0.10082,0.00077303,0.0015645,0.0039995,5e-10,0.062293,0.00016227,0.024367,0.001176,0.0016384,0.00013013,0.049716,1.1075e-05,3.5715e-05,0.0060685,9.9836e-05,1.1044e-06,0.0091735,0.039507,0.013868,0.0012823,0.086577,2.5603e-07,0.0047894,3.4286e-06,3.8138e-06,0.025,0.0019812,0.0044292,1.1907e-06,0.035031,0.04035,0.0005764,0.017713,5.0326e-07,1.4277e-06,9.433e-06,0.0035884,0.013581,0.05893,0.013688,0.0086557,2.6293e-06,0.0067005,0.0024549,1.7733e-07,0.013998,5.1219e-12,4.435e-05,0.00056213,2.4553e-06,0.00051678,0.021877,3.5261e-07,0.090505,0.13714,0.0013806,0.10118,0.00058814,0.07317,0.0044595,0.000425,0.0024197,0.0115,0.016716,0.0030107,1.2241e-05,1.5848e-11,2.6064e-12,0.012095,8.9373e-15,5.1481e-06,0.00034527,0.0027613,0.028703,0.035555,0.00028907,0.0095248,1.2313e-07,2.0794e-06,0.00026613,0.00076798,0.00024141,0.0010158,1.556e-06,0.0052489,0.048347,0.00041124,0.0013814,0.017241,4.3022999999999996e-21,1.8319e-14,1.9899e-05,0.00047513,1.0136e-06,1.5169e-05,0.047614,0.0052486,0.099426,5.0276e-11,0.054571,1.2089e-07,7.6401e-06,0.00055949,2.9219e-06,7.2693e-05,6.1881e-05,0.017225,0.0001514,0.014778,0.0014139,3.8323e-07,0.0089379,0.012711,0.0019349,0.00084827,0.00039794,0.00017074,0.00057966,0.025175,2.352e-06,0.0018295,0.050066,0.00039159,0.040375,3.9501e-07,0.00041426,0.064066,0.00083164,0.0094929,0.061164,0.010559,5.8763e-06,0.00022162,0.066978,0.0013535,0.02489,3.7456e-08,8.4108e-05,0.00032798,2.1902e-05,0.00012336,0.0089165,0.00016502,0.00012965,0.05773,0.052765,2.5276e-05,0.022147,0.0010925,0.0037691,5.6399e-09,0.022719,0.0076947,0.002445,0.00013531,0.00016935,0.0024127,7.6622e-13,0.0052577,0.0013338,0.00020935,2.2403e-05,0.080243,0.0044781,1.9708e-05,0.00061902,6.6542e-05,0.048274,0.0064967,0.0058917,0.09612,0.014148,0.11642,0.11501,0.032844,0.039058,4.1015e-11,0.00026042,0.011222,0.059271,0.080996,0.0019178,0.048017,1.0662e-05,0.046556,0.0080412,0.17161,0.00040743,0.060679,0.051079,0.083424,5.9661e-07,3.6888e-09,4.641e-07,0.0090489,0.0063567,1.9533e-07,0.019916,0.0063178,3.1732e-05,0.10908,0.13714,0.0042897,0.048798,0.00017991,9.8606e-06,0.006901,0.024103,0.044565,0.024501,5.3798e-05,0.0041969,0.0024419,0.099054,0.021174,0.01666,8.7779e-05,5.3389e-06,0.093232,0.0018193,0.0011583,0.011681,2.3189e-07,0.0022036,9.6624e-10,1.0045e-06,0.085714,6.6388e-05,0.030419,0.0038115,0.00019511,0.00014869,2.1857e-05,1.8153e-08,0.0058353,0.00192,0.060546,0.022234,0.0037459,1.7979e-08,0.014112,0.0077217,0.002717,0.037243,4.9384e-05,2.059e-05,3.454e-09,6.5024e-09,0.036904,0.00016764,0.014325,0.0034815,5.9024e-05,6.2316e-06,0.0022274,0.0033808,0.026946,0.0028213,0.075885,0.040018,0.00016345,0.015121,0.019415,0.0015647,2.9385e-05,0.008992,0.0002737,0.004227,0.019324,0.00010709,9.3434e-05,0.0043888,0.024196,0.0090439,0.00070051,4.119e-07,0.0031457,5.6919e-05,0.052592,1.2296e-15,0.0010425,0.00053174,0.076503,0.012672,0.023212,3.2214e-06,0.028412,0.013892,0.00048449,1.6241e-05,0.0015469,0.0035099,0.0043031,0.0001646,0.013267,0.0065074,0.001579,0.0033272,0.0099388,0.00025048,0.00030039,3.3262e-05,1.8964e-05,0.12736,0.00053896,0.031512,0.0016472,0.0005067,8.4114e-10,0.0019987,0.0054273,2.252e-09,2.6601e-05,0.026641,0.0098559,0.00016861,0.088148,0.00026405,0.0011769,2.8795e-10,0.010555,0.049556,2.9299e-09,0.0041771,4.4315e-13,0.00016724,1.1462e-05,1.0517e-05,0.001616,0.00080632,6.9607e-06,0.021909,2.2103e-05,9.7557e-08,0.014079,0.062066,0.0013491,0.055565,1.2942e-12,3.5462e-08,0.006122,7.2512e-16,3.5492e-10,2.5942e-09,0.0025253,0.017266,0.02291,0.042114,0.0013547,0.0011765,2.7888e-06,2.3592e-14,0.05573,9.7303e-05,9.5128e-07,0.014005,0.047767,0.11437,4.5177e-05,0.004519,0.047534,0.0003803,3.3516e-05,0.0022803,0.061926,0.00709,0.0010798,0.012215,0.0015482,0.00018812,4.4062e-12,0.0003006,0.022596,0.021013,0.001907,0.0017219,0.033996,0.0064424,0.010138,0.0059737,0.0021958,0.0028764,0.029102,0.0039024,0.048656,0.062513,0.083873,0.015202,0.00045696,0.0015726,9.9472e-07,0.033586,1.2088e-14,0.018227,4.3845e-06,9.5909e-06,0.002484,1.994e-07,0.00035515,0.013516,0.0032425,0.027299,0.00057379,0.0004542,8.5607e-06,0.037046,0.086304,0.011746,0.034694,0.035886,0.019069,0.0014999,0.0056197,0.038126,0.009835,0.037906,1.8409e-05,0.013011,0.12992,0.00015695,0.004164,0.06147,0.017853,3.2493e-07,0.00038909,2.4913e-05,0.013736,0.0068187,1.5165e-05,5.4848e-05,0.11801,0.00028502,0.0017234,9.4683e-05,0.00013684,0.00025447,0.00093303,0.050795,0.0014916,0.0096195,6.6725e-06,0.0068439,0.025618,7.4519e-07,0.072776,0.0034053,0.0037537,0.00054248,0.00014907,5.1399e-17,0.16224,0.0025439,6.0472e-05,0.00012179,5.3381e-05,0.0073222,0.0012324,0.0003757,0.013672,0.020402,0.0041428,0.00034054,0.0017206,0.0072627,0.008108,0.015948,1.0769e-05,0.014093,0.018801,9.1529e-09,0.008355,0.00035256,0.00037079,0.025251,0.010442,0.0019965,0.0070739,0.012815,8.8419e-07,0.035761,0.054024,0.00047697,7.4821e-05,0.016619,1.6143e-13,0.039876,0.0015068,0.004061,0.014834,0.026641,0.061936,0.0054485,1.5202e-08,0.00020051,0.006073,0.00042668,0.045424,0.0038798,1.5018e-11,4.7726e-08,0.040183,5e-10,4.7247e-06,5.1946e-11,8.5245e-05,0.0038899
GOBP_POSITIVE_REGULATION_OF_CHROMOSOME_ORGANIZATION	108	96	0.33358	0.025731	0.079118	1.25e-05	0.0917625	0.0876787	0.0875761	0.00917625	0.09165	ACD,ACTL6A,ACTR5,ACTR8,ATF7IP,ATF7IP2,ATM,ATR,AURKB,CCT2,CCT3,CCT4,CCT5,CCT6A,CCT7,CCT8,CDK2,CDT1,CTNNB1,DDX11,DHX36,DNMT1,ERCC1,FBXO4,FEN1,HMBOX1,HNRNPA1,HNRNPA2B1,HNRNPD,INO80,INO80B,INO80C,INO80D,KAT5,LIG4,MAD2L1BP,MAP2K7,MAP3K4,MAPK1,MAPK15,MAPK3,MAPKAPK5,MCRS1,MORC2,MPHOSPH8,NABP2,NAF1,NBN,NCAPD2,NCAPD3,NCAPG,NCAPH,NCAPH2,NEK2,NEK7,NFRKB,NSMCE2,NUMA1,PARN,PKIB,PML,PNKP,POT1,PPHLN1,PRAP1,PRKCQ,RAD21,RAD50,RTEL1,RUVBL1,RUVBL2,SETDB1,SETDB2,SHCBP1L,SIN3A,SLX1A,SLX4,SMC2,SMC4,SMC5,SSBP1,TAL1,TCP1,TERF1,TERF2,TERF2IP,TFPT,TINF2,TNKS,TNKS2,TPR,TRIM28,UCHL5,XRCC5,YY1,ZNF304	3.1264e-06,0.020544,3.0711e-06,0.0096782,9.5835e-08,0.070176,0.0031352,0.00060317,6.8803e-06,0.0057871,0.037348,0.00017293,0.096371,0.03766,8.3822e-15,0.0022682,2.3759e-13,0.00020201,1.8411e-08,0.080539,1.0041e-05,0.00039709,0.0039237,0.0068717,0.012441,0.00054404,3.0896e-08,0.088077,4.9362e-08,0.021487,0.14805,0.025823,8.5892e-08,3.4527e-06,0.05608,0.010314,4.3892e-05,0.00051412,0.017138,0.0042585,0.00026268,3.8963e-05,1.7711e-09,2.7786e-10,0.0041519,0.0064113,0.017274,0.031178,0.016446,0.0051008,1.5877e-10,0.01463,0.00045751,0.06876,0.0020052,0.0020788,0.01367,0.014365,1.7748e-10,0.00075449,0.030373,0.004907,0.043536,0.024085,0.096794,0.016716,0.01025,0.025508,0.00018154,0.00068521,0.0019745,0.00036395,0.013965,0.00020331,0.0038115,0.00010629,0.09172,0.035448,0.00529,0.0014491,0.0026477,0.00016724,0.0047294,0.0015682,2.187e-05,0.0081562,0.0032875,0.0055989,5.3553e-06,5.1342e-06,0.10215,1.0741e-06,0.00074705,0.054024,0.03146,0.0098737
GOBP_FOREBRAIN_NEURON_DIFFERENTIATION	41	38	0.47594	0.023139	0.11534	1.85e-05	0.135808	0.126991	0.12683	0.0123462	0.135623	ASCL1,BCL11B,CSF1R,DCLK2,DISC1,DLX1,DLX2,FEZF2,FGFR2,FOXG1,GATA2,GBX2,HES1,HES5,INHBA,LHX5,LHX6,LHX8,NDNF,NHLH2,NKX2-1,NRP1,NRP2,OGDH,OTP,PAX6,PLXNA1,PROX1,RAPGEF2,SCYL2,SECISBP2,SEMA3E,SHANK3,SLC4A10,SOX1,TBR1,UBB,ZMIZ1	0.00011087,9.6255e-12,0.0013673,0.0004182,0.0017864,7.9297e-07,1.2319e-07,0.013372,0.0034945,5.2449e-07,0.0045987,4.0254e-10,0.011514,0.090343,0.012511,1.9464e-06,0.028549,5.4025e-08,0.026773,0.0021119,0.0022291,1.3807e-05,7.8435e-06,5.1987e-08,0.030273,0.00077303,0.017713,0.00034527,0.00084827,0.00040743,0.0063567,3.1732e-05,1.0045e-06,3.454e-09,0.0090439,9.7557e-08,0.038126,0.00042668
GOMF_RNA_POLYMERASE_II_TRANSCRIPTION_REGULATORY_REGION_SEQUENCE_SPECIFIC_DNA_BINDING	1210	1051	0.10321	0.02554	0.025175	2.08e-05	0.152693	0.141608	0.141412	0.0126894	0.152464	ACTN4,ADNP,AEBP1,AHR,AIRE,ALX1,ALX4,APP,ARGFX,ARNT,ARNT2,ASCL1,ASCL2,ASCL3,ASCL4,ASCL5,ATF1,ATF2,ATF3,ATF4,ATF6,ATF7,ATOH8,BACH1,BACH2,BARHL1,BARHL2,BARX1,BARX2,BATF2,BATF3,BBX,BCL11B,BHLHA9,BHLHE40,BHLHE41,BMI1,BPTF,BSX,CALCOCO1,CARF,CASZ1,CC2D1A,CC2D1B,CCAR1,CDC5L,CDK9,CDX1,CDX2,CEBPA,CEBPB,CEBPD,CEBPE,CEBPG,CHD2,CHD7,CIART,CIC,CLOCK,CREB1,CREB3,CREB3L2,CREB3L3,CREB3L4,CREB5,CREBRF,CREM,CRX,CRY1,CTCF,CTCFL,CUX1,CUX2,DACH1,DBP,DDIT3,DDN,DEAF1,DHX36,DHX9,DLX1,DLX2,DLX3,DLX4,DLX5,DLX6,DMBX1,DMRT1,DMRT2,DMRT3,DMRTA1,DMRTA2,DMRTB1,DMRTC2,DMTF1,DNMT3A,DPRX,E2F1,E2F2,E2F3,E2F4,E2F5,E2F6,E2F7,E2F8,E4F1,EBF1,EBF2,EBF3,EBF4,EGR1,EGR2,EGR3,EGR4,EHF,ELF1,ELF3,ELK3,ELK4,EMX1,EMX2,EN1,EN2,ENO1,EOMES,EPAS1,ERG,ESR1,ESR2,ESRRB,ESRRG,ETS1,ETS2,ETV1,ETV2,ETV3,ETV4,ETV5,ETV6,ETV7,EVX1,EVX2,EZH2,FERD3L,FEV,FEZF1,FEZF2,FIGLA,FLI1,FOS,FOSB,FOSL1,FOSL2,FOXA1,FOXA3,FOXB2,FOXC1,FOXD1,FOXD2,FOXD3,FOXE1,FOXE3,FOXF1,FOXF2,FOXI1,FOXI2,FOXI3,FOXJ1,FOXJ2,FOXJ3,FOXK1,FOXK2,FOXL2,FOXM1,FOXO1,FOXO3,FOXO6,FOXP1,FOXP2,FOXP4,FOXQ1,FOXS1,GABPA,GATA2,GATA3,GATA4,GBX1,GBX2,GCM1,GCM2,GFI1B,GLI1,GLI2,GLI3,GLI4,GLIS1,GLIS2,GLIS3,GMEB1,GMEB2,GRHL1,GRHL2,GRHL3,GSC,GSC2,GSX1,GTF2A1,GTF2B,GTF2IRD1,GZF1,HAND1,HAND2,HBP1,HDAC1,HDAC4,HDAC5,HDGF,HELT,HES1,HES2,HES4,HES5,HES7,HESX1,HEY2,HEYL,HHEX,HIF1A,HIF3A,HINFP,HIVEP1,HIVEP2,HIVEP3,HLF,HMGA2,HMX2,HMX3,HNF1A,HNF1B,HNF4A,HNF4G,HNRNPU,HOXA1,HOXA10,HOXA11,HOXA13,HOXA3,HOXA5,HOXA6,HOXA7,HOXA9,HOXB1,HOXB13,HOXB3,HOXB4,HOXB5,HOXB6,HOXB7,HOXB8,HOXB9,HOXC10,HOXC11,HOXC13,HOXC4,HOXD1,HOXD10,HOXD11,HOXD13,HOXD3,HOXD4,HOXD8,HOXD9,HSF2,HSF4,IKZF2,IKZF3,IKZF4,IKZF5,INSM1,INSM2,IRF1,IRF2,IRF3,IRF5,IRF6,IRF7,IRF8,IRF9,IRX1,IRX2,IRX3,IRX4,IRX5,IRX6,ISL1,ISX,JDP2,JUN,JUNB,JUND,KAT2B,KCNIP3,KDM2B,KDM6B,KLF1,KLF10,KLF11,KLF12,KLF13,KLF15,KLF16,KLF17,KLF2,KLF3,KLF5,KLF6,KLF7,KLF9,LEF1,LEUTX,LHX1,LHX2,LHX3,LHX4,LHX5,LHX6,LHX8,LHX9,LITAF,LMX1A,LMX1B,LRRFIP1,MAF,MAFA,MAFB,MAFG,MAFK,MAZ,MECOM,MED8,MEF2A,MEF2B,MEF2D,MEIS1,MEIS2,MEIS3,MEOX1,MEOX2,MESP1,MESP2,MGA,MITF,MIXL1,MKX,MLX,MLXIPL,MNT,MSGN1,MSX1,MSX2,MTF1,MTF2,MUC1,MXD1,MXD3,MXD4,MXI1,MYB,MYBBP1A,MYBL1,MYBL2,MYC,MYCL,MYCN,MYF5,MYF6,MYNN,MYOD1,MYOG,MYPOP,MZF1,NACC2,NANOG,NCOA2,NDN,NEUROD1,NEUROD2,NEUROG1,NEUROG2,NEUROG3,NFAT5,NFATC1,NFATC2,NFATC3,NFATC4,NFE2,NFE2L1,NFE2L2,NFE2L3,NFIA,NFIB,NFIC,NFIL3,NFKB1,NFX1,NFXL1,NFYA,NFYB,NFYC,NHLH1,NHLH2,NKX1-2,NKX2-1,NKX2-2,NKX2-3,NKX2-4,NKX2-5,NKX3-2,NKX6-1,NKX6-2,NKX6-3,NLRC5,NOBOX,NOTO,NPAS1,NPAS2,NPAS3,NPAS4,NR1D1,NR1D2,NR1H2,NR1H4,NR1I2,NR2C1,NR2C2,NR2E1,NR2E3,NR2F1,NR2F2,NR2F6,NR3C1,NR4A1,NR4A3,NR5A1,NR5A2,NRF1,NRIP1,NRL,NSD1,NTN1,NTN3,ONECUT1,ONECUT2,ONECUT3,OSR1,OSR2,OTP,OTX1,OTX2,OVOL1,OVOL3,PAX1,PAX2,PAX3,PAX5,PAX6,PAX7,PAX8,PAX9,PBX1,PBX3,PBX4,PER1,PGR,PHOX2A,PHOX2B,PITX1,PITX2,PKNOX1,PKNOX2,PLAG1,PLAGL1,POU1F1,POU2F1,POU2F2,POU2F3,POU3F1,POU3F2,POU3F3,POU4F1,POU4F2,POU4F3,POU6F1,POU6F2,PPARA,PPARD,PPARG,PRDM1,PRDM14,PRDM15,PRDM16,PRDM2,PRDM4,PRDM5,PRMT5,PROX1,PROX2,PRRX1,PTF1A,PURA,PURB,RAD23B,RARA,RARB,RARG,RAX,RAX2,RB1,RBAK,RBBP4,RBL1,RBPJ,RBPJL,RELA,RELB,REST,RFX1,RFX2,RFX3,RFX4,RFX5,RFX6,RFX7,RFX8,RFXANK,RFXAP,RORA,RORB,RORC,RPS3,RREB1,RUNX1,RUNX2,RUNX3,RUVBL2,RXRA,RXRG,SAFB,SALL1,SALL2,SALL4,SATB1,SCRT1,SCRT2,SIM1,SIM2,SIRT1,SIX1,SIX2,SIX3,SIX4,SIX5,SIX6,SKI,SKIL,SKOR1,SKOR2,SLC2A4RG,SMAD1,SMAD2,SMAD3,SMAD4,SMAD5,SMAD9,SMYD3,SNAI1,SNAI2,SNAI3,SNAPC3,SNAPC4,SOHLH2,SOX1,SOX10,SOX11,SOX12,SOX13,SOX14,SOX15,SOX18,SOX21,SOX30,SOX4,SOX5,SOX6,SOX7,SOX8,SOX9,SP2,SP3,SP4,SP5,SP6,SP8,SP9,SPIB,SPIC,SREBF1,ST18,STAT1,STAT2,STAT3,STAT4,STAT5A,STAT5B,STAT6,STK16,STOX1,STOX2,SUB1,SUZ12,TAL1,TAL2,TARDBP,TBP,TBR1,TBX1,TBX15,TBX18,TBX19,TBX2,TBX20,TBX21,TBX3,TBX4,TBX5,TCF12,TCF15,TCF23,TCF24,TCF3,TCF7,TCF7L1,TCF7L2,TCFL5,TEAD1,TEAD2,TEAD3,TEAD4,TFAP2A,TFAP2B,TFAP2D,TFAP2E,TFAP4,TFCP2,TFCP2L1,TFDP1,TFDP2,TFEB,TFEC,TGIF1,TGIF2,THAP1,THAP11,THRA,THRAP3,THRB,TLX1,TLX2,TLX3,TOP1,TP53,TP63,TP73,TPRX1,TRIM24,TRPS1,TWIST1,UBP1,USF1,USF2,VAX1,VDR,VENTX,VEZF1,VSX2,WBP2,WIZ,WT1,XBP1,YAP1,YY1,ZBED2,ZBED4,ZBTB10,ZBTB16,ZBTB17,ZBTB2,ZBTB38,ZBTB4,ZBTB41,ZBTB43,ZBTB48,ZBTB5,ZBTB7A,ZBTB7B,ZBTB7C,ZBTB8A,ZC3H8,ZEB1,ZEB2,ZFAT,ZFHX2,ZFHX3,ZFHX4,ZFP1,ZFP14,ZFP2,ZFP28,ZFP30,ZFP42,ZFP62,ZFP82,ZGPAT,ZIC1,ZIC2,ZIC4,ZIC5,ZIK1,ZIM3,ZKSCAN1,ZKSCAN2,ZKSCAN5,ZKSCAN7,ZNF100,ZNF101,ZNF107,ZNF112,ZNF114,ZNF12,ZNF121,ZNF132,ZNF135,ZNF136,ZNF138,ZNF14,ZNF140,ZNF141,ZNF142,ZNF143,ZNF146,ZNF148,ZNF154,ZNF16,ZNF160,ZNF17,ZNF174,ZNF175,ZNF18,ZNF181,ZNF189,ZNF195,ZNF197,ZNF2,ZNF202,ZNF205,ZNF208,ZNF211,ZNF212,ZNF213,ZNF215,ZNF217,ZNF219,ZNF221,ZNF224,ZNF225,ZNF226,ZNF227,ZNF229,ZNF232,ZNF236,ZNF239,ZNF24,ZNF250,ZNF251,ZNF254,ZNF257,ZNF260,ZNF263,ZNF264,ZNF267,ZNF268,ZNF274,ZNF277,ZNF28,ZNF280A,ZNF280B,ZNF280D,ZNF281,ZNF283,ZNF284,ZNF286A,ZNF286B,ZNF287,ZNF296,ZNF30,ZNF300,ZNF302,ZNF304,ZNF317,ZNF319,ZNF320,ZNF324,ZNF324B,ZNF331,ZNF333,ZNF334,ZNF335,ZNF33A,ZNF33B,ZNF34,ZNF341,ZNF345,ZNF347,ZNF350,ZNF354A,ZNF354B,ZNF354C,ZNF358,ZNF362,ZNF366,ZNF367,ZNF37A,ZNF382,ZNF383,ZNF384,ZNF394,ZNF396,ZNF415,ZNF416,ZNF419,ZNF420,ZNF423,ZNF426,ZNF429,ZNF43,ZNF430,ZNF431,ZNF432,ZNF433,ZNF44,ZNF441,ZNF442,ZNF443,ZNF444,ZNF445,ZNF446,ZNF454,ZNF460,ZNF461,ZNF467,ZNF468,ZNF470,ZNF471,ZNF473,ZNF479,ZNF48,ZNF483,ZNF484,ZNF485,ZNF490,ZNF492,ZNF493,ZNF496,ZNF497,ZNF500,ZNF501,ZNF502,ZNF506,ZNF510,ZNF512B,ZNF514,ZNF516,ZNF517,ZNF518A,ZNF518B,ZNF519,ZNF521,ZNF524,ZNF526,ZNF527,ZNF528,ZNF530,ZNF534,ZNF536,ZNF540,ZNF543,ZNF544,ZNF546,ZNF547,ZNF548,ZNF549,ZNF551,ZNF552,ZNF561,ZNF562,ZNF563,ZNF564,ZNF565,ZNF567,ZNF568,ZNF569,ZNF57,ZNF570,ZNF571,ZNF573,ZNF574,ZNF575,ZNF577,ZNF578,ZNF580,ZNF581,ZNF583,ZNF584,ZNF585A,ZNF585B,ZNF587,ZNF594,ZNF597,ZNF600,ZNF605,ZNF606,ZNF607,ZNF610,ZNF611,ZNF613,ZNF615,ZNF616,ZNF621,ZNF623,ZNF624,ZNF625,ZNF626,ZNF627,ZNF628,ZNF629,ZNF639,ZNF644,ZNF646,ZNF648,ZNF649,ZNF655,ZNF660,ZNF664,ZNF665,ZNF667,ZNF668,ZNF670,ZNF675,ZNF677,ZNF678,ZNF679,ZNF680,ZNF681,ZNF683,ZNF692,ZNF695,ZNF696,ZNF697,ZNF699,ZNF7,ZNF700,ZNF701,ZNF704,ZNF707,ZNF708,ZNF709,ZNF71,ZNF710,ZNF713,ZNF714,ZNF717,ZNF718,ZNF721,ZNF726,ZNF727,ZNF729,ZNF735,ZNF736,ZNF737,ZNF74,ZNF740,ZNF746,ZNF750,ZNF76,ZNF761,ZNF763,ZNF765,ZNF766,ZNF770,ZNF772,ZNF773,ZNF774,ZNF780A,ZNF780B,ZNF782,ZNF784,ZNF786,ZNF789,ZNF790,ZNF791,ZNF792,ZNF793,ZNF799,ZNF8,ZNF808,ZNF813,ZNF816,ZNF823,ZNF829,ZNF83,ZNF835,ZNF836,ZNF837,ZNF841,ZNF844,ZNF845,ZNF85,ZNF850,ZNF852,ZNF853,ZNF860,ZNF865,ZNF878,ZNF879,ZNF880,ZNF883,ZNF888,ZNF92,ZNF93,ZNF98,ZSCAN1,ZSCAN10,ZSCAN18,ZSCAN21,ZSCAN22,ZSCAN25,ZSCAN29,ZSCAN30,ZSCAN32,ZSCAN5A,ZSCAN5B	0.00013316,0.13475,0.0065717,0.023303,0.034557,0.03117,0.0048721,0.0074312,0.02232,0.0010524,1.924e-07,0.00011087,0.026366,0.023579,0.028044,0.023596,2.1435e-06,0.0039244,6.3053e-05,1.0398e-08,0.020791,0.00019333,0.075191,0.074236,0.00080517,0.018889,5e-10,0.034137,0.00052054,3.5706e-05,0.00060716,0.00058417,9.6255e-12,0.0091428,0.014001,0.01633,0.01001,0.056828,0.0096963,0.0055932,0.036679,0.00022225,0.00027762,7.3639e-05,1.0895e-06,0.043464,1.1448e-07,0.024747,0.025566,0.085859,0.01007,1.7822e-05,0.057903,0.017186,5.283e-08,0.0049597,0.0007293,0.056181,0.0023352,0.00051441,0.020881,0.012782,0.014347,1.3145e-13,2.3049e-07,0.00058298,0.00011813,0.021003,0.061969,0.00015322,0.0042853,2.6822e-09,1.8507e-05,0.0021021,0.0068702,0.0013664,0.00027763,0.0096639,1.0041e-05,0.0002227,7.9297e-07,1.2319e-07,0.062723,0.0038848,6.8457e-08,1.0782e-08,0.013861,0.015723,0.0053079,0.022222,0.00040729,0.010565,0.044599,0.022847,2.4187e-05,0.0001906,0.11732,0.036496,0.030668,0.0017492,0.072864,5.5086e-06,0.021246,0.00095741,0.010514,6.9199e-05,9.8487e-05,3.0735e-05,1.5543e-08,0.0040322,6.4833e-07,0.0029214,2.5141e-08,2.3064e-12,0.027372,0.012271,0.046937,0.015258,0.0025921,5.0545e-08,0.13411,0.017421,0.059458,4.0435e-06,0.00074288,0.017025,0.037437,0.00023668,0.01533,0.013621,7.0121e-06,0.017942,0.015789,0.00014318,0.01572,0.017881,0.032025,0.0017867,2.7387e-08,0.00044643,0.037428,0.0025552,3.1744e-05,0.023053,0.009566,0.00027894,0.013372,0.069527,0.0050357,0.024794,0.013362,2.6191e-07,0.0104,0.013665,0.018125,0.015227,0.0007465,0.07152,0.028882,0.00078632,0.044268,0.028866,0.057518,0.042926,0.0039784,0.064822,0.035702,0.018894,0.00049412,0.025201,0.011388,0.00018694,0.02378,0.034626,0.21377,5e-10,0.00347,7.792900000000001e-25,1.9311e-09,2.8784e-05,0.073617,0.10562,0.004968,0.0045987,0.053695,4.3573e-05,0.059558,4.0254e-10,0.023118,0.025787,0.0010703,4.4534e-06,0.022571,1.1849e-07,0.025451,0.009819,0.01402,7.182e-11,1.0574e-11,0.0014912,0.00043952,0.013861,0.0035625,0.0087055,0.021247,0.023383,2.9048e-07,5.6926e-07,0.012317,0.060495,0.0033285,0.00040601,0.00025467,0.0018193,0.0077293,1.0124e-05,0.10296,9.6246e-06,0.011514,0.091551,0.0024896,0.090343,1.929e-08,0.0056561,0.03885,0.00014267,0.041004,0.012431,0.019088,0.073297,2.0933e-06,1.9188e-05,0.0014091,0.033372,0.00010214,0.036488,0.11889,4.3552e-07,0.020082,0.00037495,7.1994e-05,0.017844,0.0034246,0.050962,0.050962,0.057685,0.0056644,0.062787,0.090036,0.062787,0.08344,0.025935,7.2581e-05,0.0033277,0.0041574,0.0033414,0.0034369,0.0042414,0.004062,0.004686,0.011772,0.0026758,0.0018965,0.018046,0.0018097,0.014849,0.0027496,0.0010735,0.0018089,0.003894,0.0044155,0.0071423,0.013779,0.013823,4.0455e-05,0.00022899,5e-10,0.11429,0.00034645,0.015383,0.046067,0.042474,6.6533e-12,0.011458,0.0035787,0.0008094,0.00089469,0.00027154,0.0025237,0.0045015,0.00017284,0.00020614,0.031976,0.097631,0.00097853,0.0045186,0.080107,0.0023054,6.6299e-06,1.5325e-06,0.0022895,0.0042972,0.042628,0.0067358,0.00010153,3.6671e-06,0.0045906,6.0275e-08,0.026891,0.005486,7.5389e-07,4.0113e-06,0.075764,4.1499e-06,0.0044272,0.015088,0.017625,0.0007897,0.0047839,0.036029,0.046927,0.00018689,9.5504e-05,0.031033,1.9464e-06,0.028549,5.4025e-08,2.3246e-07,0.016158,0.0021939,0.019158,0.033246,0.00015303,0.0028596,0.010538,0.077931,0.11231,0.0081657,0.018176,1.8319e-15,0.0085772,0.00016642,0.017909,0.0039083,3.4187e-05,6.395e-05,0.060432,0.047885,0.014648,0.014944,1.4766e-06,1.367e-05,0.060411,0.048731,3.9235e-06,0.0069772,1.9885e-05,0.018836,0.025661,0.027657,0.00017633,3.2866e-06,0.019935,1.9363e-05,0.0037253,0.00077861,0.0025669,0.014651,0.054319,0.00031164,0.028451,0.011932,0.0015069,0.015277,0.1468,0.1468,0.054771,0.0023394,0.027418,0.0192,1.6e-05,0.006091,0.00023325,1.463e-07,0.073543,1.76e-05,2.7219e-06,0.062284,0.011694,0.060173,0.0075814,0.028869,0.00040486,3.3193e-08,0.070825,0.00020505,9.1913e-05,0.00073825,1.2461e-05,0.00012857,1.0215e-09,2.2064e-05,0.0018552,6.0807e-06,0.090359,0.037148,0.063475,0.013825,0.021198,1.4695e-06,0.0021119,0.0028952,0.0022291,0.00037997,0.036817,0.0011593,0.01545,0.0041577,0.0038648,0.10953,0.008137,0.0019246,0.095618,9.2554e-13,8.4613e-10,2.4994e-08,1.4088000000000002e-19,0.00028525,0.0013971,6.6558e-09,0.030567,0.0021452,0.0006141,0.0036376,0.032648,0.0090609,0.031907,0.00079427,1.4738e-06,0.0020196,7.0159e-06,0.012874,0.017706,0.12064,3.1747e-06,0.008975,0.0011672,0.00013519,0.019866,0.0057449,0.0064755,0.0062004,0.0083689,0.0052121,0.028218,0.083531,0.030273,3.9802e-05,4.0639e-09,2.8727e-07,0.017856,0.020322,0.10082,0.0039717,0.00045935,0.00077303,0.0046388,0.003458,0.0028997,0.0015645,0.0039995,5e-10,2.0993e-05,0.0061187,0.0091735,0.039507,0.098241,0.0047894,0.012516,0.0038723,0.0019812,0.0022707,0.014414,0.00068466,0.037132,0.00041332,0.0086557,2.6293e-06,0.054999,0.0067005,0.0024549,1.7733e-07,0.010202,1.5951e-08,0.023456,0.00024054,6.5411e-08,0.13714,1.1915e-06,0.0017956,1.573e-06,7.8456e-05,0.0098059,0.0065651,8.9373e-15,0.00034527,4.0431e-05,0.035555,0.00076798,2.14e-05,2.0434e-06,0.078165,0.00017074,0.00057966,0.0047073,0.00033692,0.033874,0.050066,0.049686,0.032448,0.014355,0.00039159,0.040791,9.0055e-07,0.019807,0.00041426,0.0065494,0.013938,0.00070059,0.013849,0.001238,0.13675,0.0036096,0.0061174,0.00020555,0.066808,5.6399e-09,0.022719,0.041297,0.01718,0.00015817,6.6542e-05,0.048274,0.0064967,0.0019745,0.00048685,0.0058917,0.00040884,4.1015e-11,2.0352e-05,0.0017339,5.9382e-08,0.046556,0.0080412,0.005716,0.009941,0.0014378,2.1857e-05,0.0068003,1.8153e-08,0.0058353,0.01234,9.1364e-05,0.00192,0.060546,0.00026195,0.022234,0.00017689,0.034818,0.001334,3.5076e-05,0.075885,0.010368,0.017695,0.00012419,0.016925,0.0017048,2.2023e-05,0.011724,0.028516,0.0036524,0.0090439,0.00070051,4.119e-07,0.0017415,0.0031457,5.6919e-05,0.025101,0.0011185,0.014321,0.081101,0.052592,1.2296e-15,0.0010425,0.00077419,0.00053174,0.076503,5.9825e-05,0.0093121,8.5465e-09,0.1377,0.00047279,0.0010166,3.8119e-07,0.00058607,0.12942,1.056e-11,0.00013286,0.011097,0.0027261,0.0099388,0.0031482,0.019031,0.020753,4.3978e-06,0.0011018,8.9894e-07,0.032449,0.010705,0.088148,0.00016724,0.00010838,0.071484,0.0055653,9.7557e-08,0.0022898,0.01211,0.040156,0.0043301,0.014079,0.062066,2.5465e-06,0.040665,0.0013113,0.00041357,0.0013491,0.010568,0.00041538,6.6049e-05,0.055565,0.018309,0.0021763,3.0138e-08,0.013099,0.00062287,0.023587,0.006122,0.02364,0.10005,4.0512e-06,8.6866e-07,1.1906e-05,0.029618,0.014363,0.0099106,0.079806,1.9631e-07,0.0064394,4.3072e-05,0.005574,0.042114,0.037943,2.7888e-06,0.0027041,0.011223,2.3592e-14,9.237e-05,0.11437,4.5177e-05,0.059874,0.0017219,0.0042572,0.033996,0.023778,0.001997,0.00056942,0.019069,0.0028386,0.054004,0.0016878,6.6725e-06,0.0090519,0.087714,0.025288,0.0030596,8.1425e-05,0.006055,0.040797,8.8419e-07,7.4821e-05,0.03146,0.15001,0.01554,0.025898,0.0017755,0.014151,0.00017403,0.0066952,0.00019856,0.00027195,0.0082519,1.0194e-05,0.035907,1.8042e-05,0.0016641,5.0738e-06,0.00048988,0.0018485,0.061936,0.0054383,0.00021318,0.0054485,1.5202e-08,0.01764,0.00066104,0.035256,0.0023572,0.0036198,0.027887,0.088668,0.0042433,0.015556,0.00026608,0.0040707,0.0012874,0.0045953,0.00067681,0.06642,0.011273,0.0053385,0.0053097,0.0045908,0.035254,0.004044,2.1089e-05,0.036558,0.00049615,0.011803,2.1924e-07,0.027657,0.00098212,0.12736,0.00093554,0.12619,0.0025344,0.27118,0.14066,2.1177e-05,0.018272,0.015606,1.7694e-06,0.10639,0.033256,0.00019305,0.049297,0.015068,0.0077804,5.473e-05,0.081958,0.075252,0.076666,0.017439,0.028461,0.0067261,0.029995,0.039954,0.047886,0.045424,0.029995,0.079071,0.0062828,0.0066167,0.0018895,0.00015331,0.00013342,0.00011148,0.00024437,0.031701,0.0054487,0.0060296,0.028435,0.076381,0.013001,0.00020293,0.012564,0.030254,0.024981,0.052406,0.11677,0.08515,0.042636,0.056854,9.9337e-06,0.0087768,0.0090272,0.0090272,7.4474e-06,1.2691e-07,0.033676,0.00043955,0.049443,0.00048962,0.10215,0.0038798,0.11335,0.018405,0.071368,0.0098737,0.026087,0.12694,0.037973,0.0016452,0.0026849,0.0035791,0.065465,0.10971,1.5018e-11,0.044837,0.043495,5.9887e-05,0.0068475,0.0013802,0.11275,0.0022489,0.014069,0.0003354,2.932e-05,0.065885,0.030351,0.011016,2.6119e-11,0.04616,0.025798,0.0079997,8.3379e-05,0.0029039,0.023011,0.076187,0.052024,0.053419,0.045725,9.4731e-08,0.050221,0.00028441,0.057759,0.016667,0.0052428,0.0061211,0.01877,0.033362,0.0084077,0.011053,0.00016547,0.025116,0.0063154,0.0065972,0.00098136,0.025181,0.020165,0.16052,0.013145,0.014785,0.010475,0.083411,0.13302,0.0016044,4.0428e-05,0.0040589,0.02591,0.001401,0.089922,4.1812e-06,0.00023492,0.065607,6.6227e-05,7.5043e-06,1.1525e-05,0.070085,0.10676,0.0041082,0.028461,2.2985e-09,5.9887e-05,0.00044494,9.7158e-05,0.024653,5e-10,0.0067275,0.061338,0.010073,0.014551,0.047886,0.017819,4.7247e-06,0.015606,0.017614,0.00020451,0.050881,0.015657,0.021198,0.058846,0.10639,0.020453,0.039799,0.02987,0.023401,0.0020054,0.012689,0.017482,0.02356,0.0010966,0.019059,0.00097459,0.018502,0.023763,0.047796,1.4294e-05,0.009459,0.017819,5.2244e-06,5.2548e-06,0.030451,0.038247,0.0086885,0.0077839,0.027213,0.010296,0.010675,0.036319,0.11591,0.035243,0.023215,0.069569,0.081901,0.0067391,0.0029697,0.013669,0.031107,0.010075,0.029745,0.00049058,0.025591,0.00031841,0.0052922,0.098822,0.018961,0.015783,0.049524,0.021821,0.0083477,0.0071485,0.027763,0.00037589,0.12709,0.019244,0.047892,0.035485,0.02992,0.015489,0.090454,0.031599,0.0039009,0.005821,0.009088,0.053332,0.019669,0.052054,0.0012409,0.0048361,9.2345e-05,0.01011,0.057065,0.0008819,0.069345,4.5707e-06,0.00050479,0.020175,0.024995,0.12153,0.0077946,0.027481,0.13667,0.0090254,0.02103,0.0091784,0.12936,0.038081,0.019209,0.016431,0.012497,0.0010511,0.060467,0.034561,0.00058414,0.027762,0.011156,0.0016142,0.14586,0.0091794,0.052247,0.059553,0.01904,0.070125,0.07393,0.01947,3.5014e-06,0.01265,0.0033788,0.018622,0.0015112,0.12485,0.0046687,0.00015861,0.00014755,0.065705,0.0008959,0.040452,0.0021963,0.021929,0.0073037,0.00011907,0.059973,0.050797,0.0024817,0.025153,0.02602,0.021566,0.0069783,0.022472,4.8121e-06,0.0010205,0.00027218,0.028774,0.0008463,0.069569,0.029622,0.038957,0.037672,0.060221,0.011676,0.035243,0.029995,0.10827,0.025223,0.01594,0.0013632,4.6441e-10,0.074324,0.013924,0.0039876,0.079837
GOBP_REGULATION_OF_ALTERNATIVE_MRNA_SPLICING_VIA_SPLICEOSOME	53	46	0.45493	0.024329	0.1118	2.38e-05	0.174716	0.160306	0.160066	0.0126894	0.17443	CELF2,CELF3,CELF4,CELF5,CELF6,DDX17,DDX5,FAM172A,FXR2,HNRNPA0,HNRNPA1,HNRNPL,HNRNPU,KHDRBS1,KHDRBS2,KHDRBS3,MAGOH,MYOD1,NOVA2,NSRP1,PTBP1,PUF60,RBFOX1,RBFOX2,RBFOX3,RBM11,RBM15,RBM20,RBM24,RBM25,RBM4,RBM47,RBM7,REST,RNPS1,SAP18,SMU1,SRRM4,SRSF12,SRSF6,THRAP3,TIA1,TRA2B,WTAP,YTHDC1,ZBTB7A	6.0256e-14,0.19072,5e-10,0.0023446,0.010976,0.0022842,0.0008698,3.8186e-06,0.014989,0.0009564,3.0896e-08,0.0097981,0.017844,0.0017512,0.0076224,0.0035225,0.030561,0.0023394,0.001244,1.059e-06,0.0014724,1.6148e-06,7.100900000000001e-33,0.085023,7.4775e-06,0.0048386,0.033616,2.65e-05,7.1808e-05,4.953e-06,0.032719,0.0099394,0.015914,0.00041426,0.0034731,0.0087458,0.011965,0.0043031,8.0755e-05,5.2267e-07,0.011223,2.0535e-11,1.273e-08,2.4475e-05,0.022084,1.8042e-05
GOBP_REGULATION_OF_RNA_SPLICING	165	144	0.26192	0.024707	0.064443	2.42e-05	0.177652	0.162768	0.162505	0.0126894	0.177338	AHNAK,AHNAK2,ATXN7,ATXN7L3,C1QBP,CCNL1,CCNL2,CDK12,CELF2,CELF3,CELF4,CELF5,CELF6,CIRBP,CLK1,CLK2,CLK4,CLNS1A,CWC22,DAZAP1,DDX17,DDX5,DYRK1A,ENY2,ERN1,ESRP1,ESRP2,FAM172A,FASTK,FXR2,HABP4,HMX2,HNRNPA0,HNRNPA1,HNRNPA2B1,HNRNPF,HNRNPH1,HNRNPH3,HNRNPK,HNRNPL,HNRNPLL,HNRNPU,HSPA8,ILDR1,ILDR2,JMJD6,KAT2A,KAT2B,KHDRBS1,KHDRBS2,KHDRBS3,LARP7,MAGOH,MBNL1,MBNL2,METTL16,METTL4,MYOD1,NCBP1,NCL,NOVA2,NSRP1,NUP98,PCBP4,PIK3R1,POLR2A,PRDX6,PRMT5,PRPF19,PRX,PTBP1,PTBP2,PTBP3,PUF60,QKI,RBFOX1,RBFOX2,RBFOX3,RBM11,RBM12,RBM12B,RBM15,RBM20,RBM22,RBM23,RBM24,RBM25,RBM39,RBM4,RBM42,RBM47,RBM7,RBMXL1,REST,RNPS1,RPS13,RPS26,SAP18,SETX,SF1,SF3B3,SF3B4,SFSWAP,SLC38A2,SLC39A5,SMU1,SNRNP70,SNW1,SON,SRPK1,SRPK2,SRRM1,SRRM4,SRSF1,SRSF12,SRSF3,SRSF4,SRSF5,SRSF6,SRSF9,SUPT20H,SUPT3H,SUPT7L,TADA1,TADA2B,TADA3,TAF10,TAF12,TAF5L,TAF6L,THRAP3,TIA1,TMBIM6,TRA2A,TRA2B,TRRAP,U2AF2,USP22,WTAP,YTHDC1,ZBTB7A,ZNF326,ZNF638,ZPR1	0.00069233,0.027217,1.0033e-09,9.3295e-06,0.0083567,0.0016502,0.02601,1.2175e-09,6.0256e-14,0.19072,5e-10,0.0023446,0.010976,0.0004271,0.0052708,0.03964,0.023613,0.00029498,0.02705,0.00026916,0.0022842,0.0008698,0.046908,3.4745e-06,0.0015039,0.05302,4.0032e-10,3.8186e-06,0.00030755,0.014989,1.8821e-11,0.036488,0.0009564,3.0896e-08,0.088077,0.058306,0.00090072,0.008996,7.3212e-08,0.0097981,0.026825,0.017844,0.019297,0.0032091,0.00064317,0.056141,0.024863,0.0022895,0.0017512,0.0076224,0.0035225,0.01505,0.030561,0.0056484,3.1725e-08,0.0010055,6.8884e-05,0.0023394,0.010013,5.5221e-08,0.001244,1.059e-06,0.014296,0.016025,1.0849e-08,0.00023152,0.00012029,8.9373e-15,0.0027613,0.0095248,0.0014724,0.0062454,2.8812e-06,1.6148e-06,3.3646e-05,7.100900000000001e-33,0.085023,7.4775e-06,0.0048386,0.0021987,0.1168,0.033616,2.65e-05,0.13586,3.3185e-13,7.1808e-05,4.953e-06,0.00077084,0.032719,0.22762,0.0099394,0.015914,3.2345e-05,0.00041426,0.0034731,2.3497e-05,1.1102e-15,0.0087458,0.01666,7.6449e-06,0.0014674,0.021657,0.036985,0.02955,0.0064113,0.011965,0.0029142,0.0002737,0.033799,0.011522,3.8584e-12,0.02046,0.0043031,0.015322,8.0755e-05,0.0040857,6.1228e-08,0.026125,5.2267e-07,2.7557e-09,0.00063791,0.062218,2.7449e-07,0.0033611,0.00026503,0.0042252,3.7606e-05,7.595e-10,0.072461,0.0080441,0.011223,2.0535e-11,5.0275e-12,0.0023562,1.273e-08,0.022092,3.7491e-06,0.0055912,2.4475e-05,0.022084,1.8042e-05,0.055048,2.4141e-11,0.0038899
GOBP_MRNA_METABOLIC_PROCESS	723	552	0.13462	0.024541	0.033348	2.73e-05	0.200409	0.181607	0.181294	0.0133606	0.200027	A1CF,AAR2,ACIN1,ADAR,ADARB1,ADARB2,AGO1,AGO2,AGO3,AGO4,AICDA,AKAP8L,AKT1,ALKBH5,ALYREF,ANGEL2,ANXA2,AP3B1,APEX1,APLP1,APOBEC2,APOBEC4,APP,AQR,ARVCF,ATF2,ATF4,ATM,AXIN2,BARD1,BCAS2,BOLL,BTG2,BUD13,BUD31,C1QBP,C5AR1,C9orf78,CACNG7,CACTIN,CARHSP1,CASC3,CBLL1,CCAR2,CD2BP2,CDC40,CDC5L,CDC73,CDK11A,CDK11B,CDK12,CDK13,CDK9,CEBPG,CELF2,CELF3,CELF4,CELF5,CELF6,CIR1,CIRBP,CLASRP,CLNS1A,CLP1,CMTR1,CNOT1,CNOT10,CNOT11,CNOT2,CNOT3,CNOT4,CNOT6,CNOT6L,CNOT7,CNOT8,COIL,CPEB3,CPSF1,CPSF2,CPSF3,CPSF4,CPSF6,CPSF7,CREB1,CRNKL1,CSTF1,CSTF3,CTIF,CTNNBL1,CWC22,CWC25,CWC27,CWF19L1,CWF19L2,DAZAP1,DAZL,DBR1,DCP1B,DCP2,DCPS,DDX1,DDX17,DDX20,DDX23,DDX39A,DDX41,DDX46,DDX47,DDX5,DHX15,DHX34,DHX35,DHX36,DHX8,DHX9,DIS3,DIS3L2,DNAJB11,DNAJC17,DND1,DUS3L,DYRK1A,E2F1,EDC4,EIF3E,EIF4ENIF1,ELAVL1,ELAVL4,EPAS1,EREG,ERI1,ERN1,ERN2,ESRP1,ESRP2,ETF1,EXOSC2,EXOSC3,EXOSC5,EXOSC6,EXOSC7,EXOSC8,EXOSC9,FAM172A,FASTK,FASTKD1,FASTKD2,FASTKD3,FASTKD5,FOXE3,FTO,FXR2,GCFC2,GDNF,GEMIN2,GEMIN4,GEMIN5,GEMIN7,GIGYF2,GPATCH1,GSPT1,GTPBP1,HABP4,HIPK3,HMX2,HNRNPA0,HNRNPA1,HNRNPA2B1,HNRNPA3,HNRNPAB,HNRNPC,HNRNPD,HNRNPF,HNRNPH1,HNRNPH3,HNRNPK,HNRNPL,HNRNPLL,HNRNPM,HNRNPR,HNRNPU,HSPA8,IGF2BP1,IGF2BP2,IGF2BP3,IK,IKBKE,ISY1,IWS1,JMJD6,KDM1A,KHDRBS1,KHDRBS2,KHDRBS3,KHSRP,KIN,LARP1,LARP4B,LARP7,LGALS3,LSM1,LSM10,LSM11,LSM3,LSM4,LSM6,LSM7,LSM8,LUC7L,LUC7L2,LUC7L3,MAGOH,MAGOHB,MAPK14,MAPKAPK2,MBLAC1,MBNL1,MBNL2,MED1,METTL14,METTL16,METTL3,METTL4,METTL8,MEX3D,MFAP1,MLH1,MOV10,MTPAP,MYD88,MYOD1,NANOS2,NANOS3,NBAS,NCBP1,NCBP2,NCL,NCOA1,NCOA2,NOL3,NOVA2,NPM1,NR1H2,NSRP1,NSUN2,NT5C3B,NUDT12,NUDT16,NUDT16L1,NUDT21,NUP98,PABPC1,PABPC4,PABPN1,PAF1,PAIP1,PAN2,PAN3,PAPOLA,PAPOLB,PARN,PATL1,PATL2,PAXBP1,PCBP2,PCBP3,PCBP4,PCF11,PCID2,PCIF1,PDE12,PELO,PHRF1,PKP1,PKP3,PLEKHN1,PNLDC1,PNN,PNPT1,PNRC1,POLR2D,POLR2G,POLR2I,PPARG,PPARGC1A,PPIE,PPIH,PPIL3,PPP1R8,PPP4R2,PPWD1,PRDX6,PRKACA,PRKCA,PRKRIP1,PRMT5,PRMT7,PRMT9,PRPF18,PRPF19,PRPF3,PRPF31,PRPF38A,PRPF38B,PRPF39,PRPF4,PRPF40A,PRPF40B,PRPF4B,PRPF6,PRPF8,PRR5L,PSIP1,PTBP1,PTBP2,PTBP3,PTCD2,PUF60,PUM2,PUS1,PUS3,PUS7,QKI,RALY,RARA,RBBP6,RBFOX1,RBFOX2,RBFOX3,RBM11,RBM14,RBM15,RBM17,RBM19,RBM20,RBM22,RBM23,RBM24,RBM25,RBM26,RBM27,RBM28,RBM39,RBM4,RBM42,RBM46,RBM47,RBM4B,RBM7,RBMXL1,RBMXL2,RC3H2,REST,RNASE4,RNASEL,RNGTT,RNH1,RNMT,RNPC3,RNPS1,ROCK2,RPRD1A,RPRD1B,RPRD2,RPUSD2,RPUSD3,RPUSD4,RSRC1,RXRA,S100A10,SAFB,SAFB2,SAMD4A,SAMD4B,SAP18,SART1,SART3,SCAF1,SCAF11,SCAF4,SCAF8,SCGB1A1,SCNM1,SDE2,SECISBP2,SERBP1,SETX,SF1,SF3A1,SF3A2,SF3A3,SF3B1,SF3B2,SF3B3,SF3B4,SF3B6,SFPQ,SFSWAP,SLBP,SLC11A1,SLC39A5,SLFN14,SLTM,SLU7,SMG1,SMG5,SMG6,SMG7,SMG8,SMG9,SMNDC1,SMU1,SNIP1,SNRNP200,SNRNP25,SNRNP27,SNRNP35,SNRNP40,SNRNP48,SNRNP70,SNRPA,SNRPA1,SNRPB,SNRPB2,SNRPD2,SNRPD3,SNRPE,SNRPF,SNRPG,SNRPN,SNW1,SON,SREBF1,SREK1,SREK1IP1,SRPK1,SRPK2,SRRM1,SRRM2,SRRM4,SRRT,SRSF1,SRSF11,SRSF12,SRSF2,SRSF3,SRSF4,SRSF5,SRSF6,SRSF8,SRSF9,SSB,SSU72,STAT3,STRAP,SUGP1,SUGP2,SUPT6H,SUPV3L1,SYF2,SYMPK,SYNCRIP,TAF10,TAF12,TAF13,TAF3,TAF4,TAF4B,TAF6,TAF7,TAF8,TARDBP,TBP,TBRG4,TCERG1,TFCP2,TFIP11,THOC1,THOC5,THOC6,THOC7,THRAP3,THRB,TIA1,TIRAP,TNKS1BP1,TNRC6B,TNRC6C,TOB1,TP53,TRA2A,TRA2B,TRAF2,TRAF3IP2,TRAF5,TRIM71,TRMT10C,TRMT2A,TRMT6,TRMT61A,TRMT61B,TRUB1,TRUB2,TSEN15,TSEN2,TSEN34,TSEN54,TSSC4,TTC5,TTF2,TUT1,U2AF1,U2AF1L4,U2AF2,UBL5,UPF1,UPF2,UPF3A,USP39,USP49,VDR,VIM,VIP,WBP4,WDR33,WDR83,WTAP,XRN1,XRN2,YBX1,YTHDC1,YTHDF1,YTHDF2,YTHDF3,ZAR1,ZBTB7A,ZC3H12A,ZC3H12D,ZC3H13,ZC3H3,ZC3HAV1,ZCCHC7,ZCCHC8,ZFP36,ZFP36L1,ZHX2,ZMAT2,ZMAT5,ZNF326,ZNF473,ZNF830,ZPR1	0.0062235,0.0041167,0.14075,0.00014742,0.00050497,1.6732e-05,2.5615e-05,1.7122e-06,1.5127e-05,5.7849e-05,0.11274,0.00073128,0.038855,3.3829e-07,0.0035465,0.029172,0.0059139,0.11361,0.10777,0.036406,0.065238,0.015736,0.0074312,0.022263,0.00023903,0.0039244,1.0398e-08,0.0031352,1.9862e-05,0.0095185,0.073721,0.012859,0.018732,0.0013747,0.023074,0.0083567,0.03658,0.018468,2.0483e-07,0.036945,0.0052416,3.8232e-05,0.035039,0.019331,0.0016044,0.16114,0.043464,0.0010998,0.03094,1.0701e-05,1.2175e-09,0.0028806,1.1448e-07,0.017186,6.0256e-14,0.19072,5e-10,0.0023446,0.010976,8.4781e-06,0.0004271,0.022052,0.00029498,5e-10,0.00081289,0.0042334,0.05276,1.9221e-05,0.0078624,0.00050785,3.2141e-14,0.0004098,0.0085637,0.0014873,1.1838e-05,0.0090847,0.0026131,0.00090691,0.14844,0.10795,0.011744,0.011818,0.10158,0.00051441,0.080815,0.018097,0.0023803,3.3681e-08,0.023609,0.02705,0.00034265,0.0014614,8.2053e-09,0.031625,0.00026916,7.9651e-05,0.010612,0.00055267,0.0055711,0.024394,1.3922e-05,0.0022842,3.2118e-10,0.00058944,0.0017371,0.0018167,0.010858,0.056985,0.0008698,0.00070448,0.0054451,0.045721,1.0041e-05,0.058331,0.0002227,0.015419,0.071969,0.11615,0.0012178,4.6371e-12,0.014913,0.046908,0.036496,2.0585e-07,2.5707e-05,0.00097772,0.01294,0.0041613,0.017025,0.058264,0.0030416,0.0015039,0.023311,0.05302,4.0032e-10,6.5654e-12,0.01132,0.014965,0.073018,1.0179e-08,0.084615,0.00041077,0.0019855,3.8186e-06,0.00030755,0.0036098,0.079186,6.6982e-05,1.2646e-06,0.028866,3.021e-05,0.014989,0.1007,2.7756e-05,1.2112e-06,0.024652,3.201e-07,0.0028523,2.0556e-05,0.013374,0.00038829,0.015657,1.8821e-11,0.014119,0.036488,0.0009564,3.0896e-08,0.088077,0.055374,0.12015,0.0060315,4.9362e-08,0.058306,0.00090072,0.008996,7.3212e-08,0.0097981,0.026825,0.026001,0.017189,0.017844,0.019297,5.0165e-13,0.000165,0.00011383,2.6087e-11,0.012548,0.0032518,3.5908e-05,0.056141,0.074934,0.0017512,0.0076224,0.0035225,0.088263,0.019673,2.0235e-05,0.0003917,0.01505,0.055157,0.010684,0.06347,0.10078,0.099656,9.7544e-09,0.00070851,2.3086e-05,0.032207,0.0018603,0.0045226,0.0024723,0.030561,0.064439,0.03516,0.014658,0.04361,0.0056484,3.1725e-08,2.6167e-09,4.5701e-05,0.0010055,0.0042606,6.8884e-05,0.0618,0.069709,2.968e-08,0.027692,1.5673e-05,0.030083,0.035541,0.0023394,0.0021435,0.0091781,1.0558e-06,0.010013,0.063195,5.5221e-08,0.002809,1.463e-07,0.023517,0.001244,1.6732e-06,0.030567,1.059e-06,0.00024613,0.024013,0.00040605,0.0023844,0.12325,0.003828,0.014296,4.5135e-05,4.8172e-05,0.00018337,0.0056571,0.065076,0.0096272,0.036258,0.038129,0.034356,1.7748e-10,0.068764,0.057318,0.012891,1.1039e-06,0.0065724,0.016025,0.0013368,0.011653,1.0402e-07,0.048006,0.1021,0.0020924,0.014326,0.033723,0.017453,0.0047294,2.889e-06,0.0012277,0.0015669,0.025633,0.0024844,0.00083938,6.5411e-08,1.9482e-12,0.0034839,0.13853,0.034047,0.108,0.015341,0.016138,0.00012029,0.095534,0.0032536,0.14648,8.9373e-15,9.7331e-11,0.10888,0.029695,0.0027613,0.00099588,0.014673,5.5677e-05,0.03186,0.00038288,0.01778,0.0013537,6.2582e-11,0.022771,0.0037542,0.058754,0.00098049,0.018516,0.0014724,0.0062454,2.8812e-06,0.00080823,1.6148e-06,0.011044,0.011335,0.060627,0.0031782,3.3646e-05,7.3436e-05,0.00017074,0.024747,7.100900000000001e-33,0.085023,7.4775e-06,0.0048386,0.024208,0.033616,0.0023732,0.027389,2.65e-05,0.13586,3.3185e-13,7.1808e-05,4.953e-06,4.5046e-09,8.2725e-06,0.0045667,0.00077084,0.032719,0.22762,0.20138,0.0099394,0.026211,0.015914,3.2345e-05,0.085071,0.0082862,0.00041426,5.3686e-05,0.00014208,0.0031596,0.00012086,0.011685,0.087023,0.0034731,0.022478,0.00016452,0.032869,0.0011822,6.4236e-05,0.10784,0.011585,7.1752e-08,0.00048685,0.014148,0.00040884,0.00027732,0.0013693,0.0089187,0.0087458,0.0058995,0.0075617,1.1044e-12,3.6156e-07,1.9144e-05,0.00082283,0.0070607,0.024501,0.0004387,0.0063567,0.0018429,0.01666,7.6449e-06,0.0021018,5.3389e-06,0.00078791,0.00023569,0.018713,0.0014674,0.021657,0.00024724,0.00030164,0.036985,0.13293,0.0015533,0.0064113,0.082333,7.079e-06,0.079007,0.0070885,0.077333,3.3816e-05,0.00019366,0.0021405,0.050106,0.011379,0.011965,0.00060347,0.0069746,0.013515,3.4409e-05,0.0076763,0.010987,0.033107,0.0029142,0.23095,0.0059255,0.032201,0.0090665,0.017976,0.090678,0.018188,0.030451,9.385e-06,0.0005015,0.0002737,0.033799,1.056e-11,0.0016947,1.9294e-08,0.011522,3.8584e-12,0.02046,0.021933,0.0043031,0.0001646,0.015322,0.00033374,8.0755e-05,0.068428,0.0040857,6.1228e-08,0.026125,5.2267e-07,0.070152,2.7557e-09,0.099114,0.00029813,0.0099388,0.0005067,5e-10,0.0035,0.0003192,0.0014229,0.015117,0.012581,0.023696,3.7606e-05,7.595e-10,0.0016744,0.018809,0.011683,0.07563,0.065816,0.0040305,0.0023549,0.071484,0.0055653,0.020969,0.0032591,0.014363,0.003305,0.0010677,0.013122,0.040974,2.4996e-10,0.011223,2.3592e-14,2.0535e-11,0.018807,0.00011431,0.0055934,9.2717e-05,0.061299,0.0017219,0.0023562,1.273e-08,0.051332,0.00027474,0.006072,0.055667,0.018863,0.0026948,0.13665,9.7802e-07,4.0295e-09,0.021169,0.016946,0.019735,4.3115e-05,0.00032963,0.0074428,0.0081461,0.047888,0.00089795,0.0003013,0.010911,0.018568,3.7491e-06,5.3621e-05,0.080672,0.0077989,0.00064262,0.0042221,0.007115,0.0090519,0.0034053,0.0094894,0.014304,0.0021442,7.3628e-05,2.4475e-05,0.00024144,0.00047697,0.025576,0.022084,0.016619,1.6143e-13,0.011934,0.002633,1.8042e-05,5.4133e-06,0.079121,0.053166,0.0016184,0.14508,7.5701e-05,0.098007,0.011983,0.023179,0.006073,3.1894e-12,0.00031099,0.055048,0.083411,0.046546,0.0038899
GOBP_GENERATION_OF_NEURONS	1380	1213	0.088994	0.023531	0.022136	2.92e-05	0.214357	0.192942	0.192589	0.0133973	0.213919	ABI1,ABI2,ABI3,ABL1,ABL2,ACAP3,ACSL3,ACSL6,ACTL6B,ADARB1,ADCY1,ADCY6,ADCYAP1,ADGRB3,ADGRF1,ADGRG1,ADGRL3,ADGRV1,ADM,ADNP,ADNP2,ADORA2A,ADRA2B,ADRA2C,AFG3L2,AGBL4,AGRN,AGT,AGTPBP1,AHI1,AKNA,AKT1,ALCAM,ALDH1A2,ALK,ALKBH1,ALS2,ANAPC2,ANK3,ANKRD27,APBB1,APLP1,APLP2,APOA4,APOD,APOE,APP,ARC,AREG,ARF4,ARF6,ARHGAP33,ARHGAP35,ARHGAP44,ARHGEF2,ARHGEF25,ARHGEF40,ARSB,ARTN,ASAP1,ASCL1,ASCL2,ASPM,ASTN1,ASTN2,ATCAY,ATF1,ATF4,ATL1,ATOH1,ATOH7,ATP1B2,ATP2B2,ATP8A2,ATP8B1,ATXN10,AURKA,AUTS2,AVIL,AXL,B3GNT2,B4GALT5,B4GALT6,B4GAT1,BAG5,BAIAP2,BARHL1,BARHL2,BAX,BBS1,BBS4,BCHE,BCL11B,BCL2,BCL6,BDNF,BEND6,BIN1,BLOC1S1,BLOC1S2,BLOC1S3,BLOC1S4,BLOC1S5,BMP2,BMP4,BMP5,BMP6,BMP7,BMPR1A,BMPR1B,BMPR2,BOC,BRAF,BRINP3,BRSK1,BRSK2,BTBD3,BTG2,BTG4,C12orf57,C1QA,C21orf91,C3,C9orf72,CABP4,CACNG7,CALR,CAMK1,CAMK1D,CAMK2A,CAMK2B,CAMK2G,CAMSAP1,CAMSAP2,CAPRIN1,CAPRIN2,CARM1,CASP3,CASZ1,CBFA2T2,CBLN1,CCDC88A,CCKAR,CCND1,CD38,CD3E,CDC20,CDC42,CDH1,CDH11,CDH2,CDH23,CDH4,CDHR1,CDK5,CDK5R1,CDK5R2,CDK5RAP1,CDK5RAP2,CDK5RAP3,CDK6,CDKL3,CDKN1C,CDNF,CDON,CEBPB,CECR2,CELSR1,CELSR2,CEP290,CEP85L,CERS2,CFL1,CFLAR,CHD5,CHL1,CHN1,CHODL,CHRNA3,CHRNA7,CHRNB2,CIB1,CIT,CLMN,CLN5,CLN8,CLRN1,CLRN2,CNGB1,CNP,CNR1,CNTF,CNTN1,CNTN2,CNTN4,CNTN5,CNTN6,CNTNAP1,CNTNAP2,COBL,COL3A1,COPS2,CPEB3,CPNE1,CPNE5,CPNE6,CPNE9,CRABP2,CRB1,CRB2,CREB1,CREB3L2,CRK,CRKL,CRMP1,CRTAC1,CRTC1,CSF1R,CSMD3,CSNK1D,CSNK1E,CTDSP1,CTF1,CTHRC1,CTNNA1,CTNNA2,CTNNB1,CTNND2,CTTN,CUL7,CUX1,CUX2,CX3CL1,CX3CR1,CXCL12,CYB5D2,CYFIP1,CYFIP2,DAB1,DAB2,DAB2IP,DAGLA,DAGLB,DBN1,DBNL,DBX1,DCC,DCDC2,DCLK1,DCLK2,DCT,DDIT4,DDR2,DDX56,DDX6,DENND5A,DGKG,DGUOK,DHFR,DHX36,DICER1,DIO3,DIP2A,DIP2B,DISC1,DIXDC1,DKK1,DLG4,DLG5,DLL1,DLL4,DLX1,DLX2,DLX3,DLX5,DMRT3,DMRTA2,DNER,DNM2,DNM3,DNMT3A,DOCK10,DOCK7,DOK5,DPYSL3,DPYSL5,DRAXIN,DRD1,DRD2,DSCAM,DSCAML1,DTNB,DTNBP1,DTX1,DUOXA1,DVL1,DVL2,DVL3,DYNC2H1,DZANK1,ECE1,ECT2,EDN1,EDN2,EDN3,EDNRA,EDNRB,EEF2K,EFHD1,EFNA1,EFNA2,EFNA3,EFNA4,EFNA5,EFNB2,EFNB3,EGR2,EHD1,EIF2AK4,EIF4E,EIF4ENIF1,EIF4G1,ELAVL4,ELP3,EMB,EML1,EMX1,EMX2,EN1,EN2,ENAH,ENC1,EOMES,EPB41L3,EPHA10,EPHA3,EPHA4,EPHA5,EPHA6,EPHA7,EPHA8,EPHB1,EPHB2,EPHB3,EPHB6,EPO,ERBB2,ERBB4,ERCC2,ERCC3,ERCC6,ESRP1,ETV1,EVX1,EXT1,EYA1,EZH2,FAIM2,FARP1,FARP2,FAT3,FBXO31,FBXO38,FBXO45,FBXW8,FERD3L,FES,FEV,FEZ1,FEZ2,FEZF1,FEZF2,FGF2,FGF20,FGFR1,FGFR2,FIG4,FKBP1B,FKBP4,FKBP8,FLRT1,FLRT2,FLRT3,FN1,FOLR1,FOXA1,FOXD1,FOXG1,FOXN4,FOXO6,FRS2,FRY,FRYL,FSCN2,FSTL4,FUT9,FYN,FZD10,FZD2,FZD3,FZD4,FZD5,FZD7,FZD8,GABRA5,GABRB1,GABRB2,GAK,GALR2,GAP43,GAS6,GAS7,GATA2,GATA3,GBA2,GBX1,GBX2,GDF11,GDF5,GDF6,GDF7,GDNF,GDPD5,GFRA1,GFRA3,GHRL,GIGYF2,GIT1,GLI2,GLI3,GNAT2,GNGT1,GNRH1,GOLGA4,GORASP1,GPC2,GPM6A,GPR37,GPR37L1,GPRC5B,GPRIN3,GRID2,GRIN3A,GRIP1,GRM7,GRN,GRXCR1,GRXCR2,GSK3A,GSK3B,GSX1,GSX2,HAND2,HDAC1,HDAC9,HECW1,HECW2,HELT,HERC1,HES1,HES5,HEXA,HEY2,HEYL,HGF,HHIP,HIF1A,HIPK1,HMCN2,HMG20A,HMG20B,HMGB1,HOXA2,HOXC10,HOXD1,HOXD10,HOXD3,HOXD9,HS6ST1,HSP90AA1,HSP90AB1,HSPA5,HTRA2,ID2,ID3,ID4,IFRD1,IFT140,IFT172,IFT27,IFT88,IGF1R,IGF2BP1,IGSF10,IGSF9,IHH,IL6,INHBA,INPP5F,INPP5J,INSM1,INSM2,IQGAP1,IQSEC1,IRX1,IRX2,IRX3,IRX4,IRX5,IRX6,ISL1,ISL2,ISLR2,ITGA1,ITGA3,ITGA4,ITGA6,ITGB1,ITM2C,ITPKA,ITSN2,JAG1,JAG2,JAK2,JUN,KALRN,KANK1,KCNA1,KCNB1,KCNQ1,KCTD11,KDM1A,KDM4A,KEL,KHDC3L,KIAA0319,KIAA0319L,KIAA1755,KIDINS220,KIF13B,KIF1A,KIF20B,KIF5A,KIF5B,KIFAP3,KIRREL3,KLF7,KLHL1,KLK6,KLK8,KNDC1,KREMEN1,LAMB1,LBX1,LEF1,LEP,LGI1,LGI4,LGR6,LHFPL5,LHX1,LHX2,LHX3,LHX4,LHX5,LHX6,LHX8,LHX9,LIF,LIMK1,LIN28A,LLGL1,LMO4,LMX1A,LMX1B,LNX2,LPAR1,LPAR3,LRIG2,LRP12,LRP2,LRP6,LRP8,LRRC4C,LRRC7,LRRK2,LRTM1,LRTM2,LSM1,LTK,LYPLA2,LZTS1,LZTS3,MACF1,MAG,MAGI2,MAP1A,MAP1B,MAP1S,MAP2,MAP2K1,MAP2K2,MAP4K4,MAP6,MAPK8IP2,MAPK8IP3,MAPKAPK5,MARK1,MARK2,MBOAT1,MBP,MCOLN3,MDGA1,MDGA2,MED1,MEF2A,MEGF8,MEIS1,MET,METRN,METTL14,METTL3,MFRP,MFSD2A,MFSD8,MGARP,MICALL1,MICALL2,MINK1,MKS1,MMD,MMD2,MMP2,MNX1,MOV10,MT3,MTCH1,MTPN,MTR,MUL1,MUSK,MYCBP2,MYCL,MYCN,MYLIP,MYO16,MYO6,MYO7A,MYO9A,MYOC,MYOT,MYPN,MYT1L,NAGLU,NAPA,NAV1,NBL1,NBN,NCAM1,NCAM2,NCDN,NCK1,NCK2,NCKAP1,NCKAP1L,NCOA1,NDE1,NDEL1,NDN,NDNF,NDRG4,NEDD4,NEDD4L,NEFH,NEFL,NEK3,NEO1,NEURL1,NEUROD1,NEUROD2,NEUROD4,NEUROG1,NEUROG3,NEXN,NF1,NFASC,NFATC4,NFE2L2,NFIB,NGEF,NGF,NGFR,NGRN,NHLH2,NIF3L1,NIN,NIPBL,NKD1,NKX2-1,NKX2-2,NKX2-5,NKX6-1,NKX6-2,NLGN1,NLGN2,NOG,NOTCH1,NOTCH3,NOTO,NOVA2,NPHP4,NPR2,NPTN,NPTX1,NPY,NR2E1,NR2E3,NR2F1,NR2F2,NR2F6,NRBP2,NRCAM,NREP,NRG3,NRN1,NRN1L,NRP1,NRP2,NRTN,NRXN1,NRXN3,NSMF,NTF3,NTF4,NTM,NTN1,NTN3,NTN4,NTNG1,NTRK1,NTRK2,NTRK3,NUMB,NUMBL,NYAP1,NYAP2,OBSL1,OGDH,OLFM1,OLFM3,OLIG1,OLIG2,OLIG3,OMG,ONECUT2,OPCML,OR10A4,OSTN,OTP,OTX2,P3H1,PAFAH1B1,PAK1,PAK2,PAK4,PAK6,PALLD,PAQR3,PARD3,PARD6B,PARP6,PAX2,PAX6,PBX1,PBX3,PBX4,PCDH12,PCM1,PCP4,PCSK9,PDE6C,PDLIM5,PDZD7,PEX5,PEX7,PHACTR1,PHOX2A,PHOX2B,PICALM,PICK1,PIGT,PIN1,PITX2,PLA2G10,PLA2G3,PLAA,PLEKHG4,PLEKHG4B,PLK5,PLS1,PLXNA1,PLXNA2,PLXNA4,PLXNB2,PLXNC1,PLXND1,PMP22,POMGNT2,POU3F2,POU4F1,POU4F2,POU4F3,PPFIA2,PPP1CC,PPP1R9A,PPP1R9B,PPP2R5B,PPP3CA,PPP3CB,PPT1,PRDM1,PRDM12,PRDM13,PREX2,PRICKLE1,PRKCI,PRKCQ,PRKCZ,PRKD1,PRKG1,PRMT1,PRMT3,PROM1,PROX1,PRPF19,PRPH2,PRRX1,PSEN1,PTCH1,PTEN,PTF1A,PTK2,PTK2B,PTK6,PTK7,PTN,PTPN11,PTPN9,PTPRD,PTPRF,PTPRG,PTPRM,PTPRO,PTPRS,PTPRZ1,RAB10,RAB11A,RAB13,RAB17,RAB21,RAB29,RAB35,RAB3A,RAB6A,RAB6B,RAB8A,RAC1,RAC3,RACGAP1,RAP1A,RAP1GAP,RAP2A,RAPGEF1,RAPGEF2,RAPH1,RARA,RASAL1,RASGRF1,RB1,RBPJ,RDH13,RELN,REST,RET,RGMA,RGS2,RIMS1,RIT2,RND1,RND2,RNF112,RNF157,RNF165,RNF220,RNF6,ROBO1,ROBO2,ROBO3,ROBO4,ROM1,ROR1,ROR2,RORA,RORB,RP1,RP1L1,RPGRIP1,RPGRIP1L,RPS6KA5,RSPO2,RTN1,RTN3,RTN4,RTN4IP1,RTN4R,RTN4RL1,RTN4RL2,RUNX1,RUNX2,RUNX3,RXRG,RYK,S100A6,S100B,S1PR5,SALL1,SAMD14,SCARB2,SCARF1,SCLT1,SCN11A,SCN1B,SCRIB,SCRT1,SCRT2,SCYL1,SCYL2,SCYL3,SDC2,SDC4,SDCCAG8,SDK1,SDK2,SEC24B,SECISBP2,SEMA3A,SEMA3C,SEMA3D,SEMA3E,SEMA4A,SEMA4B,SEMA4D,SEMA4F,SEMA4G,SEMA5A,SEMA5B,SEMA6A,SEMA6B,SEMA6C,SEMA6D,SEMA7A,SERPINF1,SERPINI1,SETX,SEZ6,SF3A2,SFRP1,SFRP2,SGK1,SH3GL2,SH3GL3,SH3RF1,SHANK1,SHANK3,SHH,SHOX2,SIAH1,SIN3A,SIPA1L1,SIX1,SIX3,SIX4,SKIL,SKOR2,SLC11A2,SLC12A5,SLC1A3,SLC23A2,SLC25A46,SLC39A12,SLC4A10,SLC6A4,SLC9A3R1,SLIT1,SLIT2,SLIT3,SLITRK1,SLITRK3,SLITRK5,SLITRK6,SMAD4,SMARCD3,SMO,SMURF1,SNAP25,SNAPIN,SNPH,SNX3,SOCS2,SOD1,SOD2,SOS1,SOX1,SOX10,SOX11,SOX14,SOX4,SOX5,SOX8,SOX9,SPAG6,SPAG9,SPAST,SPG11,SPOCK1,SPTBN4,SRCIN1,SRRM4,SS18L1,SSNA1,ST8SIA2,STAT3,STAU2,STK11,STK24,STK25,STMN2,STMN3,STMN4,STMND1,STRAP,STRC,STRN,STX3,STXBP1,STYXL1,SULT4A1,SYT1,SYT17,SYT2,SYT3,SYT4,SZT2,TAL1,TANC2,TAOK1,TAOK3,TBC1D23,TBC1D24,TBCD,TBCE,TBR1,TBX20,TCF12,TCF3,TCTN1,TDP2,TEAD3,TENM2,TENM3,TENM4,TGFB2,TGFBR1,TGIF2,TH,THAP11,THRB,THY1,TIAM1,TIAM2,TLX2,TLX3,TMC1,TMEM106B,TMEM108,TMEM132E,TMEM30A,TNC,TNFRSF21,TNIK,TNN,TNR,TOP2B,TOPORS,TOR1A,TOX,TP53,TP73,TPBG,TPRN,TRAPPC4,TRAPPC9,TRIM32,TRIM46,TRIM67,TRIO,TRIOBP,TRIP11,TRPV2,TRPV4,TSC1,TSC22D4,TSKU,TSPAN2,TSPO,TTC36,TTC8,TTL,TTLL1,TUBA1A,TUBB2B,TUBGCP2,TULP1,TULP3,TWF1,TWIST1,TYRO3,UBA6,UBB,UBE3A,UCHL1,UCN,UGCG,UGDH,UGT8,UHMK1,ULK1,ULK2,ULK4,UNC13A,UNC5A,UNC5B,UNC5C,UNC5D,UNCX,UNK,USH1C,USH1G,USH2A,USP33,UST,VAPA,VASH2,VASP,VAX1,VCAM1,VCL,VEGFA,VEGFC,VIM,VPS13B,VPS54,VWC2,VWC2L,WASF1,WASL,WDPCP,WDR47,WDR5,WDR62,WEE1,WNK1,WNT1,WNT10A,WNT10B,WNT11,WNT16,WNT2,WNT2B,WNT3,WNT3A,WNT4,WNT5A,WNT5B,WNT6,WNT7A,WNT7B,WNT8A,WNT8B,WNT9B,XBP1,XRN2,YTHDF1,YWHAE,YWHAG,YWHAH,YWHAZ,ZDHHC17,ZEB1,ZFHX2,ZFHX3,ZFYVE27,ZHX2,ZMIZ1,ZNF212,ZNF296,ZNF335,ZNF365,ZNF521,ZNF536,ZNF609,ZNF804A,ZPR1	0.012269,0.00011983,0.00054604,0.018106,0.0030601,0.0077033,0.028431,0.0026058,0.0011718,0.00050497,0.0021581,0.047221,0.0014238,4.7596e-13,0.026988,0.012003,6.509e-08,0.014648,0.018606,0.13475,9.1488e-06,0.0057502,0.013908,0.0060523,0.013567,0.00032711,0.00042363,0.026941,0.015148,0.0031556,0.036779,0.038855,0.00311,0.096765,1.1527e-08,0.00013112,0.01505,0.0060119,3.5775e-07,0.0011007,0.038989,0.036406,0.066524,0.0050242,0.0301,0.0013396,0.0074312,0.0035142,0.0081809,0.058241,0.0084727,0.0017682,0.00090661,3.2253e-09,0.023906,5.1391e-05,0.0026116,0.0010003,5e-10,7.6829e-06,0.00011087,0.026366,0.00010024,0.0016026,4.9252e-09,1.5438e-05,2.1435e-06,1.0398e-08,0.015308,0.10418,4.0634e-05,0.0055504,1.821e-07,0.00052149,0.04017,0.0099842,0.021817,1.3819e-06,0.0005945,0.019578,0.0031415,0.069062,0.00051175,0.0093295,0.0018794,5.484e-08,0.018889,5e-10,0.069612,0.022899,0.080446,7.8926e-07,9.6255e-12,2.4736e-05,2.02e-05,5.9232e-08,0.053703,0.0011552,0.00081746,8.9386e-09,0.0088227,0.067007,0.0015403,0.046433,0.082033,0.061774,0.0086887,0.030232,0.0074051,0.00011988,2.3922e-09,0.11313,0.0018998,2.0377e-07,0.00043019,4.4073e-07,7.7492e-05,0.018732,0.013656,0.019363,0.0038691,0.00042995,0.065788,0.0025241,0.0038864,2.0483e-07,0.0036119,0.0032068,7.8863e-15,0.0016821,2.3169e-11,0.0046227,0.023587,0.00049521,0.00083399,0.045006,0.098312,0.0048303,0.00022225,0.038882,0.017317,0.013002,0.15595,0.094095,0.050118,0.005199,5e-10,8.527e-09,0.0026413,0.004346,5.0383e-05,0.0030455,2.6466e-06,0.0060098,0.0005736,5.8502e-06,0.0024032,0.030246,5.7889e-07,0.0017919,0.042106,0.0061206,0.0017324,0.093821,0.002467,0.01007,0.0064612,0.0021548,0.00045284,0.060112,0.017158,0.001515,1.0826e-06,0.042661,0.00040511,1.1484e-06,0.0050158,0.0010034,3.0073e-07,0.0053111,0.0035221,0.097501,0.0053851,0.0056267,0.030577,0.033733,0.043569,0.070747,0.0095754,0.079414,0.062944,0.0031499,0.00047075,0.0032462,1.5206e-07,2.0812e-08,0.0025378,1.4929e-05,6.4458e-10,6.6387e-05,0.041356,8.4179e-05,0.0026131,0.0023019,0.0072808,0.010721,0.014228,0.091196,7.1421e-07,5.5772e-06,0.00051441,0.012782,0.0080761,0.061214,0.0013267,0.0018272,0.017588,0.0013673,2.9506e-05,2.8314e-05,0.0063148,2.0479e-05,0.024141,0.0095239,2.6977e-06,2.8688e-13,1.8411e-08,7.3369e-12,0.009421,0.0067887,2.6822e-09,1.8507e-05,0.039292,0.0086452,0.051658,0.068541,0.00088137,0.0059816,7.6036e-13,0.010474,0.00072593,9.5913e-05,5.9877e-05,0.0074686,0.011453,0.0025718,3.3811000000000003e-25,4.1714e-05,0.00035606,0.0004182,0.089006,0.045963,0.0066447,8.3057e-08,0.0018154,0.0025657,9.4347e-06,0.055786,5.2686e-05,1.0041e-05,0.041725,8.5089e-06,0.020934,2.1889e-06,0.0017864,0.0016635,0.061965,8.2112e-05,0.0028297,0.00011701,0.00025463,7.9297e-07,1.2319e-07,0.062723,6.8457e-08,0.022222,0.010565,0.0010775,0.0035223,0.0001045,0.0001906,7.8972e-08,0.015083,0.0019687,0.00025327,1.0793e-07,0.0012845,0.0092918,5e-10,1.0439e-06,4.9391e-07,0.00043339,1.2894e-05,7.1257e-05,0.013895,0.0091346,9.4248e-05,0.00010858,0.015701,0.024575,0.00033742,0.022941,0.070648,1.2965e-05,0.011767,0.039454,0.022623,0.0019344,0.012128,0.0014645,0.0002475,0.0028393,0.00011443,3.9513e-13,0.068058,0.0024192,0.0029214,8.9276e-06,0.0014505,0.081864,0.00097772,0.0010081,0.0041613,0.0021704,0.0089003,0.01239,5.0545e-08,0.13411,0.017421,0.059458,0.014622,0.075168,0.00074288,0.013325,0.001467,0.00038816,0.011188,1.2224e-14,0.0024248,0.0015441,0.00026554,1.3102e-07,9.542e-05,0.0060802,0.043512,8.1225e-06,4.4642e-06,1.3545e-11,0.00024629,1.0723e-06,0.049227,0.05302,0.00014318,0.037428,8.4208e-16,0.0085636,3.1744e-05,0.0037338,0.0018378,4.5354e-05,0.044772,3.278e-12,0.0033523,0.00010071,0.018509,0.023053,6.1858e-06,0.009566,0.00177,0.012477,0.00027894,0.013372,0.011713,0.018864,0.0005966,0.0034945,0.060156,2.446e-07,0.090139,0.050859,3.1164e-13,8.2661e-05,0.025904,0.003279,0.018416,0.013665,0.07152,5.2449e-07,0.0017156,0.00347,0.0064718,0.036192,0.012688,9.2479e-06,7.3382e-05,4.2371e-08,3.424e-05,0.00038183,0.021079,0.0061539,0.008209,0.032311,2.9849e-06,0.10247,0.00073128,2.2322e-08,3.0705e-08,0.00080855,0.021683,0.018175,0.0011414,0.0011998,0.0045987,0.053695,3.6384e-05,0.059558,4.0254e-10,0.0018529,0.014436,0.0076379,0.00067606,2.7756e-05,0.031691,0.058849,1.0325e-05,1.3497e-06,2.0556e-05,2.8624e-05,0.022571,1.1849e-07,4.3764e-07,0.010494,0.029243,0.038492,9.2736e-05,0.051416,0.015653,0.014494,0.00014726,0.0019887,0.0081633,2.1084e-07,0.0028739,1.1135e-05,1.0393e-09,0.00049565,0.15147,0.012383,0.041871,9.1636e-05,0.023383,0.0064248,0.00040601,0.0018193,1.2481e-05,0.00083818,0.00080527,9.6246e-06,0.00012374,0.011514,0.090343,0.0322,0.03885,0.00014267,0.0026563,0.045822,0.012431,0.0018094,0.0034815,0.012327,0.00055724,0.0027016,0.0056644,0.011772,0.0018097,0.014849,0.0018089,0.0071423,0.0099441,0.00087871,0.02578,0.00064376,0.10984,0.055349,0.060494,0.00064018,1.1763e-05,0.00029961,1.6987e-06,0.001269,0.0002897,0.00061319,5.0165e-13,0.0051304,1.7438e-07,0.022006,0.045907,0.012511,0.021641,1.8685e-07,0.00034645,0.015383,0.0045863,5.1436e-06,0.0025237,0.0045015,0.00017284,0.00020614,0.031976,0.097631,0.00097853,0.00051277,0.0070389,0.00056015,0.010903,0.010548,0.0012628,0.062575,0.0049295,0.042404,0.023667,0.0018587,0.027289,0.037678,0.0023054,1.1358e-18,0.018536,0.01149,0.0010292,0.00039635,0.0034577,0.074934,1.6043e-14,0.11585,0.030588,5.7531e-09,2.7572e-05,0.027802,0.0023816,0.01298,0.0012844,0.0091822,0.0065366,1.8756e-05,0.051533,1.934e-07,0.017625,1.442e-06,0.047866,0.053653,0.0090953,0.0024876,0.042632,1.1551e-05,0.0047839,1.3067e-05,0.00019571,0.022359,0.00073891,0.0041204,0.046927,0.00018689,9.5504e-05,0.031033,1.9464e-06,0.028549,5.4025e-08,2.3246e-07,0.00031893,0.0099245,0.0036142,1.0954e-06,0.019658,0.0021939,0.019158,0.0010141,0.0010052,0.045627,0.037188,9.4506e-06,0.00061701,0.00015225,0.00058682,1.2782e-05,1.1376e-05,0.0023409,0.011736,6.7239e-10,0.010684,0.016415,0.005702,0.016638,0.0089188,0.0012434,0.0027897,6.3053e-17,2.632e-12,0.0010488,0.00081381,0.0033392,0.0009279,0.0021836,0.0068067,0.056452,0.0094846,0.00093625,3.8963e-05,0.00086388,0.0060057,0.0016353,1.0251e-06,0.0034092,0.002395,9.8354e-06,2.6167e-09,0.0085772,0.051915,0.0039083,0.012537,2.4741e-06,4.5701e-05,0.0042606,0.059768,0.14346,0.0041104,0.0025753,4.5093e-06,0.032517,0.065294,0.0007054,0.039381,0.019273,0.086942,0.082986,1.5673e-05,0.079011,0.00064972,0.0034878,0.023556,1.3896e-11,0.012568,0.0073854,0.0015069,0.015277,0.033696,1.7329e-11,6.3767e-07,0.00042637,0.014784,1.1206e-05,0.0020362,0.0016819,2.666e-12,2.6387e-06,0.00066663,4.0146e-13,0.059133,0.031178,7.5054e-12,2.4789e-05,0.00051487,1.5503e-05,0.00033905,0.061911,0.035734,0.002809,0.0015648,0.0010333,0.073543,0.026773,0.00033076,0.00085036,0.0025419,0.0027728,0.021441,0.086487,9.361e-05,1.193e-09,1.76e-05,2.7219e-06,0.018256,0.062284,0.060173,0.00092943,0.013599,0.0080243,0.070825,0.00073825,1.0215e-09,2.6008e-09,7.2331e-05,0.036355,0.097501,0.0021119,0.020265,0.00090984,0.023248,0.0066119,0.0022291,0.00037997,0.01545,0.0038648,0.10953,6.0672e-06,0.0078883,0.068189,6.3155e-05,0.061958,9.2554e-13,0.001244,0.00074162,4.0968e-05,0.0010037,1.9031e-08,0.0024244,0.0090609,0.031907,0.00079427,1.4738e-06,0.0020196,1.6148e-06,0.0030872,0.0012529,2.9285e-08,0.0095893,2.494e-08,1.3807e-05,7.8435e-06,0.014913,5.9734e-09,2.3335e-12,0.0023611,0.00053435,0.0059842,5.0092e-13,0.0057449,0.0064755,0.010497,5.4275e-05,0.003918,0.00011129,7.0896e-06,1.1888e-05,0.034691,0.002484,5.6788e-14,0.00051979,5.1987e-08,0.0015202,0.043949,0.018729,0.0021951,0.11047,0.034512,0.0083689,4.866699999999999e-21,0.0070741,0.0050058,0.030273,4.0639e-09,0.051729,9.0503e-05,2.8521e-06,0.00034483,0.00062624,0.00042719,0.0020574,2.6958e-05,0.0013281,0.022701,0.014025,0.10082,0.00077303,0.0015645,0.0039995,5e-10,0.062293,0.00016227,0.024367,0.0016384,0.00013013,0.049716,1.1075e-05,0.0060685,9.9836e-05,1.1044e-06,0.0091735,0.039507,0.013868,0.0012823,0.086577,2.5603e-07,0.0047894,3.4286e-06,3.8138e-06,0.025,1.1907e-06,0.035031,0.04035,0.0005764,0.017713,5.0326e-07,1.4277e-06,9.433e-06,0.0035884,0.013581,0.05893,0.013688,2.6293e-06,0.0067005,0.0024549,1.7733e-07,0.013998,5.1219e-12,4.435e-05,0.00056213,2.4553e-06,0.00051678,0.021877,0.090505,0.13714,0.0013806,0.10118,0.0044595,0.000425,0.0115,0.016716,0.0030107,1.2241e-05,1.5848e-11,2.6064e-12,0.012095,5.1481e-06,0.00034527,0.0027613,0.028703,0.035555,1.2313e-07,2.0794e-06,0.00026613,0.00076798,0.00024141,0.0010158,1.556e-06,0.0052489,0.048347,0.00041124,0.0013814,4.3022999999999996e-21,1.8319e-14,1.9899e-05,0.00047513,1.0136e-06,1.5169e-05,0.047614,0.0052486,0.099426,5.0276e-11,0.054571,1.2089e-07,7.6401e-06,0.00055949,2.9219e-06,7.2693e-05,6.1881e-05,0.017225,0.0001514,0.014778,0.0014139,3.8323e-07,0.0089379,0.012711,0.0019349,0.00084827,0.00039794,0.00017074,0.025175,2.352e-06,0.050066,0.00039159,0.040375,3.9501e-07,0.00041426,0.064066,0.00083164,0.061164,5.8763e-06,0.00022162,0.0013535,0.02489,8.4108e-05,0.00032798,2.1902e-05,0.00012336,0.0089165,0.00016502,0.00012965,0.05773,0.052765,0.022147,0.0010925,0.0037691,5.6399e-09,0.022719,0.0076947,0.002445,0.00013531,0.00016935,0.0024127,0.0052577,0.0013338,0.00020935,2.2403e-05,0.080243,0.0044781,1.9708e-05,0.00061902,6.6542e-05,0.048274,0.0064967,0.0058917,0.09612,0.11642,0.032844,0.039058,4.1015e-11,0.00026042,0.011222,0.059271,0.080996,0.0019178,0.048017,1.0662e-05,0.046556,0.0080412,0.17161,0.00040743,0.060679,0.051079,0.083424,5.9661e-07,3.6888e-09,4.641e-07,0.0090489,0.0063567,1.9533e-07,0.019916,0.0063178,3.1732e-05,0.10908,0.13714,0.0042897,0.048798,0.00017991,9.8606e-06,0.006901,0.024103,0.044565,0.024501,5.3798e-05,0.0041969,0.099054,0.021174,0.01666,8.7779e-05,5.3389e-06,0.093232,0.0018193,0.0011583,0.011681,2.3189e-07,0.0022036,9.6624e-10,1.0045e-06,0.085714,6.6388e-05,0.030419,0.0038115,0.00019511,2.1857e-05,1.8153e-08,0.0058353,0.060546,0.022234,0.0037459,1.7979e-08,0.0077217,0.002717,0.037243,4.9384e-05,3.454e-09,6.5024e-09,0.014325,0.0034815,5.9024e-05,6.2316e-06,0.0022274,0.0033808,0.026946,0.0028213,0.075885,0.040018,0.015121,0.019415,0.0015647,2.9385e-05,0.008992,0.004227,0.019324,0.00010709,9.3434e-05,0.024196,0.0090439,0.00070051,4.119e-07,5.6919e-05,0.052592,1.2296e-15,0.00053174,0.076503,0.012672,0.023212,3.2214e-06,0.013892,1.6241e-05,0.0015469,0.0035099,0.0043031,0.013267,0.0065074,0.001579,0.0099388,0.00025048,0.00030039,3.3262e-05,1.8964e-05,0.12736,0.00053896,0.031512,0.0016472,0.0005067,8.4114e-10,0.0019987,0.0054273,2.252e-09,2.6601e-05,0.026641,2.8795e-10,0.010555,0.049556,2.9299e-09,0.0041771,4.4315e-13,0.00016724,1.1462e-05,1.0517e-05,0.001616,0.00080632,6.9607e-06,0.021909,2.2103e-05,9.7557e-08,0.062066,0.0013491,0.055565,1.2942e-12,3.5462e-08,0.006122,7.2512e-16,3.5492e-10,2.5942e-09,0.017266,0.02291,0.042114,0.0011765,2.7888e-06,2.3592e-14,0.05573,9.7303e-05,9.5128e-07,0.11437,4.5177e-05,0.004519,0.047534,0.0003803,3.3516e-05,0.0022803,0.00709,0.012215,0.0015482,0.00018812,4.4062e-12,0.0003006,0.022596,0.021013,0.001907,0.0017219,0.033996,0.0064424,0.0059737,0.029102,0.0039024,0.083873,0.015202,0.00045696,0.0015726,9.9472e-07,0.033586,0.018227,4.3845e-06,9.5909e-06,0.002484,1.994e-07,0.00035515,0.013516,0.0032425,0.027299,0.00057379,0.0004542,8.5607e-06,0.037046,0.086304,0.011746,0.034694,0.035886,0.019069,0.0014999,0.0056197,0.038126,0.009835,0.037906,1.8409e-05,0.12992,0.00015695,0.004164,0.06147,0.017853,3.2493e-07,0.00038909,2.4913e-05,0.013736,0.0068187,1.5165e-05,5.4848e-05,0.11801,0.00028502,0.0017234,9.4683e-05,0.00013684,0.00025447,0.00093303,0.050795,0.0014916,0.0096195,6.6725e-06,0.0068439,0.025618,7.4519e-07,0.072776,0.0034053,0.0037537,0.00054248,0.00014907,5.1399e-17,0.16224,6.0472e-05,0.00012179,0.0073222,0.0012324,0.0003757,0.013672,0.020402,0.0041428,0.00034054,0.0017206,0.0072627,0.008108,0.015948,1.0769e-05,0.014093,0.018801,9.1529e-09,0.008355,0.00035256,0.00037079,0.025251,0.010442,0.0019965,0.0070739,0.012815,8.8419e-07,0.00047697,0.016619,0.039876,0.0015068,0.004061,0.014834,0.026641,0.061936,0.0054485,1.5202e-08,0.00020051,0.006073,0.00042668,0.045424,0.0038798,1.5018e-11,4.7726e-08,5e-10,4.7247e-06,5.1946e-11,8.5245e-05,0.0038899
GOBP_FOREBRAIN_GENERATION_OF_NEURONS	50	46	0.41242	0.022056	0.10336	3.32e-05	0.243721	0.216297	0.215881	0.0143365	0.24319	ASCL1,ASPM,BCL11B,CSF1R,DCLK2,DCT,DISC1,DLX1,DLX2,FEZF2,FGFR2,FOXG1,GATA2,GBX2,GLI3,HES1,HES5,INHBA,LEF1,LHX5,LHX6,LHX8,METTL14,METTL3,NDNF,NHLH2,NKX2-1,NR2E1,NRP1,NRP2,OGDH,OTP,PAX6,PLXNA1,PROX1,RAPGEF2,SCYL2,SECISBP2,SEMA3E,SHANK3,SLC4A10,SOX1,TBR1,UBB,WNT3A,ZMIZ1	0.00011087,0.00010024,9.6255e-12,0.0013673,0.0004182,0.089006,0.0017864,7.9297e-07,1.2319e-07,0.013372,0.0034945,5.2449e-07,0.0045987,4.0254e-10,1.1849e-07,0.011514,0.090343,0.012511,0.0047839,1.9464e-06,0.028549,5.4025e-08,4.5701e-05,0.0042606,0.026773,0.0021119,0.0022291,0.0090609,1.3807e-05,7.8435e-06,5.1987e-08,0.030273,0.00077303,0.017713,0.00034527,0.00084827,0.00040743,0.0063567,3.1732e-05,1.0045e-06,3.454e-09,0.0090439,9.7557e-08,0.038126,0.018801,0.00042668
GOBP_REGULATION_OF_MRNA_PROCESSING	127	110	0.2837	0.023414	0.072729	4.82e-05	0.353836	0.298016	0.297441	0.0196576	0.353017	BARD1,C1QBP,CDC73,CDK11A,CDK11B,CDK9,CELF2,CELF3,CELF4,CELF5,CELF6,CIRBP,CLNS1A,CPEB3,CPSF6,CPSF7,CWC22,DAZAP1,DDX17,DDX5,DHX36,DHX9,DYRK1A,FAM172A,FXR2,HMX2,HNRNPA0,HNRNPA1,HNRNPA2B1,HNRNPK,HNRNPL,HNRNPU,HSPA8,IWS1,JMJD6,KHDRBS1,KHDRBS2,KHDRBS3,LARP7,MAGOH,MAGOHB,METTL16,MYOD1,NCBP1,NCBP2,NCL,NOVA2,NSRP1,NUDT21,NUP98,PAF1,PAPOLA,PCBP4,PRDX6,PRMT5,PRPF19,PTBP1,PTCD2,PUF60,QKI,RBFOX1,RBFOX2,RBFOX3,RBM11,RBM15,RBM20,RBM23,RBM24,RBM25,RBM39,RBM4,RBM42,RBM47,RBM7,RBMXL1,REST,RNPS1,SAFB,SAFB2,SAP18,SF1,SF3B4,SFSWAP,SLC39A5,SLTM,SMU1,SNRNP70,SNRPA,SNW1,SON,SRPK1,SRPK2,SRRM1,SRRM4,SRSF12,SRSF3,SRSF4,SRSF6,SRSF9,SUPT6H,THRAP3,TIA1,TRA2A,TRA2B,U2AF2,WTAP,YTHDC1,ZBTB7A,ZC3H3,ZFP36L1	0.0095185,0.0083567,0.0010998,0.03094,1.0701e-05,1.1448e-07,6.0256e-14,0.19072,5e-10,0.0023446,0.010976,0.0004271,0.00029498,0.0026131,0.011818,0.10158,0.02705,0.00026916,0.0022842,0.0008698,1.0041e-05,0.0002227,0.046908,3.8186e-06,0.014989,0.036488,0.0009564,3.0896e-08,0.088077,7.3212e-08,0.0097981,0.017844,0.019297,3.5908e-05,0.056141,0.0017512,0.0076224,0.0035225,0.01505,0.030561,0.064439,0.0010055,0.0023394,0.010013,0.063195,5.5221e-08,0.001244,1.059e-06,0.003828,0.014296,0.0056571,0.038129,0.016025,0.00012029,8.9373e-15,0.0027613,0.0014724,0.00080823,1.6148e-06,3.3646e-05,7.100900000000001e-33,0.085023,7.4775e-06,0.0048386,0.033616,2.65e-05,3.3185e-13,7.1808e-05,4.953e-06,0.00077084,0.032719,0.22762,0.0099394,0.015914,3.2345e-05,0.00041426,0.0034731,0.00040884,0.00027732,0.0087458,7.6449e-06,0.021657,0.036985,0.0064113,7.079e-06,0.011965,0.0029142,0.23095,0.0002737,0.033799,0.011522,3.8584e-12,0.02046,0.0043031,8.0755e-05,0.0040857,6.1228e-08,5.2267e-07,2.7557e-09,0.0003192,0.011223,2.0535e-11,0.0023562,1.273e-08,3.7491e-06,2.4475e-05,0.022084,1.8042e-05,0.0016184,0.023179
GOBP_FOREBRAIN_DEVELOPMENT	385	352	0.14919	0.021858	0.03899	6.54e-05	0.480101	0.381289	0.38056	0.0252685	0.478924	ADGRG1,AGTPBP1,AKIRIN2,AKNA,ALDH1A2,ALDH1A3,ALK,ANXA3,APAF1,APLP1,APP,AQP1,ARHGAP35,ARL13B,ASCL1,ASPM,ATG16L1,ATIC,ATOH1,ATP1A2,ATP1A3,ATP1B2,ATP2B4,AVPR1A,AXL,BAD,BAX,BBS1,BBS2,BBS4,BCAN,BCL11B,BMP2,BMP4,BMPR1A,BNIP3,BTBD3,BTG2,C12orf57,C21orf91,CASP3,CCDC141,CCDC85C,CCKAR,CDH1,CDH2,CDK5,CDK5R1,CDK5R2,CDK6,CDON,CEP120,CHD5,CHD7,CHRNB2,CNP,CNTN2,CNTNAP2,COL3A1,CORO1C,CREB1,CRK,CRKL,CSF1R,CSNK2A2,CTNNB1,CXCL12,DAB1,DAB2IP,DCLK1,DCLK2,DCT,DISC1,DIXDC1,DKK1,DLC1,DLG4,DLX1,DLX2,DLX5,DMRTA2,DNAH5,DNAJB1,DOCK7,DPCD,DRAXIN,DRD1,DRD2,DYNC2H1,E2F1,EFHC1,EFNA2,EGFR,EIF2B5,ELAVL4,EMX1,EMX2,EOMES,EPHA5,EPHB2,EPHB3,ERBB4,EXT1,EZH1,EZH2,FAT4,FBXO45,FEZ1,FEZF1,FEZF2,FGF10,FGF2,FGFR2,FOXG1,FOXP1,FOXP2,FRS2,FUT1,FUT10,FYN,GART,GATA2,GBX2,GDF7,GHRH,GHRHR,GLI1,GLI2,GLI3,GSC,GSK3B,GSX1,GSX2,HAP1,HDAC1,HERC1,HES1,HES5,HESX1,HIF1A,HOOK3,HSD3B1,HSD3B2,HTR5A,HTR6,HTRA2,ID2,ID4,IGF1R,IGF2BP1,INHBA,INHBB,ISL1,ITGAM,KAT2A,KCNA1,KCNA2,KCNA3,KCNC1,KCNC2,KDM1A,KDM2B,KIF14,KIRREL3,KRAS,LAMB1,LEF1,LHX1,LHX2,LHX3,LHX5,LHX6,LHX8,LMX1A,LPAR1,LRP2,LRP8,LRRK2,MAS1,MBOAT7,MCPH1,MDGA1,METTL14,METTL3,MFSD2A,MGARP,MKKS,MSX1,NDE1,NDEL1,NDNF,NDST1,NEFL,NEUROD1,NEUROD6,NEUROG3,NF1,NF2,NFIB,NHLH2,NIN,NKX2-1,NOG,NOTCH1,NOTCH3,NPY,NR2E1,NR2F2,NRG3,NRGN,NRP1,NRP2,NSUN5,NTRK2,NUMB,NUMBL,OGDH,OLIG2,OTP,OTX1,OTX2,OXTR,P2RY12,PAFAH1B1,PAX5,PAX6,PCM1,PCSK1,PEX5,PGAP1,PHACTR1,PITX1,PITX2,PLCB1,PLXNA1,PLXNA4,POU1F1,POU3F1,POU3F2,POU3F3,POU4F1,PPP1R9B,PRDM13,PRKG1,PROX1,PSEN1,PTEN,PTPRS,RAC3,RAN,RAPGEF2,RARA,RARB,RAX,RBPJ,RELN,RFX4,ROBO1,ROBO2,RPGRIP1L,RTN4,RTN4R,RTN4RL1,RYK,SALL1,SCN5A,SCT,SCYL2,SECISBP2,SEMA3A,SEMA3E,SEMA5A,SEMA6B,SEMA7A,SETD2,SHANK3,SHH,SIN3A,SIX3,SKI,SLC1A2,SLC2A1,SLC32A1,SLC38A2,SLC4A10,SLC6A3,SLC7A11,SLC8A1,SLIT1,SLIT2,SLIT3,SLITRK5,SMO,SOX1,SRC,SRD5A1,SRD5A2,SSTR1,SSTR2,SSTR3,SSTR4,STIL,SUN1,SUN2,SYNE2,SZT2,TACC1,TACC2,TACC3,TAL2,TBR1,TBX19,TBX3,TCTN1,TH,TMEM108,TNR,TOP2B,TOX,TRA2B,TRAPPC9,TSC1,TSKU,TTC8,TUBA1A,TUBB2A,TUBB2B,TWSG1,TYRO3,TYROBP,UBA6,UBB,UCHL5,UNCX,WDR37,WDR47,WDR62,WDR89,WNT1,WNT2B,WNT3A,WNT4,WNT5A,WNT7A,WNT7B,XRCC1,XRN2,YWHAE,ZEB1,ZIC1,ZMIZ1,ZNF335	0.012003,0.015148,7.6616e-05,0.036779,0.096765,0.080832,1.1527e-08,0.0006049,0.01041,0.036406,0.0074312,0.0016593,0.00090661,7.9304e-07,0.00011087,0.00010024,0.015696,0.051397,0.10418,0.0031818,0.014718,0.0055504,0.0075556,0.023372,0.019578,1.3364e-07,0.069612,0.022899,0.00046419,0.080446,0.1019,9.6255e-12,0.046433,0.082033,0.0074051,0.00134,7.7492e-05,0.018732,0.019363,0.00042995,0.0048303,0.013898,0.016309,0.15595,0.0026413,5.0383e-05,0.0005736,5.8502e-06,0.0024032,0.042106,0.002467,2.6493e-07,0.00040511,0.0049597,0.0035221,0.079414,0.0032462,6.4458e-10,0.041356,3.2809e-05,0.00051441,0.0080761,0.061214,0.0013673,0.000172,1.8411e-08,0.051658,7.6036e-13,0.00072593,0.00035606,0.0004182,0.089006,0.0017864,0.0016635,0.061965,0.00068325,8.2112e-05,7.9297e-07,1.2319e-07,6.8457e-08,0.010565,0.00052737,0.097537,0.015083,1.5442e-06,0.0012845,0.0092918,5e-10,0.015701,0.036496,0.034201,0.0002475,0.010984,0.00066023,0.0041613,5.0545e-08,0.13411,0.00074288,1.2224e-14,9.542e-05,0.0060802,1.3545e-11,8.4208e-16,0.052309,3.1744e-05,0.001649,0.00010071,0.00177,0.00027894,0.013372,0.0021891,0.011713,0.0034945,5.2449e-07,7.792900000000001e-25,1.9311e-09,0.0064718,0.07053,9.8405e-06,3.424e-05,0.033799,0.0045987,4.0254e-10,0.00067606,0.0038176,0.0076441,4.4534e-06,0.022571,1.1849e-07,0.0087055,9.1636e-05,0.023383,0.0064248,0.019124,0.0018193,0.00012374,0.011514,0.090343,0.0056561,0.012431,0.00063861,0.087821,0.089936,2.9463e-07,0.061739,0.10984,0.055349,0.00064018,0.00061319,5.0165e-13,0.012511,0.0014286,0.00097853,0.10964,0.024863,0.01149,0.0096841,0.0043965,0.00021856,7.1548e-07,0.074934,0.042628,0.065842,1.934e-07,0.04775,0.042632,0.0047839,0.046927,0.00018689,9.5504e-05,1.9464e-06,0.028549,5.4025e-08,0.0021939,0.0010052,0.00061701,0.00058682,0.0023409,0.0089828,0.00063701,0.0023558,0.002395,4.5701e-05,0.0042606,0.14346,0.0025753,0.015247,0.025661,0.0015648,0.0010333,0.026773,0.00063275,0.021441,1.76e-05,4.4431e-05,0.060173,0.013599,0.00075333,1.0215e-09,0.0021119,0.00090984,0.0022291,0.068189,6.3155e-05,0.061958,0.0024244,0.0090609,1.4738e-06,2.9285e-08,2.5776e-05,1.3807e-05,7.8435e-06,0.037996,0.00011129,1.1888e-05,0.034691,5.1987e-08,0.0021951,0.030273,3.9802e-05,4.0639e-09,0.0041456,0.03537,9.0503e-05,0.00045935,0.00077303,0.00016227,0.001176,0.0060685,0.023099,1.1044e-06,0.098241,0.0047894,5.8248e-07,0.017713,1.4277e-06,0.014414,0.0086557,2.6293e-06,0.054999,0.0067005,0.00056213,0.10118,1.5848e-11,0.00034527,1.2313e-07,0.00026613,1.5169e-05,0.014778,0.023537,0.00084827,0.00017074,0.00057966,0.00033692,0.00039159,3.9501e-07,0.013849,0.00016502,0.00012965,0.00016935,2.2403e-05,0.0044781,1.9708e-05,0.09612,4.1015e-11,0.018021,0.0020121,0.00040743,0.0063567,1.9533e-07,3.1732e-05,9.8606e-06,0.044565,0.0041969,0.014307,1.0045e-06,0.085714,0.0038115,1.8153e-08,0.00192,0.060634,0.052799,0.0014371,0.02955,3.454e-09,0.017419,0.011712,1.5191e-06,0.0034815,5.9024e-05,6.2316e-06,0.026946,0.015121,0.0090439,0.083572,0.00016126,3.0426e-05,0.15875,0.0020361,0.023369,4.3013e-06,0.017722,0.0098559,0.00016861,0.00026405,4.4315e-13,0.00052089,2.377e-06,0.1315,0.00010838,9.7557e-08,0.0043301,0.040665,1.2942e-12,0.0011765,0.0003803,4.4062e-12,0.0003006,0.001907,1.273e-08,0.0039024,9.5909e-06,1.994e-07,0.027299,8.5607e-06,0.14382,0.037046,0.049937,0.0014999,0.014213,0.0056197,0.038126,0.00074705,0.11801,0.0012993,0.0073222,0.0003757,0.032244,0.0041428,1.0769e-05,0.018801,9.1529e-09,0.008355,0.025251,0.010442,3.8637e-06,0.00047697,0.039876,0.061936,0.0040707,0.00042668,1.5018e-11
GOBP_CENTRAL_NERVOUS_SYSTEM_DEVELOPMENT	1020	901	0.096198	0.022151	0.025294	7.18e-05	0.527084	0.409687	0.408881	0.0263542	0.52572	AATK,ABAT,ABCA2,ABCB6,ABL1,ACAT1,ACE,ACKR3,ACTB,ACTL6A,ACTL6B,ADAM22,ADAM23,ADARB1,ADCY1,ADGRA2,ADGRG1,ADGRL2,ADGRL3,ADORA2A,AGBL4,AGTPBP1,AHI1,AK8,AKIRIN2,AKNA,AKT3,ALDH1A2,ALDH1A3,ALDH3A2,ALDH5A1,ALK,AMIGO2,ANAPC7,ANKLE2,ANP32B,ANXA3,APAF1,APLP1,APLP2,APOD,APP,AQP1,ARCN1,ARHGAP35,ARL13B,ARNT2,ARRB2,ARSB,ASCL1,ASIC2,ASPA,ASPM,ATF2,ATG16L1,ATIC,ATM,ATN1,ATOH1,ATP1A2,ATP1A3,ATP1B2,ATP2B1,ATP2B2,ATP2B4,ATP6V0D1,ATRN,ATXN1,AVPR1A,AXL,B3GNT5,B4GALT2,B4GALT5,B4GALT6,BAD,BAG3,BAIAP2,BARHL1,BASP1,BAX,BBS1,BBS2,BBS4,BCAN,BCL11B,BCL2,BCL2L11,BCL2L2,BCR,BIN1,BMI1,BMP2,BMP4,BMP5,BMP7,BMPR1A,BMPR1B,BNIP3,BOK,BPGM,BPTF,BRCA2,BTBD3,BTD,BTG2,C12orf57,C1QA,C21orf91,C2CD3,C3,C5AR1,CA10,CADM1,CALM2,CALM3,CAPG,CASP2,CASP3,CASP5,CBLN1,CBS,CCDC14,CCDC141,CCDC39,CCDC85C,CCKAR,CCNG1,CD3E,CDC42,CDH1,CDH11,CDH2,CDH22,CDK20,CDK5,CDK5R1,CDK5R2,CDK5RAP1,CDK5RAP2,CDK5RAP3,CDK6,CDKN2C,CDON,CELSR1,CELSR2,CENPF,CEP120,CEP290,CFAP43,CHD5,CHD7,CHD8,CHRD,CHRNB2,CHST8,CIC,CITED2,CKB,CLCF1,CLN5,CLN8,CLP1,CLU,CLUAP1,CMA1,CNP,CNTF,CNTN1,CNTN2,CNTN4,CNTN5,CNTN6,CNTNAP1,CNTNAP2,COL2A1,COL3A1,COL4A1,CORO1C,COX6B1,CREB1,CRK,CRKL,CSF1R,CSK,CSNK1D,CSNK1E,CSNK2A2,CTNNA2,CTNNB1,CTNND1,CTNS,CTTNBP2,CX3CR1,CXCL12,CYP26C1,DAAM2,DAB1,DAB2IP,DBX1,DCC,DCLK1,DCLK2,DCT,DCTN1,DDIT4,DHX37,DISC1,DIXDC1,DKK1,DLC1,DLG4,DLG5,DLL1,DLL4,DLX1,DLX2,DLX5,DMBX1,DMRT3,DMRTA2,DNAH5,DNAJB1,DNAJC30,DNER,DOCK7,DPCD,DRAXIN,DRD1,DRD2,DRD3,DSCAML1,DTNBP1,DUSP10,DUSP15,DYNC2H1,DYNLL1,E2F1,EED,EFHC1,EFNA2,EGF,EGFR,EGR2,EIF2B1,EIF2B3,EIF2B4,EIF2B5,ELAVL4,ELP3,EML1,EMX1,EMX2,EN1,EN2,EOMES,EPHA4,EPHA5,EPHA7,EPHB1,EPHB2,EPHB3,EPHB6,EPOR,ERBB2,ERBB4,ERCC2,EXT1,EZH1,EZH2,FA2H,FAIM2,FANCC,FANCD2,FAT4,FBXO45,FBXW11,FCGR2B,FEZ1,FEZF1,FEZF2,FGF10,FGF2,FGF9,FGFR2,FOXC1,FOXG1,FOXJ1,FOXN4,FOXP1,FOXP2,FOXR1,FPGS,FRS2,FUT1,FUT10,FYN,FZD3,FZD4,FZD6,GABRA5,GABRB1,GAP43,GART,GAS8,GATA2,GBA2,GBX1,GBX2,GCM1,GDF11,GDF7,GDNF,GHRH,GHRHR,GIGYF2,GIT1,GIT2,GLI1,GLI2,GLI3,GLIS2,GLUD1,GNAI3,GNB4,GNPAT,GPR17,GPR37L1,GRHL2,GRHL3,GRID2,GRIK1,GRIN1,GRIN2A,GRIN2B,GRIN2C,GRIN2D,GRN,GSC,GSK3B,GSN,GSX1,GSX2,HAP1,HDAC1,HDAC11,HELT,HERC1,HES1,HES5,HESX1,HIF1A,HMX2,HMX3,HNF1B,HNRNPD,HOOK3,HOXA2,HOXB1,HOXB2,HOXB3,HOXB8,HOXC10,HOXD10,HPCA,HPCAL4,HSD3B1,HSD3B2,HSP90AA1,HSP90AB1,HSPA5,HSPG2,HTR5A,HTR6,HTRA2,ID2,ID3,ID4,IER3IP1,IFNG,IFNGR1,IFT172,IGF1R,IGF2BP1,IL1B,IL33,IL34,IL6,IL6ST,IMMP2L,INHBA,INHBB,INTU,IRS2,ISL1,ISL2,ITGA8,ITGAM,ITGB1,JARID2,JRKL,KAT2A,KCNA1,KCNA2,KCNA3,KCNC1,KCNC2,KCNE1,KCNJ10,KCNK3,KDM1A,KDM2B,KDM4A,KDM4B,KDM7A,KIF14,KIF27,KIRREL3,KLHL1,KLK6,KNDC1,KRAS,LAMB1,LAMC3,LBX1,LDLR,LEF1,LEP,LHCGR,LHX1,LHX2,LHX3,LHX4,LHX5,LHX6,LHX8,LIF,LIG4,LMO4,LMX1A,LOXL3,LPAR1,LRP1,LRP2,LRP6,LRP8,LRRK2,LSR,MACROD2,MAFB,MAG,MAL,MAP1S,MAP2,MAP2K1,MAPK1,MAPK3,MAPKAP1,MARCKS,MARCKSL1,MAS1,MAST1,MBD3,MBOAT7,MBP,MCPH1,MDGA1,MDGA2,MED1,MEIS1,MEIS2,MEIS3,MEN1,METTL14,METTL3,MFSD2A,MGARP,MINK1,MKKS,MNAT1,MNX1,MOBP,MPST,MSI1,MSI2,MSX1,MT1X,MT3,MTF1,MTOR,MTPN,MXRA8,MYCBP2,MYCN,MYO16,MYRF,NAGLU,NAPA,NAV2,NCKAP1,NCOA6,NCOR2,NCSTN,NDE1,NDEL1,NDN,NDNF,NDRG2,NDRG4,NDST1,NDUFS4,NEFL,NES,NEURL1,NEUROD1,NEUROD2,NEUROD4,NEUROD6,NEUROG3,NF1,NF2,NFASC,NFIB,NGFR,NHEJ1,NHLH1,NHLH2,NIN,NIPBL,NKX2-1,NKX2-2,NKX6-1,NKX6-2,NLGN2,NME5,NMUR2,NODAL,NOG,NOTCH1,NOTCH3,NOTO,NOVA2,NPAS1,NPAS2,NPTX1,NPY,NR1D1,NR2E1,NR2F2,NR3C1,NRCAM,NRG3,NRGN,NRP1,NRP2,NRROS,NSUN5,NTRK2,NTRK3,NUMB,NUMBL,OGDH,OLIG1,OLIG2,OLIG3,OPALIN,OTP,OTX1,OTX2,OXCT1,OXTR,P2RY12,PADI2,PAFAH1B1,PAFAH1B2,PAFAH1B3,PAX2,PAX5,PAX6,PAX8,PBX1,PBX3,PBX4,PCM1,PCSK1,PDGFC,PDSS2,PEX5,PFKFB3,PGAP1,PHACTR1,PHOX2A,PHOX2B,PIAS4,PITPNM1,PITX1,PITX2,PKD1,PKD2,PLCB1,PLXDC1,PLXNA1,PLXNA2,PLXNA4,PLXNB2,POMK,POTEE,POU1F1,POU3F1,POU3F2,POU3F3,POU4F1,POU6F1,POU6F2,PPFIA1,PPP1R17,PPP1R9B,PPP3CA,PPP3CC,PPT1,PRDM13,PRDM8,PRKDC,PRKG1,PRMT5,PROX1,PRPF19,PSEN1,PSMG1,PSPN,PTBP2,PTCH1,PTEN,PTF1A,PTN,PTPN11,PTPRG,PTPRS,PTPRZ1,PTS,RAB18,RAC3,RAD1,RAN,RAPGEF2,RARA,RARB,RAX,RBBP4,RBPJ,RECK,RELN,RFX4,RFX8,RGS2,RGS4,RGS7,RHEB,RNF103,ROBO1,ROBO2,ROGDI,ROR1,ROR2,RORA,RPGRIP1L,RTN1,RTN3,RTN4,RTN4R,RTN4RL1,RYK,S100A1,S100A8,S100B,SALL1,SBK1,SCIN,SCN1B,SCN5A,SCRIB,SCT,SCTR,SCYL1,SCYL2,SCYL3,SDF4,SEC16A,SEC24B,SECISBP2,SEMA3A,SEMA3E,SEMA5A,SEMA6B,SEMA6D,SEMA7A,SERPINE2,SERPINI1,SETD1A,SETD2,SEZ6,SFRP1,SFRP2,SH3GL1,SH3GL2,SH3GL3,SHANK2,SHANK3,SHC3,SHH,SIN3A,SIRT2,SIX1,SIX3,SKI,SKOR2,SLC17A7,SLC17A8,SLC1A1,SLC1A2,SLC23A1,SLC25A46,SLC2A1,SLC32A1,SLC38A2,SLC45A3,SLC4A10,SLC6A11,SLC6A3,SLC6A4,SLC7A11,SLC8A1,SLC8A3,SLIT1,SLIT2,SLIT3,SLITRK5,SMAD1,SMG9,SMO,SNRPB,SNTG2,SOS1,SOX1,SOX10,SOX11,SOX12,SOX13,SOX4,SOX6,SOX8,SOX9,SPATA5,SPEF2,SPG11,SPHK1,SPHK2,SPOCK1,SPTBN1,SPTBN2,SPTBN4,SRC,SRD5A1,SRD5A2,SRR,SSBP3,SSTR1,SSTR2,SSTR3,SSTR4,STAT3,STIL,STK3,STK36,STK4,STXBP3,SUDS3,SUN1,SUN2,SUZ12,SYNE2,SYNGR3,SYNJ1,SYNJ2,SYT1,SZT2,TACC1,TACC2,TACC3,TAGLN3,TAL1,TAL2,TAOK1,TBC1D23,TBR1,TBX1,TBX19,TBX20,TBX3,TCTN1,TENM4,TFAP2A,TFAP2D,TGFB1,TGFBR2,TH,THOC6,TIMP4,TLR2,TLR4,TLX3,TMEM108,TMEM98,TMX2,TNFRSF1B,TNFRSF21,TNR,TOP2B,TOX,TP53,TP73,TPP1,TPPP,TRA2B,TRAPPC9,TREM2,TRNP1,TRPC4,TRPV1,TSC1,TSKU,TSPAN2,TTBK2,TTC36,TTC8,TTLL1,TTPA,TUBA1A,TUBB2A,TUBB2B,TUBGCP2,TULP3,TWSG1,TYRO3,TYROBP,UBA6,UBB,UBE3A,UCHL5,UFC1,UGP2,UGT8,UNC5C,UNCX,VAX1,VIM,VIT,VPS13B,VPS51,VPS54,VSTM5,WASF3,WDR1,WDR37,WDR47,WDR62,WDR89,WLS,WNT1,WNT2,WNT2B,WNT3,WNT3A,WNT4,WNT5A,WNT7A,WNT7B,WNT9B,WRN,WWP1,XRCC1,XRCC5,XRN2,YWHAE,YWHAH,YWHAQ,ZBTB16,ZEB1,ZFHX2,ZFHX3,ZIC1,ZIC2,ZIC4,ZIC5,ZMIZ1,ZNF148,ZNF335,ZNF365,ZNF430,ZNF488,ZNF76,ZPR1	2.0508e-06,0.002324,5.6654e-06,0.00052086,0.018106,0.037427,0.00040146,0.13419,1.0604e-05,0.020544,0.0011718,5.4584e-06,0.0025616,0.00050497,0.0021581,0.051471,0.012003,0.00050721,6.509e-08,0.0057502,0.00032711,0.015148,0.0031556,2.3875e-07,7.6616e-05,0.036779,6.87e-07,0.096765,0.080832,0.015213,4.6229e-06,1.1527e-08,0.0013413,3.7476e-13,0.00035784,0.0017881,0.0006049,0.01041,0.036406,0.066524,0.0301,0.0074312,0.0016593,0.00082629,0.00090661,7.9304e-07,1.924e-07,0.0014079,0.0010003,0.00011087,2.081e-08,0.0053903,0.00010024,0.0039244,0.015696,0.051397,0.0031352,0.012919,0.10418,0.0031818,0.014718,0.0055504,0.038058,1.821e-07,0.0075556,5.763e-05,0.012966,1.4599e-10,0.023372,0.019578,0.025791,5e-10,0.069062,0.00051175,1.3364e-07,0.026645,5.484e-08,0.018889,0.0030401,0.069612,0.022899,0.00046419,0.080446,0.1019,9.6255e-12,2.4736e-05,0.012567,0.00016355,0.028833,0.0011552,0.01001,0.046433,0.082033,0.061774,0.030232,0.0074051,0.00011988,0.00134,0.00026284,0.043343,0.056828,0.0065482,7.7492e-05,0.047602,0.018732,0.019363,0.0038691,0.00042995,0.00086471,0.065788,0.03658,5.3669e-06,5.682e-05,0.038803,0.0016341,0.00049008,0.02895,0.0048303,0.019548,0.017317,0.014914,4.0934e-07,0.013898,1.5597e-05,0.016309,0.15595,0.040184,0.005199,8.527e-09,0.0026413,0.004346,5.0383e-05,9.0339e-06,0.078061,0.0005736,5.8502e-06,0.0024032,0.030246,5.7889e-07,0.0017919,0.042106,0.010407,0.002467,0.0021548,0.00045284,0.031895,2.6493e-07,0.060112,8.7592e-06,0.00040511,0.0049597,1.0526e-05,1.1795e-07,0.0035221,0.0020676,0.056181,0.034982,1.6627e-06,0.0085507,0.030577,0.033733,5e-10,0.00036964,0.010121,0.12674,0.079414,0.0031499,0.00047075,0.0032462,1.5206e-07,2.0812e-08,0.0025378,1.4929e-05,6.4458e-10,0.01233,0.041356,0.033726,3.2809e-05,0.01572,0.00051441,0.0080761,0.061214,0.0013673,6.0455e-09,2.8314e-05,0.0063148,0.000172,2.8688e-13,1.8411e-08,5e-10,0.053744,6.9259e-05,0.0086452,0.051658,0.11802,0.004392,7.6036e-13,0.00072593,0.0025718,3.3811000000000003e-25,0.00035606,0.0004182,0.089006,0.082676,0.045963,0.0065274,0.0017864,0.0016635,0.061965,0.00068325,8.2112e-05,0.0028297,0.00011701,0.00025463,7.9297e-07,1.2319e-07,6.8457e-08,0.013861,0.022222,0.010565,0.00052737,0.097537,0.029152,0.0010775,0.015083,1.5442e-06,0.0012845,0.0092918,5e-10,0.013844,4.9391e-07,1.2894e-05,0.044864,0.032143,0.015701,2.1869e-09,0.036496,0.00071453,0.034201,0.0002475,0.011078,0.010984,0.0029214,0.034747,0.00016745,8.5782e-06,0.00066023,0.0041613,0.0021704,0.01239,5.0545e-08,0.13411,0.017421,0.059458,0.00074288,0.011188,1.2224e-14,0.0015441,1.3102e-07,9.542e-05,0.0060802,0.043512,0.0029143,4.4642e-06,1.3545e-11,0.00024629,8.4208e-16,0.052309,3.1744e-05,0.00084726,0.0037338,0.0010465,0.022414,0.001649,0.00010071,0.050442,0.054648,0.00177,0.00027894,0.013372,0.0021891,0.011713,0.01472,0.0034945,0.0007465,5.2449e-07,0.018894,0.0017156,7.792900000000001e-25,1.9311e-09,0.014137,1.2496e-06,0.0064718,0.07053,9.8405e-06,3.424e-05,0.0061539,0.008209,0.013784,0.00073128,2.2322e-08,0.018175,0.033799,6.0219e-06,0.0045987,3.6384e-05,0.059558,4.0254e-10,0.023118,0.0018529,0.00067606,2.7756e-05,0.0038176,0.0076441,2.0556e-05,2.8624e-05,3.4331e-10,4.4534e-06,0.022571,1.1849e-07,0.01402,0.048726,0.0016021,8.8386e-05,0.0016152,0.002901,0.00014726,0.013861,0.0035625,2.1084e-07,0.00027308,0.003747,1.526e-05,4.4971e-08,0.065928,0.0005184,0.00049565,0.0087055,9.1636e-05,0.0068388,0.023383,0.0064248,0.019124,0.0018193,0.0083903,9.6246e-06,0.00012374,0.011514,0.090343,0.0056561,0.012431,0.036488,0.11889,0.020082,4.9362e-08,0.00063861,0.0056644,0.025935,0.022705,0.0033277,0.004062,0.011772,0.014849,0.0019633,1.1935e-06,0.087821,0.089936,0.00087871,0.02578,0.00064376,0.00072719,2.9463e-07,0.061739,0.10984,0.055349,0.060494,0.00064018,0.10685,0.043909,0.0084951,1.6987e-06,0.00061319,5.0165e-13,0.019814,0.0041059,0.00016803,0.045907,0.0036703,3.9733e-13,0.012511,0.0014286,0.012845,0.0044336,0.00097853,0.00051277,0.048057,0.10964,0.062575,1.2263e-06,0.059467,0.024863,0.01149,0.0096841,0.0043965,0.00021856,7.1548e-07,0.0001039,0.0027719,1.5619e-09,0.074934,0.042628,1.6043e-14,1.2463e-09,0.015997,0.065842,4.8183e-09,1.934e-07,1.442e-06,0.047866,0.0090953,0.04775,0.042632,3.27e-06,1.1551e-05,0.0047925,0.0047839,1.3067e-05,3.5396e-06,0.046927,0.00018689,9.5504e-05,0.031033,1.9464e-06,0.028549,5.4025e-08,0.00031893,0.05608,0.019658,0.0021939,0.026751,0.0010052,2.2832e-06,0.00061701,0.00015225,0.00058682,0.0023409,0.0011947,7.5726e-12,0.010538,0.0027897,0.0028268,0.00081381,0.0033392,0.0009279,0.017138,0.00026268,0.002679,0.0033129,0.0012948,0.0089828,8.428e-06,0.022315,0.00063701,1.0251e-06,0.0023558,0.002395,9.8354e-06,2.6167e-09,0.0039083,3.4187e-05,6.395e-05,5.1161e-06,4.5701e-05,0.0042606,0.14346,0.0025753,0.065294,0.015247,0.0037524,0.082986,0.069876,0.071677,0.00127,5.0562e-09,0.025661,0.089908,0.079011,0.00017633,0.018048,0.0034878,0.01431,0.0073854,0.015277,1.7329e-11,0.0046231,2.6387e-06,0.00066663,1.604e-10,0.061911,0.0034709,1.7142e-05,3.5646e-06,0.0015648,0.0010333,0.073543,0.026773,0.00062472,0.00033076,0.00063275,0.00010777,0.021441,0.083847,1.193e-09,1.76e-05,2.7219e-06,0.018256,4.4431e-05,0.060173,0.013599,0.00075333,0.0080243,1.0215e-09,0.036355,0.0013236,1.4695e-06,0.0021119,0.00090984,0.023248,0.0022291,0.00037997,0.0038648,0.10953,0.0078883,1.9154e-06,0.0060375,0.025684,0.068189,6.3155e-05,0.061958,9.2554e-13,0.001244,8.4613e-10,2.4994e-08,1.9031e-08,0.0024244,0.0013971,0.0090609,1.4738e-06,7.0159e-06,0.0030872,2.9285e-08,2.5776e-05,1.3807e-05,7.8435e-06,0.013359,0.037996,0.00011129,7.0896e-06,1.1888e-05,0.034691,5.1987e-08,0.018729,0.0021951,0.11047,0.030768,0.030273,3.9802e-05,4.0639e-09,0.0016388,0.0041456,0.03537,0.0093592,9.0503e-05,3.8193e-05,0.097434,0.10082,0.00045935,0.00077303,0.003458,0.0015645,0.0039995,5e-10,0.00016227,0.001176,0.0011786,4.9631e-05,0.0060685,0.0035027,0.023099,1.1044e-06,0.0091735,0.039507,0.00045965,0.0046652,0.098241,0.0047894,0.020945,0.013314,5.8248e-07,0.031847,0.017713,5.0326e-07,1.4277e-06,9.433e-06,0.0031981,0.029924,0.014414,0.0086557,2.6293e-06,0.054999,0.0067005,0.010202,1.5951e-08,0.0098305,0.0078855,0.00056213,0.00051678,0.00046673,0.090505,0.10118,0.07317,7.0458e-07,1.5848e-11,8.9373e-15,0.00034527,0.0027613,1.2313e-07,6.1628e-10,0.14033,0.0062454,2.0794e-06,0.00026613,0.00076798,0.048347,0.00041124,1.9899e-05,1.5169e-05,0.047614,0.06689,0.018434,0.014778,0.079518,0.023537,0.00084827,0.00017074,0.00057966,0.00033692,0.032448,0.00039159,0.038687,3.9501e-07,0.013849,0.0061174,0.061164,0.050102,0.00053825,0.010559,0.063059,0.00016502,0.00012965,2.5276e-05,0.0010925,0.0037691,5.6399e-09,0.00016935,0.0013338,0.00020935,2.2403e-05,0.0044781,1.9708e-05,0.09612,0.0024995,0.11501,0.032844,4.1015e-11,3.1323e-07,0.027498,0.048017,0.018021,1.0662e-05,0.0020121,0.00074348,0.17161,0.00040743,0.060679,0.0081342,8.7388e-05,0.0090489,0.0063567,1.9533e-07,3.1732e-05,9.8606e-06,0.044565,5.3798e-05,0.0041969,0.0024419,0.021174,0.0024156,0.014307,8.7779e-05,0.093232,0.0018193,0.021344,0.011681,2.3189e-07,1.6683e-05,1.0045e-06,0.00019685,0.085714,0.0038115,0.00014869,2.1857e-05,1.8153e-08,0.00192,0.022234,0.00094802,0.0011727,0.014112,0.060634,0.00056554,0.037243,0.052799,0.0014371,0.02955,2.059e-05,3.454e-09,9.904e-05,0.017419,6.5024e-09,0.011712,1.5191e-06,0.00016764,0.0034815,5.9024e-05,6.2316e-06,0.026946,0.034818,0.050106,0.015121,0.032201,0.00091432,0.024196,0.0090439,0.00070051,4.119e-07,0.0017415,0.0031457,0.052592,0.0010425,0.00053174,0.076503,0.087373,0.0078919,0.013892,0.014026,0.0024579,1.6241e-05,0.0062557,0.0045823,0.0015469,0.083572,0.00016126,3.0426e-05,0.0020618,0.0010434,0.15875,0.0020361,0.023369,4.3013e-06,0.0099388,0.017722,0.033571,2.0657e-05,0.010591,0.012103,0.019301,0.0098559,0.00016861,0.088148,0.00026405,0.014342,0.0011769,0.031257,2.8795e-10,4.4315e-13,0.00052089,2.377e-06,0.1315,0.0097372,0.00016724,0.00010838,1.0517e-05,0.00080632,9.7557e-08,0.0022898,0.0043301,0.062066,0.040665,1.2942e-12,2.5942e-09,0.10005,8.6866e-07,0.0025253,0.013177,0.0011765,0.040974,6.1097e-06,0.014005,0.047767,4.5177e-05,0.0003803,0.061926,5e-10,0.0010798,0.012215,4.4062e-12,0.0003006,0.001907,0.0017219,0.033996,2.3884e-05,0.010138,1.273e-08,0.0039024,0.048656,0.0019594,1.2088e-14,0.038908,9.5909e-06,1.994e-07,0.00035515,0.0017472,0.0032425,0.027299,0.0004542,0.0093743,8.5607e-06,0.14382,0.037046,0.086304,0.034694,0.049937,0.0014999,0.014213,0.0056197,0.038126,0.009835,0.00074705,0.012074,0.00035852,0.004164,1.5165e-05,0.11801,6.6725e-06,0.0034053,1.2266e-05,0.0037537,0.0020573,0.00054248,0.024166,0.0025439,5.3381e-05,0.0012993,0.0073222,0.0003757,0.032244,0.00037711,0.0041428,0.015948,1.0769e-05,0.014093,0.018801,9.1529e-09,0.008355,0.025251,0.010442,0.012815,5.6865e-05,5.2181e-05,3.8637e-06,0.054024,0.00047697,0.039876,0.004061,0.035652,0.0017755,0.061936,0.0054485,1.5202e-08,0.0040707,0.0012874,0.0045953,0.00067681,0.00042668,1.7694e-06,1.5018e-11,4.7726e-08,0.016667,0.040183,0.00058414,0.0038899
GOBP_ALTERNATIVE_MRNA_SPLICING_VIA_SPLICEOSOME	68	61	0.35402	0.021791	0.093939	8.25e-05	0.605633	0.454284	0.453383	0.0288396	0.603982	CDK13,CELF2,CELF3,CELF4,CELF5,CELF6,DDX17,DDX5,DHX9,ESRP2,FAM172A,FXR2,HNRNPA0,HNRNPA1,HNRNPL,HNRNPM,HNRNPU,KDM1A,KHDRBS1,KHDRBS2,KHDRBS3,MAGOH,MYOD1,NCBP1,NCBP2,NOVA2,NSRP1,PTBP1,PUF60,RBFOX1,RBFOX2,RBFOX3,RBM11,RBM15,RBM17,RBM20,RBM24,RBM25,RBM4,RBM47,RBM7,REST,RNPS1,RSRC1,SAP18,SCNM1,SFPQ,SFSWAP,SLU7,SMU1,SRRM4,SRSF1,SRSF12,SRSF6,STRAP,THRAP3,TIA1,TRA2B,WTAP,YTHDC1,ZBTB7A	0.0028806,6.0256e-14,0.19072,5e-10,0.0023446,0.010976,0.0022842,0.0008698,0.0002227,4.0032e-10,3.8186e-06,0.014989,0.0009564,3.0896e-08,0.0097981,0.026001,0.017844,0.074934,0.0017512,0.0076224,0.0035225,0.030561,0.0023394,0.010013,0.063195,0.001244,1.059e-06,0.0014724,1.6148e-06,7.100900000000001e-33,0.085023,7.4775e-06,0.0048386,0.033616,0.0023732,2.65e-05,7.1808e-05,4.953e-06,0.032719,0.0099394,0.015914,0.00041426,0.0034731,7.1752e-08,0.0087458,0.024501,0.00030164,0.036985,0.079007,0.011965,0.0043031,0.015322,8.0755e-05,5.2267e-07,0.0005067,0.011223,2.0535e-11,1.273e-08,2.4475e-05,0.022084,1.8042e-05
GOMF_CHROMATIN_BINDING	526	443	0.13395	0.021953	0.035667	8.69e-05	0.637933	0.471631	0.470666	0.0289969	0.636108	ACTB,ACTL6A,ACTL6B,ACTN4,ACTR6,ADNP,AIRE,AJUBA,ANKRD17,APBB1,APEX1,APTX,ARID1A,ARID1B,ARID3A,ARID3C,ASCL1,ASF1A,ASH1L,ASXL1,ASXL2,ASXL3,ATAD2,ATAD2B,ATF2,ATF4,ATOH1,AUTS2,BAHCC1,BAHD1,BARX2,BCAS3,BCL6,BEND6,BMI1,BRD3,BRD4,BRIP1,CABIN1,CALCOCO1,CAMTA2,CBX1,CBX2,CBX3,CBX4,CBX5,CBX6,CBX8,CCNT1,CCNT2,CDC45,CDCA5,CDK1,CDK9,CDT1,CDYL,CEBPA,CEBPB,CENPA,CENPB,CENPF,CHAF1A,CHAF1B,CHD1L,CHD2,CHD3,CHD4,CHD5,CHD6,CHD7,CHD8,CITED2,CKS2,CLOCK,CREBBP,CRTC2,CTBP1,CTBP2,CTCF,CTCFL,CTNNB1,DDX1,DDX11,DDX5,DHX9,DLX1,DLX2,DLX3,DMRT1,DNAJC2,DNMT1,DNMT3A,DNTTIP1,DPPA2,DPPA4,E2F4,EBF2,EED,EGFR,EGR1,EGR2,ELK4,ENY2,EOMES,EP400,ERCC1,ERCC3,ERCC4,ERCC6,ERG,ESR1,EXO1,EZH1,EZH2,FABP1,FANCM,FEZF2,FLI1,FOS,FOSL2,FOXA1,FOXC1,FOXN4,FOXO1,FOXO3,GABPA,GATA2,GATAD2B,GLI1,GLI2,GLI3,GLYR1,GMNC,GMNN,GPER1,GRHL1,GRHL2,GRHL3,GRWD1,GTF2B,GTF2F1,GTF2H1,HDAC1,HDAC3,HDAC7,HELLS,HES1,HES5,HESX1,HINFP,HIRA,HMGA2,HMGN1,HMGN2,HMGN3,HNF4A,HNRNPC,HNRNPD,HNRNPU,HOXC13,HOXD10,HOXD13,HP1BP3,HR,IFT74,IKZF3,IKZF5,ING2,ING5,INSM1,IRF3,ISL1,JARID2,JDP2,JUN,KAT2A,KAT2B,KAT5,KDM1A,KDM1B,KDM3A,KDM3B,KDM5A,KDM6B,KDM8,KLHDC3,KMT2A,L3MBTL1,L3MBTL3,LEF1,LHX2,LRWD1,MAPK15,MBD2,MBD3,MBD5,MCM3AP,MCM8,MCM9,MCMBP,MED1,MEF2A,MEIOB,MEIS1,MEIS3,MEN1,MEOX1,MITF,MLH1,MLH3,MLLT10,MLLT3,MLLT6,MNT,MORC2,MORF4L1,MPHOSPH8,MSGN1,MSH2,MSH6,MSL1,MTA2,MTA3,MTF2,MYOD1,MYOG,NAP1L1,NAP1L4,NCAPH,NCAPH2,NCOA1,NCOA2,NCOA5,NCOA6,NCOR2,NDN,NELFA,NEUROD1,NEUROG1,NEUROG3,NFAT5,NFATC2,NFIA,NFKB1,NIPBL,NKX2-5,NKX6-1,NOC2L,NOC3L,NOTCH1,NPM1,NPM2,NR1H2,NR5A1,NR5A2,NRL,NSD1,NUCKS1,NUDT21,NUP62,NUP98,ONECUT1,ORC1,PAF1,PARP1,PARP2,PATZ1,PAX6,PCGF1,PCGF2,PCNA,PELP1,PER1,PHF13,PHF19,PHF21A,PKN1,PKNOX1,PLAC8,POLD1,POLE,POLE3,POLG,POLQ,POLR1A,POLR2A,POLR2B,POLR3A,POLR3D,POLR3G,POU4F1,POU4F2,PPARG,PPARGC1A,PRDM1,PRDM11,PRDM13,PRDM14,PRDM15,PRIMPOL,PRKAA1,PRKAA2,PRKCB,PRMT6,PTF1A,PWWP2A,RAD21,RAD21L1,RAD51,RAG2,RAN,RARA,RARG,RBBP4,RBL1,RBPJ,RBPJL,RCC1,RCOR1,REC8,RELA,REPIN1,REST,RIT2,RNF168,RNF169,RNF2,RNF20,RNF4,RNF8,RUNX2,RUVBL2,SAFB,SAMD1,SAP30L,SARNP,SBNO1,SBNO2,SET,SETD7,SETDB1,SETSIP,SFPQ,SHMT2,SIN3A,SIN3B,SIRT1,SIRT2,SIRT7,SIX1,SKIL,SKOR2,SLC30A9,SMAD2,SMAD3,SMAD4,SMAD6,SMARCA2,SMARCA4,SMARCA5,SMARCAD1,SMARCB1,SMARCC2,SMARCD1,SMARCE1,SMC2,SMC3,SMC4,SNAI2,SOX10,SOX14,SOX15,SOX9,SP3,SREBF1,SSBP1,SSRP1,STAG3,STAT1,STAT3,STAT5B,SUPT16H,SUPT5H,SUPT6H,SUZ12,SVEP1,TADA2A,TADA2B,TAF10,TAL1,TBR1,TDRD3,TFAM,TFAP2A,TFAP2B,THRA,THRB,TICRR,TLE4,TNRC18,TOP1,TOP2A,TOP2B,TOX,TOX2,TOX3,TOX4,TP53,TP63,TPR,TRIM24,TRIM28,TSHZ3,TSPYL1,TSPYL4,TSPYL5,TSPYL6,TTC5,TTF1,UBTF,UPF1,URI1,VAX1,WAC,WBP2,WRN,YAP1,YBX1,YY1,ZC3H12A,ZC3H4,ZEB1,ZIC2,ZNF143,ZNF274,ZNF304,ZNF354B,ZNF431,ZNF445,ZNF609,ZNF683,ZNF750,ZNHIT1	1.0604e-05,0.020544,0.0011718,0.00013316,0.00056061,0.13475,0.034557,2.5813e-14,0.089676,0.038989,0.10777,0.062701,0.0001189,1.5446e-06,6.8189e-05,0.024291,0.00011087,0.00032926,0.034303,0.0010025,0.022176,0.00045997,0.039319,3.521e-07,0.0039244,1.0398e-08,0.10418,1.3819e-06,3.0387e-06,1.6634e-05,0.00052054,0.033867,2.02e-05,0.053703,0.01001,1.809e-06,0.0029963,3.877e-07,0.00017111,0.0055932,0.060096,0.0022015,0.0047759,0.15117,0.0038485,2.0685e-08,3.0811e-07,0.0033625,0.0046128,0.075424,0.14879,0.0020573,0.040005,1.1448e-07,0.00020201,0.00028888,0.085859,0.01007,1.4901e-08,0.087086,0.031895,0.0073856,0.049258,0.030237,5.283e-08,1.0147e-05,0.00082505,0.00040511,0.049481,0.0049597,1.0526e-05,0.034982,0.015189,0.0023352,0.021558,1.6276e-13,0.016099,0.00034299,0.00015322,0.0042853,1.8411e-08,1.3922e-05,0.080539,0.0008698,0.0002227,7.9297e-07,1.2319e-07,0.062723,0.015723,0.080715,0.00039709,0.0001906,0.00018174,0.075377,0.075377,0.072864,3.0735e-05,0.00071453,0.010984,6.4833e-07,0.0029214,0.0025921,3.4745e-06,0.00074288,0.020901,0.0039237,1.0723e-06,0.0039175,0.049227,0.037437,0.00023668,0.01132,0.052309,3.1744e-05,0.045344,0.0014553,0.013372,0.0050357,0.024794,0.0104,0.013665,0.0007465,0.0017156,0.21377,5e-10,0.004968,0.0045987,1.1097e-13,4.4534e-06,0.022571,1.1849e-07,1.183e-07,0.098823,8.3059e-08,0.085848,0.00043952,0.013861,0.0035625,0.018715,5.6926e-07,0.14033,0.0070773,0.0018193,8.2869e-06,4.0012e-07,0.00046664,0.011514,0.090343,0.0056561,0.073297,0.080583,0.00010214,4.8018e-06,0.0008651,0.067394,0.00037495,0.0060315,4.9362e-08,0.017844,0.0018965,0.014849,0.0010735,0.0016688,0.026884,0.016917,0.00022899,0.11429,0.021828,0.029555,0.00034645,6.6533e-12,0.00097853,1.2263e-06,0.080107,0.0023054,0.024863,0.0022895,3.4527e-06,0.074934,0.038226,0.0024468,1.0339e-08,0.038991,0.0067358,0.038206,0.019968,0.0026604,1.8525e-07,0.023244,0.0047839,0.00018689,0.034009,0.0042585,0.00042644,0.022315,4.3886e-09,0.012893,0.13665,0.0026689,0.083461,2.6167e-09,0.0085772,0.00052015,0.0039083,6.395e-05,5.1161e-06,0.060432,1.367e-05,0.027692,0.0025911,0.0162,0.0079585,0.0010379,1.9885e-05,2.7786e-10,0.031362,0.0041519,0.018836,0.071817,2.1021e-05,0.00032614,0.019487,0.0033643,3.2866e-06,0.0023394,0.027418,0.057136,0.00016506,0.01463,0.00045751,0.002809,1.463e-07,3.0491e-10,0.0034709,1.7142e-05,0.073543,0.0044376,1.76e-05,0.062284,0.060173,0.0075814,0.00040486,0.00012857,6.0807e-06,0.023248,0.01545,0.0038648,0.010809,0.0010625,6.3155e-05,1.6732e-06,0.10576,0.030567,0.12064,3.1747e-06,0.00013519,0.019866,0.00021021,0.003828,0.15177,0.014296,0.0062004,3.3209e-05,0.0056571,8.4036e-05,0.036556,0.00014413,0.00077303,0.10984,0.00018248,0.0020455,0.00091925,2.0993e-05,0.00015367,0.00041513,7.279e-05,0.0017371,0.012516,0.034769,0.039595,0.0048209,0.0076924,4.0018e-05,0.071943,0.010123,0.00023152,0.0064675,5.1255e-05,0.031767,0.041889,0.0067005,0.0024549,6.5411e-08,1.9482e-12,0.13714,0.0004881,0.10118,1.1915e-06,0.0017956,0.004419,0.055714,0.16969,3.8408e-05,0.092202,0.00076798,2.8916e-05,0.01025,0.016564,0.00011497,0.012089,0.023537,0.00017074,0.0047073,0.032448,0.014355,0.00039159,0.040791,3.2508e-11,0.013721,0.00073065,9.0055e-07,0.00042773,0.00041426,0.00022162,0.0038123,0.0016187,0.0011942,0.092143,3.2934e-06,0.11959,0.048274,0.0019745,0.00040884,0.095534,0.01405,0.0026604,0.0042478,0.0018213,0.026204,1.5829e-06,0.00036395,0.0057455,0.00030164,0.0019805,0.0038115,0.10143,0.0014378,0.00014869,0.018899,2.1857e-05,0.060546,0.022234,0.069258,0.001334,3.5076e-05,0.075885,0.010981,0.00045939,0.004569,0.00137,0.071143,0.0043627,4.5747e-06,0.00054799,0.00016345,0.035448,0.16399,0.00529,0.0017048,0.00070051,5.6919e-05,0.025101,0.076503,0.0093121,1.056e-11,0.0026477,0.00017142,0.054659,0.011097,0.0099388,0.020753,1.746e-05,0.0013076,0.0003192,0.088148,0.0074596,0.00084698,0.00026503,3.7606e-05,0.00016724,9.7557e-08,0.0013944,0.10072,0.10005,4.0512e-06,0.0027041,2.3592e-14,0.00089928,0.0032729,0.00014236,0.059874,3.4145e-06,0.0003006,0.001907,0.0049497,0.0010853,0.00042982,0.0017219,0.0042572,0.10215,0.001997,1.0741e-06,2.6722e-07,0.10032,0.03548,0.056821,0.0012252,0.047888,0.0011637,3.2467e-05,0.080672,0.0027709,6.6725e-06,0.0010474,8.1425e-05,5.6865e-05,7.4821e-05,0.025576,0.03146,5.4133e-06,1.0106e-07,0.061936,0.0012874,0.018272,0.056854,0.0098737,0.0003354,0.0052428,0.0063154,5.1946e-11,0.009088,0.034561,7.6813e-05
GOBP_RNA_SPLICING	432	341	0.15947	0.023004	0.042683	9.39e-05	0.68932	0.498099	0.497061	0.029731	0.687254	AAR2,ACIN1,AHNAK,AHNAK2,AKAP8L,ALYREF,AQR,ARVCF,ATXN7,ATXN7L3,BCAS2,BUD13,BUD31,C1QBP,C2orf49,C9orf78,CACTIN,CASC3,CCAR2,CCNL1,CCNL2,CD2BP2,CDC40,CDC5L,CDK12,CDK13,CELF2,CELF3,CELF4,CELF5,CELF6,CIR1,CIRBP,CLASRP,CLK1,CLK2,CLK4,CLNS1A,CLP1,COIL,CRNKL1,CTNNBL1,CWC22,CWC25,CWC27,CWF19L1,CWF19L2,DAZAP1,DBR1,DCPS,DDX1,DDX17,DDX20,DDX23,DDX39A,DDX41,DDX46,DDX47,DDX5,DHX15,DHX35,DHX8,DHX9,DNAJC17,DYRK1A,ELAVL4,ENY2,ERN1,ESRP1,ESRP2,FAM172A,FAM98A,FAM98B,FASTK,FXR2,GCFC2,GEMIN2,GEMIN4,GEMIN5,GEMIN7,GPATCH1,HABP4,HMX2,HNRNPA0,HNRNPA1,HNRNPA2B1,HNRNPA3,HNRNPC,HNRNPF,HNRNPH1,HNRNPH3,HNRNPK,HNRNPL,HNRNPLL,HNRNPM,HNRNPR,HNRNPU,HSPA8,IK,ILDR1,ILDR2,ISY1,IVNS1ABP,IWS1,JMJD6,KAT2A,KAT2B,KDM1A,KHDRBS1,KHDRBS2,KHDRBS3,KHSRP,LARP7,LGALS3,LSM1,LSM10,LSM3,LSM4,LSM6,LSM7,LSM8,LUC7L,LUC7L2,LUC7L3,MAGOH,MAGOHB,MBNL1,MBNL2,METTL14,METTL16,METTL3,METTL4,MFAP1,MPHOSPH10,MYOD1,NCBP1,NCBP2,NCL,NOL3,NOVA2,NSRP1,NUP98,PABPC1,PAXBP1,PCBP4,PIK3R1,PNN,POLR2A,PPARGC1A,PPIE,PPIG,PPIH,PPIL3,PPP1R8,PPP1R9B,PPP2R1A,PPP4R2,PPWD1,PRDX6,PRKRIP1,PRMT1,PRMT5,PRMT7,PRPF18,PRPF19,PRPF3,PRPF31,PRPF38A,PRPF38B,PRPF39,PRPF4,PRPF40A,PRPF40B,PRPF4B,PRPF6,PRPF8,PRX,PSIP1,PTBP1,PTBP2,PTBP3,PUF60,PUS1,PUS7,QKI,RALY,RBFOX1,RBFOX2,RBFOX3,RBM11,RBM12,RBM12B,RBM14,RBM15,RBM17,RBM19,RBM20,RBM22,RBM23,RBM24,RBM25,RBM28,RBM39,RBM4,RBM42,RBM47,RBM4B,RBM7,RBMXL1,RBMXL2,REST,RNPC3,RNPS1,RPS13,RPS26,RPUSD4,RRAGC,RSRC1,RTCB,SAP18,SART1,SART3,SCAF1,SCAF11,SCNM1,SDE2,SETX,SF1,SF3A1,SF3A2,SF3A3,SF3B1,SF3B2,SF3B3,SF3B4,SF3B6,SFPQ,SFSWAP,SLC38A2,SLC39A5,SLU7,SMNDC1,SMU1,SNIP1,SNRNP200,SNRNP25,SNRNP27,SNRNP35,SNRNP40,SNRNP48,SNRNP70,SNRPA,SNRPA1,SNRPB,SNRPB2,SNRPD2,SNRPD3,SNRPE,SNRPF,SNRPG,SNRPN,SNW1,SON,SREK1,SREK1IP1,SRPK1,SRPK2,SRRM1,SRRM2,SRRM4,SRSF1,SRSF11,SRSF12,SRSF2,SRSF3,SRSF4,SRSF5,SRSF6,SRSF8,SRSF9,STRAP,SUGP1,SUGP2,SUPT20H,SUPT3H,SUPT6H,SUPT7L,SYF2,SYNCRIP,TADA1,TADA2B,TADA3,TAF10,TAF12,TAF5L,TAF6L,TARDBP,TCERG1,TFIP11,THOC1,THOC5,THOC6,THOC7,THRAP3,TIA1,TMBIM6,TRA2A,TRA2B,TRPT1,TRRAP,TSEN15,TSEN2,TSEN34,TSEN54,TSSC4,TTF2,U2AF1,U2AF1L4,U2AF2,UBL5,USB1,USP22,USP39,USP49,WBP4,WDR83,WT1,WTAP,YBX1,YTHDC1,ZBTB7A,ZBTB8OS,ZC3H13,ZCCHC8,ZCRB1,ZMAT2,ZMAT5,ZNF326,ZNF638,ZNF830,ZPR1	0.0041167,0.14075,0.00069233,0.027217,0.00073128,0.0035465,0.022263,0.00023903,1.0033e-09,9.3295e-06,0.073721,0.0013747,0.023074,0.0083567,1.8621e-06,0.018468,0.036945,3.8232e-05,0.019331,0.0016502,0.02601,0.0016044,0.16114,0.043464,1.2175e-09,0.0028806,6.0256e-14,0.19072,5e-10,0.0023446,0.010976,8.4781e-06,0.0004271,0.022052,0.0052708,0.03964,0.023613,0.00029498,5e-10,0.0090847,0.080815,0.023609,0.02705,0.00034265,0.0014614,8.2053e-09,0.031625,0.00026916,0.010612,0.024394,1.3922e-05,0.0022842,3.2118e-10,0.00058944,0.0017371,0.0018167,0.010858,0.056985,0.0008698,0.00070448,0.045721,0.058331,0.0002227,0.0012178,0.046908,0.0041613,3.4745e-06,0.0015039,0.05302,4.0032e-10,3.8186e-06,0.013305,4.313e-05,0.00030755,0.014989,0.1007,1.2112e-06,0.024652,3.201e-07,0.0028523,0.013374,1.8821e-11,0.036488,0.0009564,3.0896e-08,0.088077,0.055374,0.0060315,0.058306,0.00090072,0.008996,7.3212e-08,0.0097981,0.026825,0.026001,0.017189,0.017844,0.019297,2.6087e-11,0.0032091,0.00064317,0.0032518,0.069761,3.5908e-05,0.056141,0.024863,0.0022895,0.074934,0.0017512,0.0076224,0.0035225,0.088263,0.01505,0.055157,0.010684,0.06347,0.099656,9.7544e-09,0.00070851,2.3086e-05,0.032207,0.0018603,0.0045226,0.0024723,0.030561,0.064439,0.0056484,3.1725e-08,4.5701e-05,0.0010055,0.0042606,6.8884e-05,2.968e-08,0.00013442,0.0023394,0.010013,0.063195,5.5221e-08,0.023517,0.001244,1.059e-06,0.014296,4.5135e-05,0.012891,0.016025,1.0849e-08,2.889e-06,0.00023152,1.9482e-12,0.0034839,0.0020355,0.13853,0.034047,0.108,0.00056213,0.075218,0.015341,0.016138,0.00012029,0.14648,2.6064e-12,8.9373e-15,9.7331e-11,0.029695,0.0027613,0.00099588,0.014673,5.5677e-05,0.03186,0.00038288,0.01778,0.0013537,6.2582e-11,0.022771,0.0037542,0.058754,0.0095248,0.018516,0.0014724,0.0062454,2.8812e-06,1.6148e-06,0.011335,0.0031782,3.3646e-05,7.3436e-05,7.100900000000001e-33,0.085023,7.4775e-06,0.0048386,0.0021987,0.1168,0.024208,0.033616,0.0023732,0.027389,2.65e-05,0.13586,3.3185e-13,7.1808e-05,4.953e-06,0.0045667,0.00077084,0.032719,0.22762,0.0099394,0.026211,0.015914,3.2345e-05,0.085071,0.00041426,0.087023,0.0034731,2.3497e-05,1.1102e-15,0.011585,0.012535,7.1752e-08,0.038794,0.0087458,0.0058995,0.0075617,1.1044e-12,3.6156e-07,0.024501,0.0004387,0.01666,7.6449e-06,0.0021018,5.3389e-06,0.00078791,0.00023569,0.018713,0.0014674,0.021657,0.00024724,0.00030164,0.036985,0.02955,0.0064113,0.079007,0.011379,0.011965,0.00060347,0.0069746,0.013515,3.4409e-05,0.0076763,0.010987,0.033107,0.0029142,0.23095,0.0059255,0.032201,0.0090665,0.017976,0.090678,0.018188,0.030451,9.385e-06,0.0005015,0.0002737,0.033799,0.0016947,1.9294e-08,0.011522,3.8584e-12,0.02046,0.021933,0.0043031,0.015322,0.00033374,8.0755e-05,0.068428,0.0040857,6.1228e-08,0.026125,5.2267e-07,0.070152,2.7557e-09,0.0005067,5e-10,0.0035,0.00063791,0.062218,0.0003192,2.7449e-07,0.015117,0.023696,0.0033611,0.00026503,0.0042252,3.7606e-05,7.595e-10,0.072461,0.0080441,0.071484,0.0032591,0.003305,0.0010677,0.013122,0.040974,2.4996e-10,0.011223,2.0535e-11,5.0275e-12,0.0023562,1.273e-08,3.9867e-08,0.022092,0.019735,4.3115e-05,0.00032963,0.0074428,0.0081461,0.00089795,0.010911,0.018568,3.7491e-06,5.3621e-05,0.056776,0.0055912,0.0042221,0.007115,0.014304,7.3628e-05,0.040797,2.4475e-05,0.025576,0.022084,1.8042e-05,0.034463,0.053166,0.098007,0.11738,3.1894e-12,0.00031099,0.055048,2.4141e-11,0.046546,0.0038899
GOBP_REGULATION_OF_MRNA_SPLICING_VIA_SPLICEOSOME	97	86	0.30063	0.021955	0.080657	9.72e-05	0.713545	0.510113	0.509016	0.029731	0.71131	C1QBP,CELF2,CELF3,CELF4,CELF5,CELF6,CIRBP,CLNS1A,CWC22,DAZAP1,DDX17,DDX5,DYRK1A,FAM172A,FXR2,HMX2,HNRNPA0,HNRNPA1,HNRNPA2B1,HNRNPK,HNRNPL,HNRNPU,HSPA8,JMJD6,KHDRBS1,KHDRBS2,KHDRBS3,LARP7,MAGOH,METTL16,MYOD1,NCBP1,NCL,NOVA2,NSRP1,NUP98,PCBP4,PRDX6,PRMT5,PRPF19,PTBP1,PUF60,QKI,RBFOX1,RBFOX2,RBFOX3,RBM11,RBM15,RBM20,RBM23,RBM24,RBM25,RBM39,RBM4,RBM42,RBM47,RBM7,RBMXL1,REST,RNPS1,SAP18,SF1,SF3B4,SFSWAP,SLC39A5,SMU1,SNRNP70,SNW1,SON,SRPK1,SRPK2,SRRM1,SRRM4,SRSF12,SRSF3,SRSF4,SRSF6,SRSF9,THRAP3,TIA1,TRA2A,TRA2B,U2AF2,WTAP,YTHDC1,ZBTB7A	0.0083567,6.0256e-14,0.19072,5e-10,0.0023446,0.010976,0.0004271,0.00029498,0.02705,0.00026916,0.0022842,0.0008698,0.046908,3.8186e-06,0.014989,0.036488,0.0009564,3.0896e-08,0.088077,7.3212e-08,0.0097981,0.017844,0.019297,0.056141,0.0017512,0.0076224,0.0035225,0.01505,0.030561,0.0010055,0.0023394,0.010013,5.5221e-08,0.001244,1.059e-06,0.014296,0.016025,0.00012029,8.9373e-15,0.0027613,0.0014724,1.6148e-06,3.3646e-05,7.100900000000001e-33,0.085023,7.4775e-06,0.0048386,0.033616,2.65e-05,3.3185e-13,7.1808e-05,4.953e-06,0.00077084,0.032719,0.22762,0.0099394,0.015914,3.2345e-05,0.00041426,0.0034731,0.0087458,7.6449e-06,0.021657,0.036985,0.0064113,0.011965,0.0029142,0.0002737,0.033799,0.011522,3.8584e-12,0.02046,0.0043031,8.0755e-05,0.0040857,6.1228e-08,5.2267e-07,2.7557e-09,0.011223,2.0535e-11,0.0023562,1.273e-08,3.7491e-06,2.4475e-05,0.022084,1.8042e-05
GOBP_POSITIVE_REGULATION_OF_INTRACELLULAR_STEROID_HORMONE_RECEPTOR_SIGNALING_PATHWAY	11	10	0.88501	0.022092	0.24062	0.00011807	0.866752	0.579707	0.578514	0.0346701	0.863918	FOXA1,KMT2D,LMO3,MED1,PAGR1,PAK1,PARP1,SKP2,WBP2,YAP1	0.013665,2.2418e-05,3.4718e-06,2.6167e-09,0.0068836,2.8521e-06,8.4036e-05,0.013389,8.1425e-05,7.4821e-05
GOCC_RNA_POLYMERASE_II_TRANSCRIPTION_REPRESSOR_COMPLEX	15	13	0.90454	0.025742	0.24971	0.00014655	1	0.65901	0.657758	0.0401797	1	BIN1,CTNNB1,CTNNBIP1,DDX20,DR1,DRAP1,ETV3,FOXO3,LIN54,MXD1,MYC,TBX15,TBX18	0.0011552,1.8411e-08,0.1124,3.2118e-10,3.2593e-07,2.9559e-07,0.017881,5e-10,1.5188e-05,1.9363e-05,0.011932,0.01211,0.040156
GOBP_MRNA_PROCESSING	467	366	0.14661	0.021894	0.040498	0.00014778	1	0.662076	0.660775	0.0401797	1	A1CF,AAR2,ACIN1,ADAR,ADARB1,ADARB2,AICDA,AKAP8L,ALKBH5,ALYREF,APLP1,APOBEC2,APOBEC4,APP,AQR,ARVCF,BARD1,BCAS2,BUD13,BUD31,C1QBP,C9orf78,CACTIN,CASC3,CCAR2,CD2BP2,CDC40,CDC5L,CDC73,CDK11A,CDK11B,CDK12,CDK13,CDK9,CELF2,CELF3,CELF4,CELF5,CELF6,CIR1,CIRBP,CLASRP,CLNS1A,CLP1,CMTR1,CNOT6L,COIL,CPEB3,CPSF1,CPSF2,CPSF3,CPSF4,CPSF6,CPSF7,CRNKL1,CSTF1,CSTF3,CTNNBL1,CWC22,CWC25,CWC27,CWF19L1,CWF19L2,DAZAP1,DBR1,DCPS,DDX1,DDX17,DDX20,DDX23,DDX39A,DDX41,DDX46,DDX47,DDX5,DHX15,DHX35,DHX36,DHX8,DHX9,DNAJC17,DUS3L,DYRK1A,ELAVL4,ERN1,ERN2,ESRP1,ESRP2,FAM172A,FASTKD5,FXR2,GCFC2,GEMIN2,GEMIN4,GEMIN5,GEMIN7,GPATCH1,HABP4,HMX2,HNRNPA0,HNRNPA1,HNRNPA2B1,HNRNPA3,HNRNPC,HNRNPF,HNRNPH1,HNRNPH3,HNRNPK,HNRNPL,HNRNPLL,HNRNPM,HNRNPR,HNRNPU,HSPA8,IK,ISY1,IWS1,JMJD6,KDM1A,KHDRBS1,KHDRBS2,KHDRBS3,KHSRP,KIN,LARP7,LGALS3,LSM1,LSM10,LSM11,LSM3,LSM4,LSM6,LSM7,LSM8,LUC7L,LUC7L2,LUC7L3,MAGOH,MAGOHB,MBLAC1,MBNL1,MBNL2,METTL14,METTL16,METTL3,MFAP1,MTPAP,MYOD1,NCBP1,NCBP2,NCL,NOL3,NOVA2,NSRP1,NUDT21,NUP98,PABPC1,PABPN1,PAF1,PAN2,PAN3,PAPOLA,PAPOLB,PAXBP1,PCBP4,PCF11,PDE12,PHRF1,PNN,PNPT1,POLR2D,PPARGC1A,PPIE,PPIH,PPIL3,PPP1R8,PPP4R2,PPWD1,PRDX6,PRKACA,PRKRIP1,PRMT5,PRMT7,PRMT9,PRPF18,PRPF19,PRPF3,PRPF31,PRPF38A,PRPF38B,PRPF39,PRPF4,PRPF40A,PRPF40B,PRPF4B,PRPF6,PRPF8,PSIP1,PTBP1,PTBP2,PTBP3,PTCD2,PUF60,PUS1,PUS7,QKI,RALY,RBBP6,RBFOX1,RBFOX2,RBFOX3,RBM11,RBM14,RBM15,RBM17,RBM19,RBM20,RBM22,RBM23,RBM24,RBM25,RBM26,RBM27,RBM28,RBM39,RBM4,RBM42,RBM47,RBM4B,RBM7,RBMXL1,RBMXL2,REST,RNASEL,RNGTT,RNMT,RNPC3,RNPS1,RPRD1A,RPRD1B,RPRD2,RPUSD2,RPUSD3,RPUSD4,RSRC1,SAFB,SAFB2,SAP18,SART1,SART3,SCAF1,SCAF11,SCAF4,SCAF8,SCNM1,SDE2,SETX,SF1,SF3A1,SF3A2,SF3A3,SF3B1,SF3B2,SF3B3,SF3B4,SF3B6,SFPQ,SFSWAP,SLBP,SLC39A5,SLTM,SLU7,SMNDC1,SMU1,SNIP1,SNRNP200,SNRNP25,SNRNP27,SNRNP35,SNRNP40,SNRNP48,SNRNP70,SNRPA,SNRPA1,SNRPB,SNRPB2,SNRPD2,SNRPD3,SNRPE,SNRPF,SNRPG,SNRPN,SNW1,SON,SREK1,SREK1IP1,SRPK1,SRPK2,SRRM1,SRRM2,SRRM4,SRRT,SRSF1,SRSF11,SRSF12,SRSF2,SRSF3,SRSF4,SRSF5,SRSF6,SRSF8,SRSF9,SSU72,STRAP,SUGP1,SUGP2,SUPT6H,SYF2,SYMPK,SYNCRIP,TARDBP,TBRG4,TCERG1,TFIP11,THOC1,THOC5,THOC6,THOC7,THRAP3,TIA1,TRA2A,TRA2B,TRMT2A,TRUB1,TRUB2,TSEN15,TSEN2,TSEN34,TSEN54,TSSC4,TTF2,TUT1,U2AF1,U2AF1L4,U2AF2,UBL5,USP39,USP49,WBP4,WDR33,WDR83,WTAP,XRN2,YBX1,YTHDC1,ZBTB7A,ZC3H13,ZC3H3,ZCCHC8,ZFP36L1,ZMAT2,ZMAT5,ZNF326,ZNF473,ZNF830,ZPR1	0.0062235,0.0041167,0.14075,0.00014742,0.00050497,1.6732e-05,0.11274,0.00073128,3.3829e-07,0.0035465,0.036406,0.065238,0.015736,0.0074312,0.022263,0.00023903,0.0095185,0.073721,0.0013747,0.023074,0.0083567,0.018468,0.036945,3.8232e-05,0.019331,0.0016044,0.16114,0.043464,0.0010998,0.03094,1.0701e-05,1.2175e-09,0.0028806,1.1448e-07,6.0256e-14,0.19072,5e-10,0.0023446,0.010976,8.4781e-06,0.0004271,0.022052,0.00029498,5e-10,0.00081289,0.0085637,0.0090847,0.0026131,0.00090691,0.14844,0.10795,0.011744,0.011818,0.10158,0.080815,0.018097,0.0023803,0.023609,0.02705,0.00034265,0.0014614,8.2053e-09,0.031625,0.00026916,0.010612,0.024394,1.3922e-05,0.0022842,3.2118e-10,0.00058944,0.0017371,0.0018167,0.010858,0.056985,0.0008698,0.00070448,0.045721,1.0041e-05,0.058331,0.0002227,0.0012178,0.014913,0.046908,0.0041613,0.0015039,0.023311,0.05302,4.0032e-10,3.8186e-06,1.2646e-06,0.014989,0.1007,1.2112e-06,0.024652,3.201e-07,0.0028523,0.013374,1.8821e-11,0.036488,0.0009564,3.0896e-08,0.088077,0.055374,0.0060315,0.058306,0.00090072,0.008996,7.3212e-08,0.0097981,0.026825,0.026001,0.017189,0.017844,0.019297,2.6087e-11,0.0032518,3.5908e-05,0.056141,0.074934,0.0017512,0.0076224,0.0035225,0.088263,0.019673,0.01505,0.055157,0.010684,0.06347,0.10078,0.099656,9.7544e-09,0.00070851,2.3086e-05,0.032207,0.0018603,0.0045226,0.0024723,0.030561,0.064439,0.04361,0.0056484,3.1725e-08,4.5701e-05,0.0010055,0.0042606,2.968e-08,0.030083,0.0023394,0.010013,0.063195,5.5221e-08,0.023517,0.001244,1.059e-06,0.003828,0.014296,4.5135e-05,0.00018337,0.0056571,0.0096272,0.036258,0.038129,0.034356,0.012891,0.016025,0.0013368,0.048006,0.0020924,2.889e-06,0.0012277,0.025633,1.9482e-12,0.0034839,0.13853,0.034047,0.108,0.015341,0.016138,0.00012029,0.095534,0.14648,8.9373e-15,9.7331e-11,0.10888,0.029695,0.0027613,0.00099588,0.014673,5.5677e-05,0.03186,0.00038288,0.01778,0.0013537,6.2582e-11,0.022771,0.0037542,0.058754,0.018516,0.0014724,0.0062454,2.8812e-06,0.00080823,1.6148e-06,0.011335,0.0031782,3.3646e-05,7.3436e-05,0.024747,7.100900000000001e-33,0.085023,7.4775e-06,0.0048386,0.024208,0.033616,0.0023732,0.027389,2.65e-05,0.13586,3.3185e-13,7.1808e-05,4.953e-06,4.5046e-09,8.2725e-06,0.0045667,0.00077084,0.032719,0.22762,0.0099394,0.026211,0.015914,3.2345e-05,0.085071,0.00041426,0.00014208,0.0031596,0.011685,0.087023,0.0034731,0.00016452,0.032869,0.0011822,6.4236e-05,0.10784,0.011585,7.1752e-08,0.00040884,0.00027732,0.0087458,0.0058995,0.0075617,1.1044e-12,3.6156e-07,1.9144e-05,0.00082283,0.024501,0.0004387,0.01666,7.6449e-06,0.0021018,5.3389e-06,0.00078791,0.00023569,0.018713,0.0014674,0.021657,0.00024724,0.00030164,0.036985,0.13293,0.0064113,7.079e-06,0.079007,0.011379,0.011965,0.00060347,0.0069746,0.013515,3.4409e-05,0.0076763,0.010987,0.033107,0.0029142,0.23095,0.0059255,0.032201,0.0090665,0.017976,0.090678,0.018188,0.030451,9.385e-06,0.0005015,0.0002737,0.033799,0.0016947,1.9294e-08,0.011522,3.8584e-12,0.02046,0.021933,0.0043031,0.0001646,0.015322,0.00033374,8.0755e-05,0.068428,0.0040857,6.1228e-08,0.026125,5.2267e-07,0.070152,2.7557e-09,0.00029813,0.0005067,5e-10,0.0035,0.0003192,0.015117,0.012581,0.023696,0.071484,0.020969,0.0032591,0.003305,0.0010677,0.013122,0.040974,2.4996e-10,0.011223,2.0535e-11,0.0023562,1.273e-08,0.0026948,0.021169,0.016946,0.019735,4.3115e-05,0.00032963,0.0074428,0.0081461,0.00089795,0.0003013,0.010911,0.018568,3.7491e-06,5.3621e-05,0.0042221,0.007115,0.014304,0.0021442,7.3628e-05,2.4475e-05,0.00047697,0.025576,0.022084,1.8042e-05,0.053166,0.0016184,0.098007,0.023179,3.1894e-12,0.00031099,0.055048,0.083411,0.046546,0.0038899
GOBP_LUNG_CELL_DIFFERENTIATION	27	26	0.52763	0.021227	0.14757	0.00017543	1	0.724163	0.722853	0.045994	1	AGR2,AIMP2,ASCL1,CREB1,CTNNB1,FGF10,FOXA1,FOXJ1,GRHL2,HOXA5,IL13,KLF2,KRAS,LTA4H,NFIB,NKX2-1,PPP3R1,RBBP9,RBPJ,SAV1,SOX9,THRA,THRB,TMEM38B,TP73,YAP1	0.010828,1.8302e-07,0.00011087,0.00051441,1.8411e-08,0.0021891,0.013665,0.018894,0.013861,0.062787,0.052138,0.075764,0.04775,0.0033895,1.0215e-09,0.0022291,3.5261e-07,0.034776,0.00039159,0.01712,0.076503,0.0027041,2.3592e-14,6.2922e-05,0.033996,7.4821e-05
GOBP_RNA_PROCESSING	1360	729	0.10505	0.021882	0.029476	0.00018337	1	0.739784	0.738444	0.0464179	1	A1CF,AAR2,AARS2,ACIN1,ADAD1,ADAD2,ADAR,ADARB1,ADARB2,ADAT1,ADAT2,ADAT3,AGO1,AGO2,AGO3,AGO4,AHNAK,AHNAK2,AICDA,AKAP8L,ALKBH1,ALKBH5,ALKBH8,ALYREF,ANKRD16,ANKRD34A,ANKRD34B,ANKRD34C,APLP1,APOBEC2,APOBEC4,APP,AQR,ARVCF,ASZ1,ATXN1,ATXN7,ATXN7L3,BARD1,BCAS2,BCDIN3D,BICD1,BMP4,BMS1,BRIX1,BTBD18,BUD13,BUD31,BYSL,C1D,C1QBP,C2orf49,C9orf64,C9orf78,CACTIN,CASC3,CCAR2,CCNL1,CCNL2,CD2BP2,CDC40,CDC5L,CDC73,CDK11A,CDK11B,CDK12,CDK13,CDK5RAP1,CDK9,CDKAL1,CELF2,CELF3,CELF4,CELF5,CELF6,CHD7,CHERP,CIR1,CIRBP,CLASRP,CLK1,CLK2,CLK4,CLNS1A,CLP1,CMTR1,CNOT6L,COIL,CPEB3,CPSF1,CPSF2,CPSF3,CPSF4,CPSF6,CPSF7,CRNKL1,CSTF1,CSTF3,CTNNBL1,CTU1,CTU2,CWC22,CWC25,CWC27,CWF19L1,CWF19L2,DAZAP1,DBR1,DCAF13,DCPS,DDX1,DDX10,DDX17,DDX18,DDX20,DDX21,DDX23,DDX39A,DDX4,DDX41,DDX46,DDX47,DDX49,DDX5,DDX51,DDX52,DDX54,DDX56,DEDD2,DGCR8,DHX15,DHX35,DHX36,DHX37,DHX8,DHX9,DICER1,DIMT1,DIS3,DIS3L,DNAJC17,DNTTIP2,DPH3,DROSHA,DTWD1,DTWD2,DUS1L,DUS2,DUS3L,DUS4L,DUSP11,DYRK1A,EBNA1BP2,EIF6,ELAC1,ELAC2,ELAVL4,ELP2,ELP3,ELP4,ELP5,EMG1,ENY2,ERCC2,ERI1,ERI2,ERI3,ERN1,ERN2,ESF1,ESRP1,ESRP2,EXD1,EXOSC1,EXOSC2,EXOSC3,EXOSC5,EXOSC6,EXOSC7,EXOSC8,EXOSC9,FAM172A,FAM98A,FAM98B,FARS2,FASTK,FASTKD1,FASTKD2,FASTKD3,FASTKD5,FBL,FCF1,FDXACB1,FKBP6,FXR2,GAR1,GCFC2,GEMIN2,GEMIN4,GEMIN5,GEMIN7,GPATCH1,GTPBP3,GTPBP4,HABP4,HEATR1,HENMT1,HMX2,HNRNPA0,HNRNPA1,HNRNPA2B1,HNRNPA3,HNRNPC,HNRNPD,HNRNPF,HNRNPH1,HNRNPH3,HNRNPK,HNRNPL,HNRNPLL,HNRNPM,HNRNPR,HNRNPU,HNRNPUL1,HSPA8,IK,IL6,ILDR1,ILDR2,IMP3,IMP4,INTS1,INTS10,INTS12,INTS2,INTS3,INTS4,INTS5,INTS6,INTS7,INTS8,INTS9,ISG20,ISY1,IVNS1ABP,IWS1,JMJD6,KAT2A,KAT2B,KDM1A,KHDRBS1,KHDRBS2,KHDRBS3,KHSRP,KIN,KRI1,KRR1,LARP6,LARP7,LCMT2,LGALS3,LIN28A,LIN28B,LSM1,LSM10,LSM11,LSM3,LSM4,LSM6,LSM7,LSM8,LUC7L,LUC7L2,LUC7L3,LYAR,M1AP,MAEL,MAGOH,MAGOHB,MAK16,MBLAC1,MBNL1,MBNL2,METTL1,METTL14,METTL15,METTL16,METTL18,METTL2A,METTL2B,METTL3,METTL4,METTL5,METTL6,METTL8,MFAP1,MOV10L1,MPHOSPH10,MPHOSPH6,MRPS11,MTERF4,MTFMT,MTO1,MTPAP,MYCN,MYOD1,NAF1,NAT10,NCBP1,NCBP2,NCL,NGDN,NHP2,NIFK,NOB1,NOL10,NOL3,NOL6,NOL8,NOL9,NOP2,NOP56,NOP58,NOP9,NOVA2,NSA2,NSRP1,NSUN2,NSUN3,NSUN4,NSUN5,NSUN6,NUDT16,NUDT21,NUFIP1,NUP155,NUP98,NVL,OSGEP,OSGEPL1,PA2G4,PABPC1,PABPC4,PABPN1,PAF1,PAN2,PAN3,PAPOLA,PAPOLB,PARN,PAXBP1,PCBP4,PCF11,PDCD11,PDE12,PELP1,PES1,PHRF1,PIH1D1,PIH1D2,PIK3R1,PIWIL1,PIWIL2,PIWIL4,PLD6,PNLDC1,PNN,PNPT1,POLR2A,POLR2D,POP1,POP4,POP5,POP7,PPAN,PPARGC1A,PPIE,PPIG,PPIH,PPIL3,PPP1R8,PPP1R9B,PPP2R1A,PPP4R2,PPWD1,PRDX6,PRKACA,PRKDC,PRKRA,PRKRIP1,PRMT1,PRMT5,PRMT7,PRMT9,PRPF18,PRPF19,PRPF3,PRPF31,PRPF38A,PRPF38B,PRPF39,PRPF4,PRPF40A,PRPF40B,PRPF4B,PRPF6,PRPF8,PRX,PSIP1,PSTK,PTBP1,PTBP2,PTBP3,PTCD1,PTCD2,PUF60,PUM2,PUS1,PUS3,PUS7,PUSL1,PWP1,PWP2,QKI,QTRT1,RALY,RBBP6,RBFOX1,RBFOX2,RBFOX3,RBM11,RBM12,RBM12B,RBM14,RBM15,RBM17,RBM19,RBM20,RBM22,RBM23,RBM24,RBM25,RBM26,RBM27,RBM28,RBM39,RBM4,RBM42,RBM47,RBM4B,RBM7,RBMS1,RBMS2,RBMXL1,RBMXL2,RBPMS,RCL1,REST,REXO4,RIOK1,RIOK3,RNASEL,RNGTT,RNMT,RNPC3,RNPS1,RPF1,RPF2,RPL26,RPL35,RPL5,RPL7,RPL7L1,RPP14,RPP25,RPP25L,RPP30,RPP38,RPP40,RPRD1A,RPRD1B,RPRD2,RPS13,RPS14,RPS15,RPS16,RPS21,RPS24,RPS25,RPS26,RPS27,RPS6,RPS7,RPS8,RPUSD1,RPUSD2,RPUSD3,RPUSD4,RRAGC,RRP15,RRP36,RRP7A,RRP8,RRP9,RRS1,RSRC1,RTCB,SAFB,SAFB2,SAP18,SARS2,SART1,SART3,SBDS,SCAF1,SCAF11,SCAF4,SCAF8,SCNM1,SDE2,SEPSECS,SETX,SF1,SF3A1,SF3A2,SF3A3,SF3B1,SF3B2,SF3B3,SF3B4,SF3B6,SFPQ,SFSWAP,SHQ1,SIRT7,SLBP,SLC38A2,SLC39A5,SLTM,SLU7,SMAD1,SMAD2,SMAD3,SMNDC1,SMU1,SNIP1,SNRNP200,SNRNP25,SNRNP27,SNRNP35,SNRNP40,SNRNP48,SNRNP70,SNRPA,SNRPA1,SNRPB,SNRPB2,SNRPD2,SNRPD3,SNRPE,SNRPF,SNRPG,SNRPN,SNW1,SON,SREK1,SREK1IP1,SRFBP1,SRPK1,SRPK2,SRRM1,SRRM2,SRRM4,SRRT,SRSF1,SRSF11,SRSF12,SRSF2,SRSF3,SRSF4,SRSF5,SRSF6,SRSF8,SRSF9,SSB,SSU72,STAT3,STRAP,SUGP1,SUGP2,SUPT20H,SUPT3H,SUPT6H,SUPT7L,SUPV3L1,SYF2,SYMPK,SYNCRIP,TADA1,TADA2B,TADA3,TAF10,TAF12,TAF5L,TAF6L,TARBP1,TARBP2,TARDBP,TBL3,TBRG4,TCERG1,TDRD12,TDRD9,TDRKH,TERT,TEX15,TFB2M,TFIP11,TGFB1,THADA,THG1L,THOC1,THOC5,THOC6,THOC7,THRAP3,THUMPD1,THUMPD2,THUMPD3,TIA1,TMBIM6,TMTC1,TOE1,TP53,TPRKB,TRA2A,TRA2B,TRDMT1,TRIM71,TRIT1,TRMT10A,TRMT10B,TRMT10C,TRMT112,TRMT1L,TRMT2A,TRMT5,TRMT6,TRMT61A,TRMT61B,TRMU,TRNT1,TRPT1,TRRAP,TRUB1,TRUB2,TSEN15,TSEN2,TSEN34,TSEN54,TSN,TSNAX,TSR1,TSR3,TSSC4,TTF2,TUT1,TYW1,TYW3,TYW5,U2AF1,U2AF1L4,U2AF2,U2SURP,UBL5,URB1,URM1,USB1,USP22,USP36,USP39,USP49,UTP14C,UTP15,UTP18,UTP20,UTP23,UTP6,WBP11,WBP4,WDR12,WDR18,WDR3,WDR33,WDR36,WDR4,WDR43,WDR55,WDR74,WDR75,WDR83,WT1,WTAP,XRN2,YBEY,YBX1,YRDC,YTHDC1,YTHDF2,ZBTB7A,ZBTB8OS,ZC3H10,ZC3H13,ZC3H3,ZC3H7A,ZCCHC4,ZCCHC8,ZCRB1,ZFC3H1,ZFP36L1,ZMAT2,ZMAT5,ZMPSTE24,ZNF326,ZNF473,ZNF638,ZNF830,ZNHIT6,ZPR1	0.0062235,0.0041167,0.048759,0.14075,0.041206,0.0030837,0.00014742,0.00050497,1.6732e-05,0.0067543,1.6932e-06,0.00092961,2.5615e-05,1.7122e-06,1.5127e-05,5.7849e-05,0.00069233,0.027217,0.11274,0.00073128,0.00013112,3.3829e-07,0.015108,0.0035465,0.077087,0.010941,0.0061143,0.051198,0.036406,0.065238,0.015736,0.0074312,0.022263,0.00023903,0.01279,1.4599e-10,1.0033e-09,9.3295e-06,0.0095185,0.073721,0.0034218,0.0062342,0.082033,0.055399,0.079518,5e-10,0.0013747,0.023074,0.0028055,0.0073044,0.0083567,1.8621e-06,2.0666e-08,0.018468,0.036945,3.8232e-05,0.019331,0.0016502,0.02601,0.0016044,0.16114,0.043464,0.0010998,0.03094,1.0701e-05,1.2175e-09,0.0028806,0.030246,1.1448e-07,2.2731e-15,6.0256e-14,0.19072,5e-10,0.0023446,0.010976,0.0049597,0.00066179,8.4781e-06,0.0004271,0.022052,0.0052708,0.03964,0.023613,0.00029498,5e-10,0.00081289,0.0085637,0.0090847,0.0026131,0.00090691,0.14844,0.10795,0.011744,0.011818,0.10158,0.080815,0.018097,0.0023803,0.023609,0.061666,6.4343e-05,0.02705,0.00034265,0.0014614,8.2053e-09,0.031625,0.00026916,0.010612,0.0082127,0.024394,1.3922e-05,0.0006331,0.0022842,0.0048588,3.2118e-10,2.799e-07,0.00058944,0.0017371,0.0013283,0.0018167,0.010858,0.056985,0.0082728,0.0008698,0.051263,0.031944,0.066978,8.3057e-08,0.05433,0.010504,0.00070448,0.045721,1.0041e-05,0.0065274,0.058331,0.0002227,0.041725,2.0772e-05,0.015419,0.0003475,0.0012178,0.015422,0.0937,0.018818,0.0046391,0.0015499,2.6157e-06,4.1254e-07,0.014913,0.0071509,1.6855e-07,0.046908,2.3615e-05,0.005473,0.032383,0.00015335,0.0041613,0.00014238,0.0021704,0.00093849,9.4248e-05,0.02774,3.4745e-06,0.00024629,0.0030416,0.035834,8.8012e-06,0.0015039,0.023311,0.073582,0.05302,4.0032e-10,0.013531,0.15448,0.01132,0.014965,0.073018,1.0179e-08,0.084615,0.00041077,0.0019855,3.8186e-06,0.013305,4.313e-05,5.2129e-05,0.00030755,0.0036098,0.079186,6.6982e-05,1.2646e-06,0.0096845,2.078e-05,0.00020575,0.037996,0.014989,0.014306,0.1007,1.2112e-06,0.024652,3.201e-07,0.0028523,0.013374,0.00013111,0.0092548,1.8821e-11,0.0137,0.097379,0.036488,0.0009564,3.0896e-08,0.088077,0.055374,0.0060315,4.9362e-08,0.058306,0.00090072,0.008996,7.3212e-08,0.0097981,0.026825,0.026001,0.017189,0.017844,0.026928,0.019297,2.6087e-11,0.045907,0.0032091,0.00064317,0.0032855,0.0074281,0.11182,1.1626e-05,0.067457,1.1855e-05,0.0023177,0.00082747,0.019766,0.0012287,0.0031507,0.016912,0.010013,6.7742e-06,0.0032518,0.069761,3.5908e-05,0.056141,0.024863,0.0022895,0.074934,0.0017512,0.0076224,0.0035225,0.088263,0.019673,0.0064846,0.0045001,0.12822,0.01505,7.5275e-11,0.055157,0.0036142,0.0029374,0.010684,0.06347,0.10078,0.099656,9.7544e-09,0.00070851,2.3086e-05,0.032207,0.0018603,0.0045226,0.0024723,0.0095378,0.023913,0.00011882,0.030561,0.064439,0.00083765,0.04361,0.0056484,3.1725e-08,0.0022997,4.5701e-05,4.2469e-06,0.0010055,0.094255,0.018908,6.0924e-05,0.0042606,6.8884e-05,0.044435,0.028175,0.0618,2.968e-08,0.0011001,0.00013442,0.13024,0.062078,0.072564,0.079402,0.013918,0.030083,0.015277,0.0023394,0.017274,0.0013034,0.010013,0.063195,5.5221e-08,0.05996,0.20302,8.5836e-05,0.017055,0.0017265,0.023517,0.0012127,0.0092888,6.6479e-06,0.0028852,0.0036573,4.4833e-06,0.018643,0.001244,0.10966,1.059e-06,0.00024613,3.8901e-06,0.00068275,0.037996,0.00016518,0.0023844,0.003828,0.00052929,0.10308,0.014296,0.012779,0.053092,0.07504,7.7716e-16,4.5135e-05,4.8172e-05,0.00018337,0.0056571,0.0096272,0.036258,0.038129,0.034356,1.7748e-10,0.012891,0.016025,0.0013368,0.0091073,0.048006,0.00091925,0.003041,0.0020924,0.00018283,0.00092706,1.0849e-08,0.0067646,0.021835,0.0032314,0.029431,0.0047294,2.889e-06,0.0012277,0.00023152,0.025633,0.028151,0.002477,1.1069e-11,6.9113e-06,0.014859,1.9482e-12,0.0034839,0.0020355,0.13853,0.034047,0.108,0.00056213,0.075218,0.015341,0.016138,0.00012029,0.095534,7.0458e-07,6.8735e-05,0.14648,2.6064e-12,8.9373e-15,9.7331e-11,0.10888,0.029695,0.0027613,0.00099588,0.014673,5.5677e-05,0.03186,0.00038288,0.01778,0.0013537,6.2582e-11,0.022771,0.0037542,0.058754,0.0095248,0.018516,0.016256,0.0014724,0.0062454,2.8812e-06,0.0086282,0.00080823,1.6148e-06,0.011044,0.011335,0.060627,0.0031782,0.010256,0.019252,0.019067,3.3646e-05,0.003855,7.3436e-05,0.024747,7.100900000000001e-33,0.085023,7.4775e-06,0.0048386,0.0021987,0.1168,0.024208,0.033616,0.0023732,0.027389,2.65e-05,0.13586,3.3185e-13,7.1808e-05,4.953e-06,4.5046e-09,8.2725e-06,0.0045667,0.00077084,0.032719,0.22762,0.0099394,0.026211,0.015914,7.4453e-11,0.0040514,3.2345e-05,0.085071,0.010207,0.040354,0.00041426,0.13597,0.14726,3.7173e-05,0.00014208,0.0031596,0.011685,0.087023,0.0034731,0.042438,0.001149,0.019942,0.049986,0.10642,0.025794,4.6266e-05,0.00010362,8.4102e-06,0.024691,0.00020255,0.012617,0.053383,0.00016452,0.032869,0.0011822,2.3497e-05,0.026172,0.00021771,0.0017803,0.011247,4.279e-05,0.021552,1.1102e-15,1.2678e-12,0.025677,0.0024379,0.0057826,0.0050133,6.4236e-05,0.10784,0.011585,0.012535,0.048098,0.017707,0.00014988,5.8363e-05,0.044001,0.01699,7.1752e-08,0.038794,0.00040884,0.00027732,0.0087458,0.0036152,0.0058995,0.0075617,0.023877,1.1044e-12,3.6156e-07,1.9144e-05,0.00082283,0.024501,0.0004387,0.0043983,0.01666,7.6449e-06,0.0021018,5.3389e-06,0.00078791,0.00023569,0.018713,0.0014674,0.021657,0.00024724,0.00030164,0.036985,0.014374,0.018899,0.13293,0.02955,0.0064113,7.079e-06,0.079007,0.034818,0.001334,3.5076e-05,0.011379,0.011965,0.00060347,0.0069746,0.013515,3.4409e-05,0.0076763,0.010987,0.033107,0.0029142,0.23095,0.0059255,0.032201,0.0090665,0.017976,0.090678,0.018188,0.030451,9.385e-06,0.0005015,0.0002737,0.033799,0.0016947,1.9294e-08,0.03368,0.011522,3.8584e-12,0.02046,0.021933,0.0043031,0.0001646,0.015322,0.00033374,8.0755e-05,0.068428,0.0040857,6.1228e-08,0.026125,5.2267e-07,0.070152,2.7557e-09,0.099114,0.00029813,0.0099388,0.0005067,5e-10,0.0035,0.00063791,0.062218,0.0003192,2.7449e-07,0.0014229,0.015117,0.012581,0.023696,0.0033611,0.00026503,0.0042252,3.7606e-05,7.595e-10,0.072461,0.0080441,0.002336,0.0001616,0.071484,0.038911,0.020969,0.0032591,0.00047423,0.0045627,0.054783,0.012786,0.0029063,0.0033513,0.003305,0.0025253,0.073153,0.10078,0.0010677,0.013122,0.040974,2.4996e-10,0.011223,0.10574,0.0070525,3.6772e-05,2.0535e-11,5.0275e-12,2.1309e-08,3.0284e-07,0.0017219,2.5742e-07,0.0023562,1.273e-08,0.0031961,0.055667,0.01062,0.073671,0.0084808,0.018863,4.2267e-05,0.002559,0.0026948,0.075952,0.13665,9.7802e-07,4.0295e-09,0.028946,0.029878,3.9867e-08,0.022092,0.021169,0.016946,0.019735,4.3115e-05,0.00032963,0.0074428,7.9765e-05,0.009077,0.00017761,0.0062353,0.0081461,0.00089795,0.0003013,0.018248,3.5407e-08,5e-10,0.010911,0.018568,3.7491e-06,0.0023801,5.3621e-05,0.0053877,0.018352,0.056776,0.0055912,0.0007616,0.0042221,0.007115,0.039321,0.037658,0.036447,0.011726,0.070482,0.064455,0.033476,0.014304,0.039106,0.0033106,0.057616,0.0021442,0.007044,0.032844,1.8568e-07,7.5405e-12,0.0044951,0.029405,7.3628e-05,0.040797,2.4475e-05,0.00047697,0.010226,0.025576,0.000134,0.022084,1.6143e-13,1.8042e-05,0.034463,8.8818e-16,0.053166,0.0016184,9.3211e-08,0.010294,0.098007,0.11738,0.0042522,0.023179,3.1894e-12,0.00031099,0.020944,0.055048,0.083411,2.4141e-11,0.046546,0.063414,0.0038899
GOMF_METHYLATION_DEPENDENT_PROTEIN_BINDING	66	60	0.33713	0.020582	0.09505	0.00019564	1	0.762202	0.760849	0.0478731	1	BPTF,CBX1,CBX2,CBX3,CBX4,CBX5,CBX6,CBX8,CDYL,CDYL2,CHD5,CHD8,CXXC1,DPF2,DPPA3,GLYR1,ING2,ING3,ING4,ING5,JMJD7,KDM4A,KDM5A,KDM7A,KDM8,KMT2E,L3MBTL1,L3MBTL3,LRWD1,MBTD1,MORC3,MPHOSPH8,MSH6,MTF2,NCAPD3,PHF13,PHF19,PHF2,PHF20L1,PWP1,PWWP2A,PYGO1,RAG2,RRP8,SPIN1,SUZ12,TAF7,TDRD3,THAP7,TP53BP1,TRIM24,TTLL12,UHRF1,WDR5,ZCWPW1,ZCWPW2,ZMYND11,ZMYND8,ZZEF1,ZZZ3	0.056828,0.0022015,0.0047759,0.15117,0.0038485,2.0685e-08,3.0811e-07,0.0033625,0.00028888,0.0015138,0.00040511,1.0526e-05,0.0058411,0.11824,0.057138,1.183e-07,0.021828,0.0082203,0.00044246,0.029555,4.4387e-06,1.6043e-14,0.038991,0.015997,0.038206,8.3267e-16,1.8525e-07,0.023244,0.034009,0.042511,3.3825e-05,0.0041519,2.1021e-05,3.2866e-06,0.0051008,0.00015367,0.00041513,4.1548e-16,5.0914e-05,0.019252,2.8916e-05,0.011019,0.012089,5.8363e-05,0.003058,0.088148,0.0040305,0.0013944,0.012872,3.845e-11,0.001997,0.011132,1.4013e-11,0.0012324,0.0083422,0.036742,0.045079,0.0019146,0.046862,0.0002266
GOBP_CEREBRAL_CORTEX_NEURON_DIFFERENTIATION	24	24	0.50703	0.019599	0.14381	0.00021207	1	0.789226	0.787881	0.0502195	1	ASCL1,C21orf91,CHD5,CNTN2,DLX1,DLX2,DRD1,DRD2,ELAVL4,EMX1,EOMES,FEZF2,HES1,ID4,LHX6,NKX2-1,NR2E1,PAFAH1B1,PEX5,PSEN1,RAC3,SIN3A,TOX,ZNF335	0.00011087,0.00042995,0.00040511,0.0032462,7.9297e-07,1.2319e-07,0.0092918,5e-10,0.0041613,5.0545e-08,0.00074288,0.013372,0.011514,0.00064018,0.028549,0.0022291,0.0090609,9.0503e-05,0.0060685,1.2313e-07,0.014778,0.0038115,0.001907,1.5018e-11
GOBP_NEURAL_PRECURSOR_CELL_PROLIFERATION	148	131	0.2068	0.018614	0.058859	0.00022195	1	0.803976	0.802622	0.0509167	1	ACSL6,ADGRG1,AKNA,APPL2,ARHGEF2,ARTN,ASCL1,ASPM,BBS1,BTG2,CDH2,CDON,CEP120,CTNNA1,CTNNB1,CX3CL1,CX3CR1,DAGLA,DAGLB,DBN1,DCT,DISC1,DIXDC1,DLL4,DMRTA2,DOCK7,DRD2,EGF,ELL3,EML1,EMX1,EMX2,EPHB1,FGF2,FGFR2,FOXG1,FOXO1,FRS2,FZD3,FZD6,GATA2,GBX2,GLI1,GLI3,GPR37L1,HHIP,HIF1A,HOOK3,ID2,ID4,IGF2BP1,ILK,INSM1,ITGB1,KCNA1,KCTD13,KDM1A,KDM2B,KIF14,KIFAP3,LEF1,LHX1,LHX2,LHX5,LIMS2,LNX2,LRP2,LRRK2,MELK,NAP1L1,NBN,NDE1,NDUFS2,NES,NEUROD4,NF1,NF2,NOTCH1,NR2E1,NUMB,NUMBL,ORC3,OTP,PAFAH1B1,PAX6,PCM1,PLXNB2,POU3F2,POU3F3,PROX1,PSMG1,PTBP2,PTN,PTPRZ1,RAB10,RACGAP1,RASSF10,RORA,RPGRIP1,RYK,SHCBP1,SHH,SIRT2,SIX3,SKOR2,SLC39A5,SLC6A4,SMARCD3,SMO,SOX10,SOX5,SPINT1,SPINT2,TARBP2,TEAD3,TOX,TP53,TRIM71,TRNP1,VAX1,VEGFA,VEGFC,WDR47,WDR62,WNT1,WNT2,WNT3A,WNT5A,WNT7A,ZNF335,ZNF503	0.0026058,0.012003,0.036779,0.025378,0.023906,5e-10,0.00011087,0.00010024,0.022899,0.018732,5.0383e-05,0.002467,2.6493e-07,2.6977e-06,1.8411e-08,0.039292,0.0086452,9.5913e-05,5.9877e-05,0.0074686,0.089006,0.0017864,0.0016635,0.00025463,0.010565,0.015083,5e-10,0.011078,4.5845e-11,0.01239,5.0545e-08,0.13411,1.3102e-07,0.011713,0.0034945,5.2449e-07,0.21377,0.0064718,0.0061539,0.013784,0.0045987,4.0254e-10,4.4534e-06,1.1849e-07,0.00014726,0.045822,0.012431,0.00063861,0.055349,0.00064018,5.0165e-13,0.00010722,0.00034645,0.062575,0.01149,5.0603e-05,0.074934,0.042628,0.065842,0.051533,0.0047839,0.046927,0.00018689,1.9464e-06,0.00039585,0.0010141,0.00061701,0.0023409,0.00040906,0.057136,0.031178,0.0015648,0.0092843,0.083847,0.018256,0.013599,0.00075333,6.3155e-05,0.0090609,1.1888e-05,0.034691,2.6289e-05,0.030273,9.0503e-05,0.00077303,0.00016227,9.433e-06,2.6293e-06,0.054999,0.00034527,6.1628e-10,0.0062454,0.048347,0.047614,0.0052486,0.0014139,0.0018295,5.6399e-09,0.00013531,0.09612,0.032828,0.085714,0.00014869,1.8153e-08,0.022234,0.0064113,6.5024e-09,0.040018,0.015121,0.00070051,1.2296e-15,0.00048449,1.597e-05,0.0001616,0.006122,0.001907,0.0017219,0.055667,0.0019594,6.6725e-06,7.4519e-07,0.072776,0.0073222,0.0003757,0.0041428,0.015948,0.018801,0.008355,0.025251,1.5018e-11,0.00033686
GOBP_POSITIVE_REGULATION_OF_TELOMERE_MAINTENANCE_VIA_TELOMERE_LENGTHENING	36	36	0.4554	0.021552	0.13018	0.00023507	1	0.821979	0.820634	0.0518706	1	ACD,ATM,ATR,AURKB,CCT2,CCT3,CCT4,CCT5,CCT6A,CCT7,CCT8,CTNNB1,DHX36,FBXO4,HMBOX1,HNRNPA1,HNRNPA2B1,MAP2K7,MAP3K4,MAPK1,MAPK15,MAPK3,MAPKAPK5,NAF1,NEK2,NEK7,PARN,PKIB,PNKP,POT1,PRKCQ,RTEL1,TCP1,TNKS,TNKS2,XRCC5	3.1264e-06,0.0031352,0.00060317,6.8803e-06,0.0057871,0.037348,0.00017293,0.096371,0.03766,8.3822e-15,0.0022682,1.8411e-08,1.0041e-05,0.0068717,0.00054404,3.0896e-08,0.088077,4.3892e-05,0.00051412,0.017138,0.0042585,0.00026268,3.8963e-05,0.017274,0.06876,0.0020052,1.7748e-10,0.00075449,0.004907,0.043536,0.016716,0.00018154,0.0047294,5.3553e-06,5.1342e-06,0.054024
GOBP_REGULATION_OF_TELOMERE_MAINTENANCE_VIA_TELOMERE_LENGTHENING	59	55	0.39067	0.022839	0.11186	0.00024024	1	0.82861	0.827246	0.0518706	1	ACD,ATM,ATR,AURKB,CCT2,CCT3,CCT4,CCT5,CCT6A,CCT7,CCT8,CTC1,CTNNB1,DCP2,DHX36,ERCC4,FBXO4,HMBOX1,HNRNPA1,HNRNPA2B1,HNRNPC,HNRNPU,MAP2K7,MAP3K4,MAPK1,MAPK15,MAPK3,MAPKAPK5,NAF1,NAT10,NEK2,NEK7,PARN,PARP1,PIF1,PINX1,PKIB,PNKP,POT1,PRKCQ,RTEL1,SLX1A,SLX4,SMG5,SMG6,SRC,TCP1,TEN1,TERF1,TERF2,TINF2,TNKS,TNKS2,XRCC5,XRN1	3.1264e-06,0.0031352,0.00060317,6.8803e-06,0.0057871,0.037348,0.00017293,0.096371,0.03766,8.3822e-15,0.0022682,2.9139e-07,1.8411e-08,0.0055711,1.0041e-05,0.0039175,0.0068717,0.00054404,3.0896e-08,0.088077,0.0060315,0.017844,4.3892e-05,0.00051412,0.017138,0.0042585,0.00026268,3.8963e-05,0.017274,0.0013034,0.06876,0.0020052,1.7748e-10,8.4036e-05,0.0077904,0.00014916,0.00075449,0.004907,0.043536,0.016716,0.00018154,0.00010629,0.09172,0.077333,3.3816e-05,0.083572,0.0047294,0.0023754,0.0015682,2.187e-05,0.0055989,5.3553e-06,5.1342e-06,0.054024,0.00024144
GOBP_POSITIVE_REGULATION_OF_TRANSCRIPTION_BY_RNA_POLYMERASE_II	1170	1054	0.083268	0.020633	0.024208	0.00029216	1	0.882939	0.88177	0.0612785	1	AATF,ABHD14B,ABL1,ABLIM3,ABRA,ACTR2,ACTR3,ACVR1,ACVR2A,ACVRL1,ADCYAP1,ADIRF,ADRB2,AGO1,AGO2,AGRN,AHI1,AHR,AIRE,AKAP8L,AKIRIN1,AKIRIN2,AKNA,AKT1,ALX1,ALX4,ANXA2,AP3B1,AP3D1,APBB1,APBB2,APEX1,APP,ARF4,ARHGEF2,ARID3A,ARID3B,ARID3C,ARID4A,ARID4B,ARNT,ARNT2,ARRB1,ASCL1,ASCL2,ASCL3,ASH1L,ASH2L,ASXL1,ASXL2,ASXL3,ATAD2,ATAD2B,ATF1,ATF2,ATF3,ATF4,ATF6,ATF7,ATM,ATMIN,ATOH1,ATOH7,AUTS2,BACH1,BARHL1,BARHL2,BARX2,BCAS3,BCL11B,BCL2L12,BCL3,BCL9,BCL9L,BCLAF1,BHLHA15,BMP2,BMP4,BMP5,BMP6,BMP7,BMPR1A,BMPR1B,BMPR2,BPTF,BRCA1,BRD4,BRD8,BSX,BTBD18,CALCOCO1,CAMK1,CAMTA1,CAMTA2,CAND1,CAPRIN2,CARF,CASZ1,CBFB,CBX7,CCDC62,CCNC,CCNK,CCNT1,CCNT2,CCPG1,CD28,CD40,CD81,CDC5L,CDC73,CDH13,CDK12,CDK13,CDK5RAP3,CDK7,CDK9,CDON,CDX1,CDX2,CEBPA,CEBPB,CEBPD,CEBPE,CEBPG,CEBPZ,CELA1,CGA,CHCHD2,CHD6,CHD7,CHD8,CHP2,CHUK,CIITA,CITED2,CKAP2,CLOCK,CNBP,CNOT7,COPS5,CREB1,CREB3,CREB3L2,CREB3L3,CREB3L4,CREBBP,CREBRF,CREBZF,CREM,CRLF3,CRTC1,CRTC2,CRTC3,CRX,CSF3,CSRNP1,CSRNP2,CSRP3,CTBP2,CTCFL,CTNNB1,CX3CL1,CXCL10,CYTL1,DAB2,DAB2IP,DBP,DCAF6,DCN,DDIT3,DDN,DDRGK1,DDX17,DDX21,DEK,DHX36,DHX9,DLL1,DLX1,DLX2,DLX3,DLX5,DMRT1,DMRT2,DMTF1,DOT1L,DR1,DRAP1,DRD2,DRD3,DVL1,DVL2,DVL3,E2F1,E2F2,E2F3,E2F4,E2F7,E2F8,E4F1,EAF2,EAPP,EBF2,EBF4,EDN1,EFCAB7,EGFR,EGLN1,EGR1,EGR2,EGR3,EGR4,EHF,EIF5A,ELF1,ELF3,ELK3,ELK4,ELL,ELL2,ELL3,EN1,EN2,ENG,EOMES,EPAS1,EPC1,EPCAM,ERCC1,ERCC6,ERG,ESR1,ESRRA,ESRRB,ESRRG,ETS1,ETS2,ETV1,ETV2,ETV4,ETV5,ETV6,EVX1,EXOSC9,EYA1,EZH1,F2RL1,FADD,FEV,FEZF2,FGF1,FGF10,FGF2,FGF4,FGFR2,FHL5,FHOD1,FIGLA,FIZ1,FLCN,FLI1,FOS,FOSB,FOSL1,FOSL2,FOXA1,FOXA3,FOXC1,FOXD1,FOXD2,FOXD3,FOXF1,FOXF2,FOXH1,FOXI1,FOXJ1,FOXJ2,FOXJ3,FOXK2,FOXL2,FOXM1,FOXN1,FOXN4,FOXO1,FOXO3,FOXR1,FSHB,FSTL3,FUBP3,FZD5,GABPA,GABPB1,GABPB2,GAL,GALR1,GALR2,GALR3,GATA2,GATA3,GATA4,GBX2,GCM1,GCM2,GDNF,GFI1B,GLI1,GLI2,GLI3,GLIS1,GLIS2,GLIS3,GLMP,GLYR1,GMEB1,GMEB2,GPBP1,GPER1,GPS2,GREM1,GRHL1,GRHL2,GRHL3,GRIN1,GSK3A,GSX1,GTF2A1,GTF2A2,GTF2F1,GTF2F2,HAMP,HAND1,HAND2,HAX1,HCLS1,HDAC1,HDAC3,HDAC4,HDAC5,HDGF,HELT,HELZ2,HES1,HES5,HEXB,HEY2,HEYL,HGF,HHEX,HIF1A,HINFP,HIVEP1,HLF,HMGA2,HMGB1,HMGB2,HNF1A,HNF1B,HNF4A,HNF4G,HNRNPK,HNRNPU,HOXA1,HOXA10,HOXA13,HOXA2,HOXA5,HOXA7,HOXA9,HOXB1,HOXB2,HOXB3,HOXB4,HOXB5,HOXB7,HOXB9,HOXC10,HOXC11,HOXC13,HOXC4,HOXD10,HOXD13,HOXD3,HOXD4,HOXD8,HOXD9,HRAS,HSF2,HSF4,HSPA5,HTATIP2,ID4,IER5,IFNB1,IFT74,IGF1,IGF2,IHH,IKBKB,IKZF3,IKZF4,IL10,IL11,IL17A,IL17F,IL18,IL1A,IL1B,IL23A,IL25,IL26,IL33,IL4,IL4I1,IL6,INHBA,INO80,IRF1,IRF2,IRF2BPL,IRF3,IRF5,IRF6,IRF7,IRF8,IRF9,IRX3,IRX6,ISL1,ISL2,ITGA6,ITGA8,ITGB1BP1,JAG1,JAK2,JMJD6,JUN,JUNB,JUND,JUP,KAT2A,KAT2B,KAT5,KDM1A,KDM1B,KDM3A,KDM6B,KLF10,KLF13,KLF15,KLF2,KLF5,KLF6,KLF7,KMT2A,KMT2C,KMT2D,KPNA6,LARP7,LDB2,LEF1,LHX2,LHX3,LHX4,LIF,LITAF,LMO1,LMO2,LMO3,LMO7,LMX1A,LMX1B,LPIN1,LPIN2,LPIN3,LRP5,LRP6,LUM,MACC1,MAF,MAFA,MAFB,MAFG,MAML1,MAML2,MAML3,MAMSTR,MAP2K5,MAPK14,MAPK3,MAPK7,MAVS,MCIDAS,MCRS1,MECOM,MED1,MED10,MED11,MED12L,MED13,MED15,MED16,MED17,MED18,MED19,MED20,MED21,MED22,MED23,MED24,MED25,MED26,MED29,MED30,MED31,MED4,MED6,MED7,MED8,MED9,MEF2A,MEF2B,MEF2D,MEIS1,MEIS2,MEIS3,MEN1,MEOX1,MEOX2,MEPCE,MESP1,MET,METTL23,MICAL2,MITF,MIXL1,MKRN2,MLIP,MLLT10,MLLT6,MLX,MLXIPL,MSGN1,MSX1,MTA2,MTF1,MTF2,MUC1,MYB,MYBBP1A,MYBL1,MYBL2,MYC,MYCN,MYD88,MYDGF,MYF5,MYF6,MYO6,MYOCD,MYOD1,MYOG,MYSM1,MZF1,NAMPT,NANOG,NCBP1,NCBP2,NCK1,NCK2,NCL,NCOA1,NCOA2,NCOA3,NCOA6,NCOA7,NDN,NELFA,NEUROD1,NEUROD2,NEUROD6,NEUROG1,NEUROG3,NFAT5,NFATC1,NFATC2,NFATC3,NFATC4,NFE2L2,NFE4,NFIA,NFIB,NFIC,NFKB1,NFKBIA,NFYA,NFYB,NFYC,NHLH1,NHLH2,NIPBL,NKX2-1,NKX2-2,NKX2-3,NKX2-5,NKX6-1,NKX6-3,NLRC5,NME2,NOD2,NODAL,NOG,NOS1,NOTCH1,NOTCH3,NPAS2,NPAS4,NPAT,NPM1,NPNT,NR1D1,NR1D2,NR1H2,NR1H4,NR1I2,NR2C2,NR2E1,NR2E3,NR2F1,NR2F2,NR3C1,NR4A1,NR4A3,NR5A1,NR5A2,NR6A1,NRF1,NRIP1,NRL,NUCKS1,NUFIP1,ONECUT1,ONECUT2,ONECUT3,OSM,OSR1,OSR2,OTX1,OTX2,P2RY1,PAGR1,PARK7,PARP1,PAX2,PAX3,PAX5,PAX6,PAX8,PAX9,PAXBP1,PAXIP1,PBX1,PBX3,PCBP1,PCBP2,PCGF5,PCK1,PEG3,PELP1,PER1,PFKM,PGR,PHIP,PHOX2A,PHOX2B,PID1,PIK3R1,PIK3R2,PIN1,PITX1,PITX2,PKD1,PKD2,PKNOX1,PLA2G1B,PLAC8,PLAG1,PLAGL1,PLAGL2,PLSCR1,POMC,POU1F1,POU2F1,POU2F2,POU2F3,POU3F2,POU3F3,POU4F1,POU4F2,POU4F3,PPARA,PPARD,PPARG,PPARGC1A,PPARGC1B,PPP1R12A,PPP2R5B,PPP3CA,PPP3CB,PPP3R1,PRDM10,PRDM15,PRDM16,PRDM2,PRDM4,PRDM5,PRKD1,PRKD2,PRKDC,PROX1,PRPF6,PRRX1,PSMC6,PTF1A,PTH,PTMA,PTMS,PTOV1,PTPRN,PWWP2A,PWWP2B,PYGO1,RAF1,RARA,RARB,RARG,RAX,RAX2,RB1,RBM14,RBM15,RBPJ,RBPJL,RELA,RELB,RFX2,RFX3,RFX4,RFX5,RFX6,RFXANK,RFXAP,RGCC,RGMA,RHOQ,RIPK1,RIPK2,RIT2,RLF,RNASEL,RNF10,RNF4,RORA,RORB,RPRD1B,RPS6KA1,RPS6KA4,RPS6KA5,RREB1,RUNX1,RUNX2,RUVBL2,RXRA,RXRG,S100A10,SALL1,SALL2,SALL4,SBNO2,SENP1,SENP2,SERPINF2,SERTAD1,SETD3,SETD4,SETSIP,SETX,SF3B1,SFPQ,SFRP2,SHH,SIN3A,SIRT1,SIRT2,SIX1,SIX2,SIX3,SIX4,SIX5,SKAP1,SKI,SLC11A1,SLC30A9,SLC40A1,SLC9A1,SMAD1,SMAD2,SMAD3,SMAD4,SMAD5,SMAD9,SMARCA2,SMARCA4,SMARCA5,SMARCB1,SMO,SMYD3,SNW1,SOX1,SOX10,SOX11,SOX12,SOX14,SOX15,SOX18,SOX21,SOX30,SOX4,SOX8,SOX9,SP3,SPAG8,SPIB,SPIC,SQSTM1,SREBF1,SS18,SS18L1,SSBP2,SSBP3,SSBP4,ST18,STAT1,STAT2,STAT3,STAT4,STAT5A,STAT5B,STAT6,STK16,SUMO2,SUPT5H,SUPT6H,TAF10,TAF12,TAF13,TAF3,TAF4,TAF4B,TAF6,TAF7,TAF8,TAL1,TBK1,TBL1XR1,TBP,TBR1,TBX1,TBX19,TBX2,TBX20,TBX21,TBX3,TBX5,TCEA1,TCEA2,TCERG1,TCF12,TCF15,TCF3,TCF7L2,TEAD1,TEAD2,TEAD3,TEAD4,TET1,TET3,TFAP2A,TFAP2B,TFAP2D,TFAP2E,TFAP4,TFCP2,TFCP2L1,TFDP1,TFDP2,TFEB,TFEC,TFR2,TGFB1,TGFB3,THAP11,THAP3,THRA,THRAP3,THRB,TLR2,TLR4,TLX1,TLX2,TMF1,TMPRSS6,TNFRSF1A,TNFSF11,TNFSF8,TNIP1,TNKS,TOP2A,TOX2,TOX3,TP53,TP53BP1,TP63,TP73,TRAF6,TRERF1,TRIAP1,TSTD1,TTC5,TWIST1,TXK,UBE3A,UBP1,UCN,UHRF1,USF1,USF2,USP16,UTF1,VDR,VEGFA,VENTX,VEZF1,VGLL2,WASL,WBP2,WNT1,WNT10B,WNT2,WNT3A,WNT5A,WNT7A,WNT8A,WT1,WWOX,WWP2,WWTR1,XBP1,YAP1,YBX1,YES1,YY1,ZBED3,ZBED4,ZBTB16,ZBTB17,ZBTB18,ZBTB38,ZBTB49,ZBTB7B,ZBTB7C,ZC3H12A,ZEB1,ZEB2,ZFAT,ZFHX3,ZFP62,ZFPM1,ZFPM2,ZGLP1,ZIC1,ZMIZ1,ZMIZ2,ZMYND8,ZNF107,ZNF112,ZNF131,ZNF143,ZNF148,ZNF175,ZNF197,ZNF208,ZNF212,ZNF219,ZNF224,ZNF225,ZNF226,ZNF227,ZNF229,ZNF24,ZNF263,ZNF267,ZNF268,ZNF292,ZNF300,ZNF304,ZNF319,ZNF33A,ZNF33B,ZNF345,ZNF384,ZNF43,ZNF438,ZNF445,ZNF473,ZNF48,ZNF484,ZNF485,ZNF493,ZNF521,ZNF544,ZNF574,ZNF580,ZNF585A,ZNF585B,ZNF593,ZNF594,ZNF597,ZNF600,ZNF606,ZNF609,ZNF615,ZNF629,ZNF639,ZNF668,ZNF71,ZNF717,ZNF721,ZNF729,ZNF746,ZNF750,ZNF76,ZNF770,ZNF780B,ZNF782,ZNF784,ZNF786,ZNF808,ZNF836,ZNF841,ZNF845,ZNF850,ZNHIT1,ZSCAN21	0.046927,1.3444e-07,0.018106,0.0043769,0.15273,0.0013672,0.06569,0.032562,3.6807e-10,0.00027035,0.0014238,0.022273,0.017196,2.5615e-05,1.7122e-06,0.00042363,0.0031556,0.023303,0.034557,0.00073128,0.013442,7.6616e-05,0.036779,0.038855,0.03117,0.0048721,0.0059139,0.11361,0.0032933,0.038989,0.0034943,0.10777,0.0074312,0.058241,0.023906,6.8189e-05,0.024676,0.024291,0.00055069,0.0001042,0.0010524,1.924e-07,0.018734,0.00011087,0.026366,0.023579,0.034303,0.022804,0.0010025,0.022176,0.00045997,0.039319,3.521e-07,2.1435e-06,0.0039244,6.3053e-05,1.0398e-08,0.020791,0.00019333,0.0031352,0.018384,0.10418,4.0634e-05,1.3819e-06,0.074236,0.018889,5e-10,0.00052054,0.033867,9.6255e-12,3.1786e-13,0.08991,0.0013769,0.00053746,0.003133,0.11703,0.046433,0.082033,0.061774,0.0086887,0.030232,0.0074051,0.00011988,2.3922e-09,0.056828,0.017664,0.0029963,7.1015e-06,0.0096963,5e-10,0.0055932,0.0032068,3.8777e-08,0.060096,1.9494e-07,0.045006,0.036679,0.00022225,0.0011553,0.00086139,0.017726,0.081166,0.0087105,0.0046128,0.075424,0.031268,0.00054955,1.4302e-11,0.0093247,0.043464,0.0010998,1.7642e-27,1.2175e-09,0.0028806,0.0017919,0.0025842,1.1448e-07,0.002467,0.024747,0.025566,0.085859,0.01007,1.7822e-05,0.057903,0.017186,0.0040668,0.042555,0.0096263,0.0039864,0.049481,0.0049597,1.0526e-05,0.10332,1.0576e-08,0.0059157,0.034982,0.10443,0.0023352,0.021103,0.0014873,0.00010681,0.00051441,0.020881,0.012782,0.014347,1.3145e-13,0.021558,0.00058298,0.00010949,0.00011813,0.0061396,0.017588,1.6276e-13,0.0037632,0.021003,0.00053037,0.057576,0.00031064,0.009606,0.00034299,0.0042853,1.8411e-08,0.039292,0.0012186,0.039145,0.010474,0.00072593,0.0068702,0.11393,0.045812,0.0013664,0.00027763,0.0032804,0.0022842,2.799e-07,0.0041235,1.0041e-05,0.0002227,0.00011701,7.9297e-07,1.2319e-07,0.062723,6.8457e-08,0.015723,0.0053079,2.4187e-05,0.00046459,3.2593e-07,2.9559e-07,5e-10,0.013844,0.0091346,9.4248e-05,0.00010858,0.036496,0.030668,0.0017492,0.072864,0.00095741,0.010514,6.9199e-05,0.024399,0.00018727,3.0735e-05,0.0040322,0.070648,0.084419,0.010984,0.0029812,6.4833e-07,0.0029214,2.5141e-08,2.3064e-12,0.027372,0.00048432,0.012271,0.046937,0.015258,0.0025921,0.0034896,0.00011139,4.5845e-11,0.017421,0.059458,2.7374e-08,0.00074288,0.017025,0.019886,0.0069916,0.0039237,0.049227,0.037437,0.00023668,9.3367e-07,0.013621,7.0121e-06,0.017942,0.015789,0.00014318,0.01572,0.032025,0.0017867,2.7387e-08,0.037428,0.0019855,0.0085636,0.052309,0.0062632,0.00042454,0.009566,0.013372,0.020613,0.0021891,0.011713,0.0030153,0.0034945,0.011823,4.2499e-06,0.069527,0.00011375,0.039066,0.0050357,0.024794,0.013362,2.6191e-07,0.0104,0.013665,0.018125,0.0007465,0.07152,0.028882,0.00078632,0.057518,0.042926,4.9405e-15,0.0039784,0.018894,0.00049412,0.025201,0.00018694,0.02378,0.034626,0.0035252,0.0017156,0.21377,5e-10,0.014137,0.0080328,0.0032559,0.0014428,0.032311,0.004968,0.014467,0.02531,0.013788,0.00039493,0.021683,7.4256e-06,0.0045987,0.053695,4.3573e-05,4.0254e-10,0.023118,0.025787,2.7756e-05,0.0010703,4.4534e-06,0.022571,1.1849e-07,0.009819,0.01402,7.182e-11,0.059814,1.183e-07,1.0574e-11,0.0014912,0.017655,0.085848,0.0067801,0.01283,0.00043952,0.013861,0.0035625,0.003747,0.041871,0.023383,2.9048e-07,0.16645,0.14033,0.011932,0.00203,0.0033285,0.00040601,0.0033911,0.014803,0.0018193,8.2869e-06,0.0077293,1.0124e-05,0.10296,9.6246e-06,0.0033289,0.011514,0.090343,0.075168,0.03885,0.00014267,0.0026563,0.041004,0.012431,0.073297,2.0933e-06,0.033372,0.00010214,0.0027016,0.10854,4.3552e-07,0.020082,0.00037495,7.1994e-05,7.3212e-08,0.017844,0.0034246,0.050962,0.057685,0.0056644,0.062787,0.062787,0.08344,0.025935,0.022705,0.0033277,0.0041574,0.0033414,0.0042414,0.004686,0.011772,0.0026758,0.0018965,0.018046,0.014849,0.0010735,0.0018089,0.003894,0.0044155,0.0071423,0.00041521,0.013779,0.013823,0.00064376,0.039729,0.00064018,0.0033634,0.0013104,0.016917,2.3016e-05,0.0025519,0.022006,0.014707,0.00022899,5e-10,0.12059,0.011528,0.00082715,0.00031116,0.053862,0.041576,0.019814,0.012491,0.0012776,0.018679,0.0041059,0.052138,0.15177,0.045907,0.012511,0.021487,0.046067,0.042474,0.00012738,6.6533e-12,0.011458,0.0035787,0.0008094,0.00089469,0.00027154,0.00017284,0.097631,0.00097853,0.00051277,0.0012628,0.048057,0.10795,0.0018587,0.037678,0.056141,0.0023054,6.6299e-06,1.5325e-06,0.0081483,0.024863,0.0022895,3.4527e-06,0.074934,0.038226,0.0024468,0.0067358,3.6671e-06,0.026891,0.005486,0.075764,0.0044272,0.015088,0.017625,0.0026604,0.0027537,2.2418e-05,0.09411,0.01505,2.9613e-06,0.0047839,0.00018689,9.5504e-05,0.031033,0.00031893,0.016158,0.0043559,0.055173,3.4718e-06,0.011986,0.0021939,0.019158,0.0054676,0.021227,0.11312,0.0036336,0.00015225,0.076747,0.0056497,0.00015303,0.0028596,0.010538,0.077931,0.010705,2.9419e-05,5.7637e-12,0.036057,2.6564e-05,0.03516,0.00026268,5.6289e-05,0.0053948,0.014852,1.7711e-09,0.018176,2.6167e-09,0.0082271,0.00091925,0.0026483,2.3167e-05,4.1861e-07,0.00080247,0.02768,3.845e-10,5e-10,0.0025849,0.035692,0.1301,0.040549,0.0031781,0.0063413,0.0047223,0.017748,0.00095972,8.7096e-05,0.039831,0.055305,0.057674,1.8319e-15,3.2709e-05,0.0085772,0.00016642,0.017909,0.0039083,3.4187e-05,6.395e-05,5.1161e-06,0.060432,0.047885,0.0083422,0.014648,0.012537,0.11213,0.0056553,1.367e-05,0.060411,0.00013566,0.0068074,0.0162,0.0010379,3.9235e-06,0.0069772,0.018836,0.025661,0.019487,0.00017633,3.2866e-06,0.019935,0.014651,0.054319,0.00031164,0.028451,0.011932,0.015277,0.035541,0.037914,0.1468,0.1468,6.3767e-07,0.0034172,0.0023394,0.027418,0.0029125,1.6e-05,0.048192,0.00023325,0.010013,0.063195,1.5503e-05,0.00033905,5.5221e-08,0.002809,1.463e-07,0.0021013,0.0034709,0.00019501,0.073543,0.0044376,1.76e-05,2.7219e-06,4.4431e-05,0.062284,0.060173,0.0075814,0.028869,0.00040486,3.3193e-08,0.070825,0.00073825,0.11281,0.00012857,1.0215e-09,2.2064e-05,6.0807e-06,0.014923,0.063475,0.013825,0.021198,1.4695e-06,0.0021119,0.023248,0.0022291,0.00037997,0.036817,0.01545,0.0038648,0.008137,0.0019246,0.050264,0.00017582,0.025684,0.068189,0.00018613,6.3155e-05,0.061958,2.4994e-08,0.00028525,0.00034527,1.6732e-06,0.0035769,0.0013971,6.6558e-09,0.030567,0.0021452,0.0006141,0.032648,0.0090609,0.031907,0.00079427,1.4738e-06,7.0159e-06,0.012874,0.017706,0.12064,3.1747e-06,0.025691,0.008975,0.0011672,0.00013519,0.00021021,0.00052929,0.0062004,0.0083689,0.0052121,0.00025102,0.028218,0.083531,3.9802e-05,4.0639e-09,0.060036,0.0068836,0.011889,8.4036e-05,0.10082,0.0039717,0.00045935,0.00077303,0.003458,0.0028997,0.012891,5.6252e-06,0.0015645,0.0039995,0.015135,1.1039e-06,1.5289e-05,0.0069105,0.015972,0.00091925,2.0993e-05,1.9253e-05,0.0061187,0.064184,0.0091735,0.039507,0.00091539,1.0849e-08,0.052889,2.5603e-07,0.098241,0.0047894,0.020945,0.013314,0.012516,0.0060804,0.034769,0.0019812,0.0022707,0.00056869,0.0042689,0.00042478,0.014414,0.00068466,0.037132,0.00041332,2.6293e-06,0.054999,0.0067005,0.0024549,1.7733e-07,0.023456,0.00024054,6.5411e-08,1.9482e-12,0.0037297,0.031001,2.4553e-06,0.00051678,0.021877,3.5261e-07,0.011864,0.0017956,1.573e-06,7.8456e-05,0.0098059,0.0065651,1.2241e-05,0.13099,7.0458e-07,0.00034527,0.0037542,0.035555,0.0027291,0.00076798,0.0015806,0.00099666,9.2284e-05,0.0032374,2.9248e-06,2.8916e-05,2.9202e-05,0.011019,5.0932e-08,0.00017074,0.00057966,0.0047073,0.00033692,0.033874,0.050066,0.024208,0.033616,0.00039159,0.040791,9.0055e-07,0.019807,0.013938,0.00070059,0.013849,0.001238,0.13675,0.00020555,0.066808,0.0021053,0.00083164,0.021098,0.017312,0.016369,0.00022162,0.03108,0.00014208,3.7456e-08,3.2934e-06,5.6399e-09,0.022719,0.032869,7.703e-05,0.00026719,0.0024127,0.00015817,6.6542e-05,0.048274,0.0019745,0.00048685,0.0058917,0.014148,4.1015e-11,2.0352e-05,0.0017339,0.0018213,2.6522e-05,0.001928,0.082409,0.013918,0.0057711,0.014876,0.0057455,0.01666,0.00023569,0.00030164,0.0018193,0.085714,0.0038115,0.0014378,0.00014869,2.1857e-05,0.0068003,1.8153e-08,0.0058353,0.01234,0.00034085,0.00192,0.0015533,0.069258,0.0071852,0.00058771,0.034818,0.001334,3.5076e-05,0.075885,0.010368,0.017695,0.00045939,0.004569,0.00137,0.0043627,0.015121,0.00012419,0.0002737,0.0090439,0.00070051,4.119e-07,0.0017415,5.6919e-05,0.025101,0.0011185,0.014321,0.081101,0.052592,0.00053174,0.076503,0.0093121,5.0768e-05,0.00058607,0.12942,1.496e-05,1.056e-11,0.03095,0.013267,0.0055809,0.0010434,0.020696,0.00013286,0.011097,0.0027261,0.0099388,0.0031482,0.019031,0.020753,4.3978e-06,0.0011018,0.003389,0.0013076,0.0003192,3.7606e-05,7.595e-10,0.0016744,0.018809,0.011683,0.07563,0.065816,0.0040305,0.0023549,0.00016724,0.0027558,3.7404e-06,0.0055653,9.7557e-08,0.0022898,0.0043301,0.014079,0.062066,2.5465e-06,0.040665,0.00041357,0.0091954,0.0013517,0.0032591,0.0013491,0.010568,0.055565,3.0138e-08,0.00062287,0.023587,0.006122,0.02364,1.9075e-05,0.0039196,0.10005,4.0512e-06,8.6866e-07,1.1906e-05,0.029618,0.014363,0.0099106,0.079806,1.9631e-07,0.0064394,4.3072e-05,0.002369,0.0025253,0.051122,2.7888e-06,0.00034839,0.0027041,0.011223,2.3592e-14,0.014005,0.047767,9.237e-05,0.11437,0.023445,0.044384,0.012778,0.13936,0.022238,0.029852,5.3553e-06,3.4145e-06,0.0049497,0.0010853,0.0017219,3.845e-11,0.0042572,0.033996,0.0019335,0.00034454,3.2459e-09,0.11641,0.047888,0.019069,0.087096,0.009835,0.0028386,1.8409e-05,1.4013e-11,0.054004,0.0016878,0.00079125,0.15163,0.0090519,7.4519e-07,0.087714,0.025288,0.10318,6.0472e-05,8.1425e-05,0.0041428,0.0017206,0.015948,0.018801,0.008355,0.025251,0.0019965,0.040797,2.6188e-14,0.00091449,0.0010403,8.8419e-07,7.4821e-05,0.025576,0.14049,0.03146,0.0029892,0.01554,0.0017755,0.014151,0.0013762,0.0066952,0.0098811,0.0016641,5.0738e-06,5.4133e-06,0.061936,0.0054383,0.00021318,1.5202e-08,0.0042433,0.019971,0.00023842,0.02356,0.0040707,0.00042668,1.4183e-13,0.0019146,0.036558,0.00049615,1.0757e-07,0.018272,1.7694e-06,0.0077804,0.017439,0.039954,0.045424,0.0066167,0.00015331,0.00013342,0.00011148,0.00024437,0.031701,0.076381,0.052406,0.08515,0.042636,0.0088288,0.018405,0.0098737,0.12694,0.044837,0.043495,0.0013802,8.3379e-05,0.057759,0.0017974,0.0063154,0.083411,0.0016044,0.0040589,0.02591,4.1812e-06,5e-10,0.00020451,0.047796,5.2244e-06,0.0086885,0.0077839,0.029751,0.010296,0.010675,0.036319,0.035243,5.1946e-11,0.0029697,0.098822,0.018961,0.047892,0.020175,0.027481,0.0090254,0.12936,0.060467,0.034561,0.00058414,0.0091794,0.07393,0.01947,3.5014e-06,0.01265,0.065705,0.059973,0.0024817,0.02602,0.0069783,7.6813e-05,0.025223
GOBP_NEGATIVE_REGULATION_OF_NUCLEOBASE_CONTAINING_COMPOUND_METABOLIC_PROCESS	1440	1223	0.077786	0.020645	0.022707	0.00030774	1	0.895594	0.894463	0.0618962	1	A1CF,AASS,ABCE1,ACD,ACTN3,ACTR6,ACVR2B,ACVRL1,ADIPOQ,AEBP1,AEBP2,AHR,AICDA,AJUBA,AKIRIN2,ALX1,ANGEL2,ANKLE1,ANKRD1,ANKRD2,APBB1,APBB2,APEX1,APOBEC3C,APOBEC3D,APOBEC3F,APOBEC3G,APOBEC3H,ARID4A,ARID4B,ARID5B,ASCL1,ASCL2,ASCL3,ATF2,ATF3,ATF4,ATF7IP,ATM,ATN1,ATOH8,ATP8B1,ATR,ATXN1,AURKB,AXIN1,AXIN2,BACH1,BACH2,BAG3,BAHD1,BARD1,BARX2,BASP1,BATF3,BAZ2A,BCDIN3D,BCL3,BCL6,BCL6B,BCL7A,BCLAF1,BEND3,BEND5,BEND6,BHLHE40,BHLHE41,BIN1,BIRC5,BLM,BMI1,BMP2,BMP4,BMP6,BMP7,BMPR2,BOLL,BPTF,BRCA1,BRCA2,BRD7,BRMS1,BRMS1L,BTAF1,BTG2,BTRC,C1D,C1QBP,CALR,CAPN3,CASP8AP2,CAV1,CBFA2T2,CBFA2T3,CBFB,CBX1,CBX2,CBX3,CBX4,CBX5,CBX6,CBX7,CBX8,CBY1,CC2D1A,CC2D1B,CCAR1,CCAR2,CCDC85B,CCND1,CCND3,CCNE1,CD38,CDA,CDC6,CDC73,CDK2,CDK5,CDK5R1,CDK6,CDKN1A,CDKN1B,CDKN1C,CDKN2A,CDT1,CDX2,CDYL,CDYL2,CEBPA,CEBPB,CEBPD,CELA1,CELF4,CENPF,CERS1,CGGBP1,CHD3,CHD4,CHD5,CHD8,CHEK1,CIART,CIC,CIITA,CIPC,CIR1,CIRBP,CITED2,CLOCK,CNBP,CNOT1,CNOT2,CNOT7,COMMD7,COPS2,CPEB3,CREB1,CREBBP,CREBZF,CREG1,CREM,CRY1,CRY2,CRYAB,CTBP1,CTBP2,CTC1,CTCF,CTNNB1,CTNNBIP1,CTR9,CUL3,CUX1,CUX2,CXXC5,DAB2,DAB2IP,DACH1,DACT1,DAP,DAZL,DCP2,DDIT3,DDIT4,DDX20,DDX5,DDX54,DEAF1,DEDD,DEDD2,DEPDC1,DFFA,DFFB,DHRS7B,DHX34,DHX36,DHX9,DICER1,DKK1,DKK3,DLG1,DLL4,DLX1,DLX2,DLX4,DMAP1,DMBX1,DMRT1,DNAJA3,DNAJB1,DNAJB4,DNAJB6,DNAJC17,DNAJC2,DND1,DNMT1,DNMT3A,DNMT3B,DNMT3L,DONSON,DPF2,DPPA3,DR1,DRAP1,DRD3,DUSP26,DYRK1A,E2F1,E2F6,E2F7,E2F8,E4F1,EAPP,EDN1,EDNRB,EED,EFNA1,EGR1,EHMT1,EID1,EID2,EID2B,EIF4A2,EIF4ENIF1,ELANE,ELAVL1,ELAVL4,ELF3,ELK3,ELK4,EN1,ENO1,ENPP7,EOMES,EPC1,EPO,ERCC1,ERCC4,ERCC6,EREG,ERF,ERN2,ESR1,ESR2,ETS2,ETV3,ETV5,ETV6,ETV7,EZH1,EZH2,EZR,FABP4,FAM220A,FASLG,FBP1,FBXO5,FBXW11,FCN3,FERD3L,FEZF1,FEZF2,FGF9,FGFR2,FHL2,FIS1,FLCN,FLYWCH1,FNIP1,FNIP2,FOSB,FOXA1,FOXC1,FOXD1,FOXD3,FOXE1,FOXF1,FOXF2,FOXG1,FOXH1,FOXJ1,FOXK1,FOXK2,FOXL2,FOXM1,FOXN3,FOXO1,FOXO3,FOXP1,FOXP2,FOXQ1,FOXR1,FOXS1,FRK,FST,GABPA,GAS6,GATA2,GATA3,GATA4,GATAD2A,GATAD2B,GCFC2,GCLC,GDNF,GFI1B,GIT1,GLI2,GLI3,GLIS1,GLIS2,GLIS3,GMNC,GMNN,GPS2,GREM1,GSC,GSK3A,GTF2IRD1,GTPBP4,GZF1,GZMA,HAMP,HAND1,HCFC2,HCLS1,HCRT,HDAC1,HDAC10,HDAC3,HDAC4,HDAC5,HDAC9,HDGF,HELB,HELT,HES1,HES2,HES5,HES7,HESX1,HEXIM1,HEXIM2,HEY2,HEYL,HHEX,HIC1,HIC2,HINFP,HIRA,HIVEP1,HMBOX1,HMG20A,HMGA2,HMGB1,HMGB2,HNF1B,HNF4A,HNRNPA0,HNRNPA1,HNRNPA2B1,HNRNPAB,HNRNPC,HNRNPD,HNRNPK,HNRNPL,HNRNPU,HOPX,HOXA2,HOXA7,HOXB13,HOXB3,HOXB4,HOXB8,HOXD8,HOXD9,HPCA,HSBP1,HSF4,HSPA8,ID2,ID3,ID4,IFI27,IFNA2,IFNG,IFNL1,IGF2,IGF2BP1,IGF2BP2,IGF2BP3,IKBKE,IKZF4,IKZF5,IL33,IL4,IL6,ILF3,ING2,ING4,INPP5K,INSM1,INSM2,IRF1,IRF2,IRF2BP1,IRF2BP2,IRF2BPL,IRF3,IRF7,IRF8,IRX1,IRX2,IRX3,ISL1,JARID2,JAZF1,JDP2,JUN,JUND,KANK2,KAT2B,KAT5,KAT6A,KAT6B,KAT8,KCNIP3,KCNK2,KCTD1,KDM1A,KDM1B,KDM2A,KDM2B,KDM4A,KDM5A,KDM5B,KDM8,KHDRBS1,KLF10,KLF11,KLF12,KLF16,KLF2,KLF3,KLF5,KLF7,KMT2A,L3MBTL1,L3MBTL3,LANCL2,LARP1,LARP4B,LARP7,LBH,LCOR,LDB2,LEF1,LEFTY1,LEP,LGR4,LHX1,LHX9,LILRB4,LIMD1,LIMS1,LIN28B,LIN37,LMCD1,LMO1,LMO4,LOXL2,LOXL3,LRCH4,LRPPRC,LRRFIP1,LYAR,MAD2L2,MAEL,MAF,MAFB,MAFG,MAFK,MAGEF1,MAGEL2,MAP2K5,MAP3K10,MAPK14,MAPKAPK2,MAZ,MBD1,MBD2,MBD3,MBD3L2,MBD3L3,MBD3L4,MBD3L5,MCIDAS,MCPH1,MDFI,MDFIC,MDM2,MDM4,MECOM,MED1,MED25,MEF2A,MEIS2,MEN1,MEPCE,MESP1,METTL13,METTL16,MIER1,MIER2,MIER3,MITF,MLH1,MLIP,MLX,MLXIPL,MNT,MNX1,MORC1,MORC2,MPHOSPH8,MSH2,MSH3,MSH6,MSX1,MSX2,MT3,MTA2,MTA3,MTDH,MTERF3,MTF2,MUC1,MXD1,MXD3,MXD4,MXI1,MYB,MYBBP1A,MYC,MYD88,MYF6,MYOCD,MYOZ2,MYPOP,MYT1L,MZF1,N4BP2L2,NAB1,NAB2,NACC2,NAF1,NANOG,NAT10,NBAS,NBN,NCK1,NCK2,NCOA2,NCOA5,NCOR1,NCOR2,NDFIP1,NDN,NDUFA13,NEDD4,NEIL1,NELFA,NELFB,NELFCD,NEUROG3,NFATC2,NFATC3,NFATC4,NFE2L3,NFIB,NFIC,NFIL3,NFKB1,NFX1,NIF3L1,NIPBL,NKX2-1,NKX2-5,NKX3-2,NKX6-1,NKX6-2,NKX6-3,NOC2L,NODAL,NOG,NOSTRIN,NOTCH1,NOTCH3,NPAS1,NPAT,NPPC,NR0B2,NR1D1,NR1D2,NR1H2,NR1H4,NR1I2,NR2C1,NR2C2,NR2E1,NR2E3,NR2F1,NR2F2,NR2F6,NR3C1,NR4A3,NR6A1,NRARP,NRG1,NRIP1,NSD1,NSUN2,NUDT16,NUDT16L1,OGG1,OLIG2,OLIG3,ORC2,OSR1,OSR2,OTP,OTUB1,OTUB2,OTUD7B,OVOL1,PA2G4,PABPC1,PAF1,PAIP1,PARN,PARP1,PARP10,PARP14,PARP15,PARP3,PARP9,PARPBP,PATZ1,PAWR,PAX2,PAX5,PAX6,PAX9,PBXIP1,PCBP3,PCBP4,PCGF1,PCGF2,PCID2,PCNA,PDCD4,PDE2A,PDGFB,PDS5A,PEG3,PER1,PER3,PEX14,PHAX,PHF12,PHF14,PHF19,PHF21A,PIAS1,PIAS4,PID1,PIF1,PINX1,PITX1,PKIA,PKIG,PKP1,PKP3,PLAGL1,PLCB1,PLK1,PLK3,PML,POLQ,POT1,POU1F1,POU2F1,POU3F3,POU4F1,POU4F2,POU6F1,PPARA,PPARD,PPARG,PPARGC1B,PPHLN1,PPID,PPM1A,PPM1F,PPP1R13L,PRAME,PRAMEF1,PRAMEF12,PRDM1,PRDM11,PRDM12,PRDM13,PRDM14,PRDM16,PRDM2,PRDM5,PRDM6,PRDX5,PRICKLE1,PRMT2,PRMT5,PRMT6,PROX1,PRRX1,PSEN1,PSPC1,PTBP1,PTBP2,PTBP3,PTCH1,PTPN2,PTPRK,PURA,PURB,RAD50,RARA,RARB,RARG,RASD1,RB1,RBAK,RBBP4,RBBP8,RBFOX2,RBL1,RBM15,RBM20,RBM24,RBM42,RBM46,RBM47,RBPJ,RCOR1,RCOR2,RCOR3,RD3,RECQL5,RELA,RELB,REST,RFC1,RFX3,RFX5,RIF1,RIPPLY3,RITA1,RNF168,RNF169,RNF2,RNF8,RNPS1,RORB,RORC,RPL23,RPS13,RPS14,RPS26,RPS3,RPS6KA5,RREB1,RRP8,RSF1,RTEL1,RTF1,RUNX1,RUNX1T1,RUNX2,RUNX3,RUVBL2,RXRA,RYBP,S100A11,SALL1,SALL4,SAMD1,SAP130,SAP18,SAP30,SAP30L,SARNP,SATB1,SBNO2,SCAF4,SCAF8,SCAI,SCGB1A1,SCRT1,SCRT2,SDCBP,SDR16C5,SECISBP2,SEMA4D,SET,SETD5,SETDB1,SETDB2,SF1,SFPQ,SFRP1,SFRP2,SFSWAP,SHC1,SHH,SHOX2,SHQ1,SIAH2,SIM2,SIN3A,SIN3B,SIRT1,SIRT2,SIRT7,SIX1,SIX3,SIX4,SIX5,SKI,SKOR1,SKOR2,SLA2,SLC11A1,SLC4A1,SLFN11,SLIRP,SLX1A,SLX4,SMAD2,SMAD3,SMAD4,SMAD5,SMAD7,SMARCA2,SMARCA4,SMARCA5,SMARCAL1,SMARCC2,SMARCE1,SMCHD1,SMG6,SMO,SMTNL1,SMURF2,SMYD1,SMYD2,SNAI1,SNAI2,SNAI3,SNCA,SNW1,SNX6,SORBS3,SOX1,SOX10,SOX11,SOX12,SOX13,SOX14,SOX15,SOX18,SOX30,SOX6,SOX7,SOX8,SOX9,SP100,SP2,SP3,SP5,SPEN,SQSTM1,SRC,SREBF1,SRSF12,SRSF2,SRSF4,SRSF6,SRSF9,STAT1,STAT3,STAT6,STRAP,STRN3,SUB1,SUDS3,SUMO1,SUPT5H,SUV39H2,SUZ12,SYNCRIP,TAF3,TAF7,TAGLN3,TAL1,TARDBP,TBL1XR1,TBR1,TBX15,TBX18,TBX2,TBX20,TBX21,TBX3,TCERG1,TCF23,TCF3,TCF7,TCF7L2,TCFL5,TCP10L,TDG,TDP2,TEN1,TENM2,TERF1,TERF2,TERF2IP,TERT,TET1,TFAP2A,TFAP2B,TFAP4,TFCP2L1,TFDP2,TFEC,TFIP11,TGFB1,TGIF1,TGIF2,THAP1,THAP11,THAP5,THAP7,THOC1,THRA,THRAP3,THRB,TIGAR,TIMELESS,TINF2,TIPIN,TIRAP,TLE1,TLE2,TLE3,TLE4,TLE6,TMBIM6,TMPRSS6,TNFRSF4,TNFSF11,TNFSF4,TNKS,TNKS2,TOB1,TP53,TP53BP1,TP63,TPR,TRAF2,TRAF3IP2,TRAF5,TRAF6,TRDMT1,TRERF1,TRIB3,TRIM11,TRIM22,TRIM24,TRIM28,TRIM29,TRIM33,TRIM6,TRIP12,TRPS1,TRPV1,TRPV4,TSC22D4,TSG101,TSHZ3,TSPO,TTF1,TWIST1,TXN,TXNIP,U2AF2,UBE2D1,UBE2D3,UBE2I,UBQLN4,UBR5,UHRF1,UIMC1,UPF3A,URI1,USP2,USP47,VAX1,VDR,VEGFA,VGLL4,VHL,VIP,VPS72,VSX2,WDTC1,WFS1,WNT10B,WNT11,WNT4,WNT5A,WT1,WTIP,WWC1,WWC2,WWP1,WWP2,WWTR1,XCL1,XRCC1,XRCC5,XRN1,YAF2,YAP1,YBX1,YEATS2,YWHAQ,YWHAZ,YY1,ZAR1,ZBED2,ZBTB10,ZBTB14,ZBTB16,ZBTB17,ZBTB18,ZBTB2,ZBTB20,ZBTB21,ZBTB26,ZBTB32,ZBTB34,ZBTB38,ZBTB39,ZBTB4,ZBTB42,ZBTB45,ZBTB46,ZBTB49,ZBTB5,ZBTB6,ZBTB7A,ZBTB7B,ZBTB8A,ZC3H10,ZC3H4,ZC3H6,ZC3H8,ZCCHC17,ZEB1,ZEB2,ZFHX3,ZFP36,ZFP69,ZFP69B,ZFP90,ZFPM1,ZFPM2,ZGLP1,ZGPAT,ZHX1,ZHX2,ZHX3,ZIC2,ZMPSTE24,ZMYM2,ZMYM5,ZMYND11,ZMYND15,ZMYND8,ZNF10,ZNF12,ZNF124,ZNF131,ZNF133,ZNF134,ZNF136,ZNF140,ZNF141,ZNF148,ZNF169,ZNF174,ZNF175,ZNF177,ZNF180,ZNF20,ZNF202,ZNF205,ZNF217,ZNF219,ZNF224,ZNF239,ZNF24,ZNF248,ZNF25,ZNF254,ZNF263,ZNF266,ZNF268,ZNF274,ZNF281,ZNF282,ZNF296,ZNF3,ZNF304,ZNF337,ZNF343,ZNF345,ZNF350,ZNF354B,ZNF366,ZNF398,ZNF404,ZNF423,ZNF425,ZNF431,ZNF439,ZNF440,ZNF451,ZNF469,ZNF488,ZNF491,ZNF503,ZNF512B,ZNF529,ZNF536,ZNF540,ZNF541,ZNF550,ZNF554,ZNF555,ZNF556,ZNF557,ZNF558,ZNF559,ZNF559-ZNF177,ZNF560,ZNF566,ZNF568,ZNF582,ZNF587B,ZNF596,ZNF599,ZNF608,ZNF614,ZNF619,ZNF620,ZNF639,ZNF641,ZNF653,ZNF668,ZNF669,ZNF675,ZNF684,ZNF69,ZNF692,ZNF706,ZNF746,ZNF749,ZNF750,ZNF75A,ZNF77,ZNF777,ZNF79,ZNF8,ZNF827,ZNF830,ZNF846,ZNF85,ZNF891,ZNF93,ZP3,ZSCAN10,ZSCAN2	0.0062235,0.013981,0.018799,3.1264e-06,0.03298,0.00056061,0.00022906,0.00027035,0.0081748,0.0065717,0.026136,0.023303,0.11274,2.5813e-14,7.6616e-05,0.03117,0.029172,0.0017977,0.014463,0.030859,0.038989,0.0034943,0.10777,0.0019239,0.041652,0.013109,0.028048,0.086327,0.00055069,0.0001042,1.2283e-06,0.00011087,0.026366,0.023579,0.0039244,6.3053e-05,1.0398e-08,9.5835e-08,0.0031352,0.012919,0.075191,0.04017,0.00060317,1.4599e-10,6.8803e-06,9.9873e-05,1.9862e-05,0.074236,0.00080517,0.026645,1.6634e-05,0.0095185,0.00052054,0.0030401,0.00060716,0.0031793,0.0034218,0.08991,2.02e-05,0.077113,2.8649e-05,0.003133,0.05972,0.048238,0.053703,0.014001,0.01633,0.0011552,0.0048952,0.0097706,0.01001,0.046433,0.082033,0.0086887,0.030232,2.3922e-09,0.012859,0.056828,0.017664,0.0065482,0.0034214,0.0062953,0.041899,5.9703e-05,0.018732,9.3928e-08,0.0073044,0.0083567,0.0036119,0.037629,0.16973,0.046646,0.038882,7.7158e-05,0.0011553,0.0022015,0.0047759,0.15117,0.0038485,2.0685e-08,3.0811e-07,0.00086139,0.0033625,0.0042424,0.00027762,7.3639e-05,1.0895e-06,0.019331,5.0752e-07,0.094095,0.0010555,0.053652,0.050118,1.4349e-06,7.1805e-05,0.0010998,2.3759e-13,0.0005736,5.8502e-06,0.042106,0.02622,0.0015539,0.0017324,0.00076027,0.00020201,0.025566,0.00028888,0.0015138,0.085859,0.01007,1.7822e-05,0.042555,5e-10,0.031895,0.006208,0.00022756,1.0147e-05,0.00082505,0.00040511,1.0526e-05,0.010274,0.0007293,0.056181,0.0059157,0.003594,8.4781e-06,0.0004271,0.034982,0.0023352,0.021103,0.0042334,0.0078624,0.0014873,0.0014404,8.4179e-05,0.0026131,0.00051441,0.021558,0.00010949,0.017037,0.00011813,0.061969,0.0098908,0.0056137,0.016099,0.00034299,2.9139e-07,0.00015322,1.8411e-08,0.1124,0.17156,2.9673e-12,2.6822e-09,1.8507e-05,4.394e-07,0.010474,0.00072593,0.0021021,7.3367e-05,0.016177,7.9651e-05,0.0055711,0.0013664,0.045963,3.2118e-10,0.0008698,0.066978,0.0096639,0.012519,0.05433,3.857e-05,0.0899,0.0022442,0.00032785,0.0054451,1.0041e-05,0.0002227,0.041725,0.061965,0.015249,0.014063,0.00025463,7.9297e-07,1.2319e-07,0.0038848,2.6381e-06,0.013861,0.015723,6.9548e-06,0.097537,0.0011552,0.024172,0.0012178,0.080715,4.6371e-12,0.00039709,0.0001906,0.0015303,0.07469,0.0061765,0.11824,0.057138,3.2593e-07,2.9559e-07,0.013844,0.00030777,0.046908,0.036496,0.021246,0.00095741,0.010514,6.9199e-05,0.00018727,0.070648,0.022623,0.00071453,0.0014645,6.4833e-07,0.0022476,0.098681,7.7611e-05,2.1005e-05,0.0025627,0.00097772,0.001919,0.01294,0.0041613,0.046937,0.015258,0.0025921,0.017421,4.0435e-06,0.19377,0.00074288,0.019886,8.1225e-06,0.0039237,0.0039175,0.049227,0.058264,0.037593,0.023311,0.00023668,0.01533,0.015789,0.017881,0.0017867,2.7387e-08,0.00044643,0.052309,3.1744e-05,0.023888,0.00047027,0.00012088,0.0043421,0.029575,0.011012,0.050442,0.00015905,0.023053,0.00027894,0.013372,0.01472,0.0034945,8.1895e-07,0.10081,0.039066,0.0068515,0.0025593,8.8886e-05,0.013362,0.013665,0.0007465,0.07152,0.00078632,0.044268,0.057518,0.042926,5.2449e-07,4.9405e-15,0.018894,0.011388,0.00018694,0.02378,0.034626,1.6851e-09,0.21377,5e-10,7.792900000000001e-25,1.9311e-09,0.073617,0.014137,0.10562,0.0050812,0.0029009,0.004968,0.0011414,0.0045987,0.053695,4.3573e-05,5e-10,1.1097e-13,0.1007,0.004376,2.7756e-05,0.0010703,2.8624e-05,0.022571,1.1849e-07,0.009819,0.01402,7.182e-11,0.098823,8.3059e-08,0.0067801,0.01283,0.0087055,0.041871,0.012317,0.0092548,0.060495,0.097617,0.00203,0.0033285,0.00071515,0.014803,0.075712,0.0018193,0.00010762,8.2869e-06,0.0077293,1.0124e-05,1.2481e-05,0.10296,0.039541,9.6246e-06,0.011514,0.091551,0.090343,1.929e-08,0.0056561,0.00019473,1.8017e-07,0.03885,0.00014267,0.041004,1.5663e-05,0.024283,0.073297,0.080583,2.0933e-06,0.00054404,0.012327,0.00010214,0.0027016,0.10854,0.020082,0.00037495,0.0009564,3.0896e-08,0.088077,0.12015,0.0060315,4.9362e-08,7.3212e-08,0.0097981,0.017844,0.071199,0.0056644,0.062787,7.2581e-05,0.0033277,0.0041574,0.004062,0.0044155,0.0071423,0.0019633,0.010719,0.013823,0.019297,0.055349,0.060494,0.00064018,0.091518,0.0089189,0.043909,0.0014586,0.0025519,5.0165e-13,0.000165,0.00011383,0.012548,5e-10,0.11429,0.0041059,0.052138,0.045907,0.0083443,0.021828,0.00044246,0.087733,0.00034645,0.015383,0.046067,0.042474,0.0044817,3.654e-10,0.00012738,6.6533e-12,0.0008094,0.00089469,0.0025237,0.0045015,0.00017284,0.00097853,1.2263e-06,0.00029714,0.080107,0.0023054,1.5325e-06,0.037403,0.0022895,3.4527e-06,0.0018754,0.00088729,0.047892,0.0042972,0.028535,0.0066182,0.074934,0.038226,0.026646,0.042628,1.6043e-14,0.038991,0.080588,0.038206,0.0017512,3.6671e-06,0.0045906,6.0275e-08,7.5389e-07,0.075764,4.1499e-06,0.0044272,0.017625,0.0026604,1.8525e-07,0.023244,0.023973,2.0235e-05,0.0003917,0.01505,0.0011433,0.055961,2.9613e-06,0.0047839,0.035611,1.3067e-05,0.00023538,0.046927,2.3246e-07,0.0097789,0.038452,0.082197,0.0029374,0.10803,0.011407,0.0043559,0.019658,0.057055,0.026751,0.0080852,6.1474e-05,0.033246,0.0095378,0.0017718,0.00011882,0.00015303,0.010538,0.077931,0.11231,0.0017099,0.10969,2.6564e-05,0.00050877,0.03516,0.014658,0.0081657,0.0054185,0.00042644,0.022315,0.045678,0.024959,0.072197,0.023825,0.014852,0.0023558,0.00010978,0.0036361,0.061191,0.0010344,0.018176,2.6167e-09,0.0063413,0.0085772,3.4187e-05,5.1161e-06,0.0083422,0.014648,1.5359e-06,0.0010055,0.048908,0.060767,0.018425,1.367e-05,0.027692,0.0068074,3.9235e-06,0.0069772,1.9885e-05,0.082986,0.048274,2.7786e-10,0.0041519,0.071817,7.5044e-05,2.1021e-05,0.025661,0.027657,0.079011,0.019487,0.0033643,0.0095744,0.048801,3.2866e-06,0.019935,1.9363e-05,0.0037253,0.00077861,0.0025669,0.014651,0.054319,0.011932,0.035541,0.1468,0.0034172,0.025182,0.0192,2.666e-12,1.6e-05,0.12903,0.0077715,1.3722e-11,0.006091,0.017274,0.00023325,0.0013034,1.0558e-06,0.031178,1.5503e-05,0.00033905,1.463e-07,3.0491e-10,0.0018147,1.7142e-05,0.019767,0.073543,5e-10,0.00085036,0.0035902,0.0044376,0.014666,0.0036613,0.060173,0.00040486,3.3193e-08,0.070825,1.2461e-05,1.0215e-09,2.2064e-05,0.0018552,6.0807e-06,0.090359,0.020265,0.023248,0.0022291,0.01545,0.0041577,0.0038648,0.10953,0.008137,0.010809,0.025684,0.068189,0.018091,6.3155e-05,0.061958,8.4613e-10,0.00034527,0.014481,0.00096775,0.0013971,6.6558e-09,0.030567,0.0021452,0.0006141,0.0036376,0.032648,0.0090609,0.031907,0.00079427,1.4738e-06,0.0020196,7.0159e-06,0.017706,0.025691,0.050191,2.4319e-05,0.0011672,0.019866,0.00024613,0.0023844,0.12325,0.0029124,0.0021951,0.11047,0.10162,0.028218,0.083531,0.030273,0.030217,0.0057983,0.030243,2.8727e-07,7.7716e-16,4.5135e-05,0.0056571,0.065076,1.7748e-10,8.4036e-05,0.043753,0.01513,0.014918,0.00092848,0.0013238,4.6656e-05,0.00014413,0.0093435,0.10082,0.00045935,0.00077303,0.0028997,0.0048543,0.0065724,0.016025,0.10984,0.00018248,0.011653,0.0020455,0.01394,0.0059105,0.00011469,1.2124e-05,0.015972,2.0993e-05,0.0063761,0.060888,0.0035113,9.6638e-06,0.0031639,0.00041513,7.279e-05,0.10494,0.00045965,0.00091539,0.0077904,0.00014916,0.098241,0.046391,0.01616,0.014326,0.033723,0.0022707,5.8248e-07,0.010804,0.0057381,0.030373,0.071943,0.043536,0.014414,0.00068466,0.054999,0.0067005,0.0024549,0.010202,0.023456,0.00024054,6.5411e-08,0.0037297,0.024085,0.056279,0.0017543,0.00087911,0.00025092,0.0037667,0.083625,0.083625,0.13714,0.0004881,0.0013806,0.10118,1.1915e-06,1.573e-06,7.8456e-05,0.0065651,0.00058814,2.0024e-06,0.000425,0.034407,8.9373e-15,0.092202,0.00034527,0.035555,1.2313e-07,0.0066684,0.0014724,0.0062454,2.8812e-06,2.0794e-06,0.0039712,1.1345e-06,2.14e-05,2.0434e-06,0.025508,0.00017074,0.00057966,0.0047073,1.2453e-05,0.050066,0.049686,0.032448,0.028542,0.085023,0.014355,0.033616,2.65e-05,7.1808e-05,0.22762,0.20138,0.0099394,0.00039159,0.013721,0.0095381,0.0006622,0.012032,0.040948,9.0055e-07,0.019807,0.00041426,0.01012,0.00070059,0.001238,0.0027825,0.029082,0.066978,0.0038123,0.0016187,0.0011942,0.11959,0.0034731,0.022719,0.041297,0.0010966,2.3497e-05,0.026172,1.1102e-15,0.01718,0.0024127,0.00015817,5.8363e-05,4.9314e-06,0.00018154,0.005418,6.6542e-05,0.0001568,0.048274,0.0064967,0.0019745,0.00048685,0.047137,0.0064578,4.1015e-11,0.0017339,0.095534,0.014259,0.0087458,0.067848,0.01405,0.0026604,5.9382e-08,0.0018213,1.9144e-05,0.00082283,0.020177,0.0070607,0.046556,0.0080412,0.037717,0.048197,0.0063567,0.0042897,0.026204,0.0001372,0.00036395,0.013965,7.6449e-06,0.00030164,0.093232,0.0018193,0.036985,0.0016641,0.085714,6.6388e-05,0.014374,2.9658e-06,0.009941,0.0038115,0.10143,0.0014378,0.00014869,0.018899,2.1857e-05,1.8153e-08,0.0058353,0.01234,0.00192,0.00026195,0.022234,0.011554,0.0015533,3.0214e-06,0.038287,0.00032949,0.00010629,0.09172,0.001334,3.5076e-05,0.075885,0.010368,3.4213e-05,0.00045939,0.004569,0.00137,0.0001058,4.5747e-06,0.00016345,1.7994e-06,3.3816e-05,0.015121,1.1991e-06,0.0057258,0.0046511,0.0031882,0.016925,0.0017048,2.2023e-05,0.0013974,0.0002737,0.00036166,0.00092555,0.0090439,0.00070051,4.119e-07,0.0017415,0.0031457,5.6919e-05,0.025101,0.0011185,0.081101,0.0010425,0.00077419,0.00053174,0.076503,0.0073553,5.9825e-05,0.0093121,0.1377,0.028412,1.496e-05,0.083572,1.056e-11,8.0755e-05,0.068428,6.1228e-08,5.2267e-07,2.7557e-09,0.011097,0.0099388,4.3978e-06,0.0005067,0.0057966,0.010705,0.019301,1.914e-06,0.0013076,0.051468,0.088148,0.023696,0.018809,0.0040305,0.0097372,0.00016724,0.071484,3.7404e-06,9.7557e-08,0.01211,0.040156,0.014079,0.062066,2.5465e-06,0.040665,0.0032591,0.00041538,0.055565,0.018309,3.0138e-08,0.013099,0.00016579,0.0022395,3.5462e-08,0.0023754,7.2512e-16,0.0015682,2.187e-05,0.0081562,0.012786,1.9075e-05,0.10005,4.0512e-06,0.029618,0.0099106,1.9631e-07,4.3072e-05,0.003305,0.0025253,0.005574,0.042114,0.037943,2.7888e-06,0.0085167,0.012872,0.0010677,0.0027041,0.011223,2.3592e-14,0.046726,0.0085699,0.0055989,0.00090013,0.018807,7.7378e-06,0.01912,2.0409e-05,0.0032729,0.056303,5.0275e-12,0.044384,0.021604,0.13936,0.029235,5.3553e-06,5.1342e-06,0.061299,0.0017219,3.845e-11,0.0042572,0.10215,0.051332,0.00027474,0.006072,0.0019335,0.0031961,0.00034454,0.0055285,0.062513,0.051549,0.001997,1.0741e-06,0.0014236,6.6431e-05,0.050138,0.036735,0.00056942,0.038908,4.3845e-06,0.002484,0.041348,2.6722e-07,0.013516,0.0011637,0.019069,0.0040099,0.17505,3.7491e-06,0.1413,0.0021223,0.000557,0.08632,0.030315,1.4013e-11,0.010435,0.00064262,0.0027709,0.028822,0.041743,6.6725e-06,0.0090519,7.4519e-07,8.2124e-06,0.049473,0.0094894,0.012691,0.0030596,0.0044838,0.01078,0.0017206,0.0072627,9.1529e-09,0.008355,0.040797,0.037668,6.788e-08,0.016015,5.2181e-05,0.00091449,0.0010403,0.012119,3.8637e-06,0.054024,0.00024144,0.017208,7.4821e-05,0.025576,0.035171,0.035652,0.014834,0.03146,0.002633,0.15001,0.025898,0.11159,0.0017755,0.014151,0.0013762,0.00017403,2.2351e-10,0.087353,0.0064259,0.0097014,5.897e-06,0.0066952,2.6186e-06,0.00019856,0.059442,4.221e-07,0.0020326,0.0098811,0.035907,0.0068564,1.8042e-05,0.0016641,0.00048988,8.8818e-16,1.0106e-07,0.0027695,0.0018485,0.0084466,0.061936,0.0054383,1.5202e-08,0.011983,0.0033454,0.016624,1.2708e-05,0.019971,0.00023842,0.02356,0.00026608,0.029017,0.006073,0.0065521,0.0012874,0.020944,0.033501,0.034974,0.045079,0.00052661,0.0019146,0.068053,2.1924e-07,0.066934,1.0757e-07,0.0038953,0.047886,0.00093554,0.27118,0.14066,1.7694e-06,0.0034983,0.015068,0.0077804,0.0066494,0.0416,0.00095903,0.0067261,0.029995,0.0062828,0.0066167,0.00015331,0.028435,0.076381,0.0069726,0.0033119,0.012564,0.052406,0.0019813,0.042636,0.056854,1.2691e-07,0.010697,0.0038798,0.050294,0.0098737,0.056828,0.034284,0.0013802,0.0022489,0.0003354,0.011016,0.011787,0.10703,9.4731e-08,0.012254,0.0052428,0.01465,0.018911,0.019967,0.041536,0.040183,0.02763,0.00033686,0.0041082,0.015647,4.7247e-06,0.015606,0.0016972,0.065858,0.0039281,0.0040316,0.0037748,0.024959,0.0036254,0.0049239,0.0057212,0.03529,0.055675,0.02356,0.038122,0.020453,0.014579,0.012873,0.00071022,0.011095,0.16865,0.16865,0.018961,3.7477e-06,0.009178,0.047892,0.1079,0.02992,0.07145,0.016591,0.053332,0.032496,0.060467,0.043413,0.034561,0.044344,0.058324,0.088257,0.00029127,0.00014755,0.004263,0.046546,0.041374,0.021566,0.068053,0.060221,0.0050013,0.029995,1.0821e-09
GOBP_DIENCEPHALON_DEVELOPMENT	72	64	0.311	0.019607	0.09099	0.00031651	1	0.902106	0.900984	0.0618962	1	ALDH1A2,BAX,BMP2,BMP4,BMPR1A,CDH1,CHRNB2,CNTNAP2,CREB1,CTNNB1,DRD2,FGF10,FGF2,GATA2,GBX2,GHRH,GHRHR,GLI1,GLI2,GSX1,HAP1,HES1,HESX1,INHBB,ISL1,KCNC1,KCNC2,LHX3,NDNF,NHLH2,NKX2-1,NOG,NRP1,NRP2,OGDH,OLIG2,OTP,OTX1,PAX6,PCSK1,PITX1,PITX2,PLXNA1,POU1F1,POU3F2,POU4F1,PRDM13,RAX,RBPJ,SALL1,SEMA3E,SEMA5A,SHH,SIX3,SLC6A3,SMO,SRD5A1,SRD5A2,TAL2,TBX19,UBB,WNT1,WNT4,WNT5A	0.096765,0.069612,0.046433,0.082033,0.0074051,0.0026413,0.0035221,6.4458e-10,0.00051441,1.8411e-08,5e-10,0.0021891,0.011713,0.0045987,4.0254e-10,0.0038176,0.0076441,4.4534e-06,0.022571,0.023383,0.019124,0.011514,0.0056561,0.0014286,0.00097853,0.00021856,7.1548e-07,9.5504e-05,0.026773,0.0021119,0.0022291,0.068189,1.3807e-05,7.8435e-06,5.1987e-08,0.0021951,0.030273,3.9802e-05,0.00077303,0.001176,0.098241,0.0047894,0.017713,0.014414,2.6293e-06,0.0067005,0.10118,0.00033692,0.00039159,4.1015e-11,3.1732e-05,9.8606e-06,0.085714,1.8153e-08,0.017419,0.015121,0.00016126,3.0426e-05,0.00010838,0.0043301,0.038126,0.0041428,9.1529e-09,0.008355
GOBP_REGULATION_OF_CHROMOSOME_ORGANIZATION	244	210	0.1802	0.020485	0.052774	0.0003204	1	0.904863	0.903728	0.0618962	1	ACD,ACTB,ACTL6A,ACTL6B,ACTR5,ACTR8,ANAPC1,ANAPC11,ANAPC15,ANAPC2,ANAPC4,ANAPC5,ANAPC7,APC,ARID1A,ARID1B,ARID2,ATF7IP,ATF7IP2,ATM,ATR,AURKB,AXIN2,BCL7A,BCL7B,BCL7C,BIRC5,BRD7,BUB1,BUB1B,BUB3,CCT2,CCT3,CCT4,CCT5,CCT6A,CCT7,CCT8,CDC16,CDC20,CDC23,CDC26,CDC27,CDC6,CDCA5,CDCA8,CDK2,CDK5RAP2,CDT1,CENPE,CENPF,CENPV,CHFR,CTC1,CTCF,CTNNB1,CUL3,DCP2,DDX11,DHX36,DLGAP5,DNMT1,DPF1,DPF2,DPF3,ERCC1,ERCC4,FBXO4,FBXO5,FEN1,GEN1,HECW2,HMBOX1,HNRNPA1,HNRNPA2B1,HNRNPC,HNRNPD,HNRNPU,IK,INCENP,INO80,INO80B,INO80C,INO80D,KAT2B,KAT5,KLHL22,KNTC1,LCMT1,LIG4,MAD2L1,MAD2L1BP,MAD2L2,MAP2K7,MAP3K4,MAPK1,MAPK15,MAPK3,MAPKAPK5,MCM2,MCPH1,MCRS1,MNAT1,MORC2,MOS,MPHOSPH8,MYC,NABP2,NAF1,NAT10,NBN,NCAPD2,NCAPD3,NCAPG,NCAPH,NCAPH2,NDC80,NEK2,NEK6,NEK7,NFRKB,NSMCE1,NSMCE2,NSMCE4A,NUF2,NUMA1,PARN,PARP1,PCID2,PHF10,PIF1,PINX1,PKIB,PLK1,PML,PNKP,POT1,PPHLN1,PRAP1,PRKCQ,PSMG2,RAD21,RAD50,RB1,RNF4,RTEL1,RUVBL1,RUVBL2,SENP6,SETDB1,SETDB2,SETMAR,SHCBP1L,SIN3A,SLX1A,SLX4,SMARCA2,SMARCA4,SMARCA5,SMARCB1,SMARCC2,SMARCD1,SMARCD3,SMARCE1,SMC2,SMC4,SMC5,SMC6,SMG1,SMG5,SMG6,SPC24,SPC25,SPDL1,SRC,SSBP1,SUB1,TACC3,TAL1,TCP1,TEN1,TERF1,TERF2,TERF2IP,TFPT,TINF2,TNKS,TNKS2,TOP2A,TPR,TRAPPC12,TRIM28,TRIP13,TTK,UBE2C,UCHL5,UPF1,USP44,USP7,XRCC1,XRCC3,XRCC5,XRN1,YLPM1,YY1,ZNF207,ZNF304,ZW10,ZWILCH,ZWINT	3.1264e-06,1.0604e-05,0.020544,0.0011718,3.0711e-06,0.0096782,0.013836,0.012319,0.0096771,0.0060119,0.00021549,0.015613,3.7476e-13,0.0031954,0.0001189,1.5446e-06,6.4035e-07,9.5835e-08,0.070176,0.0031352,0.00060317,6.8803e-06,1.9862e-05,2.8649e-05,0.02268,0.012495,0.0048952,0.0034214,0.069985,0.093369,0.02373,0.0057871,0.037348,0.00017293,0.096371,0.03766,8.3822e-15,0.0022682,0.0035927,5e-10,1.9536e-05,0.013952,0.01107,7.1805e-05,0.0020573,0.001204,2.3759e-13,5.7889e-07,0.00020201,2.1868e-05,0.031895,0.00062671,0.0017019,2.9139e-07,0.00015322,1.8411e-08,2.9673e-12,0.0055711,0.080539,1.0041e-05,0.1571,0.00039709,1.0552e-06,0.11824,1.4096e-07,0.0039237,0.0039175,0.0068717,0.011012,0.012441,0.01725,0.00080527,0.00054404,3.0896e-08,0.088077,0.0060315,4.9362e-08,0.017844,2.6087e-11,0.0041751,0.021487,0.14805,0.025823,8.5892e-08,0.0022895,3.4527e-06,7.7514e-08,0.029712,0.091471,0.05608,0.1207,0.010314,0.0017718,4.3892e-05,0.00051412,0.017138,0.0042585,0.00026268,3.8963e-05,0.044161,0.0023558,1.7711e-09,0.0037524,2.7786e-10,0.067062,0.0041519,0.011932,0.0064113,0.017274,0.0013034,0.031178,0.016446,0.0051008,1.5877e-10,0.01463,0.00045751,0.00013587,0.06876,0.027213,0.0020052,0.0020788,0.025015,0.01367,0.0076476,0.024316,0.014365,1.7748e-10,8.4036e-05,0.011653,2.0092e-10,0.0077904,0.00014916,0.00075449,0.010804,0.030373,0.004907,0.043536,0.024085,0.096794,0.016716,0.013806,0.01025,0.025508,0.050066,3.2934e-06,0.00018154,0.00068521,0.0019745,0.081634,0.00036395,0.013965,0.01631,0.00020331,0.0038115,0.00010629,0.09172,0.00045939,0.004569,0.00137,0.0043627,4.5747e-06,0.00054799,0.040018,0.00016345,0.035448,0.00529,0.0014491,0.017644,0.0070885,0.077333,3.3816e-05,0.03443,0.026689,0.029638,0.083572,0.0026477,0.010705,0.1315,0.00016724,0.0047294,0.0023754,0.0015682,2.187e-05,0.0081562,0.0032875,0.0055989,5.3553e-06,5.1342e-06,3.4145e-06,0.10215,0.00040047,1.0741e-06,0.023339,0.016842,4.1819e-05,0.00074705,0.080672,0.051021,0.0004534,3.8637e-06,0.00067274,0.054024,0.00024144,2.9359e-05,0.03146,6.3089e-06,0.0098737,0.00071749,0.0075277,0.035665
GOBP_POSITIVE_REGULATION_OF_CHROMATIN_ORGANIZATION	16	14	0.69091	0.020404	0.2056	0.00039038	1	0.943093	0.942242	0.0702961	1	ATF7IP,ATF7IP2,CDK2,DNMT1,MORC2,MPHOSPH8,PPHLN1,SETDB1,SETDB2,SIN3A,TAL1,TPR,TRIM28,ZNF304	9.5835e-08,0.070176,2.3759e-13,0.00039709,2.7786e-10,0.0041519,0.024085,0.00036395,0.013965,0.0038115,0.00016724,0.10215,1.0741e-06,0.0098737
GOBP_RNA_SPLICING_VIA_TRANSESTERIFICATION_REACTIONS	302	233	0.1678	0.020078	0.049978	0.00039459	1	0.944826	0.94397	0.0702961	1	AAR2,ALYREF,AQR,BCAS2,BUD13,BUD31,C1QBP,C9orf78,CACTIN,CASC3,CD2BP2,CDC40,CDC5L,CDK13,CELF2,CELF3,CELF4,CELF5,CELF6,CIRBP,CLNS1A,COIL,CRNKL1,CTNNBL1,CWC22,CWC25,CWC27,CWF19L1,CWF19L2,DAZAP1,DBR1,DCPS,DDX1,DDX17,DDX20,DDX23,DDX39A,DDX41,DDX46,DDX5,DHX35,DHX8,DHX9,DNAJC17,DYRK1A,ESRP2,FAM172A,FXR2,GCFC2,GEMIN2,GEMIN4,GEMIN5,GEMIN7,GPATCH1,HMX2,HNRNPA0,HNRNPA1,HNRNPA2B1,HNRNPA3,HNRNPC,HNRNPF,HNRNPH1,HNRNPH3,HNRNPK,HNRNPL,HNRNPM,HNRNPR,HNRNPU,HSPA8,IK,ISY1,JMJD6,KDM1A,KHDRBS1,KHDRBS2,KHDRBS3,KHSRP,LARP7,LSM1,LSM3,LSM4,LSM6,LSM7,LSM8,LUC7L,LUC7L2,LUC7L3,MAGOH,MAGOHB,METTL14,METTL16,METTL3,MFAP1,MPHOSPH10,MYOD1,NCBP1,NCBP2,NCL,NOL3,NOVA2,NSRP1,NUP98,PABPC1,PAXBP1,PCBP4,PNN,PPIE,PPIH,PPIL3,PPWD1,PRDX6,PRMT5,PRMT7,PRPF18,PRPF19,PRPF3,PRPF31,PRPF38A,PRPF39,PRPF4,PRPF40A,PRPF40B,PRPF4B,PRPF6,PRPF8,PSIP1,PTBP1,PTBP2,PUF60,QKI,RALY,RBFOX1,RBFOX2,RBFOX3,RBM11,RBM14,RBM15,RBM17,RBM19,RBM20,RBM22,RBM23,RBM24,RBM25,RBM39,RBM4,RBM42,RBM47,RBM4B,RBM7,RBMXL1,RBMXL2,REST,RNPC3,RNPS1,RSRC1,SAP18,SART1,SART3,SCAF11,SCNM1,SDE2,SETX,SF1,SF3A1,SF3A2,SF3A3,SF3B1,SF3B2,SF3B3,SF3B4,SF3B6,SFPQ,SFSWAP,SLC39A5,SLU7,SMNDC1,SMU1,SNIP1,SNRNP200,SNRNP25,SNRNP27,SNRNP35,SNRNP40,SNRNP70,SNRPA,SNRPA1,SNRPB,SNRPB2,SNRPD2,SNRPD3,SNRPE,SNRPF,SNRPG,SNRPN,SNW1,SON,SRPK1,SRPK2,SRRM1,SRRM2,SRRM4,SRSF1,SRSF12,SRSF2,SRSF3,SRSF4,SRSF5,SRSF6,SRSF8,SRSF9,STRAP,SYF2,SYNCRIP,TFIP11,THRAP3,TIA1,TRA2A,TRA2B,TSSC4,U2AF1,U2AF1L4,U2AF2,UBL5,USP39,USP49,WBP4,WDR83,WTAP,YTHDC1,ZBTB7A,ZCCHC8,ZMAT2	0.0041167,0.0035465,0.022263,0.073721,0.0013747,0.023074,0.0083567,0.018468,0.036945,3.8232e-05,0.0016044,0.16114,0.043464,0.0028806,6.0256e-14,0.19072,5e-10,0.0023446,0.010976,0.0004271,0.00029498,0.0090847,0.080815,0.023609,0.02705,0.00034265,0.0014614,8.2053e-09,0.031625,0.00026916,0.010612,0.024394,1.3922e-05,0.0022842,3.2118e-10,0.00058944,0.0017371,0.0018167,0.010858,0.0008698,0.045721,0.058331,0.0002227,0.0012178,0.046908,4.0032e-10,3.8186e-06,0.014989,0.1007,1.2112e-06,0.024652,3.201e-07,0.0028523,0.013374,0.036488,0.0009564,3.0896e-08,0.088077,0.055374,0.0060315,0.058306,0.00090072,0.008996,7.3212e-08,0.0097981,0.026001,0.017189,0.017844,0.019297,2.6087e-11,0.0032518,0.056141,0.074934,0.0017512,0.0076224,0.0035225,0.088263,0.01505,0.010684,0.099656,9.7544e-09,0.00070851,2.3086e-05,0.032207,0.0018603,0.0045226,0.0024723,0.030561,0.064439,4.5701e-05,0.0010055,0.0042606,2.968e-08,0.00013442,0.0023394,0.010013,0.063195,5.5221e-08,0.023517,0.001244,1.059e-06,0.014296,4.5135e-05,0.012891,0.016025,2.889e-06,0.0034839,0.13853,0.034047,0.016138,0.00012029,8.9373e-15,9.7331e-11,0.029695,0.0027613,0.00099588,0.014673,5.5677e-05,0.00038288,0.01778,0.0013537,6.2582e-11,0.022771,0.0037542,0.058754,0.018516,0.0014724,0.0062454,1.6148e-06,3.3646e-05,7.3436e-05,7.100900000000001e-33,0.085023,7.4775e-06,0.0048386,0.024208,0.033616,0.0023732,0.027389,2.65e-05,0.13586,3.3185e-13,7.1808e-05,4.953e-06,0.00077084,0.032719,0.22762,0.0099394,0.026211,0.015914,3.2345e-05,0.085071,0.00041426,0.087023,0.0034731,7.1752e-08,0.0087458,0.0058995,0.0075617,3.6156e-07,0.024501,0.0004387,0.01666,7.6449e-06,0.0021018,5.3389e-06,0.00078791,0.00023569,0.018713,0.0014674,0.021657,0.00024724,0.00030164,0.036985,0.0064113,0.079007,0.011379,0.011965,0.00060347,0.0069746,0.013515,3.4409e-05,0.0076763,0.010987,0.0029142,0.23095,0.0059255,0.032201,0.0090665,0.017976,0.090678,0.018188,0.030451,9.385e-06,0.0005015,0.0002737,0.033799,0.011522,3.8584e-12,0.02046,0.021933,0.0043031,0.015322,8.0755e-05,0.068428,0.0040857,6.1228e-08,0.026125,5.2267e-07,0.070152,2.7557e-09,0.0005067,0.015117,0.023696,0.003305,0.011223,2.0535e-11,0.0023562,1.273e-08,0.0081461,0.010911,0.018568,3.7491e-06,5.3621e-05,0.0042221,0.007115,0.014304,7.3628e-05,2.4475e-05,0.022084,1.8042e-05,0.098007,3.1894e-12
GOBP_CRANIAL_NERVE_DEVELOPMENT	59	55	0.34826	0.020359	0.10386	0.00040082	1	0.947293	0.946441	0.0702961	1	ACKR3,ADARB1,ATOH7,ATP8B1,CHD7,CHRNB2,CITED2,CNGB1,CTNNB1,EGR2,EPHB1,EPHB2,ERBB3,EXT1,GLI3,HES1,HOXA1,HOXA3,HOXB1,HOXB2,HOXB3,HOXD3,ISL1,KCNA1,KCNA2,KCNA3,KCNC1,KCNC2,LPAR1,MAFB,NAV2,NEUROG1,NKX2-2,NPR2,NRP1,NRP2,NTRK1,PAX2,PHOX2A,PHOX2B,PLXNA1,PLXNA4,POU4F1,POU4F3,SALL1,SIX1,SIX4,SLC1A3,SLC24A4,SLC25A46,SLITRK6,TBX1,TCIRG1,TFAP2A,TMEM126A	0.13419,0.00050497,4.0634e-05,0.04017,0.0049597,0.0035221,0.034982,0.0095754,1.8411e-08,0.0029214,1.3102e-07,9.542e-05,5e-10,8.4208e-16,1.1849e-07,0.011514,0.0034246,0.0056644,0.025935,0.022705,0.0033277,0.0018089,0.00097853,0.01149,0.0096841,0.0043965,0.00021856,7.1548e-07,0.0010052,0.010538,1.604e-10,0.062284,0.00037997,4.0968e-05,1.3807e-05,7.8435e-06,0.003918,0.10082,0.0091735,0.039507,0.017713,1.4277e-06,0.0067005,1.7733e-07,4.1015e-11,2.1857e-05,0.0058353,0.0077217,0.00029429,0.037243,0.0028213,0.0022898,0.016048,0.10005,5.6078e-05
GOBP_REGULATION_OF_MRNA_METABOLIC_PROCESS	315	242	0.16157	0.019697	0.048265	0.00040885	1	0.950311	0.949471	0.0702961	1	A1CF,AGO1,AGO2,AGO3,AGO4,AKT1,ALKBH5,ANGEL2,APEX1,AXIN2,BARD1,BOLL,BTG2,C1QBP,CACNG7,CARHSP1,CASC3,CDC73,CDK11A,CDK11B,CDK9,CELF2,CELF3,CELF4,CELF5,CELF6,CIRBP,CLNS1A,CNOT1,CNOT10,CNOT11,CNOT2,CNOT3,CNOT4,CNOT6,CNOT6L,CNOT7,CNOT8,CPEB3,CPSF6,CPSF7,CWC22,DAZAP1,DAZL,DCP1B,DCP2,DCPS,DDX17,DDX5,DHX34,DHX36,DHX9,DIS3,DIS3L2,DND1,DYRK1A,E2F1,EIF4ENIF1,ELAVL1,ELAVL4,EXOSC2,EXOSC3,EXOSC5,EXOSC7,EXOSC8,EXOSC9,FAM172A,FASTK,FASTKD1,FASTKD2,FASTKD3,FASTKD5,FTO,FXR2,GDNF,GIGYF2,GTPBP1,HMX2,HNRNPA0,HNRNPA1,HNRNPA2B1,HNRNPAB,HNRNPC,HNRNPD,HNRNPK,HNRNPL,HNRNPU,HSPA8,IGF2BP1,IGF2BP2,IGF2BP3,IKBKE,IWS1,JMJD6,KHDRBS1,KHDRBS2,KHDRBS3,KHSRP,LARP1,LARP4B,LARP7,LSM1,MAGOH,MAGOHB,MAPK14,MAPKAPK2,METTL14,METTL16,METTL3,MEX3D,MLH1,MOV10,MYD88,MYOD1,NANOS2,NANOS3,NBAS,NCBP1,NCBP2,NCL,NOVA2,NPM1,NSRP1,NT5C3B,NUDT21,NUP98,PABPC1,PABPC4,PAF1,PAIP1,PAN2,PAN3,PAPOLA,PARN,PATL1,PATL2,PCBP4,PCID2,PDE12,PKP1,PKP3,PLEKHN1,PNLDC1,PNPT1,POLR2D,POLR2G,PRDX6,PRKCA,PRMT5,PRPF19,PRR5L,PTBP1,PTCD2,PUF60,PUM2,QKI,RBFOX1,RBFOX2,RBFOX3,RBM11,RBM15,RBM20,RBM23,RBM24,RBM25,RBM39,RBM4,RBM42,RBM46,RBM47,RBM7,RBMXL1,RC3H2,REST,RNASEL,RNPS1,ROCK2,SAFB,SAFB2,SAMD4A,SAMD4B,SAP18,SCGB1A1,SECISBP2,SERBP1,SF1,SF3B4,SFSWAP,SLC11A1,SLC39A5,SLTM,SMU1,SNRNP70,SNRPA,SNW1,SON,SRPK1,SRPK2,SRRM1,SRRM4,SRSF12,SRSF3,SRSF4,SRSF6,SRSF9,SUPT6H,SYNCRIP,TARDBP,TBRG4,THRAP3,TIA1,TIRAP,TNKS1BP1,TNRC6B,TNRC6C,TOB1,TRA2A,TRA2B,TRAF2,TRAF3IP2,TRAF5,TRIM71,TTC5,U2AF2,UPF1,UPF3A,VIM,VIP,WTAP,YBX1,YTHDC1,YTHDF1,YTHDF2,YTHDF3,ZAR1,ZBTB7A,ZC3H12A,ZC3H12D,ZC3H3,ZC3HAV1,ZFP36,ZFP36L1	0.0062235,2.5615e-05,1.7122e-06,1.5127e-05,5.7849e-05,0.038855,3.3829e-07,0.029172,0.10777,1.9862e-05,0.0095185,0.012859,0.018732,0.0083567,2.0483e-07,0.0052416,3.8232e-05,0.0010998,0.03094,1.0701e-05,1.1448e-07,6.0256e-14,0.19072,5e-10,0.0023446,0.010976,0.0004271,0.00029498,0.0042334,0.05276,1.9221e-05,0.0078624,0.00050785,3.2141e-14,0.0004098,0.0085637,0.0014873,1.1838e-05,0.0026131,0.011818,0.10158,0.02705,0.00026916,7.9651e-05,0.00055267,0.0055711,0.024394,0.0022842,0.0008698,0.0054451,1.0041e-05,0.0002227,0.015419,0.071969,4.6371e-12,0.046908,0.036496,0.00097772,0.01294,0.0041613,0.01132,0.014965,0.073018,0.084615,0.00041077,0.0019855,3.8186e-06,0.00030755,0.0036098,0.079186,6.6982e-05,1.2646e-06,3.021e-05,0.014989,2.7756e-05,2.0556e-05,0.015657,0.036488,0.0009564,3.0896e-08,0.088077,0.12015,0.0060315,4.9362e-08,7.3212e-08,0.0097981,0.017844,0.019297,5.0165e-13,0.000165,0.00011383,0.012548,3.5908e-05,0.056141,0.0017512,0.0076224,0.0035225,0.088263,2.0235e-05,0.0003917,0.01505,0.010684,0.030561,0.064439,0.03516,0.014658,4.5701e-05,0.0010055,0.0042606,0.069709,0.027692,1.5673e-05,0.035541,0.0023394,0.0021435,0.0091781,1.0558e-06,0.010013,0.063195,5.5221e-08,0.001244,1.6732e-06,1.059e-06,0.024013,0.003828,0.014296,4.5135e-05,4.8172e-05,0.0056571,0.065076,0.0096272,0.036258,0.038129,1.7748e-10,0.068764,0.057318,0.016025,0.011653,0.048006,0.014326,0.033723,0.017453,0.0047294,0.0012277,0.025633,0.0024844,0.00012029,0.0032536,8.9373e-15,0.0027613,0.00098049,0.0014724,0.00080823,1.6148e-06,0.011044,3.3646e-05,7.100900000000001e-33,0.085023,7.4775e-06,0.0048386,0.033616,2.65e-05,3.3185e-13,7.1808e-05,4.953e-06,0.00077084,0.032719,0.22762,0.20138,0.0099394,0.015914,3.2345e-05,0.0082862,0.00041426,0.00014208,0.0034731,0.022478,0.00040884,0.00027732,0.0013693,0.0089187,0.0087458,0.0070607,0.0063567,0.0018429,7.6449e-06,0.021657,0.036985,0.0015533,0.0064113,7.079e-06,0.011965,0.0029142,0.23095,0.0002737,0.033799,0.011522,3.8584e-12,0.02046,0.0043031,8.0755e-05,0.0040857,6.1228e-08,5.2267e-07,2.7557e-09,0.0003192,0.023696,0.071484,0.020969,0.011223,2.0535e-11,0.018807,0.00011431,0.0055934,9.2717e-05,0.061299,0.0023562,1.273e-08,0.051332,0.00027474,0.006072,0.055667,0.047888,3.7491e-06,0.080672,0.00064262,0.0034053,0.0094894,2.4475e-05,0.025576,0.022084,0.016619,1.6143e-13,0.011934,0.002633,1.8042e-05,5.4133e-06,0.079121,0.0016184,0.14508,0.011983,0.023179
GOBP_NEGATIVE_REGULATION_OF_BIOSYNTHETIC_PROCESS	1613	1297	0.073519	0.020044	0.021975	0.00041176	1	0.951362	0.950513	0.0702961	1	AASS,AATF,ABCA2,ABCA7,ABCD2,ACADL,ACADVL,ACD,ACMSD,ACOT8,ACP5,ACTR6,ACVR2B,ACVRL1,ADIPOQ,AEBP1,AEBP2,AGO1,AGO2,AGO3,AGO4,AHR,AICDA,AJUBA,AKIRIN2,AKR1C3,ALX1,ANG,ANKRD1,ANKRD2,AP2A1,APBB1,APBB2,APEX1,APOBEC3C,APOBEC3D,APOBEC3F,APOBEC3G,APOBEC3H,APOC1,APOC3,APOE,ARID4A,ARID4B,ARID5B,ASCL1,ASCL2,ASCL3,ASXL3,ATF2,ATF3,ATF4,ATF7IP,ATN1,ATOH8,ATP1A1,ATP2B4,ATP8B1,ATXN1,AURKB,AXIN1,BACE2,BACH1,BACH2,BAG3,BAHD1,BANK1,BARX2,BASP1,BATF3,BAZ2A,BCL3,BCL6,BCL6B,BCL7A,BCLAF1,BEND3,BEND5,BEND6,BHLHE40,BHLHE41,BIN1,BIRC5,BMI1,BMP2,BMP4,BMP5,BMP6,BMP7,BMPR2,BPTF,BRCA1,BRD7,BRMS1,BRMS1L,BTAF1,BTG2,BTRC,C1D,C1QBP,C1QTNF3,C8orf88,CALR,CAPN3,CAPRIN1,CAPRIN2,CASP8AP2,CAV1,CBFA2T2,CBFA2T3,CBFB,CBX1,CBX2,CBX3,CBX4,CBX5,CBX6,CBX7,CBX8,CBY1,CC2D1A,CC2D1B,CCAR1,CCAR2,CCDC3,CCDC85B,CCND1,CCND3,CCNE1,CD34,CD38,CDC73,CDK2,CDK5,CDK5R1,CDK6,CDKN1A,CDKN1B,CDKN1C,CDKN2A,CDX2,CDYL,CDYL2,CEACAM1,CEBPA,CEBPB,CEBPD,CELA1,CELF4,CENPF,CERS1,CFLAR,CGGBP1,CHD3,CHD4,CHD5,CHD8,CHEK1,CIART,CIC,CIITA,CIPC,CIR1,CIRBP,CITED2,CLK2,CLOCK,CLTC,CNBP,CNOT1,CNOT10,CNOT11,CNOT2,CNOT3,CNOT4,CNOT6,CNOT6L,CNOT7,CNOT8,COMMD7,COPS2,CPEB2,CPEB3,CPEB4,CREB1,CREBBP,CREBZF,CREG1,CREM,CRY1,CRY2,CRYAB,CTBP1,CTBP2,CTC1,CTCF,CTNNB1,CTNNBIP1,CTNS,CTR9,CUL3,CUX1,CUX2,CXXC5,CYGB,CYP27B1,CYP7A1,DAB2,DAB2IP,DACH1,DACT1,DAP,DAPK1,DAPK3,DBI,DCAF5,DCP1B,DCP2,DCPS,DDIT3,DDX20,DDX5,DDX54,DDX6,DEAF1,DEDD,DEDD2,DEPDC1,DHFR,DHRS7B,DHX36,DHX9,DICER1,DIS3,DIS3L2,DKK1,DKK3,DKKL1,DLG1,DLL4,DLX1,DLX2,DLX4,DMAP1,DMBX1,DMRT1,DNAJA3,DNAJB1,DNAJB4,DNAJB6,DNAJC17,DNAJC2,DND1,DNMT1,DNMT3A,DNMT3B,DNMT3L,DPF2,DR1,DRAP1,DRD3,DUSP26,E2F1,E2F6,E2F7,E2F8,E4F1,EAPP,EDN1,EDNRB,EED,EFNA1,EGR1,EHMT1,EID1,EID2,EID2B,EIF2AK1,EIF2AK2,EIF2AK3,EIF2AK4,EIF2S1,EIF3E,EIF4A2,EIF4E,EIF4E2,EIF4EBP1,EIF4EBP2,EIF4EBP3,EIF4ENIF1,EIF4G1,EIF6,ELANE,ELF3,ELK3,ELK4,EMILIN1,EN1,ENC1,ENO1,ENPP1,EOMES,EPC1,EPO,ERCC4,EREG,ERF,ERLIN1,ERN2,ERRFI1,ESR1,ESR2,ETS2,ETV3,ETV5,ETV6,ETV7,EXOSC2,EXOSC3,EXOSC5,EXOSC7,EXOSC8,EXOSC9,EZH1,EZH2,EZR,FABP4,FAM220A,FASLG,FBP1,FBXW11,FBXW7,FCN3,FERD3L,FEZF1,FEZF2,FGF19,FGF9,FGFR2,FHL2,FLCN,FLYWCH1,FNIP1,FNIP2,FOSB,FOXA1,FOXC1,FOXD1,FOXD3,FOXE1,FOXF1,FOXF2,FOXG1,FOXH1,FOXJ1,FOXK1,FOXK2,FOXL2,FOXM1,FOXN3,FOXO1,FOXO3,FOXP1,FOXP2,FOXQ1,FOXR1,FOXS1,FRK,FST,FTO,FXR2,FYN,GABPA,GAPDH,GAS6,GATA2,GATA3,GATA4,GATAD2A,GATAD2B,GCFC2,GCHFR,GCK,GCLC,GFI1B,GIGYF2,GLI2,GLI3,GLIS1,GLIS2,GLIS3,GMNN,GPER1,GPS2,GRB7,GREM1,GSC,GSK3A,GSK3B,GTF2IRD1,GZF1,GZMB,HAMP,HAND1,HBEGF,HCFC2,HCLS1,HDAC1,HDAC10,HDAC3,HDAC4,HDAC5,HDAC9,HDGF,HELT,HES1,HES2,HES5,HES7,HESX1,HEXIM1,HEXIM2,HEY2,HEYL,HHATL,HHEX,HIC1,HIC2,HINFP,HIRA,HIVEP1,HMBOX1,HMG20A,HMGA2,HMGB1,HMGB2,HNF1B,HNF4A,HNRNPA1,HNRNPA2B1,HNRNPC,HNRNPD,HNRNPK,HNRNPL,HNRNPU,HOPX,HOXA2,HOXA7,HOXB13,HOXB3,HOXB4,HOXB8,HOXD8,HOXD9,HPCA,HSBP1,HSF4,HSPA8,ID2,ID3,ID4,IFI27,IFNA2,IFNG,IFNL1,IGF2,IGF2BP1,IGF2BP2,IGF2BP3,IGFBP5,IKZF4,IKZF5,IL10,IL33,IL4,IL6,ILF3,ING2,ING4,INPP5E,INPP5K,INS,INSIG1,INSIG2,INSM1,INSM2,IRF1,IRF2,IRF2BP1,IRF2BP2,IRF2BPL,IRF3,IRF7,IRF8,IRX1,IRX2,IRX3,ISL1,ITM2B,ITM2C,JAK3,JARID2,JAZF1,JDP2,JUN,JUND,KANK2,KAT5,KAT6A,KAT6B,KAT8,KCNIP3,KCNK2,KCTD1,KDM1A,KDM1B,KDM2A,KDM2B,KDM4A,KDM5A,KDM5B,KDM8,KHDRBS1,KHSRP,KLF10,KLF11,KLF12,KLF16,KLF2,KLF3,KLF5,KLF7,KLHL25,L3MBTL1,L3MBTL3,LANCL2,LARP1,LARP7,LBH,LCOR,LDB2,LEF1,LEFTY1,LEP,LEPR,LGR4,LHX1,LHX9,LILRB4,LIMD1,LIMS1,LIN28A,LIN37,LMCD1,LMO1,LMO4,LOXL2,LOXL3,LPCAT1,LPIN1,LRCH4,LRRFIP1,LSM1,LSM14A,LYAR,MAD2L2,MAEL,MAF,MAFB,MAFG,MAFK,MAGEF1,MAGEL2,MALRD1,MALSU1,MAP2K5,MAP3K10,MAZ,MBD1,MBD2,MBD3,MBD3L2,MBD3L3,MBD3L4,MBD3L5,MCPH1,MDFI,MDFIC,MDM2,MDM4,MECOM,MED1,MED25,MEF2A,MEIS2,MEN1,MEPCE,MESP1,METTL13,METTL14,METTL16,METTL3,MEX3D,MFSD12,MGAT4D,MIER1,MIER2,MIER3,MITF,MLH1,MLIP,MLX,MLXIPL,MNT,MNX1,MORC1,MORC2,MOV10,MPHOSPH8,MPV17L,MRPL13,MSX1,MSX2,MT3,MTA2,MTA3,MTDH,MTERF3,MTF2,MUC1,MXD1,MXD3,MXD4,MXI1,MYB,MYBBP1A,MYC,MYF6,MYOCD,MYOZ2,MYPOP,MYT1L,MZF1,N4BP2L2,NAB1,NAB2,NACC2,NANOG,NANOS2,NANOS3,NAT10,NCK1,NCK2,NCL,NCOA2,NCOA5,NCOR1,NCOR2,NDN,NDUFA13,NDUFC2,NEDD4,NELFA,NELFB,NELFCD,NEUROG3,NFATC2,NFATC3,NFATC4,NFE2L3,NFIB,NFIC,NFIL3,NFKB1,NFX1,NHLRC1,NHLRC3,NIF3L1,NIPBL,NKX2-1,NKX2-5,NKX3-2,NKX6-1,NKX6-2,NKX6-3,NOC2L,NODAL,NOG,NOSTRIN,NOTCH1,NOTCH3,NPAS1,NPAT,NPPC,NR0B2,NR1D1,NR1D2,NR1H2,NR1H4,NR1I2,NR2C1,NR2C2,NR2E1,NR2E3,NR2F1,NR2F2,NR2F6,NR3C1,NR4A3,NR6A1,NRARP,NRG1,NRIP1,NSD1,NT5C3B,OLIG2,OLIG3,OPN3,ORC2,ORMDL1,ORMDL2,ORMDL3,OSR1,OSR2,OTP,OTUD7B,OVOL1,PA2G4,PABPC1,PAF1,PAIP1,PAIP2,PAIP2B,PAN2,PAN3,PARK7,PARN,PARP1,PARP10,PARP14,PARP15,PARP3,PARP9,PASK,PATL1,PATL2,PATZ1,PAWR,PAX2,PAX5,PAX6,PAX9,PBXIP1,PCBP3,PCGF1,PCGF2,PCID2,PCIF1,PCNA,PDCD4,PDE12,PDE2A,PDE8B,PDGFA,PDGFB,PEG3,PER1,PER3,PEX14,PGP,PHF12,PHF14,PHF19,PHF21A,PIAS1,PIAS4,PIBF1,PID1,PIF1,PINX1,PITX1,PKIA,PKIG,PLAGL1,PLCB1,PLEKHN1,PLK1,PLK3,PML,PNLDC1,PNPT1,POLR2D,POLR2G,POT1,POU1F1,POU2F1,POU3F3,POU4F1,POU4F2,POU6F1,PPARA,PPARD,PPARG,PPARGC1B,PPHLN1,PPID,PPM1A,PPM1F,PPP1R13L,PRAME,PRAMEF1,PRAMEF12,PRDM1,PRDM11,PRDM12,PRDM13,PRDM14,PRDM16,PRDM2,PRDM5,PRDM6,PRDX5,PRG3,PRICKLE1,PRKAA1,PRMT2,PRMT3,PRMT5,PRMT6,PROX1,PRRX1,PSEN1,PSPC1,PTCH1,PTGIS,PTPN2,PTPRK,PURA,PURB,PUS7,RAPGEF2,RARA,RARB,RARG,RASD1,RB1,RBAK,RBBP4,RBBP8,RBFOX2,RBL1,RBM15,RBM24,RBM4,RBPJ,RC3H2,RCOR1,RCOR2,RCOR3,RD3,RECQL5,RELA,RELB,REST,RFC1,RFX3,RFX5,RGS2,RIF1,RIPPLY3,RITA1,RNF139,RNF168,RNF2,RNF8,ROCK2,RORB,RORC,RPL13A,RPL23,RPS14,RPS3,RPS6KA5,RREB1,RRP8,RSF1,RTF1,RUNX1,RUNX1T1,RUNX2,RUNX3,RUVBL2,RXRA,RYBP,SALL1,SALL4,SAMD1,SAMD4A,SAMD4B,SAP130,SAP18,SAP30,SAP30L,SARNP,SATB1,SBNO2,SCAF4,SCAF8,SCAI,SCGB1A1,SCRT1,SCRT2,SDCBP,SDR16C5,SEMA4D,SERPINA12,SESN2,SET,SETD5,SETDB1,SETDB2,SF1,SFPQ,SFRP1,SFRP2,SHC1,SHH,SHMT1,SHMT2,SHOX2,SIAH2,SIK1,SIM2,SIN3A,SIN3B,SIRPA,SIRT1,SIRT2,SIRT7,SIX1,SIX3,SIX4,SIX5,SKI,SKOR1,SKOR2,SLA2,SLC18A2,SLC27A1,SLC30A10,SMAD2,SMAD3,SMAD4,SMAD5,SMAD7,SMARCA2,SMARCA4,SMARCA5,SMARCC2,SMARCE1,SMO,SMPD3,SMTNL1,SMURF2,SMYD1,SMYD2,SNAI1,SNAI2,SNAI3,SNCA,SNW1,SNX6,SOD1,SOGA1,SORBS3,SOX1,SOX10,SOX11,SOX12,SOX13,SOX14,SOX15,SOX18,SOX30,SOX6,SOX7,SOX8,SOX9,SP100,SP2,SP3,SP5,SPEN,SPHK1,SQSTM1,SRC,SREBF1,SRP9,SRSF2,STAT1,STAT3,STAT6,STRAP,STRN3,SUDS3,SUMO1,SUPT5H,SUV39H2,SUZ12,SYNCRIP,TAF3,TAF7,TAGLN3,TAL1,TARDBP,TBL1XR1,TBR1,TBX15,TBX18,TBX2,TBX20,TBX21,TBX3,TCERG1,TCF23,TCF3,TCF7,TCF7L2,TCFL5,TCP10L,TDG,TDP2,TEN1,TENM2,TERF1,TERF2,TET1,TFAP2A,TFAP2B,TFAP4,TFCP2L1,TFDP2,TFEC,TGFB1,TGIF1,TGIF2,THAP1,THAP11,THAP5,THAP7,THRA,THRB,TIA1,TIMELESS,TINF2,TLE1,TLE2,TLE3,TLE4,TLE6,TMBIM6,TMEFF2,TMPRSS6,TNFRSF4,TNFSF11,TNFSF4,TNKS1BP1,TNRC6B,TNRC6C,TOB1,TP53,TP63,TPR,TRAF6,TRAP1,TRERF1,TRIB3,TRIM11,TRIM2,TRIM22,TRIM24,TRIM28,TRIM29,TRIM3,TRIM33,TRIM6,TRIM71,TRPS1,TRPV1,TRPV4,TSC1,TSC22D4,TSG101,TSHZ3,TSPO,TWIST1,TXN,TXNIP,TYMS,UBE2D1,UBE2D3,UBE2I,UHRF1,UIMC1,UNK,UPF1,URI1,USP2,USP47,VAX1,VDR,VEGFA,VGLL4,VHL,VPS72,VSX2,WDTC1,WFS1,WNT10B,WNT11,WNT4,WNT5A,WT1,WTIP,WWC1,WWC2,WWP1,WWP2,WWTR1,XCL1,XRCC5,XRN1,YAF2,YAP1,YBX1,YEATS2,YTHDF1,YTHDF2,YTHDF3,YWHAQ,YWHAZ,YY1,ZAR1,ZAR1L,ZBED2,ZBTB10,ZBTB14,ZBTB16,ZBTB17,ZBTB18,ZBTB2,ZBTB20,ZBTB21,ZBTB26,ZBTB32,ZBTB34,ZBTB38,ZBTB39,ZBTB4,ZBTB42,ZBTB45,ZBTB46,ZBTB49,ZBTB5,ZBTB6,ZBTB7A,ZBTB7B,ZBTB8A,ZC3H12A,ZC3H12D,ZC3H4,ZC3H6,ZC3H8,ZEB1,ZEB2,ZFHX3,ZFP36,ZFP36L1,ZFP69,ZFP69B,ZFP90,ZFPM1,ZFPM2,ZGLP1,ZGPAT,ZHX1,ZHX2,ZHX3,ZIC2,ZMYM2,ZMYM5,ZMYND11,ZMYND15,ZMYND8,ZNF10,ZNF12,ZNF124,ZNF131,ZNF133,ZNF134,ZNF136,ZNF140,ZNF141,ZNF148,ZNF169,ZNF174,ZNF175,ZNF177,ZNF180,ZNF20,ZNF202,ZNF205,ZNF217,ZNF219,ZNF224,ZNF239,ZNF24,ZNF248,ZNF25,ZNF254,ZNF263,ZNF266,ZNF268,ZNF274,ZNF281,ZNF282,ZNF296,ZNF3,ZNF304,ZNF337,ZNF343,ZNF345,ZNF350,ZNF354B,ZNF366,ZNF398,ZNF404,ZNF423,ZNF425,ZNF431,ZNF439,ZNF440,ZNF451,ZNF469,ZNF488,ZNF491,ZNF503,ZNF512B,ZNF529,ZNF536,ZNF540,ZNF541,ZNF550,ZNF554,ZNF555,ZNF556,ZNF557,ZNF558,ZNF559,ZNF559-ZNF177,ZNF560,ZNF566,ZNF568,ZNF582,ZNF587B,ZNF596,ZNF599,ZNF608,ZNF614,ZNF619,ZNF620,ZNF639,ZNF641,ZNF653,ZNF668,ZNF669,ZNF675,ZNF684,ZNF69,ZNF692,ZNF706,ZNF746,ZNF749,ZNF750,ZNF75A,ZNF77,ZNF777,ZNF79,ZNF8,ZNF827,ZNF846,ZNF85,ZNF891,ZNF93,ZP3,ZSCAN10,ZSCAN2	0.013981,0.046927,5.6654e-06,0.0098957,0.00046544,0.004395,0.0001717,3.1264e-06,0.0051966,1.2567e-06,0.00046794,0.00056061,0.00022906,0.00027035,0.0081748,0.0065717,0.026136,2.5615e-05,1.7122e-06,1.5127e-05,5.7849e-05,0.023303,0.11274,2.5813e-14,7.6616e-05,0.033757,0.03117,5.3686e-05,0.014463,0.030859,0.0068831,0.038989,0.0034943,0.10777,0.0019239,0.041652,0.013109,0.028048,0.086327,0.0014722,0.0068343,0.0013396,0.00055069,0.0001042,1.2283e-06,0.00011087,0.026366,0.023579,0.00045997,0.0039244,6.3053e-05,1.0398e-08,9.5835e-08,0.012919,0.075191,0.08466,0.0075556,0.04017,1.4599e-10,6.8803e-06,9.9873e-05,0.0035893,0.074236,0.00080517,0.026645,1.6634e-05,7.0133e-08,0.00052054,0.0030401,0.00060716,0.0031793,0.08991,2.02e-05,0.077113,2.8649e-05,0.003133,0.05972,0.048238,0.053703,0.014001,0.01633,0.0011552,0.0048952,0.01001,0.046433,0.082033,0.061774,0.0086887,0.030232,2.3922e-09,0.056828,0.017664,0.0034214,0.0062953,0.041899,5.9703e-05,0.018732,9.3928e-08,0.0073044,0.0083567,0.040332,0.013251,0.0036119,0.037629,0.00083399,0.045006,0.16973,0.046646,0.038882,7.7158e-05,0.0011553,0.0022015,0.0047759,0.15117,0.0038485,2.0685e-08,3.0811e-07,0.00086139,0.0033625,0.0042424,0.00027762,7.3639e-05,1.0895e-06,0.019331,0.00046667,5.0752e-07,0.094095,0.0010555,0.053652,4.6952e-05,0.050118,0.0010998,2.3759e-13,0.0005736,5.8502e-06,0.042106,0.02622,0.0015539,0.0017324,0.00076027,0.025566,0.00028888,0.0015138,0.082618,0.085859,0.01007,1.7822e-05,0.042555,5e-10,0.031895,0.006208,0.042661,0.00022756,1.0147e-05,0.00082505,0.00040511,1.0526e-05,0.010274,0.0007293,0.056181,0.0059157,0.003594,8.4781e-06,0.0004271,0.034982,0.03964,0.0023352,0.0063946,0.021103,0.0042334,0.05276,1.9221e-05,0.0078624,0.00050785,3.2141e-14,0.0004098,0.0085637,0.0014873,1.1838e-05,0.0014404,8.4179e-05,0.039967,0.0026131,0.014551,0.00051441,0.021558,0.00010949,0.017037,0.00011813,0.061969,0.0098908,0.0056137,0.016099,0.00034299,2.9139e-07,0.00015322,1.8411e-08,0.1124,0.053744,0.17156,2.9673e-12,2.6822e-09,1.8507e-05,4.394e-07,0.0085977,0.0018282,0.051606,0.010474,0.00072593,0.0021021,7.3367e-05,0.016177,0.0085001,0.004792,0.0047876,2.8891e-07,0.00055267,0.0055711,0.024394,0.0013664,3.2118e-10,0.0008698,0.066978,0.0018154,0.0096639,0.012519,0.05433,3.857e-05,5.2686e-05,0.00032785,1.0041e-05,0.0002227,0.041725,0.015419,0.071969,0.061965,0.015249,0.062763,0.014063,0.00025463,7.9297e-07,1.2319e-07,0.0038848,2.6381e-06,0.013861,0.015723,6.9548e-06,0.097537,0.0011552,0.024172,0.0012178,0.080715,4.6371e-12,0.00039709,0.0001906,0.0015303,0.07469,0.11824,3.2593e-07,2.9559e-07,0.013844,0.00030777,0.036496,0.021246,0.00095741,0.010514,6.9199e-05,0.00018727,0.070648,0.022623,0.00071453,0.0014645,6.4833e-07,0.0022476,0.098681,7.7611e-05,2.1005e-05,1.1309e-07,0.034704,0.12818,0.0014505,0.050777,2.5707e-05,0.0025627,0.081864,0.079391,0.035723,0.019304,1.6975e-09,0.00097772,0.0010081,0.005473,0.001919,0.046937,0.015258,0.0025921,4.2074e-07,0.017421,0.075168,4.0435e-06,0.050147,0.00074288,0.019886,8.1225e-06,0.0039175,0.058264,0.037593,8.9839e-08,0.023311,0.00059195,0.00023668,0.01533,0.015789,0.017881,0.0017867,2.7387e-08,0.00044643,0.01132,0.014965,0.073018,0.084615,0.00041077,0.0019855,0.052309,3.1744e-05,0.023888,0.00047027,0.00012088,0.0043421,0.029575,0.050442,0.0067681,0.00015905,0.023053,0.00027894,0.013372,0.026213,0.01472,0.0034945,8.1895e-07,0.039066,0.0068515,0.0025593,8.8886e-05,0.013362,0.013665,0.0007465,0.07152,0.00078632,0.044268,0.057518,0.042926,5.2449e-07,4.9405e-15,0.018894,0.011388,0.00018694,0.02378,0.034626,1.6851e-09,0.21377,5e-10,7.792900000000001e-25,1.9311e-09,0.073617,0.014137,0.10562,0.0050812,0.0029009,3.021e-05,0.014989,3.424e-05,0.004968,0.0064052,0.0011414,0.0045987,0.053695,4.3573e-05,5e-10,1.1097e-13,0.1007,0.00013264,0.00099602,0.004376,0.0010703,2.0556e-05,0.022571,1.1849e-07,0.009819,0.01402,7.182e-11,8.3059e-08,0.085848,0.0067801,0.00013446,0.01283,0.0087055,0.041871,9.1636e-05,0.012317,0.060495,0.009173,0.00203,0.0033285,8.075e-10,0.00071515,0.014803,0.0018193,0.00010762,8.2869e-06,0.0077293,1.0124e-05,1.2481e-05,0.10296,9.6246e-06,0.011514,0.091551,0.090343,1.929e-08,0.0056561,0.00019473,1.8017e-07,0.03885,0.00014267,0.026443,0.041004,1.5663e-05,0.024283,0.073297,0.080583,2.0933e-06,0.00054404,0.012327,0.00010214,0.0027016,0.10854,0.020082,0.00037495,3.0896e-08,0.088077,0.0060315,4.9362e-08,7.3212e-08,0.0097981,0.017844,0.071199,0.0056644,0.062787,7.2581e-05,0.0033277,0.0041574,0.004062,0.0044155,0.0071423,0.0019633,0.010719,0.013823,0.019297,0.055349,0.060494,0.00064018,0.091518,0.0089189,0.043909,0.0014586,0.0025519,5.0165e-13,0.000165,0.00011383,0.022389,5e-10,0.11429,0.12059,0.0041059,0.052138,0.045907,0.0083443,0.021828,0.00044246,0.015139,0.087733,0.0021053,0.033582,0.00080266,0.00034645,0.015383,0.046067,0.042474,0.0044817,3.654e-10,0.00012738,6.6533e-12,0.0008094,0.00089469,0.0025237,0.0045015,0.00017284,0.00097853,0.015091,0.0049295,0.011658,1.2263e-06,0.00029714,0.080107,0.0023054,1.5325e-06,0.037403,3.4527e-06,0.0018754,0.00088729,0.047892,0.0042972,0.028535,0.0066182,0.074934,0.038226,0.026646,0.042628,1.6043e-14,0.038991,0.080588,0.038206,0.0017512,0.088263,3.6671e-06,0.0045906,6.0275e-08,7.5389e-07,0.075764,4.1499e-06,0.0044272,0.017625,0.0082264,1.8525e-07,0.023244,0.023973,2.0235e-05,0.01505,0.0011433,0.055961,2.9613e-06,0.0047839,0.035611,1.3067e-05,0.02202,0.00023538,0.046927,2.3246e-07,0.0097789,0.038452,0.082197,0.0036142,0.10803,0.011407,0.0043559,0.019658,0.057055,0.026751,0.0080181,0.0054676,0.0080852,0.033246,0.010684,0.051908,0.0095378,0.0017718,0.00011882,0.00015303,0.010538,0.077931,0.11231,0.0017099,0.10969,9.4625e-06,0.0052278,2.6564e-05,0.00050877,0.0081657,0.0054185,0.00042644,0.022315,0.045678,0.024959,0.072197,0.023825,0.0023558,0.00010978,0.0036361,0.061191,0.0010344,0.018176,2.6167e-09,0.0063413,0.0085772,3.4187e-05,5.1161e-06,0.0083422,0.014648,1.5359e-06,4.5701e-05,0.0010055,0.0042606,0.069709,0.00055724,0.023052,0.048908,0.060767,0.018425,1.367e-05,0.027692,0.0068074,3.9235e-06,0.0069772,1.9885e-05,0.082986,0.048274,2.7786e-10,1.5673e-05,0.0041519,5.9125e-06,0.10493,0.025661,0.027657,0.079011,0.019487,0.0033643,0.0095744,0.048801,3.2866e-06,0.019935,1.9363e-05,0.0037253,0.00077861,0.0025669,0.014651,0.054319,0.011932,0.1468,0.0034172,0.025182,0.0192,2.666e-12,1.6e-05,0.12903,0.0077715,1.3722e-11,0.006091,0.00023325,0.0021435,0.0091781,0.0013034,1.5503e-05,0.00033905,5.5221e-08,1.463e-07,3.0491e-10,0.0018147,1.7142e-05,0.073543,5e-10,0.0054123,0.00085036,0.0044376,0.014666,0.0036613,0.060173,0.00040486,3.3193e-08,0.070825,1.2461e-05,1.0215e-09,2.2064e-05,0.0018552,6.0807e-06,0.090359,0.037565,0.0052219,0.020265,0.023248,0.0022291,0.01545,0.0041577,0.0038648,0.10953,0.008137,0.010809,0.025684,0.068189,0.018091,6.3155e-05,0.061958,8.4613e-10,0.00034527,0.014481,0.00096775,0.0013971,6.6558e-09,0.030567,0.0021452,0.0006141,0.0036376,0.032648,0.0090609,0.031907,0.00079427,1.4738e-06,0.0020196,7.0159e-06,0.017706,0.025691,0.050191,2.4319e-05,0.0011672,0.019866,0.024013,0.0021951,0.11047,2.6817e-06,0.10162,0.0024988,0.0048013,0.00030342,0.028218,0.083531,0.030273,0.030243,2.8727e-07,7.7716e-16,4.5135e-05,0.0056571,0.065076,2.119e-05,4.7332e-06,0.0096272,0.036258,0.011889,1.7748e-10,8.4036e-05,0.043753,0.01513,0.014918,0.00092848,0.0013238,0.072942,0.068764,0.057318,0.00014413,0.0093435,0.10082,0.00045935,0.00077303,0.0028997,0.0048543,0.0065724,0.10984,0.00018248,0.011653,1.0402e-07,0.0020455,0.01394,0.048006,0.0059105,1.7306e-05,0.012507,0.00011469,0.015972,2.0993e-05,0.0063761,0.060888,6.9199e-05,9.6638e-06,0.0031639,0.00041513,7.279e-05,0.10494,0.00045965,0.0076872,0.00091539,0.0077904,0.00014916,0.098241,0.046391,0.01616,0.0022707,5.8248e-07,0.017453,0.010804,0.0057381,0.030373,0.0047294,0.0012277,0.025633,0.0024844,0.043536,0.014414,0.00068466,0.054999,0.0067005,0.0024549,0.010202,0.023456,0.00024054,6.5411e-08,0.0037297,0.024085,0.056279,0.0017543,0.00087911,0.00025092,0.0037667,0.083625,0.083625,0.13714,0.0004881,0.0013806,0.10118,1.1915e-06,1.573e-06,7.8456e-05,0.0065651,0.00058814,2.0024e-06,8.6055e-05,0.000425,0.055714,0.034407,0.012095,8.9373e-15,0.092202,0.00034527,0.035555,1.2313e-07,0.0066684,2.0794e-06,1.7167e-05,0.0039712,1.1345e-06,2.14e-05,2.0434e-06,0.0031782,0.00084827,0.00017074,0.00057966,0.0047073,1.2453e-05,0.050066,0.049686,0.032448,0.028542,0.085023,0.014355,0.033616,7.1808e-05,0.032719,0.00039159,0.0082862,0.013721,0.0095381,0.0006622,0.012032,0.040948,9.0055e-07,0.019807,0.00041426,0.01012,0.00070059,0.001238,0.061164,0.0027825,0.029082,0.066978,0.12713,0.0038123,0.0011942,0.11959,0.022478,0.022719,0.041297,0.00039676,0.0010966,0.026172,0.01718,0.0024127,0.00015817,5.8363e-05,4.9314e-06,0.005418,6.6542e-05,0.0001568,0.048274,0.0064967,0.0019745,0.00048685,0.047137,4.1015e-11,0.0017339,0.095534,0.0013693,0.0089187,0.014259,0.0087458,0.067848,0.01405,0.0026604,5.9382e-08,0.0018213,1.9144e-05,0.00082283,0.020177,0.0070607,0.046556,0.0080412,0.037717,0.048197,0.0042897,0.03505,0.01463,0.026204,0.0001372,0.00036395,0.013965,7.6449e-06,0.00030164,0.093232,0.0018193,0.0016641,0.085714,0.00013232,0.0019805,6.6388e-05,2.9658e-06,0.1988,0.009941,0.0038115,0.10143,0.00019653,0.0014378,0.00014869,0.018899,2.1857e-05,1.8153e-08,0.0058353,0.01234,0.00192,0.00026195,0.022234,0.011554,0.0020375,0.0059406,0.00016902,0.001334,3.5076e-05,0.075885,0.010368,3.4213e-05,0.00045939,0.004569,0.00137,4.5747e-06,0.00016345,0.015121,6.1062e-09,1.1991e-06,0.0057258,0.0046511,0.0031882,0.016925,0.0017048,2.2023e-05,0.0013974,0.0002737,0.00036166,0.00010709,0.00083547,0.00092555,0.0090439,0.00070051,4.119e-07,0.0017415,0.0031457,5.6919e-05,0.025101,0.0011185,0.081101,0.0010425,0.00077419,0.00053174,0.076503,0.0073553,5.9825e-05,0.0093121,0.1377,0.028412,0.014026,1.496e-05,0.083572,1.056e-11,0.019713,0.068428,0.011097,0.0099388,4.3978e-06,0.0005067,0.0057966,0.019301,1.914e-06,0.0013076,0.051468,0.088148,0.023696,0.018809,0.0040305,0.0097372,0.00016724,0.071484,3.7404e-06,9.7557e-08,0.01211,0.040156,0.014079,0.062066,2.5465e-06,0.040665,0.0032591,0.00041538,0.055565,0.018309,3.0138e-08,0.013099,0.00016579,0.0022395,3.5462e-08,0.0023754,7.2512e-16,0.0015682,2.187e-05,1.9075e-05,0.10005,4.0512e-06,0.029618,0.0099106,1.9631e-07,4.3072e-05,0.0025253,0.005574,0.042114,0.037943,2.7888e-06,0.0085167,0.012872,0.0027041,2.3592e-14,2.0535e-11,0.0085699,0.0055989,7.7378e-06,0.01912,2.0409e-05,0.0032729,0.056303,5.0275e-12,3.004e-08,0.044384,0.021604,0.13936,0.029235,0.00011431,0.0055934,9.2717e-05,0.061299,0.0017219,0.0042572,0.10215,0.0019335,0.0012618,0.00034454,0.0055285,0.062513,0.013182,0.051549,0.001997,1.0741e-06,0.0014236,0.014181,6.6431e-05,0.050138,0.055667,0.00056942,0.038908,4.3845e-06,9.5909e-06,0.002484,0.041348,2.6722e-07,0.013516,0.019069,0.0040099,0.17505,0.062366,0.1413,0.0021223,0.000557,1.4013e-11,0.010435,0.00028502,0.080672,0.0027709,0.028822,0.041743,6.6725e-06,0.0090519,7.4519e-07,8.2124e-06,0.049473,0.012691,0.0030596,0.0044838,0.01078,0.0017206,0.0072627,9.1529e-09,0.008355,0.040797,0.037668,6.788e-08,0.016015,5.2181e-05,0.00091449,0.0010403,0.012119,0.054024,0.00024144,0.017208,7.4821e-05,0.025576,0.035171,0.016619,1.6143e-13,0.011934,0.035652,0.014834,0.03146,0.002633,0.028501,0.15001,0.025898,0.11159,0.0017755,0.014151,0.0013762,0.00017403,2.2351e-10,0.087353,0.0064259,0.0097014,5.897e-06,0.0066952,2.6186e-06,0.00019856,0.059442,4.221e-07,0.0020326,0.0098811,0.035907,0.0068564,1.8042e-05,0.0016641,0.00048988,5.4133e-06,0.079121,1.0106e-07,0.0027695,0.0018485,0.061936,0.0054383,1.5202e-08,0.011983,0.023179,0.0033454,0.016624,1.2708e-05,0.019971,0.00023842,0.02356,0.00026608,0.029017,0.006073,0.0065521,0.0012874,0.033501,0.034974,0.045079,0.00052661,0.0019146,0.068053,2.1924e-07,0.066934,1.0757e-07,0.0038953,0.047886,0.00093554,0.27118,0.14066,1.7694e-06,0.0034983,0.015068,0.0077804,0.0066494,0.0416,0.00095903,0.0067261,0.029995,0.0062828,0.0066167,0.00015331,0.028435,0.076381,0.0069726,0.0033119,0.012564,0.052406,0.0019813,0.042636,0.056854,1.2691e-07,0.010697,0.0038798,0.050294,0.0098737,0.056828,0.034284,0.0013802,0.0022489,0.0003354,0.011016,0.011787,0.10703,9.4731e-08,0.012254,0.0052428,0.01465,0.018911,0.019967,0.041536,0.040183,0.02763,0.00033686,0.0041082,0.015647,4.7247e-06,0.015606,0.0016972,0.065858,0.0039281,0.0040316,0.0037748,0.024959,0.0036254,0.0049239,0.0057212,0.03529,0.055675,0.02356,0.038122,0.020453,0.014579,0.012873,0.00071022,0.011095,0.16865,0.16865,0.018961,3.7477e-06,0.009178,0.047892,0.1079,0.02992,0.07145,0.016591,0.053332,0.032496,0.060467,0.043413,0.034561,0.044344,0.058324,0.088257,0.00029127,0.00014755,0.004263,0.041374,0.021566,0.068053,0.060221,0.0050013,0.029995,1.0821e-09
GOBP_BRAIN_MORPHOGENESIS	37	34	0.39447	0.018143	0.11921	0.00046928	1	0.968121	0.967471	0.0782257	1	AKT3,BBS1,BBS2,BBS4,CDH2,CTNNA2,EMX1,FANCC,FANCD2,FBXW11,FZD3,FZD6,GDF7,GSX2,HESX1,MKKS,NF1,OTX1,PAFAH1B1,PAX2,PSEN1,PTEN,SHANK3,SLC4A10,SLC6A4,SLIT1,SMO,SOS1,SPEF2,TUBA1A,UCHL5,VPS51,WNT5A,ZNF335	6.87e-07,0.022899,0.00046419,0.080446,5.0383e-05,2.8688e-13,5.0545e-08,0.0010465,0.022414,0.050442,0.0061539,0.013784,0.00067606,0.0064248,0.0056561,0.015247,0.013599,3.9802e-05,9.0503e-05,0.10082,1.2313e-07,0.00026613,1.0045e-06,3.454e-09,6.5024e-09,0.0034815,0.015121,0.024196,0.0078919,8.5607e-06,0.00074705,0.0020573,0.008355,1.5018e-11
GOBP_POSITIVE_REGULATION_OF_TELOMERE_MAINTENANCE	67	62	0.33021	0.020491	0.099969	0.00047952	1	0.97043	0.969799	0.0782257	1	ACD,ACTL6A,ACTR5,ACTR8,ATM,ATR,AURKB,CCT2,CCT3,CCT4,CCT5,CCT6A,CCT7,CCT8,CTNNB1,DHX36,ERCC1,FBXO4,HMBOX1,HNRNPA1,HNRNPA2B1,HNRNPD,INO80,INO80B,INO80C,INO80D,MAP2K7,MAP3K4,MAPK1,MAPK15,MAPK3,MAPKAPK5,MCRS1,NABP2,NAF1,NBN,NEK2,NEK7,NFRKB,PARN,PKIB,PML,PNKP,POT1,PRKCQ,RAD50,RTEL1,RUVBL1,RUVBL2,SLX1A,SLX4,TCP1,TERF1,TERF2,TERF2IP,TFPT,TINF2,TNKS,TNKS2,UCHL5,XRCC5,YY1	3.1264e-06,0.020544,3.0711e-06,0.0096782,0.0031352,0.00060317,6.8803e-06,0.0057871,0.037348,0.00017293,0.096371,0.03766,8.3822e-15,0.0022682,1.8411e-08,1.0041e-05,0.0039237,0.0068717,0.00054404,3.0896e-08,0.088077,4.9362e-08,0.021487,0.14805,0.025823,8.5892e-08,4.3892e-05,0.00051412,0.017138,0.0042585,0.00026268,3.8963e-05,1.7711e-09,0.0064113,0.017274,0.031178,0.06876,0.0020052,0.0020788,1.7748e-10,0.00075449,0.030373,0.004907,0.043536,0.016716,0.025508,0.00018154,0.00068521,0.0019745,0.00010629,0.09172,0.0047294,0.0015682,2.187e-05,0.0081562,0.0032875,0.0055989,5.3553e-06,5.1342e-06,0.00074705,0.054024,0.03146
GOCC_ATPASE_COMPLEX	142	104	0.23879	0.019167	0.072725	0.00051407	1	0.977057	0.97652	0.0820389	1	ACTB,ACTL6A,ACTL6B,ACTR5,ACTR6,ACTR8,ANP32E,ARID1A,ARID1B,ARID2,ATP6V0A1,ATP6V0A2,ATP6V0A4,ATP6V0B,ATP6V0C,ATP6V0D1,ATP6V0D2,ATP6V0E1,ATP6V0E2,ATP6V1A,ATP6V1B2,ATP6V1C1,ATP6V1C2,ATP6V1D,ATP6V1E1,ATP6V1E2,ATP6V1F,ATP6V1G1,ATP6V1G3,ATP6V1H,BAZ1A,BAZ2A,BCL11B,BCL7A,BCL7B,BCL7C,BPTF,BRD7,BRD8,BRD9,C17orf49,CCDC115,CDK2AP2,CECR2,CFDP1,CHD3,CHD4,CHD5,CHRAC1,CSNK2A1,DDX21,DEK,DMAP1,DPF1,DPF2,DPF3,EP400,ERCC6,GATAD2A,GATAD2B,HDAC1,HMGXB4,ING3,INO80,INO80B,INO80C,INO80D,KAT5,MBD2,MBD3,MCRS1,MTA2,MTA3,MYBBP1A,NFRKB,PHF10,POLE3,RB1,RBBP4,RNASEK,RSF1,RUVBL1,RUVBL2,SF3B1,SMARCA2,SMARCA4,SMARCA5,SMARCB1,SMARCC2,SMARCD1,SMARCD3,SMARCE1,SRCAP,SS18,SS18L1,SUZ12,TCIRG1,TFPT,TRRAP,UCHL5,VPS4A,VPS4B,YY1,ZNHIT1	1.0604e-05,0.020544,0.0011718,3.0711e-06,0.00056061,0.0096782,5.605e-05,0.0001189,1.5446e-06,6.4035e-07,2.2324e-06,0.0067255,0.00082442,7.2164e-15,0.00076492,5.763e-05,7.2476e-06,0.012845,0.0010587,0.046413,0.087459,0.013079,9.2942e-11,0.051711,0.044138,0.019502,0.011767,0.019752,0.1155,0.00031722,0.00028748,0.0031793,9.6255e-12,2.8649e-05,0.02268,0.012495,0.056828,0.0034214,7.1015e-06,0.023339,0.077113,0.0062569,0.0046652,0.0064612,0.048048,1.0147e-05,0.00082505,0.00040511,0.010018,0.011233,2.799e-07,0.0041235,2.6381e-06,1.0552e-06,0.11824,1.4096e-07,0.020901,0.049227,5e-10,1.1097e-13,0.0018193,0.11647,0.0082203,0.021487,0.14805,0.025823,8.5892e-08,3.4527e-06,0.00042644,0.022315,1.7711e-09,0.019487,0.0033643,0.054319,0.0020788,2.0092e-10,0.0076924,0.050066,0.032448,0.045162,4.9314e-06,0.00068521,0.0019745,0.00023569,0.00045939,0.004569,0.00137,0.0043627,4.5747e-06,0.00054799,0.040018,0.00016345,0.069173,0.03095,0.013267,0.088148,0.016048,0.0032875,0.022092,0.00074705,3.4063e-07,0.066231,0.03146,7.6813e-05
GOCC_NUCLEAR_BODY	792	654	0.096595	0.019104	0.029552	0.00054179	1	0.981284	0.980811	0.0843466	1	AAGAB,ABHD17A,ABL1,ACD,ACIN1,ACTN4,ADAMTS4,AIRE,AKAP8L,ALKBH5,ALKBH8,ALX1,ALYREF,ANGEL2,ANKRD2,ANKS1B,AP5Z1,APBB1,APEX1,API5,ARHGAP18,ARIH1,ARNT,ARRB1,ASCC1,ASCC2,ASCC3,ATF4,ATF7IP,ATMIN,ATOH8,ATP6V0A1,ATP8B1,ATPAF2,ATR,BABAM1,BANP,BARD1,BASP1,BAZ2A,BCAS2,BCL6,BCLAF1,BDNF,BHLHE40,BLM,BMI1,BMP2K,BNIP3L,BOLA3,BRCA1,BRD1,C11orf54,C11orf71,C12orf57,CACNB4,CACTIN,CALCOCO2,CASC3,CASP8AP2,CBLL1,CBX4,CBX5,CBY1,CCNDBP1,CCNL1,CCNL2,CD2BP2,CDC14A,CDC25C,CDC34,CDC40,CDC5L,CDK12,CDK13,CDK2,CDK9,CDKN1A,CDT1,CDYL,CELF3,CENPB,CENPC,CENPO,CENPT,CHAMP1,CHD3,CHD5,CHEK2,CHFR,CHRNA3,CHTOP,CIART,CIITA,CIR1,CLIC3,CLK2,CMYA5,CNOT7,COIL,COPS4,CORIN,CPSF6,CREBBP,CRNKL1,CRTC1,CRY2,CSF1,CSNK1A1,CTCFL,CTR9,CWC22,CWC25,CXXC1,DACH1,DAPK3,DAZAP2,DBF4,DCAF7,DCLRE1B,DDX1,DDX17,DDX20,DDX39A,DDX46,DDX5,DENND1B,DGCR8,DGKQ,DHX15,DHX36,DHX8,DHX9,DNAAF1,DNAJC11,DOCK1,DRG1,DSN1,DTX1,DUSP10,DUSP11,DVL2,DYRK1A,DYRK3,DZIP1,E2F7,EAF1,EAF2,ECT2,EHMT1,EIF2D,EIF3E,EIF4ENIF1,ELF2,ELL,ELL3,ENG,EP400,EPAS1,EPB41,EPOR,ESRP1,EWSR1,EXO1,EYA1,FAM107A,FAM118B,FAM193B,FAM76A,FANCD2,FAS,FBL,FBXL3,FBXL4,FEV,FIBP,FLI1,FLYWCH1,FNDC1,FTO,FYTTD1,GAR1,GATA4,GATAD2A,GATAD2B,GCAT,GEMIN2,GEMIN4,GEMIN5,GEMIN7,GLI3,GLIS2,GON4L,GPATCH2,GRK5,GTF2B,GTF2E2,GTF3C6,HABP4,HACE1,HBP1,HCFC2,HDAC4,HDAC5,HEATR5B,HECTD1,HEXIM2,HIF1A,HIF3A,HINFP,HIPK1,HIPK3,HIRA,HIVEP1,HMBOX1,HMG20B,HNRNPA2B1,HNRNPM,HNRNPU,HOXA6,HOXB7,HOXC10,HOXD3,HP1BP3,HSF4,HSPB3,HSPB7,ICE1,ICE2,IGHMBP2,IK,IKBKE,IKZF4,IL15,IL16,INCA1,INCENP,INO80,INO80B,INPPL1,INTS7,ISG20,ITGB1BP1,ITPKC,JADE1,KAT6A,KAZN,KCTD13,KIF22,KIF2A,KLF11,KLF15,KLHDC2,KMT2E,LGALS13,LHPP,LIMK1,LMNA,LPXN,LRCH4,LSG1,LSM10,LSM11,LUC7L2,LUC7L3,LYRM4,MAGOH,MAML1,MAML2,MAML3,MAPK14,MAPK7,MAPK9,MAU2,MBD1,MBD4,MCIDAS,MDM2,MECOM,MED7,MEOX2,METTL3,MKI67,MKNK2,MLIP,MOCS2,MORC3,MORF4L1,MRPL36,MSL1,MSX2,MTDH,MTOR,MYH9,MYO1C,N4BP1,NAA15,NAMPT,NBN,NBR1,NCAM2,NCOA2,NCOR2,NDUFB1,NEK6,NELFA,NFATC1,NFATC4,NFE2,NGRN,NHP2,NME8,NMNAT1,NOC3L,NOP58,NPAT,NPHP4,NR1D1,NR1I2,NR2C1,NR3C1,NRIP1,NSL1,NSMCE2,NSMCE4A,NSRP1,NUDT21,NUDT9,NUFIP2,NUGGC,NUP43,NUP98,NXF1,NXT1,OBSCN,OGG1,OIP5,ORC3,OSGEP,OTP,PABPN1,PACSIN2,PARK7,PARN,PARP1,PARP11,PARP3,PATL1,PCBP1,PCGF2,PCNA,PCNP,PHAX,PHPT1,PIAS1,PIAS2,PIAS4,PIN1,PIP5K1A,PKN2,PLAG1,PLAGL1,PLCB1,PLEKHH2,PML,PNISR,PNN,POLDIP3,POLE2,POLI,POLK,POLR2D,POLR3G,POMP,POU2F3,POU4F2,PPARGC1A,PPIE,PPIG,PPIH,PPP1CC,PPP1R16B,PPP1R8,PPWD1,PRCC,PRDM15,PRDM5,PRDM8,PRKAA1,PRKAA2,PRKACA,PRPF18,PRPF19,PRPF3,PRPF31,PRPF4,PRPF40A,PRPF40B,PRPF4B,PRPF6,PRPF8,PSKH1,PSMB7,PSME4,PSPC1,PTEN,PTK6,RAD18,RAD51,RANBP9,RAPGEF5,RAPH1,RB1,RBBP6,RBM11,RBM14,RBM15,RBM19,RBM25,RBM27,RBM39,RBM4,RBM4B,RCHY1,REXO1,REXO4,RFWD3,RFXAP,RGS14,RIF1,RMI1,RNF111,RNF112,RNF169,RNF2,RNF32,RNF4,RNF6,RNPS1,RORC,RPA1,RPA2,RPAIN,RPN2,RREB1,RSRC1,RUFY1,S100PBP,SAFB2,SAP130,SAP18,SARNP,SART1,SART3,SATB1,SBF1,SCAF11,SCAPER,SCN1A,SCNM1,SCRT1,SDCBP2,SDE2,SEC14L3,SENP2,SETBP1,SETD1A,SETD1B,SETX,SF1,SF3A1,SF3A2,SF3A3,SF3B1,SF3B2,SFMBT2,SFPQ,SGK1,SH3BGRL3,SH3BP5,SHQ1,SIM2,SIRT1,SIRT7,SKI,SLC28A1,SLC2A4RG,SLTM,SLU7,SMAD6,SMC4,SMC5,SMC6,SMNDC1,SMU1,SMURF2,SNAPC2,SNAPC3,SNAPC5,SNRNP40,SNRNP70,SNRPA1,SNRPB2,SNRPD3,SNURF,SNW1,SON,SP100,SP140,SP3,SPAG5,SPOP,SPRTN,SPTBN4,SQSTM1,SRCAP,SREK1,SRP19,SRP54,SRPK1,SRPK2,SRRM1,SRRM2,SRRT,SRSF1,SRSF11,SRSF12,SRSF2,SRSF3,SRSF4,SRSF5,SRSF6,SRSF8,SRSF9,STK17A,STK35,STK4,SUDS3,SUGP2,SUMO1,SUMO2,SUMO3,SURF2,SUZ12,SYF2,SYMPK,SYNPO2L,TAB1,TAF5L,TARBP2,TBXA2R,TCERG1,TCF12,TCF7,TCF7L2,TDG,TDP2,TELO2,TENM2,TERF1,TERF2,TERF2IP,TERT,TESK2,TFIP11,THAP1,THAP7,THOC1,THOC6,THOC7,THRAP3,THRB,TIMM50,TINF2,TLE2,TMEM179B,TNKS,TOE1,TOLLIP,TONSL,TOP3A,TOPBP1,TOPORS,TP53,TP53BP1,TP53INP1,TP53INP2,TPP2,TREML1,TRIM16,TRIM22,TRIM25,TRIM41,TRIM69,TRIP11,TRIP12,TRIP4,TSPAN15,TUT1,U2AF1,U2AF1L4,U2AF2,UBE2I,UBE2O,UBN1,UBOX5,UBXN7,UHMK1,UIMC1,UNC45A,USH1G,USP15,USP28,USP36,USP7,USPL1,VPS72,WAC,WBP4,WDFY3,WRAP53,WRN,WT1,WTAP,WWTR1,XRRA1,YARS2,YLPM1,YME1L1,YTHDC1,ZBTB16,ZBTB18,ZBTB20,ZBTB4,ZC3H13,ZC3H18,ZC3H8,ZCCHC8,ZFHX3,ZIC2,ZMYM2,ZNF106,ZNF174,ZNF202,ZNF217,ZNF300,ZNF350,ZNF451,ZNF470,ZNF473,ZNF638,ZNF830,ZPR1,ZWINT	0.0037604,0.00050868,0.018106,3.1264e-06,0.14075,0.00013316,0.040725,0.034557,0.00073128,3.3829e-07,0.015108,0.03117,0.0035465,0.029172,0.030859,7.4473e-11,0.020642,0.038989,0.10777,0.011266,0.0020412,0.018355,0.0010524,0.018734,0.051857,0.00010369,0.0063312,1.0398e-08,9.5835e-08,0.018384,0.075191,2.2324e-06,0.04017,1.3651e-08,0.00060317,0.0020187,0.017753,0.0095185,0.0030401,0.0031793,0.073721,2.02e-05,0.003133,5.9232e-08,0.014001,0.0097706,0.01001,1.136e-05,0.075729,0.0060622,0.017664,0.0047305,0.0083799,0.014514,0.019363,0.00057199,0.036945,1.1452e-06,3.8232e-05,0.16973,0.035039,0.0038485,2.0685e-08,0.0042424,0.00031258,0.0016502,0.02601,0.0016044,0.0018506,2.9025e-08,0.09464,0.16114,0.043464,1.2175e-09,0.0028806,2.3759e-13,1.1448e-07,0.02622,0.00020201,0.00028888,0.19072,0.087086,0.060477,0.019495,1.6358e-06,1.8049e-05,1.0147e-05,0.00040511,2.7066e-06,0.0017019,3.0073e-07,7.9239e-06,0.0007293,0.0059157,8.4781e-06,6.123e-05,0.03964,0.0020285,0.0014873,0.0090847,1.3504e-05,0.0094779,0.011818,0.021558,0.080815,0.017588,0.0098908,0.089315,0.018919,0.0042853,0.17156,0.02705,0.00034265,0.0058411,0.0021021,0.004792,0.034381,0.00064552,0.00032331,0.034939,1.3922e-05,0.0022842,3.2118e-10,0.0017371,0.010858,0.0008698,5.54e-07,0.010504,7.9616e-05,0.00070448,1.0041e-05,0.058331,0.0002227,0.00013468,1.7371e-07,2.8698e-06,0.00026418,0.0013694,7.1257e-05,0.044864,1.6855e-07,9.4248e-05,0.046908,0.018496,4.6559e-07,0.00095741,0.052852,0.024399,0.022941,0.0022476,0.018496,2.5707e-05,0.00097772,0.0019162,0.0034896,4.5845e-11,2.7374e-08,0.020901,0.017025,2.3272e-09,0.0029143,0.05302,0.039384,0.01132,0.0085636,0.10862,0.011799,0.0010178,0.11018,0.022414,0.053339,0.0096845,0.054381,0.00035146,0.009566,1.8187e-07,0.0050357,0.0068515,0.068907,3.021e-05,0.023855,0.014306,4.3573e-05,5e-10,1.1097e-13,7.9269e-06,1.2112e-06,0.024652,3.201e-07,0.0028523,1.1849e-07,0.01402,0.051453,0.0011555,0.068273,5.6926e-07,0.00063576,0.00079755,1.8821e-11,0.10722,0.00025467,0.00071515,0.0077293,1.0124e-05,0.0056034,0.0019758,1.8017e-07,0.012431,0.019088,0.073297,0.0018094,0.014119,0.080583,2.0933e-06,0.00054404,0.00055724,0.088077,0.026001,0.017844,0.090036,0.0042414,0.011772,0.0018089,0.0016688,0.013823,0.074787,0.013767,0.0026583,0.0069447,0.024732,2.6087e-11,0.012548,5e-10,0.012146,0.01143,0.050365,0.0041751,0.021487,0.14805,0.0030615,0.0031507,6.7742e-06,0.10795,0.051524,0.10859,0.0018754,1.1748e-06,5.0603e-05,0.0073036,3.0406e-05,0.0045906,0.005486,0.0025175,8.3267e-16,0.0059008,1.0366e-07,0.0099245,0.056993,0.00048397,0.0080852,0.0083782,0.06347,0.10078,0.0045226,0.0024723,0.0006705,0.030561,0.010705,2.9419e-05,5.7637e-12,0.03516,5.6289e-05,0.0081582,5e-10,0.0054185,0.02045,0.014852,0.061191,0.018176,0.057674,0.047885,0.0042606,0.049277,0.0018883,0.0068074,3.6536e-05,3.3825e-05,0.031362,0.082287,0.00032614,0.027657,0.0095744,0.018048,0.032719,0.0018229,0.044719,0.0033246,0.048192,0.031178,0.017192,2.4789e-05,1.463e-07,1.7142e-05,0.14844,0.027213,0.0044376,0.028869,0.070825,0.00020505,0.097501,0.20302,0.088623,0.050241,0.0010625,4.4833e-06,0.00034527,0.00074162,0.0013971,0.0006141,0.0036376,7.0159e-06,0.0011672,0.0034655,0.01367,0.0076476,1.059e-06,0.003828,0.0055435,0.0005826,0.0093089,0.0070326,0.014296,0.011174,0.013061,0.078416,0.0029124,0.061188,2.6289e-05,0.053092,0.030273,0.00018337,6.0797e-06,0.011889,1.7748e-10,8.4036e-05,0.00054359,0.00092848,0.068764,0.015135,0.00018248,0.0020455,0.010691,0.0035113,0.11532,0.10494,0.1466,0.00045965,2.5603e-07,4.2976e-05,2.059e-06,0.0019812,0.0022707,5.8248e-07,0.10486,0.030373,0.0057057,2.889e-06,0.0019478,3.2584e-05,0.00054501,0.004938,0.025633,0.041889,0.027309,0.00041332,0.0024549,1.9482e-12,0.0034839,0.0020355,0.13853,5.1219e-12,4.222e-07,0.108,0.016138,0.099027,0.0017956,0.0065651,0.07317,0.055714,0.16969,0.095534,0.029695,0.0027613,0.00099588,0.014673,0.01778,0.0013537,6.2582e-11,0.022771,0.0037542,0.058754,5.8317e-08,0.013275,0.019639,0.0066684,0.00026613,1.556e-06,0.003092,0.00011497,0.0054579,0.00076398,0.00039794,0.050066,0.024747,0.0048386,0.024208,0.033616,0.027389,4.953e-06,8.2725e-06,0.00077084,0.032719,0.026211,0.0041248,6.7687e-06,0.13597,0.002302,0.066808,0.0094929,0.0027825,4.7591e-08,2.5243e-05,8.4108e-05,0.0016187,0.0011942,0.024469,3.2934e-06,0.0089165,0.0034731,0.041297,0.012491,0.085823,0.00061219,0.00039372,0.00015817,7.1752e-08,0.0012475,0.005249,0.00027732,0.014259,0.0087458,0.0026604,0.0058995,0.0075617,5.9382e-08,9.3707e-06,3.6156e-07,0.00017885,0.00032914,0.024501,0.046556,0.0017952,0.0004387,0.0087034,0.001928,2.2262e-06,0.0024156,2.0974e-06,0.01666,7.6449e-06,0.0021018,5.3389e-06,0.00078791,0.00023569,0.018713,0.016252,0.00030164,0.0011583,0.0133,0.025681,0.014374,0.009941,0.0014378,0.018899,0.00192,3.4119e-06,0.00017689,7.079e-06,0.079007,0.010981,0.00529,0.0014491,0.017644,0.011379,0.011965,0.0057258,2.3955e-05,0.011724,0.0058276,0.010987,0.0029142,0.0059255,0.0090665,0.090678,0.029006,0.0002737,0.033799,0.0073553,0.04153,0.0093121,0.0003273,0.00011703,0.00034765,0.0015469,1.496e-05,0.069173,0.0016947,0.00087357,0.012852,0.011522,3.8584e-12,0.02046,0.021933,0.0001646,0.015322,0.00033374,8.0755e-05,0.068428,0.0040857,6.1228e-08,0.026125,5.2267e-07,0.070152,2.7557e-09,0.016608,0.05068,0.010591,0.019301,0.0035,1.914e-06,0.003389,0.003638,0.12143,0.088148,0.015117,0.012581,0.0009056,4.8648e-12,0.072461,0.0001616,0.051684,0.0032591,0.0013491,0.018309,3.0138e-08,0.0022395,3.5462e-08,1.759e-05,7.2512e-16,0.0015682,2.187e-05,0.0081562,0.012786,9.793e-08,0.003305,0.037943,0.012872,0.0010677,0.040974,2.4996e-10,0.011223,2.3592e-14,0.0011173,0.0055989,0.01912,0.011933,5.3553e-06,3.0284e-07,7.8773e-06,8.3267e-16,0.00017512,0.078054,0.022596,0.0017219,3.845e-11,0.016379,0.00057684,0.0058643,0.048656,0.046796,0.051549,0.00030784,0.039917,0.047314,0.033586,0.036735,1.4342e-08,0.032024,0.0003013,0.010911,0.018568,3.7491e-06,0.000557,0.0060574,3.3133e-08,9.2189e-08,2.2249e-05,0.06147,0.010435,4.7922e-05,9.4683e-05,0.022195,0.0072512,0.0007616,0.0004534,0.03658,0.012691,0.0010474,0.014304,0.00038013,0.0076544,5.6865e-05,0.040797,2.4475e-05,0.0010403,0.0010923,0.01298,2.9359e-05,0.044635,0.022084,0.0017755,0.0013762,2.2351e-10,0.00019856,0.053166,0.0064761,0.0018485,0.098007,1.5202e-08,0.0012874,0.033501,0.005571,0.015068,0.0067261,0.0062828,0.018405,0.0022489,0.019967,0.014785,0.083411,2.4141e-11,0.046546,0.0038899,0.035665
GOBP_NEURON_DEVELOPMENT	1055	927	0.082735	0.019307	0.02535	0.00055151	1	0.982573	0.982116	0.0843466	1	ABI1,ABI2,ABI3,ABL1,ABL2,ACAP3,ACTL6B,ADARB1,ADCY1,ADCY6,ADCYAP1,ADGRB3,ADGRF1,ADGRV1,ADM,ADNP,ADORA2A,AFG3L2,AGBL4,AGRN,AGT,AGTPBP1,AHI1,AKT1,ALCAM,ALK,ALKBH1,ALS2,ANAPC2,ANK3,ANKRD27,APBB1,APLP1,APLP2,APOA4,APOD,APOE,APP,ARC,AREG,ARF4,ARF6,ARHGAP33,ARHGAP35,ARHGAP44,ARHGEF25,ARHGEF40,ARSB,ARTN,ASAP1,ASCL1,ATCAY,ATF1,ATL1,ATOH1,ATOH7,ATP1B2,ATP8A2,ATP8B1,ATXN10,AURKA,AUTS2,AVIL,B3GNT2,B4GALT5,B4GALT6,B4GAT1,BAG5,BAIAP2,BARHL2,BBS1,BBS4,BCL11B,BCL2,BDNF,BLOC1S1,BLOC1S2,BLOC1S3,BLOC1S4,BLOC1S5,BMP5,BMP7,BMPR1B,BMPR2,BOC,BRAF,BRSK1,BRSK2,BTBD3,BTG2,C12orf57,C1QA,C21orf91,C3,C9orf72,CABP4,CACNG7,CAMK1,CAMK1D,CAMK2A,CAMK2B,CAMK2G,CAMSAP1,CAMSAP2,CAPRIN1,CAPRIN2,CARM1,CASP3,CBFA2T2,CCDC88A,CCKAR,CD38,CD3E,CDC20,CDC42,CDH1,CDH11,CDH2,CDH23,CDH4,CDHR1,CDK5,CDK5R1,CDKL3,CDKN1C,CDNF,CECR2,CELSR2,CEP290,CERS2,CFL1,CFLAR,CHL1,CHN1,CHODL,CHRNA3,CHRNA7,CHRNB2,CIB1,CLMN,CLN5,CLRN1,CLRN2,CNGB1,CNP,CNR1,CNTF,CNTN1,CNTN2,CNTN4,CNTN5,CNTN6,CNTNAP1,CNTNAP2,COBL,CPEB3,CPNE1,CPNE5,CPNE6,CPNE9,CRABP2,CRB1,CRB2,CREB1,CREB3L2,CRK,CRKL,CRMP1,CRTAC1,CRTC1,CSF1R,CSMD3,CTF1,CTHRC1,CTNNA1,CTNNA2,CTNNB1,CTNND2,CTTN,CUL7,CUX1,CUX2,CX3CL1,CXCL12,CYFIP1,CYFIP2,DAB1,DAB2,DAB2IP,DBN1,DBNL,DCC,DCDC2,DCLK1,DCLK2,DDR2,DDX56,DENND5A,DGKG,DGUOK,DHFR,DHX36,DICER1,DIO3,DIP2A,DIP2B,DISC1,DIXDC1,DKK1,DLG4,DLG5,DLX5,DNM2,DNM3,DOCK10,DOCK7,DPYSL3,DPYSL5,DRAXIN,DRD1,DRD2,DSCAM,DSCAML1,DTNBP1,DVL1,DVL2,DVL3,DZANK1,ECE1,EDN1,EDN2,EDN3,EDNRA,EDNRB,EEF2K,EFHD1,EFNA1,EFNA2,EFNA3,EFNA4,EFNA5,EFNB2,EFNB3,EGR2,EHD1,EIF2AK4,ELAVL4,EMB,EMX1,EN1,EN2,ENAH,ENC1,EPB41L3,EPHA10,EPHA3,EPHA4,EPHA5,EPHA6,EPHA7,EPHA8,EPHB1,EPHB2,EPHB3,EPHB6,EPO,ERBB2,ERCC6,ETV1,EVX1,EXT1,EZH2,FARP1,FARP2,FAT3,FBXO31,FBXO38,FBXO45,FBXW8,FES,FEV,FEZ1,FEZ2,FEZF1,FEZF2,FGFR2,FIG4,FKBP1B,FKBP4,FLRT1,FLRT2,FLRT3,FN1,FOLR1,FOXD1,FOXG1,FOXO6,FRY,FRYL,FSCN2,FSTL4,FUT9,FYN,FZD2,FZD3,FZD4,GABRA5,GABRB1,GABRB2,GAK,GALR2,GAP43,GAS7,GATA2,GATA3,GBA2,GBX1,GBX2,GDF7,GDNF,GFRA1,GFRA3,GHRL,GIT1,GLI2,GLI3,GNAT2,GNGT1,GOLGA4,GORASP1,GPC2,GPM6A,GPR37,GPRIN3,GRID2,GRIN3A,GRIP1,GRM7,GRN,GRXCR1,GRXCR2,GSK3A,GSK3B,HAND2,HECW1,HECW2,HERC1,HES1,HES5,HEXA,HGF,HMCN2,HMGB1,HOXA2,HOXD10,HOXD9,HS6ST1,HSP90AA1,HSP90AB1,HSPA5,HTRA2,IFRD1,IFT140,IFT27,IFT88,IGF1R,IGF2BP1,IGSF9,IHH,IL6,INPP5F,INPP5J,INSM1,IQGAP1,IQSEC1,ISL1,ISL2,ISLR2,ITGA1,ITGA3,ITGA4,ITGA6,ITGB1,ITM2C,ITPKA,ITSN2,JAK2,JUN,KALRN,KANK1,KCNA1,KCNB1,KCNQ1,KDM1A,KEL,KHDC3L,KIAA0319,KIAA1755,KIDINS220,KIF13B,KIF1A,KIF20B,KIF5A,KIF5B,KIRREL3,KLF7,KLHL1,KLK6,KLK8,KNDC1,KREMEN1,LAMB1,LEP,LGI1,LGI4,LGR6,LHFPL5,LHX1,LHX2,LHX3,LHX4,LHX6,LHX8,LHX9,LIF,LIMK1,LLGL1,LMO4,LMX1A,LPAR1,LPAR3,LRIG2,LRP12,LRP2,LRP8,LRRC4C,LRRC7,LRRK2,LRTM1,LRTM2,LTK,LYPLA2,LZTS1,LZTS3,MACF1,MAG,MAGI2,MAP1A,MAP1B,MAP1S,MAP2,MAP2K1,MAP2K2,MAP4K4,MAP6,MAPK8IP2,MAPK8IP3,MAPKAPK5,MARK1,MARK2,MBOAT1,MBP,MEF2A,MEGF8,METRN,MFRP,MFSD2A,MFSD8,MGARP,MICALL1,MICALL2,MINK1,MKS1,MMP2,MNX1,MOV10,MT3,MTCH1,MTR,MUL1,MUSK,MYCBP2,MYLIP,MYO16,MYO7A,MYO9A,MYOC,MYOT,MYPN,MYT1L,NAGLU,NBL1,NCAM1,NCAM2,NCDN,NCK1,NCK2,NCKAP1,NCKAP1L,NDEL1,NDN,NDNF,NDRG4,NEDD4,NEDD4L,NEFH,NEFL,NEK3,NEO1,NEURL1,NEUROD2,NEUROD4,NEUROG3,NEXN,NFASC,NFATC4,NFE2L2,NFIB,NGEF,NGF,NGFR,NHLH2,NIN,NKX2-1,NKX6-1,NLGN1,NLGN2,NOG,NOTCH1,NOTCH3,NOVA2,NPHP4,NPR2,NPTN,NPTX1,NPY,NR2E1,NR2E3,NR2F1,NR2F6,NRCAM,NREP,NRN1,NRN1L,NRP1,NRP2,NRTN,NRXN1,NRXN3,NSMF,NTF3,NTF4,NTM,NTN1,NTN3,NTN4,NTNG1,NTRK1,NTRK2,NTRK3,NUMB,NUMBL,NYAP1,NYAP2,OBSL1,OGDH,OLFM1,OLFM3,OMG,ONECUT2,OPCML,OR10A4,OSTN,OTX2,P3H1,PAFAH1B1,PAK1,PAK2,PAK4,PAK6,PALLD,PAQR3,PARD3,PARD6B,PARP6,PAX2,PAX6,PBX1,PBX3,PBX4,PCDH12,PDE6C,PDLIM5,PDZD7,PHACTR1,PHOX2B,PICALM,PICK1,PLA2G10,PLA2G3,PLAA,PLEKHG4,PLEKHG4B,PLK5,PLS1,PLXNA1,PLXNA2,PLXNA4,PLXNB2,PLXNC1,PLXND1,PMP22,POU3F2,POU4F1,POU4F2,POU4F3,PPFIA2,PPP1R9A,PPP1R9B,PPP2R5B,PPP3CA,PPP3CB,PPT1,PRDM1,PRDM12,PREX2,PRICKLE1,PRKCI,PRKCQ,PRKCZ,PRKD1,PRKG1,PRMT1,PRMT3,PRPH2,PRRX1,PSEN1,PTCH1,PTEN,PTK2,PTK2B,PTK6,PTK7,PTN,PTPN11,PTPN9,PTPRD,PTPRF,PTPRG,PTPRM,PTPRO,PTPRS,PTPRZ1,RAB10,RAB11A,RAB13,RAB17,RAB21,RAB29,RAB35,RAB3A,RAB6A,RAB6B,RAB8A,RAC1,RAC3,RAP1A,RAP2A,RAPGEF1,RAPGEF2,RAPH1,RASAL1,RASGRF1,RB1,RDH13,RELN,RET,RGMA,RGS2,RIMS1,RIT2,RND1,RND2,RNF157,RNF165,RNF220,RNF6,ROBO1,ROBO2,ROBO3,ROBO4,ROM1,ROR1,ROR2,RORB,RP1,RP1L1,RPGRIP1,RPGRIP1L,RPS6KA5,RTN4,RTN4IP1,RTN4R,RTN4RL1,RTN4RL2,RUNX1,RUNX3,RYK,S100A6,S100B,SAMD14,SCARB2,SCARF1,SCLT1,SCN11A,SCN1B,SCRIB,SCYL1,SCYL2,SCYL3,SDC2,SDC4,SDK1,SEC24B,SECISBP2,SEMA3A,SEMA3C,SEMA3D,SEMA3E,SEMA4A,SEMA4B,SEMA4D,SEMA4F,SEMA4G,SEMA5A,SEMA5B,SEMA6A,SEMA6B,SEMA6C,SEMA6D,SEMA7A,SERPINF1,SERPINI1,SETX,SEZ6,SF3A2,SFRP1,SFRP2,SGK1,SH3GL2,SHANK1,SHANK3,SHH,SHOX2,SIAH1,SIN3A,SIPA1L1,SKIL,SKOR2,SLC11A2,SLC12A5,SLC1A3,SLC23A2,SLC25A46,SLC39A12,SLC4A10,SLC9A3R1,SLIT1,SLIT2,SLIT3,SLITRK1,SLITRK3,SLITRK5,SLITRK6,SMAD4,SMO,SMURF1,SNAP25,SNAPIN,SNX3,SOD1,SOD2,SOS1,SOX1,SPAG6,SPAG9,SPAST,SPG11,SPOCK1,SPTBN4,SRCIN1,SRRM4,SS18L1,SSNA1,ST8SIA2,STAU2,STK11,STK24,STK25,STMN2,STMN3,STMN4,STMND1,STRC,STRN,STX3,STXBP1,STYXL1,SULT4A1,SYT1,SYT17,SYT2,SYT3,SYT4,SZT2,TANC2,TAOK1,TAOK3,TBC1D23,TBC1D24,TBCD,TBCE,TBR1,TCTN1,TDP2,TENM2,TENM3,TENM4,TGFB2,TH,THRB,THY1,TIAM1,TIAM2,TLX2,TMC1,TMEM106B,TMEM108,TMEM132E,TMEM30A,TNC,TNFRSF21,TNIK,TNN,TNR,TOP2B,TOPORS,TOR1A,TOX,TPBG,TPRN,TRAPPC4,TRIM32,TRIM46,TRIM67,TRIO,TRIOBP,TRIP11,TRPV2,TRPV4,TSC1,TSC22D4,TSKU,TSPAN2,TSPO,TTC36,TTC8,TTL,TUBA1A,TUBB2B,TULP1,TWF1,UBA6,UBB,UBE3A,UCHL1,UCN,UGCG,UGDH,UGT8,UHMK1,ULK1,ULK2,ULK4,UNC13A,UNC5A,UNC5B,UNC5C,UNK,USH1C,USH1G,USP33,UST,VAPA,VASH2,VASP,VAX1,VCL,VEGFA,VIM,VPS13B,VPS54,WASF1,WASL,WDPCP,WDR47,WDR5,WEE1,WNK1,WNT3,WNT3A,WNT5A,WNT7A,WNT7B,XBP1,YTHDF1,YWHAH,YWHAZ,ZDHHC17,ZFYVE27,ZMIZ1,ZNF212,ZNF296,ZNF335,ZNF365,ZNF804A,ZPR1	0.012269,0.00011983,0.00054604,0.018106,0.0030601,0.0077033,0.0011718,0.00050497,0.0021581,0.047221,0.0014238,4.7596e-13,0.026988,0.014648,0.018606,0.13475,0.0057502,0.013567,0.00032711,0.00042363,0.026941,0.015148,0.0031556,0.038855,0.00311,1.1527e-08,0.00013112,0.01505,0.0060119,3.5775e-07,0.0011007,0.038989,0.036406,0.066524,0.0050242,0.0301,0.0013396,0.0074312,0.0035142,0.0081809,0.058241,0.0084727,0.0017682,0.00090661,3.2253e-09,5.1391e-05,0.0026116,0.0010003,5e-10,7.6829e-06,0.00011087,1.5438e-05,2.1435e-06,0.015308,0.10418,4.0634e-05,0.0055504,0.00052149,0.04017,0.0099842,0.021817,1.3819e-06,0.0005945,0.0031415,0.069062,0.00051175,0.0093295,0.0018794,5.484e-08,5e-10,0.022899,0.080446,9.6255e-12,2.4736e-05,5.9232e-08,0.00081746,8.9386e-09,0.0088227,0.067007,0.0015403,0.061774,0.030232,0.00011988,2.3922e-09,0.11313,0.0018998,0.00043019,4.4073e-07,7.7492e-05,0.018732,0.019363,0.0038691,0.00042995,0.065788,0.0025241,0.0038864,2.0483e-07,0.0032068,7.8863e-15,0.0016821,2.3169e-11,0.0046227,0.023587,0.00049521,0.00083399,0.045006,0.098312,0.0048303,0.038882,0.013002,0.15595,0.050118,0.005199,5e-10,8.527e-09,0.0026413,0.004346,5.0383e-05,0.0030455,2.6466e-06,0.0060098,0.0005736,5.8502e-06,0.0061206,0.0017324,0.093821,0.0064612,0.00045284,0.060112,0.001515,1.0826e-06,0.042661,1.1484e-06,0.0050158,0.0010034,3.0073e-07,0.0053111,0.0035221,0.097501,0.0056267,0.030577,0.043569,0.070747,0.0095754,0.079414,0.062944,0.0031499,0.00047075,0.0032462,1.5206e-07,2.0812e-08,0.0025378,1.4929e-05,6.4458e-10,6.6387e-05,0.0026131,0.0023019,0.0072808,0.010721,0.014228,0.091196,7.1421e-07,5.5772e-06,0.00051441,0.012782,0.0080761,0.061214,0.0013267,0.0018272,0.017588,0.0013673,2.9506e-05,0.024141,0.0095239,2.6977e-06,2.8688e-13,1.8411e-08,7.3369e-12,0.009421,0.0067887,2.6822e-09,1.8507e-05,0.039292,0.051658,0.00088137,0.0059816,7.6036e-13,0.010474,0.00072593,0.0074686,0.011453,3.3811000000000003e-25,4.1714e-05,0.00035606,0.0004182,0.0066447,8.3057e-08,0.0025657,9.4347e-06,0.055786,5.2686e-05,1.0041e-05,0.041725,8.5089e-06,0.020934,2.1889e-06,0.0017864,0.0016635,0.061965,8.2112e-05,0.0028297,6.8457e-08,0.0035223,0.0001045,7.8972e-08,0.015083,0.00025327,1.0793e-07,0.0012845,0.0092918,5e-10,1.0439e-06,4.9391e-07,1.2894e-05,0.0091346,9.4248e-05,0.00010858,0.024575,0.00033742,0.070648,1.2965e-05,0.011767,0.039454,0.022623,0.0019344,0.012128,0.0014645,0.0002475,0.0028393,0.00011443,3.9513e-13,0.068058,0.0024192,0.0029214,8.9276e-06,0.0014505,0.0041613,0.0089003,5.0545e-08,0.017421,0.059458,0.014622,0.075168,0.013325,0.001467,0.00038816,0.011188,1.2224e-14,0.0024248,0.0015441,0.00026554,1.3102e-07,9.542e-05,0.0060802,0.043512,8.1225e-06,4.4642e-06,0.049227,0.00014318,0.037428,8.4208e-16,3.1744e-05,0.0018378,4.5354e-05,0.044772,3.278e-12,0.0033523,0.00010071,0.018509,6.1858e-06,0.009566,0.00177,0.012477,0.00027894,0.013372,0.0034945,0.060156,2.446e-07,0.090139,3.1164e-13,8.2661e-05,0.025904,0.003279,0.018416,0.07152,5.2449e-07,0.00347,0.036192,0.012688,9.2479e-06,7.3382e-05,4.2371e-08,3.424e-05,0.021079,0.0061539,0.008209,0.00073128,2.2322e-08,3.0705e-08,0.00080855,0.021683,0.018175,0.0011998,0.0045987,0.053695,3.6384e-05,0.059558,4.0254e-10,0.00067606,2.7756e-05,0.058849,1.0325e-05,1.3497e-06,2.8624e-05,0.022571,1.1849e-07,4.3764e-07,0.010494,0.038492,9.2736e-05,0.051416,0.015653,0.014494,0.0081633,2.1084e-07,0.0028739,1.1135e-05,1.0393e-09,0.00049565,0.15147,0.012383,0.041871,9.1636e-05,0.00040601,0.00083818,0.00080527,0.00012374,0.011514,0.090343,0.0322,0.0026563,0.0034815,0.0027016,0.0056644,0.014849,0.0071423,0.0099441,0.00087871,0.02578,0.00064376,0.10984,1.1763e-05,0.00029961,0.001269,0.0002897,0.00061319,5.0165e-13,1.7438e-07,0.022006,0.045907,0.021641,1.8685e-07,0.00034645,0.0045863,5.1436e-06,0.00097853,0.00051277,0.0070389,0.00056015,0.010903,0.010548,0.0012628,0.062575,0.0049295,0.042404,0.023667,0.037678,0.0023054,1.1358e-18,0.018536,0.01149,0.0010292,0.00039635,0.074934,0.11585,0.030588,5.7531e-09,0.027802,0.0023816,0.01298,0.0012844,0.0091822,0.0065366,1.8756e-05,1.934e-07,0.017625,1.442e-06,0.047866,0.053653,0.0090953,0.0024876,0.042632,1.3067e-05,0.00019571,0.022359,0.00073891,0.0041204,0.046927,0.00018689,9.5504e-05,0.031033,0.028549,5.4025e-08,2.3246e-07,0.00031893,0.0099245,1.0954e-06,0.019658,0.0021939,0.0010052,0.045627,0.037188,9.4506e-06,0.00061701,0.00058682,1.2782e-05,1.1376e-05,0.0023409,0.011736,6.7239e-10,0.016415,0.005702,0.016638,0.0089188,0.0012434,0.0027897,6.3053e-17,2.632e-12,0.0010488,0.00081381,0.0033392,0.0009279,0.0021836,0.0068067,0.056452,0.0094846,0.00093625,3.8963e-05,0.00086388,0.0060057,0.0016353,1.0251e-06,0.0085772,0.051915,2.4741e-06,0.059768,0.14346,0.0041104,0.0025753,4.5093e-06,0.032517,0.065294,0.0007054,0.086942,0.082986,1.5673e-05,0.079011,0.00064972,0.023556,1.3896e-11,0.012568,0.0073854,0.033696,1.7329e-11,0.00042637,0.014784,1.1206e-05,0.0020362,0.0016819,2.666e-12,2.6387e-06,0.059133,7.5054e-12,2.4789e-05,0.00051487,1.5503e-05,0.00033905,0.061911,0.035734,0.0010333,0.073543,0.026773,0.00033076,0.00085036,0.0025419,0.0027728,0.021441,0.086487,9.361e-05,1.193e-09,2.7219e-06,0.018256,0.060173,0.00092943,0.0080243,0.070825,0.00073825,1.0215e-09,2.6008e-09,7.2331e-05,0.036355,0.0021119,0.00090984,0.0022291,0.0038648,6.0672e-06,0.0078883,0.068189,6.3155e-05,0.061958,0.001244,0.00074162,4.0968e-05,0.0010037,1.9031e-08,0.0024244,0.0090609,0.031907,0.00079427,0.0020196,0.0030872,0.0012529,0.0095893,2.494e-08,1.3807e-05,7.8435e-06,0.014913,5.9734e-09,2.3335e-12,0.0023611,0.00053435,0.0059842,5.0092e-13,0.0057449,0.0064755,0.010497,5.4275e-05,0.003918,0.00011129,7.0896e-06,1.1888e-05,0.034691,0.002484,5.6788e-14,0.00051979,5.1987e-08,0.0015202,0.043949,0.034512,0.0083689,4.866699999999999e-21,0.0070741,0.0050058,4.0639e-09,0.051729,9.0503e-05,2.8521e-06,0.00034483,0.00062624,0.00042719,0.0020574,2.6958e-05,0.0013281,0.022701,0.014025,0.10082,0.00077303,0.0015645,0.0039995,5e-10,0.062293,0.00013013,0.049716,1.1075e-05,1.1044e-06,0.039507,0.013868,0.0012823,3.4286e-06,3.8138e-06,0.025,1.1907e-06,0.035031,0.04035,0.0005764,0.017713,5.0326e-07,1.4277e-06,9.433e-06,0.0035884,0.013581,0.05893,2.6293e-06,0.0067005,0.0024549,1.7733e-07,0.013998,4.435e-05,0.00056213,2.4553e-06,0.00051678,0.021877,0.090505,0.13714,0.0013806,0.0044595,0.000425,0.0115,0.016716,0.0030107,1.2241e-05,1.5848e-11,2.6064e-12,0.012095,0.028703,0.035555,1.2313e-07,2.0794e-06,0.00026613,0.00024141,0.0010158,1.556e-06,0.0052489,0.048347,0.00041124,0.0013814,4.3022999999999996e-21,1.8319e-14,1.9899e-05,0.00047513,1.0136e-06,1.5169e-05,0.047614,0.0052486,0.099426,5.0276e-11,0.054571,1.2089e-07,7.6401e-06,0.00055949,2.9219e-06,7.2693e-05,6.1881e-05,0.017225,0.0001514,0.014778,3.8323e-07,0.012711,0.0019349,0.00084827,0.00039794,0.025175,2.352e-06,0.050066,0.040375,3.9501e-07,0.064066,0.00083164,0.061164,5.8763e-06,0.00022162,0.0013535,0.02489,0.00032798,2.1902e-05,0.00012336,0.0089165,0.00016502,0.00012965,0.05773,0.052765,0.022147,0.0010925,0.0037691,0.022719,0.0076947,0.002445,0.00013531,0.00016935,0.0024127,2.2403e-05,0.080243,0.0044781,1.9708e-05,0.00061902,6.6542e-05,0.0064967,0.09612,0.11642,0.032844,0.00026042,0.011222,0.059271,0.080996,0.0019178,0.048017,1.0662e-05,0.17161,0.00040743,0.060679,0.051079,0.083424,3.6888e-09,0.0090489,0.0063567,1.9533e-07,0.019916,0.0063178,3.1732e-05,0.10908,0.13714,0.0042897,0.048798,0.00017991,9.8606e-06,0.006901,0.024103,0.044565,0.024501,5.3798e-05,0.0041969,0.099054,0.021174,0.01666,8.7779e-05,5.3389e-06,0.093232,0.0018193,0.0011583,0.011681,9.6624e-10,1.0045e-06,0.085714,6.6388e-05,0.030419,0.0038115,0.00019511,0.060546,0.022234,0.0037459,1.7979e-08,0.0077217,0.002717,0.037243,4.9384e-05,3.454e-09,0.014325,0.0034815,5.9024e-05,6.2316e-06,0.0022274,0.0033808,0.026946,0.0028213,0.075885,0.015121,0.019415,0.0015647,2.9385e-05,0.004227,0.00010709,9.3434e-05,0.024196,0.0090439,0.012672,0.023212,3.2214e-06,0.013892,1.6241e-05,0.0015469,0.0035099,0.0043031,0.013267,0.0065074,0.001579,0.00025048,0.00030039,3.3262e-05,1.8964e-05,0.12736,0.00053896,0.031512,0.0016472,8.4114e-10,0.0019987,0.0054273,2.252e-09,2.6601e-05,0.026641,2.8795e-10,0.010555,0.049556,2.9299e-09,0.0041771,4.4315e-13,1.1462e-05,1.0517e-05,0.001616,0.00080632,6.9607e-06,0.021909,2.2103e-05,9.7557e-08,1.2942e-12,3.5462e-08,7.2512e-16,3.5492e-10,2.5942e-09,0.017266,0.0011765,2.3592e-14,0.05573,9.7303e-05,9.5128e-07,0.11437,0.004519,0.047534,0.0003803,3.3516e-05,0.0022803,0.00709,0.012215,0.0015482,0.00018812,4.4062e-12,0.0003006,0.022596,0.021013,0.001907,0.0064424,0.0059737,0.029102,0.083873,0.015202,0.00045696,0.0015726,9.9472e-07,0.033586,0.018227,4.3845e-06,9.5909e-06,0.002484,1.994e-07,0.00035515,0.013516,0.0032425,0.027299,0.00057379,8.5607e-06,0.037046,0.011746,0.035886,0.0056197,0.038126,0.009835,0.037906,1.8409e-05,0.12992,0.00015695,0.004164,0.06147,0.017853,3.2493e-07,0.00038909,2.4913e-05,0.013736,0.0068187,1.5165e-05,0.00028502,0.0017234,9.4683e-05,0.00025447,0.00093303,0.050795,0.0014916,0.0096195,6.6725e-06,0.025618,7.4519e-07,0.0034053,0.0037537,0.00054248,0.16224,6.0472e-05,0.00012179,0.0073222,0.0012324,0.013672,0.020402,0.014093,0.018801,0.008355,0.025251,0.010442,8.8419e-07,0.016619,0.004061,0.014834,0.026641,0.00020051,0.00042668,0.045424,0.0038798,1.5018e-11,4.7726e-08,8.5245e-05,0.0038899
GOMF_CORE_PROMOTER_SEQUENCE_SPECIFIC_DNA_BINDING	43	36	0.37148	0.01758	0.11521	0.00063266	1	0.990398	0.990102	0.093009	1	AGO1,AGO2,BAZ2A,CEBPB,DR1,DRAP1,EZH2,FOS,FOXP1,GBX2,GTF2A1,GTF2B,HDAC1,KLF10,MYC,NPM1,NR3C1,PARK7,PAX6,PIH1D1,POU2F1,RELA,REST,RRN3,RUVBL2,SMARCA4,SMARCB1,SNAPC3,STAT1,TAF1B,TAF1C,TAF4,TBP,TP53,UBTF,ZBTB17	2.5615e-05,1.7122e-06,0.0031793,0.01007,3.2593e-07,2.9559e-07,3.1744e-05,0.024794,7.792900000000001e-25,4.0254e-10,2.9048e-07,5.6926e-07,0.0018193,3.6671e-06,0.011932,1.6732e-06,7.0159e-06,0.011889,0.00077303,0.00018283,0.00068466,9.0055e-07,0.00041426,0.0032042,0.0019745,0.004569,0.0043627,0.011724,0.011097,0.00019253,0.0017361,0.011683,0.0055653,0.0017219,3.2467e-05,0.014151
GOBP_SEMINIFEROUS_TUBULE_DEVELOPMENT	13	13	0.7496	0.021333	0.2325	0.00063349	1	0.990457	0.990156	0.093009	1	ADGRG1,BRIP1,ING2,INHBB,KIF18A,LHCGR,REC8,SCAPER,SMAD4,SPATA2,TBC1D20,UBB,WDR48	0.012003,3.877e-07,0.021828,0.0014286,9.4707e-06,3.5396e-06,0.00073065,0.00017885,0.075885,0.046306,0.00095685,0.038126,0.00037718
GOBP_REGULATION_OF_NEURAL_PRECURSOR_CELL_PROLIFERATION	88	76	0.24875	0.017083	0.077381	0.00065487	1	0.991844	0.991572	0.0942628	1	ADGRG1,APPL2,ASCL1,ASPM,BTG2,CDH2,CDON,CTNNA1,CTNNB1,CX3CL1,CX3CR1,DCT,DISC1,DLL4,DMRTA2,DRD2,EGF,ELL3,EMX1,FGF2,FOXG1,FOXO1,FZD3,GATA2,GLI1,GLI3,GPR37L1,HIF1A,ID2,ID4,ILK,INSM1,ITGB1,KDM1A,KDM2B,KIFAP3,LHX1,LHX2,LHX5,LIMS2,LRP2,LRRK2,NAP1L1,NES,NF1,NF2,NOTCH1,NR2E1,OTP,PAX6,PROX1,PTBP2,PTN,PTPRZ1,RASSF10,SHCBP1,SHH,SIRT2,SIX3,SKOR2,SLC6A4,SMARCD3,SMO,SOX10,SPINT1,SPINT2,TOX,TP53,TRIM71,VAX1,VEGFA,VEGFC,WDR62,WNT3A,WNT5A,ZNF335	0.012003,0.025378,0.00011087,0.00010024,0.018732,5.0383e-05,0.002467,2.6977e-06,1.8411e-08,0.039292,0.0086452,0.089006,0.0017864,0.00025463,0.010565,5e-10,0.011078,4.5845e-11,5.0545e-08,0.011713,5.2449e-07,0.21377,0.0061539,0.0045987,4.4534e-06,1.1849e-07,0.00014726,0.012431,0.055349,0.00064018,0.00010722,0.00034645,0.062575,0.074934,0.042628,0.051533,0.046927,0.00018689,1.9464e-06,0.00039585,0.00061701,0.0023409,0.057136,0.083847,0.013599,0.00075333,6.3155e-05,0.0090609,0.030273,0.00077303,0.00034527,0.0062454,0.048347,0.047614,0.0018295,0.032828,0.085714,0.00014869,1.8153e-08,0.022234,6.5024e-09,0.040018,0.015121,0.00070051,0.00048449,1.597e-05,0.001907,0.0017219,0.055667,6.6725e-06,7.4519e-07,0.072776,0.0003757,0.018801,0.008355,1.5018e-11
GOCC_GEMINI_OF_COILED_BODIES	11	8	0.96352	0.021514	0.30037	0.00067068	1	0.992738	0.992485	0.094682	1	DDX20,GEMIN2,GEMIN4,GEMIN5,GEMIN7,HABP4,NPAT,ZPR1	3.2118e-10,1.2112e-06,0.024652,3.201e-07,0.0028523,1.8821e-11,0.00034527,0.0038899
GOBP_TELENCEPHALON_DEVELOPMENT	265	240	0.14938	0.018137	0.04666	0.00068544	1	0.993484	0.993248	0.0949399	1	ADGRG1,AGTPBP1,AKIRIN2,ALDH1A3,ALK,ANXA3,AQP1,ARL13B,ASCL1,ASPM,ATG16L1,ATIC,ATOH1,ATP1A2,ATP1A3,ATP1B2,ATP2B4,AVPR1A,BAD,BAX,BBS1,BBS2,BBS4,BCAN,BCL11B,BMP2,BMP4,BNIP3,BTBD3,BTG2,C12orf57,CASP3,CCDC141,CCDC85C,CDH2,CDK5,CDK5R1,CDK5R2,CDK6,CDON,CEP120,CHD7,CNTN2,CNTNAP2,COL3A1,CORO1C,CRK,CRKL,CSF1R,CSNK2A2,CTNNB1,CXCL12,DAB1,DAB2IP,DCLK2,DISC1,DIXDC1,DLG4,DLX1,DLX2,DLX5,DMRTA2,DNAH5,DPCD,DRAXIN,DRD1,DRD2,EFHC1,EFNA2,EGFR,EIF2B5,EMX1,EMX2,EOMES,EPHA5,EPHB2,EPHB3,ERBB4,EXT1,EZH1,EZH2,FAT4,FBXO45,FEZ1,FEZF1,FEZF2,FOXG1,FOXP1,FOXP2,FUT1,FUT10,GART,GLI3,GSK3B,GSX2,HDAC1,HERC1,HES1,HES5,HIF1A,HSD3B1,HSD3B2,HTR5A,HTR6,ID2,ID4,IGF1R,IGF2BP1,INHBA,KAT2A,KCNA1,KCNA2,KCNA3,KCNC1,KDM1A,KDM2B,KIF14,KIRREL3,LAMB1,LEF1,LHX1,LHX2,LHX5,LHX6,LMX1A,LPAR1,LRP8,LRRK2,MAS1,MBOAT7,MCPH1,MDGA1,MFSD2A,MGARP,MKKS,NDE1,NDEL1,NEFL,NEUROD1,NEUROD6,NF1,NF2,NFIB,NIN,NKX2-1,NPY,NR2E1,NRG3,NRGN,NSUN5,NTRK2,NUMB,NUMBL,OGDH,OXTR,P2RY12,PAFAH1B1,PAX5,PAX6,PEX5,PHACTR1,PLCB1,PLXNA4,POU3F2,POU3F3,PPP1R9B,PROX1,PSEN1,PTEN,PTPRS,RAN,RARA,RARB,RELN,RFX4,ROBO1,ROBO2,RPGRIP1L,RTN4,RTN4R,RTN4RL1,RYK,SALL1,SCN5A,SCT,SECISBP2,SEMA3A,SEMA6B,SEMA7A,SHANK3,SHH,SIX3,SKI,SLC1A2,SLC2A1,SLC32A1,SLC38A2,SLC7A11,SLC8A1,SLIT1,SLIT2,SLIT3,SLITRK5,SMO,SRD5A1,SRD5A2,SUN1,SUN2,SYNE2,SZT2,TACC1,TACC2,TACC3,TBR1,TCTN1,TH,TMEM108,TNR,TRA2B,TRAPPC9,TSC1,TSKU,TTC8,TUBA1A,TUBB2A,TUBB2B,UBA6,UCHL5,UNCX,WDR37,WDR47,WDR62,WDR89,WNT3A,WNT5A,XRCC1,XRN2,YWHAE,ZIC1,ZMIZ1	0.012003,0.015148,7.6616e-05,0.080832,1.1527e-08,0.0006049,0.0016593,7.9304e-07,0.00011087,0.00010024,0.015696,0.051397,0.10418,0.0031818,0.014718,0.0055504,0.0075556,0.023372,1.3364e-07,0.069612,0.022899,0.00046419,0.080446,0.1019,9.6255e-12,0.046433,0.082033,0.00134,7.7492e-05,0.018732,0.019363,0.0048303,0.013898,0.016309,5.0383e-05,0.0005736,5.8502e-06,0.0024032,0.042106,0.002467,2.6493e-07,0.0049597,0.0032462,6.4458e-10,0.041356,3.2809e-05,0.0080761,0.061214,0.0013673,0.000172,1.8411e-08,0.051658,7.6036e-13,0.00072593,0.0004182,0.0017864,0.0016635,8.2112e-05,7.9297e-07,1.2319e-07,6.8457e-08,0.010565,0.00052737,1.5442e-06,0.0012845,0.0092918,5e-10,0.034201,0.0002475,0.010984,0.00066023,5.0545e-08,0.13411,0.00074288,1.2224e-14,9.542e-05,0.0060802,1.3545e-11,8.4208e-16,0.052309,3.1744e-05,0.001649,0.00010071,0.00177,0.00027894,0.013372,5.2449e-07,7.792900000000001e-25,1.9311e-09,0.07053,9.8405e-06,0.033799,1.1849e-07,9.1636e-05,0.0064248,0.0018193,0.00012374,0.011514,0.090343,0.012431,0.087821,0.089936,2.9463e-07,0.061739,0.055349,0.00064018,0.00061319,5.0165e-13,0.012511,0.024863,0.01149,0.0096841,0.0043965,0.00021856,0.074934,0.042628,0.065842,1.934e-07,0.042632,0.0047839,0.046927,0.00018689,1.9464e-06,0.028549,0.0021939,0.0010052,0.00058682,0.0023409,0.0089828,0.00063701,0.0023558,0.002395,0.14346,0.0025753,0.015247,0.0015648,0.0010333,0.021441,1.76e-05,4.4431e-05,0.013599,0.00075333,1.0215e-09,0.00090984,0.0022291,0.0024244,0.0090609,2.9285e-08,2.5776e-05,0.037996,0.00011129,1.1888e-05,0.034691,5.1987e-08,0.0041456,0.03537,9.0503e-05,0.00045935,0.00077303,0.0060685,1.1044e-06,5.8248e-07,1.4277e-06,2.6293e-06,0.054999,0.00056213,0.00034527,1.2313e-07,0.00026613,1.5169e-05,0.023537,0.00017074,0.00057966,3.9501e-07,0.013849,0.00016502,0.00012965,0.00016935,2.2403e-05,0.0044781,1.9708e-05,0.09612,4.1015e-11,0.018021,0.0020121,0.0063567,1.9533e-07,0.044565,0.0041969,1.0045e-06,0.085714,1.8153e-08,0.00192,0.060634,0.052799,0.0014371,0.02955,0.011712,1.5191e-06,0.0034815,5.9024e-05,6.2316e-06,0.026946,0.015121,0.00016126,3.0426e-05,0.0098559,0.00016861,0.00026405,4.4315e-13,0.00052089,2.377e-06,0.1315,9.7557e-08,1.2942e-12,0.0011765,0.0003803,4.4062e-12,1.273e-08,0.0039024,9.5909e-06,1.994e-07,0.027299,8.5607e-06,0.14382,0.037046,0.0056197,0.00074705,0.11801,0.0012993,0.0073222,0.0003757,0.032244,0.018801,0.008355,3.8637e-06,0.00047697,0.039876,0.0040707,0.00042668
GOBP_REGULATION_OF_DEFENSE_RESPONSE_TO_BACTERIUM	22	17	0.86374	0.028106	0.27271	0.00077142	1	0.996535	0.996391	0.10487	1	ARG2,CYBA,EMILIN1,EMILIN2,F2RL1,FOXP1,GRN,HAVCR2,KLK3,KLK5,KLK7,MAPKBP1,MMRN2,NOD2,PGC,SIRT2,SYT11	0.010375,3.4274e-05,4.2074e-07,1.3188e-07,0.0062632,7.792900000000001e-25,0.00049565,0.010583,0.010266,0.06959,0.053653,1.865e-06,0.018954,0.00017582,0.020024,0.00014869,0.048559
GOBP_DORSAL_VENTRAL_AXIS_SPECIFICATION	12	11	0.81293	0.021283	0.25761	0.00080275	1	0.997248	0.997126	0.107145	1	AXIN1,AXIN2,BMPR1A,CTNNB1,CXXC4,MDFI,PAX6,SFRP1,SMAD2,SMAD6,WNT3	9.9873e-05,1.9862e-05,0.0074051,1.8411e-08,2.6122e-09,0.00010978,0.00077303,0.093232,0.001334,0.010981,0.014093
GOBP_COMMISSURAL_NEURON_AXON_GUIDANCE	11	10	0.81185	0.020266	0.25792	0.00082477	1	0.997659	0.99755	0.108119	1	EPHB2,FZD3,GDNF,NCAM1,NFIB,NRP1,PTCH1,RYK,SMO,VEGFA	9.542e-05,0.0061539,2.7756e-05,7.5054e-12,1.0215e-09,1.3807e-05,2.0794e-06,0.09612,0.015121,7.4519e-07
GOBP_OPTIC_NERVE_DEVELOPMENT	18	18	0.53328	0.017856	0.16985	0.00084745	1	0.998018	0.997922	0.109143	1	ATOH7,CHRNB2,EPHB1,EPHB2,EXT1,GLI3,KCNA1,KCNA2,KCNA3,KCNC1,KCNC2,LPAR1,NAV2,NKX2-2,PAX2,SLC25A46,TCIRG1,TMEM126A	4.0634e-05,0.0035221,1.3102e-07,9.542e-05,8.4208e-16,1.1849e-07,0.01149,0.0096841,0.0043965,0.00021856,7.1548e-07,0.0010052,1.604e-10,0.00037997,0.10082,0.037243,0.016048,5.6078e-05
GOCC_NUCLEAR_PERIPHERY	139	121	0.21191	0.018337	0.067706	0.00087636	1	0.998397	0.998315	0.11082	1	ACTB,ACTL6A,ACTL6B,AHCTF1,AKAP8,AKAP8L,ALOX5,ANAPC4,ANXA2,ARFGEF1,ARID2,ATF4,ATN1,ATXN1,ATXN3,ATXN7,BASP1,BLM,BRD7,CAD,CEBPB,CENPF,CFL1,CFL2,CLIC4,CXXC1,DCAF7,DGKQ,DNMT3A,EBNA1BP2,EIF6,ENC1,FIGN,GFI1B,GHRHR,GMCL1,HAT1,HES1,HLCS,HNRNPA2B1,HNRNPM,HNRNPU,IFFO1,KAT8,KIF4B,KIN,KRT18,KRT8,LGALS13,LMNA,LMNB1,LMNB2,LMNTD2,LRIF1,MAEA,MATR3,MBD1,MEN1,MORC2,MORC3,MYB,NARF,NCOR2,NSMF,NUFIP1,NUMA1,NUP107,NUP153,NUP205,NUP93,NUP98,OGG1,PAXIP1,PCNA,PHACTR3,PHF10,PIAS4,PML,PPIG,PRKCZ,PRPF40A,PRR14,PSMA6,PSPC1,RAD21,RGS12,RNASEL,RNF220,RUNX1T1,RUVBL1,RUVBL2,S100A10,SATB1,SCAF8,SFPQ,SMARCA4,SMARCB1,SMARCC2,SMARCD1,SMARCE1,SMC3,SNW1,SORBS1,SPARC,SPTBN4,SRPK1,SRRM1,TELO2,TEP1,TGFB1I1,THOC1,TINF2,TP53,TPR,UHRF1,VIM,XPOT,YEATS4,YY1,ZNF326,ZNF350	1.0604e-05,0.020544,0.0011718,0.12549,0.00062226,0.00073128,0.0024032,0.00021549,0.0059139,2.1349e-07,6.4035e-07,1.0398e-08,0.012919,1.4599e-10,0.072097,1.0033e-09,0.0030401,0.0097706,0.0034214,0.00016304,0.01007,0.031895,1.0826e-06,0.0042049,0.0099083,0.0058411,0.00032331,7.9616e-05,0.0001906,2.3615e-05,0.005473,0.075168,5.4073e-07,0.0010703,0.0076441,1.3837e-05,0.00060606,0.011514,0.021796,0.088077,0.026001,0.017844,0.00032741,0.047892,3.505e-05,0.019673,0.0066921,0.0068471,0.0059008,0.056993,0.0006603,0.00023581,0.0072595,0.11883,0.0093848,0.00070907,0.0054185,5.1161e-06,2.7786e-10,3.3825e-05,0.014651,0.020816,1.7142e-05,0.0023611,0.00052929,0.014365,0.032767,0.00024579,8.3888e-09,0.03938,0.014296,0.0029124,5.6252e-06,0.0020455,8.5318e-08,2.0092e-10,0.00045965,0.030373,0.0020355,0.0030107,0.0013537,0.00037895,0.0080631,0.0066684,0.01025,3.5935e-09,0.00014208,0.00012336,0.0001568,0.00068521,0.0019745,0.014148,5.9382e-08,0.00082283,0.00030164,0.004569,0.0043627,4.5747e-06,0.00054799,0.00016345,0.16399,0.0002737,9.62e-07,0.014319,0.0015469,0.011522,0.02046,1.759e-05,0.040474,0.0020951,0.0010677,0.0055989,0.0017219,0.10215,1.4013e-11,0.0034053,0.0059988,0.0011811,0.03146,0.055048,0.0022489
GOBP_AMACRINE_CELL_DIFFERENTIATION	12	12	0.671	0.018348	0.21471	0.00089067	1	0.998557	0.998481	0.11082	1	BARHL2,DLX1,DLX2,FOXN4,GDF11,HES1,NEUROD1,NEUROD4,POU4F2,PTF1A,RORB,TGIF2	5e-10,7.9297e-07,1.2319e-07,0.0017156,0.0018529,0.011514,1.76e-05,0.018256,0.0024549,0.00076798,0.022719,0.042114
GOCC_HETEROCHROMATIN	75	62	0.28721	0.017823	0.0925	0.00095368	1	0.999092	0.999039	0.116683	1	ANAPC7,BAZ1A,BAZ2A,BEND3,BMI1,CBX1,CBX2,CBX3,CBX5,CBX6,CBX8,CDKN2A,CENPA,CENPB,CENPC,CHD5,CHRAC1,DNMT1,DNMT3A,DNMT3L,EME1,ESCO2,EZH1,EZH2,FLYWCH1,FOXC1,HDAC1,HELLS,HMGA2,INCENP,KDM4A,KDM4C,LRWD1,MBD2,MBD3,MORC2,MPHOSPH8,NCAPD3,ORC2,PCGF2,PHC2,PML,POLE3,RNF2,RRP8,SALL1,SALL4,SIRT1,SIRT2,SMARCA5,SMARCAD1,SNAI1,SUZ12,TCP1,TNKS1BP1,TOP2B,TRIM28,UHRF1,UHRF2,WDR76,ZBTB18,ZNF618	3.7476e-13,0.00028748,0.0031793,0.05972,0.01001,0.0022015,0.0047759,0.15117,2.0685e-08,3.0811e-07,0.0033625,0.00076027,1.4901e-08,0.087086,0.060477,0.00040511,0.010018,0.00039709,0.0001906,0.07469,0.0071879,0.051839,0.052309,3.1744e-05,0.0068515,0.0007465,0.0018193,0.00046664,0.00010214,0.0041751,1.6043e-14,5.087e-10,0.034009,0.00042644,0.022315,2.7786e-10,0.0041519,0.0051008,0.10162,0.00018248,0.11213,0.030373,0.0076924,0.0011942,5.8363e-05,4.1015e-11,0.0017339,0.0014378,0.00014869,0.00137,0.071143,0.016925,0.088148,0.0047294,0.00011431,0.0003006,1.0741e-06,1.4013e-11,0.00047422,1.588e-08,0.0013762,9.9684e-06
GOBP_POSITIVE_REGULATION_OF_DNA_METHYLATION_DEPENDENT_HETEROCHROMATIN_FORMATION	12	10	0.66397	0.016574	0.21467	0.00099317	1	0.999321	0.999279	0.119522	1	ATF7IP,ATF7IP2,DNMT1,MORC2,MPHOSPH8,PPHLN1,SETDB1,SETDB2,TRIM28,ZNF304	9.5835e-08,0.070176,0.00039709,2.7786e-10,0.0041519,0.024085,0.00036395,0.013965,1.0741e-06,0.0098737
GOBP_NEGATIVE_REGULATION_OF_RNA_BIOSYNTHETIC_PROCESS	1209	1043	0.074897	0.018469	0.02426	0.0010125	1	0.999411	0.999373	0.119883	1	AASS,ACTR6,ACVR2B,ADIPOQ,AEBP1,AEBP2,AHR,AICDA,AJUBA,AKIRIN2,ALX1,ANKRD1,ANKRD2,APBB1,APBB2,APEX1,APOBEC3C,APOBEC3D,APOBEC3F,APOBEC3G,APOBEC3H,ARID4A,ARID4B,ARID5B,ASCL1,ASCL2,ASCL3,ATF2,ATF3,ATF4,ATF7IP,ATN1,ATOH8,ATP8B1,ATXN1,AURKB,AXIN1,BACH1,BACH2,BAG3,BAHD1,BARX2,BASP1,BATF3,BAZ2A,BCL3,BCL6,BCL6B,BCL7A,BCLAF1,BEND3,BEND5,BEND6,BHLHE40,BHLHE41,BIN1,BIRC5,BMI1,BMP2,BMP4,BMP6,BMP7,BPTF,BRCA1,BRD7,BRMS1,BRMS1L,BTAF1,BTG2,BTRC,C1D,C1QBP,CALR,CAPN3,CASP8AP2,CAV1,CBFA2T2,CBFA2T3,CBFB,CBX1,CBX2,CBX3,CBX4,CBX5,CBX6,CBX7,CBX8,CBY1,CC2D1A,CC2D1B,CCAR1,CCAR2,CCDC85B,CCND1,CCND3,CCNE1,CD38,CDC73,CDK2,CDK5,CDK5R1,CDK6,CDKN1B,CDKN1C,CDKN2A,CDX2,CDYL,CDYL2,CEBPA,CEBPB,CEBPD,CELA1,CENPF,CGGBP1,CHD3,CHD4,CHD5,CHD8,CIART,CIC,CIITA,CIPC,CIR1,CITED2,CLOCK,CNBP,CNOT1,CNOT2,CNOT7,COMMD7,COPS2,CPEB3,CREB1,CREBBP,CREBZF,CREG1,CREM,CRY1,CRY2,CRYAB,CTBP1,CTBP2,CTCF,CTNNB1,CTNNBIP1,CTR9,CUL3,CUX1,CUX2,CXXC5,DAB2,DAB2IP,DACH1,DACT1,DAP,DDIT3,DDX20,DDX5,DDX54,DEAF1,DEDD,DEDD2,DEPDC1,DHRS7B,DICER1,DKK1,DKK3,DLG1,DLL4,DLX1,DLX2,DLX4,DMAP1,DMBX1,DMRT1,DNAJA3,DNAJB1,DNAJB4,DNAJB6,DNAJC17,DNMT1,DNMT3A,DNMT3B,DNMT3L,DPF2,DR1,DRAP1,DRD3,DUSP26,E2F1,E2F6,E2F7,E2F8,E4F1,EAPP,EDN1,EDNRB,EED,EFNA1,EGR1,EHMT1,EID1,EID2,EID2B,EIF4A2,ELANE,ELF3,ELK3,ELK4,EN1,ENO1,EOMES,EPC1,EPO,EREG,ERF,ERN2,ESR1,ESR2,ETS2,ETV3,ETV5,ETV6,ETV7,EZH1,EZH2,EZR,FABP4,FAM220A,FASLG,FBP1,FBXW11,FCN3,FERD3L,FEZF1,FEZF2,FGF9,FGFR2,FHL2,FLCN,FLYWCH1,FNIP1,FNIP2,FOSB,FOXA1,FOXC1,FOXD1,FOXD3,FOXE1,FOXF1,FOXF2,FOXG1,FOXH1,FOXJ1,FOXK1,FOXK2,FOXL2,FOXM1,FOXN3,FOXO1,FOXO3,FOXP1,FOXP2,FOXQ1,FOXR1,FOXS1,FRK,FST,GABPA,GAS6,GATA2,GATA3,GATA4,GATAD2A,GATAD2B,GCFC2,GCLC,GFI1B,GLI2,GLI3,GLIS1,GLIS2,GLIS3,GMNN,GPS2,GREM1,GSC,GTF2IRD1,GZF1,HAMP,HAND1,HCFC2,HCLS1,HDAC1,HDAC10,HDAC3,HDAC4,HDAC5,HDAC9,HDGF,HELT,HES1,HES2,HES5,HES7,HESX1,HEXIM1,HEXIM2,HEY2,HEYL,HHEX,HIC1,HIC2,HINFP,HIRA,HIVEP1,HMBOX1,HMG20A,HMGA2,HMGB1,HMGB2,HNF1B,HNF4A,HNRNPA2B1,HNRNPK,HNRNPL,HNRNPU,HOPX,HOXA2,HOXA7,HOXB13,HOXB3,HOXB4,HOXB8,HOXD8,HOXD9,HSBP1,HSF4,HSPA8,ID2,ID3,ID4,IFI27,IFNA2,IFNG,IFNL1,IGF2,IKZF4,IKZF5,IL33,IL4,ILF3,ING2,ING4,INPP5K,INSM1,INSM2,IRF1,IRF2,IRF2BP1,IRF2BP2,IRF2BPL,IRF3,IRF7,IRF8,IRX1,IRX2,IRX3,ISL1,JARID2,JAZF1,JDP2,JUN,JUND,KANK2,KAT5,KAT6A,KAT6B,KAT8,KCNIP3,KCTD1,KDM1A,KDM1B,KDM2A,KDM2B,KDM4A,KDM5A,KDM5B,KDM8,KHDRBS1,KLF10,KLF11,KLF12,KLF16,KLF2,KLF3,KLF5,KLF7,L3MBTL1,L3MBTL3,LANCL2,LARP7,LBH,LCOR,LDB2,LEF1,LEFTY1,LEP,LGR4,LHX1,LHX9,LILRB4,LIMD1,LIMS1,LIN37,LMCD1,LMO1,LMO4,LOXL2,LOXL3,LRCH4,LRRFIP1,LYAR,MAD2L2,MAEL,MAF,MAFB,MAFG,MAFK,MAGEF1,MAGEL2,MAP2K5,MAP3K10,MAZ,MBD1,MBD2,MBD3,MBD3L2,MBD3L3,MBD3L4,MBD3L5,MCPH1,MDFI,MDFIC,MDM2,MDM4,MECOM,MED1,MED25,MEF2A,MEIS2,MEN1,MEPCE,MESP1,METTL13,MIER1,MIER2,MIER3,MITF,MLIP,MLX,MLXIPL,MNT,MNX1,MORC1,MORC2,MPHOSPH8,MSX1,MSX2,MT3,MTA2,MTA3,MTDH,MTERF3,MTF2,MUC1,MXD1,MXD3,MXD4,MXI1,MYB,MYBBP1A,MYC,MYF6,MYOCD,MYOZ2,MYPOP,MYT1L,MZF1,N4BP2L2,NAB1,NAB2,NACC2,NANOG,NCK1,NCK2,NCOA2,NCOA5,NCOR1,NCOR2,NDN,NDUFA13,NEDD4,NELFA,NELFB,NELFCD,NEUROG3,NFATC2,NFATC3,NFATC4,NFE2L3,NFIB,NFIC,NFIL3,NFKB1,NFX1,NIF3L1,NIPBL,NKX2-1,NKX2-5,NKX3-2,NKX6-1,NKX6-2,NKX6-3,NOC2L,NODAL,NOG,NOSTRIN,NOTCH1,NOTCH3,NPAS1,NPAT,NR0B2,NR1D1,NR1D2,NR1H2,NR1H4,NR1I2,NR2C1,NR2C2,NR2E1,NR2E3,NR2F1,NR2F2,NR2F6,NR3C1,NR4A3,NR6A1,NRARP,NRG1,NRIP1,NSD1,OLIG2,OLIG3,ORC2,OSR1,OSR2,OTP,OTUD7B,OVOL1,PA2G4,PAF1,PARP1,PARP10,PARP14,PARP15,PARP9,PATZ1,PAWR,PAX2,PAX5,PAX6,PAX9,PBXIP1,PCBP3,PCGF1,PCGF2,PCID2,PCNA,PDCD4,PDE2A,PDGFB,PEG3,PER1,PER3,PEX14,PHF12,PHF14,PHF19,PHF21A,PIAS1,PIAS4,PITX1,PKIA,PKIG,PLAGL1,PLCB1,PLK1,PLK3,PML,POU1F1,POU2F1,POU3F3,POU4F1,POU4F2,POU6F1,PPARA,PPARD,PPARG,PPARGC1B,PPHLN1,PPID,PPM1A,PPM1F,PPP1R13L,PRAME,PRAMEF1,PRAMEF12,PRDM1,PRDM11,PRDM12,PRDM13,PRDM14,PRDM16,PRDM2,PRDM5,PRDM6,PRDX5,PRICKLE1,PRMT2,PRMT5,PRMT6,PROX1,PRRX1,PSEN1,PSPC1,PTCH1,PTPN2,PTPRK,PURA,PURB,RARA,RARB,RARG,RASD1,RB1,RBAK,RBBP4,RBBP8,RBFOX2,RBL1,RBM15,RBPJ,RCOR1,RCOR2,RCOR3,RECQL5,RELA,RELB,REST,RFC1,RFX3,RFX5,RIF1,RIPPLY3,RITA1,RNF168,RNF2,RNF8,RORB,RORC,RPL23,RPS14,RPS6KA5,RREB1,RRP8,RSF1,RTF1,RUNX1,RUNX1T1,RUNX2,RUNX3,RUVBL2,RXRA,RYBP,SALL1,SALL4,SAMD1,SAP130,SAP18,SAP30,SAP30L,SARNP,SATB1,SBNO2,SCAF4,SCAF8,SCAI,SCGB1A1,SCRT1,SCRT2,SDCBP,SDR16C5,SEMA4D,SET,SETD5,SETDB1,SETDB2,SF1,SFPQ,SFRP1,SFRP2,SHC1,SHH,SHOX2,SIAH2,SIM2,SIN3A,SIN3B,SIRT1,SIRT2,SIRT7,SIX1,SIX3,SIX4,SIX5,SKI,SKOR1,SKOR2,SLA2,SMAD2,SMAD3,SMAD4,SMAD5,SMAD7,SMARCA2,SMARCA4,SMARCA5,SMARCC2,SMARCE1,SMO,SMTNL1,SMURF2,SMYD1,SMYD2,SNAI1,SNAI2,SNAI3,SNCA,SNW1,SNX6,SORBS3,SOX1,SOX10,SOX11,SOX12,SOX13,SOX14,SOX15,SOX18,SOX30,SOX6,SOX7,SOX8,SOX9,SP100,SP2,SP3,SP5,SPEN,SQSTM1,SRC,SREBF1,SRSF2,STAT1,STAT3,STAT6,STRAP,STRN3,SUDS3,SUMO1,SUPT5H,SUV39H2,SUZ12,TAF3,TAF7,TAGLN3,TAL1,TBL1XR1,TBR1,TBX15,TBX18,TBX2,TBX20,TBX21,TBX3,TCERG1,TCF23,TCF3,TCF7,TCF7L2,TCFL5,TCP10L,TDG,TDP2,TENM2,TET1,TFAP2A,TFAP2B,TFAP4,TFCP2L1,TFDP2,TFEC,TGFB1,TGIF1,TGIF2,THAP1,THAP11,THAP5,THAP7,THRA,THRB,TIMELESS,TLE1,TLE2,TLE3,TLE4,TLE6,TMBIM6,TMPRSS6,TNFRSF4,TNFSF11,TNFSF4,TOB1,TP53,TP63,TPR,TRAF6,TRERF1,TRIB3,TRIM11,TRIM22,TRIM24,TRIM28,TRIM29,TRIM33,TRIM6,TRPS1,TRPV1,TRPV4,TSC22D4,TSG101,TSHZ3,TWIST1,TXN,TXNIP,UBE2D1,UBE2D3,UBE2I,UHRF1,UIMC1,URI1,USP2,USP47,VAX1,VDR,VEGFA,VGLL4,VHL,VPS72,VSX2,WDTC1,WFS1,WNT10B,WNT11,WNT4,WNT5A,WT1,WTIP,WWC1,WWC2,WWP1,WWP2,WWTR1,XCL1,XRCC5,YAF2,YAP1,YBX1,YEATS2,YWHAQ,YWHAZ,YY1,ZBED2,ZBTB10,ZBTB14,ZBTB16,ZBTB17,ZBTB18,ZBTB2,ZBTB20,ZBTB21,ZBTB26,ZBTB32,ZBTB34,ZBTB38,ZBTB39,ZBTB4,ZBTB42,ZBTB45,ZBTB46,ZBTB49,ZBTB5,ZBTB6,ZBTB7A,ZBTB7B,ZBTB8A,ZC3H4,ZC3H6,ZC3H8,ZEB1,ZEB2,ZFHX3,ZFP36,ZFP69,ZFP69B,ZFP90,ZFPM1,ZFPM2,ZGLP1,ZGPAT,ZHX1,ZHX2,ZHX3,ZIC2,ZMYM2,ZMYM5,ZMYND11,ZMYND15,ZMYND8,ZNF10,ZNF12,ZNF124,ZNF131,ZNF133,ZNF134,ZNF136,ZNF140,ZNF141,ZNF148,ZNF169,ZNF174,ZNF175,ZNF177,ZNF180,ZNF20,ZNF202,ZNF205,ZNF217,ZNF219,ZNF224,ZNF239,ZNF24,ZNF248,ZNF25,ZNF254,ZNF263,ZNF266,ZNF268,ZNF274,ZNF281,ZNF282,ZNF296,ZNF3,ZNF304,ZNF337,ZNF343,ZNF345,ZNF350,ZNF354B,ZNF366,ZNF398,ZNF404,ZNF423,ZNF425,ZNF431,ZNF439,ZNF440,ZNF451,ZNF469,ZNF488,ZNF491,ZNF503,ZNF512B,ZNF529,ZNF536,ZNF540,ZNF541,ZNF550,ZNF554,ZNF555,ZNF556,ZNF557,ZNF558,ZNF559,ZNF559-ZNF177,ZNF560,ZNF566,ZNF568,ZNF582,ZNF587B,ZNF596,ZNF599,ZNF608,ZNF614,ZNF619,ZNF620,ZNF639,ZNF641,ZNF653,ZNF668,ZNF669,ZNF675,ZNF684,ZNF69,ZNF692,ZNF706,ZNF746,ZNF749,ZNF750,ZNF75A,ZNF77,ZNF777,ZNF79,ZNF8,ZNF827,ZNF846,ZNF85,ZNF891,ZNF93,ZP3,ZSCAN10,ZSCAN2	0.013981,0.00056061,0.00022906,0.0081748,0.0065717,0.026136,0.023303,0.11274,2.5813e-14,7.6616e-05,0.03117,0.014463,0.030859,0.038989,0.0034943,0.10777,0.0019239,0.041652,0.013109,0.028048,0.086327,0.00055069,0.0001042,1.2283e-06,0.00011087,0.026366,0.023579,0.0039244,6.3053e-05,1.0398e-08,9.5835e-08,0.012919,0.075191,0.04017,1.4599e-10,6.8803e-06,9.9873e-05,0.074236,0.00080517,0.026645,1.6634e-05,0.00052054,0.0030401,0.00060716,0.0031793,0.08991,2.02e-05,0.077113,2.8649e-05,0.003133,0.05972,0.048238,0.053703,0.014001,0.01633,0.0011552,0.0048952,0.01001,0.046433,0.082033,0.0086887,0.030232,0.056828,0.017664,0.0034214,0.0062953,0.041899,5.9703e-05,0.018732,9.3928e-08,0.0073044,0.0083567,0.0036119,0.037629,0.16973,0.046646,0.038882,7.7158e-05,0.0011553,0.0022015,0.0047759,0.15117,0.0038485,2.0685e-08,3.0811e-07,0.00086139,0.0033625,0.0042424,0.00027762,7.3639e-05,1.0895e-06,0.019331,5.0752e-07,0.094095,0.0010555,0.053652,0.050118,0.0010998,2.3759e-13,0.0005736,5.8502e-06,0.042106,0.0015539,0.0017324,0.00076027,0.025566,0.00028888,0.0015138,0.085859,0.01007,1.7822e-05,0.042555,0.031895,0.00022756,1.0147e-05,0.00082505,0.00040511,1.0526e-05,0.0007293,0.056181,0.0059157,0.003594,8.4781e-06,0.034982,0.0023352,0.021103,0.0042334,0.0078624,0.0014873,0.0014404,8.4179e-05,0.0026131,0.00051441,0.021558,0.00010949,0.017037,0.00011813,0.061969,0.0098908,0.0056137,0.016099,0.00034299,0.00015322,1.8411e-08,0.1124,0.17156,2.9673e-12,2.6822e-09,1.8507e-05,4.394e-07,0.010474,0.00072593,0.0021021,7.3367e-05,0.016177,0.0013664,3.2118e-10,0.0008698,0.066978,0.0096639,0.012519,0.05433,3.857e-05,0.00032785,0.041725,0.061965,0.015249,0.014063,0.00025463,7.9297e-07,1.2319e-07,0.0038848,2.6381e-06,0.013861,0.015723,6.9548e-06,0.097537,0.0011552,0.024172,0.0012178,0.00039709,0.0001906,0.0015303,0.07469,0.11824,3.2593e-07,2.9559e-07,0.013844,0.00030777,0.036496,0.021246,0.00095741,0.010514,6.9199e-05,0.00018727,0.070648,0.022623,0.00071453,0.0014645,6.4833e-07,0.0022476,0.098681,7.7611e-05,2.1005e-05,0.0025627,0.001919,0.046937,0.015258,0.0025921,0.017421,4.0435e-06,0.00074288,0.019886,8.1225e-06,0.058264,0.037593,0.023311,0.00023668,0.01533,0.015789,0.017881,0.0017867,2.7387e-08,0.00044643,0.052309,3.1744e-05,0.023888,0.00047027,0.00012088,0.0043421,0.029575,0.050442,0.00015905,0.023053,0.00027894,0.013372,0.01472,0.0034945,8.1895e-07,0.039066,0.0068515,0.0025593,8.8886e-05,0.013362,0.013665,0.0007465,0.07152,0.00078632,0.044268,0.057518,0.042926,5.2449e-07,4.9405e-15,0.018894,0.011388,0.00018694,0.02378,0.034626,1.6851e-09,0.21377,5e-10,7.792900000000001e-25,1.9311e-09,0.073617,0.014137,0.10562,0.0050812,0.0029009,0.004968,0.0011414,0.0045987,0.053695,4.3573e-05,5e-10,1.1097e-13,0.1007,0.004376,0.0010703,0.022571,1.1849e-07,0.009819,0.01402,7.182e-11,8.3059e-08,0.0067801,0.01283,0.0087055,0.012317,0.060495,0.00203,0.0033285,0.00071515,0.014803,0.0018193,0.00010762,8.2869e-06,0.0077293,1.0124e-05,1.2481e-05,0.10296,9.6246e-06,0.011514,0.091551,0.090343,1.929e-08,0.0056561,0.00019473,1.8017e-07,0.03885,0.00014267,0.041004,1.5663e-05,0.024283,0.073297,0.080583,2.0933e-06,0.00054404,0.012327,0.00010214,0.0027016,0.10854,0.020082,0.00037495,0.088077,7.3212e-08,0.0097981,0.017844,0.071199,0.0056644,0.062787,7.2581e-05,0.0033277,0.0041574,0.004062,0.0044155,0.0071423,0.010719,0.013823,0.019297,0.055349,0.060494,0.00064018,0.091518,0.0089189,0.043909,0.0014586,0.0025519,5e-10,0.11429,0.0041059,0.052138,0.0083443,0.021828,0.00044246,0.087733,0.00034645,0.015383,0.046067,0.042474,0.0044817,3.654e-10,0.00012738,6.6533e-12,0.0008094,0.00089469,0.0025237,0.0045015,0.00017284,0.00097853,1.2263e-06,0.00029714,0.080107,0.0023054,1.5325e-06,0.037403,3.4527e-06,0.0018754,0.00088729,0.047892,0.0042972,0.0066182,0.074934,0.038226,0.026646,0.042628,1.6043e-14,0.038991,0.080588,0.038206,0.0017512,3.6671e-06,0.0045906,6.0275e-08,7.5389e-07,0.075764,4.1499e-06,0.0044272,0.017625,1.8525e-07,0.023244,0.023973,0.01505,0.0011433,0.055961,2.9613e-06,0.0047839,0.035611,1.3067e-05,0.00023538,0.046927,2.3246e-07,0.0097789,0.038452,0.082197,0.10803,0.011407,0.0043559,0.019658,0.057055,0.026751,0.0080852,0.033246,0.0095378,0.0017718,0.00011882,0.00015303,0.010538,0.077931,0.11231,0.0017099,0.10969,2.6564e-05,0.00050877,0.0081657,0.0054185,0.00042644,0.022315,0.045678,0.024959,0.072197,0.023825,0.0023558,0.00010978,0.0036361,0.061191,0.0010344,0.018176,2.6167e-09,0.0063413,0.0085772,3.4187e-05,5.1161e-06,0.0083422,0.014648,1.5359e-06,0.048908,0.060767,0.018425,1.367e-05,0.0068074,3.9235e-06,0.0069772,1.9885e-05,0.082986,0.048274,2.7786e-10,0.0041519,0.025661,0.027657,0.079011,0.019487,0.0033643,0.0095744,0.048801,3.2866e-06,0.019935,1.9363e-05,0.0037253,0.00077861,0.0025669,0.014651,0.054319,0.011932,0.1468,0.0034172,0.025182,0.0192,2.666e-12,1.6e-05,0.12903,0.0077715,1.3722e-11,0.006091,0.00023325,1.5503e-05,0.00033905,1.463e-07,3.0491e-10,0.0018147,1.7142e-05,0.073543,5e-10,0.00085036,0.0044376,0.014666,0.0036613,0.060173,0.00040486,3.3193e-08,0.070825,1.2461e-05,1.0215e-09,2.2064e-05,0.0018552,6.0807e-06,0.090359,0.020265,0.023248,0.0022291,0.01545,0.0041577,0.0038648,0.10953,0.008137,0.010809,0.025684,0.068189,0.018091,6.3155e-05,0.061958,8.4613e-10,0.00034527,0.00096775,0.0013971,6.6558e-09,0.030567,0.0021452,0.0006141,0.0036376,0.032648,0.0090609,0.031907,0.00079427,1.4738e-06,0.0020196,7.0159e-06,0.017706,0.025691,0.050191,2.4319e-05,0.0011672,0.019866,0.0021951,0.11047,0.10162,0.028218,0.083531,0.030273,0.030243,2.8727e-07,7.7716e-16,0.0056571,8.4036e-05,0.043753,0.01513,0.014918,0.0013238,0.00014413,0.0093435,0.10082,0.00045935,0.00077303,0.0028997,0.0048543,0.0065724,0.10984,0.00018248,0.011653,0.0020455,0.01394,0.0059105,0.00011469,0.015972,2.0993e-05,0.0063761,0.060888,9.6638e-06,0.0031639,0.00041513,7.279e-05,0.10494,0.00045965,0.098241,0.046391,0.01616,0.0022707,5.8248e-07,0.010804,0.0057381,0.030373,0.014414,0.00068466,0.054999,0.0067005,0.0024549,0.010202,0.023456,0.00024054,6.5411e-08,0.0037297,0.024085,0.056279,0.0017543,0.00087911,0.00025092,0.0037667,0.083625,0.083625,0.13714,0.0004881,0.0013806,0.10118,1.1915e-06,1.573e-06,7.8456e-05,0.0065651,0.00058814,2.0024e-06,0.000425,0.034407,8.9373e-15,0.092202,0.00034527,0.035555,1.2313e-07,0.0066684,2.0794e-06,0.0039712,1.1345e-06,2.14e-05,2.0434e-06,0.00017074,0.00057966,0.0047073,1.2453e-05,0.050066,0.049686,0.032448,0.028542,0.085023,0.014355,0.033616,0.00039159,0.013721,0.0095381,0.0006622,0.040948,9.0055e-07,0.019807,0.00041426,0.01012,0.00070059,0.001238,0.0027825,0.029082,0.066978,0.0038123,0.0011942,0.11959,0.022719,0.041297,0.0010966,0.026172,0.0024127,0.00015817,5.8363e-05,4.9314e-06,0.005418,6.6542e-05,0.0001568,0.048274,0.0064967,0.0019745,0.00048685,0.047137,4.1015e-11,0.0017339,0.095534,0.014259,0.0087458,0.067848,0.01405,0.0026604,5.9382e-08,0.0018213,1.9144e-05,0.00082283,0.020177,0.0070607,0.046556,0.0080412,0.037717,0.048197,0.0042897,0.026204,0.0001372,0.00036395,0.013965,7.6449e-06,0.00030164,0.093232,0.0018193,0.0016641,0.085714,6.6388e-05,2.9658e-06,0.009941,0.0038115,0.10143,0.0014378,0.00014869,0.018899,2.1857e-05,1.8153e-08,0.0058353,0.01234,0.00192,0.00026195,0.022234,0.011554,0.001334,3.5076e-05,0.075885,0.010368,3.4213e-05,0.00045939,0.004569,0.00137,4.5747e-06,0.00016345,0.015121,1.1991e-06,0.0057258,0.0046511,0.0031882,0.016925,0.0017048,2.2023e-05,0.0013974,0.0002737,0.00036166,0.00092555,0.0090439,0.00070051,4.119e-07,0.0017415,0.0031457,5.6919e-05,0.025101,0.0011185,0.081101,0.0010425,0.00077419,0.00053174,0.076503,0.0073553,5.9825e-05,0.0093121,0.1377,0.028412,1.496e-05,0.083572,1.056e-11,0.068428,0.011097,0.0099388,4.3978e-06,0.0005067,0.0057966,0.019301,1.914e-06,0.0013076,0.051468,0.088148,0.018809,0.0040305,0.0097372,0.00016724,3.7404e-06,9.7557e-08,0.01211,0.040156,0.014079,0.062066,2.5465e-06,0.040665,0.0032591,0.00041538,0.055565,0.018309,3.0138e-08,0.013099,0.00016579,0.0022395,3.5462e-08,7.2512e-16,1.9075e-05,0.10005,4.0512e-06,0.029618,0.0099106,1.9631e-07,4.3072e-05,0.0025253,0.005574,0.042114,0.037943,2.7888e-06,0.0085167,0.012872,0.0027041,2.3592e-14,0.0085699,7.7378e-06,0.01912,2.0409e-05,0.0032729,0.056303,5.0275e-12,0.044384,0.021604,0.13936,0.029235,0.061299,0.0017219,0.0042572,0.10215,0.0019335,0.00034454,0.0055285,0.062513,0.051549,0.001997,1.0741e-06,0.0014236,6.6431e-05,0.050138,0.00056942,0.038908,4.3845e-06,0.002484,0.041348,2.6722e-07,0.019069,0.0040099,0.17505,0.1413,0.0021223,0.000557,1.4013e-11,0.010435,0.0027709,0.028822,0.041743,6.6725e-06,0.0090519,7.4519e-07,8.2124e-06,0.049473,0.012691,0.0030596,0.0044838,0.01078,0.0017206,0.0072627,9.1529e-09,0.008355,0.040797,0.037668,6.788e-08,0.016015,5.2181e-05,0.00091449,0.0010403,0.012119,0.054024,0.017208,7.4821e-05,0.025576,0.035171,0.035652,0.014834,0.03146,0.15001,0.025898,0.11159,0.0017755,0.014151,0.0013762,0.00017403,2.2351e-10,0.087353,0.0064259,0.0097014,5.897e-06,0.0066952,2.6186e-06,0.00019856,0.059442,4.221e-07,0.0020326,0.0098811,0.035907,0.0068564,1.8042e-05,0.0016641,0.00048988,1.0106e-07,0.0027695,0.0018485,0.061936,0.0054383,1.5202e-08,0.011983,0.0033454,0.016624,1.2708e-05,0.019971,0.00023842,0.02356,0.00026608,0.029017,0.006073,0.0065521,0.0012874,0.033501,0.034974,0.045079,0.00052661,0.0019146,0.068053,2.1924e-07,0.066934,1.0757e-07,0.0038953,0.047886,0.00093554,0.27118,0.14066,1.7694e-06,0.0034983,0.015068,0.0077804,0.0066494,0.0416,0.00095903,0.0067261,0.029995,0.0062828,0.0066167,0.00015331,0.028435,0.076381,0.0069726,0.0033119,0.012564,0.052406,0.0019813,0.042636,0.056854,1.2691e-07,0.010697,0.0038798,0.050294,0.0098737,0.056828,0.034284,0.0013802,0.0022489,0.0003354,0.011016,0.011787,0.10703,9.4731e-08,0.012254,0.0052428,0.01465,0.018911,0.019967,0.041536,0.040183,0.02763,0.00033686,0.0041082,0.015647,4.7247e-06,0.015606,0.0016972,0.065858,0.0039281,0.0040316,0.0037748,0.024959,0.0036254,0.0049239,0.0057212,0.03529,0.055675,0.02356,0.038122,0.020453,0.014579,0.012873,0.00071022,0.011095,0.16865,0.16865,0.018961,3.7477e-06,0.009178,0.047892,0.1079,0.02992,0.07145,0.016591,0.053332,0.032496,0.060467,0.043413,0.034561,0.044344,0.058324,0.088257,0.00029127,0.00014755,0.004263,0.041374,0.021566,0.068053,0.060221,0.0050013,0.029995,1.0821e-09
GOCC_NPBAF_COMPLEX	14	13	0.59837	0.017029	0.19419	0.0010327	1	0.999492	0.999458	0.120334	1	ACTB,ACTL6A,ARID1A,ARID1B,PHF10,SMARCA2,SMARCA4,SMARCB1,SMARCC2,SMARCD1,SMARCD3,SMARCE1,SS18	1.0604e-05,0.020544,0.0001189,1.5446e-06,2.0092e-10,0.00045939,0.004569,0.0043627,4.5747e-06,0.00054799,0.040018,0.00016345,0.03095
GOBP_POSITIVE_REGULATION_OF_DENDRITIC_SPINE_DEVELOPMENT	33	28	0.41418	0.017291	0.13571	0.0011388	1	0.999767	0.99975	0.130624	1	APOE,BAIAP2,C21orf91,CAMK1,CAMK2B,CAPRIN1,CAPRIN2,CPEB3,CUX2,DBN1,DHX36,DLG5,EEF2K,EPHB2,FOXO6,ITPKA,LPAR1,LRP8,MAPKAPK5,NEURL1,NLGN1,NLGN2,PAFAH1B1,PSEN1,RELN,SHANK1,SHANK3,STAU2	0.0013396,5.484e-08,0.00042995,0.0032068,2.3169e-11,0.00083399,0.045006,0.0026131,1.8507e-05,0.0074686,1.0041e-05,0.0028297,0.0019344,9.542e-05,0.00347,0.042404,0.0010052,0.00058682,3.8963e-05,1.193e-09,6.0672e-06,0.0078883,9.0503e-05,1.2313e-07,3.9501e-07,9.6624e-10,1.0045e-06,0.00025048
GOBP_CENTRAL_NERVOUS_SYSTEM_NEURON_DIFFERENTIATION	170	159	0.17754	0.01759	0.058397	0.0011844	1	0.999833	0.99982	0.133764	1	ADARB1,AGBL4,AGTPBP1,ARHGAP35,ASCL1,B4GALT5,B4GALT6,BCL11B,BMPR1A,BMPR1B,BTG2,C12orf57,C21orf91,CBLN1,CDH11,CDK5,CHD5,CHRNB2,CLN8,CNTN2,CSF1R,DBX1,DCC,DCLK1,DCLK2,DISC1,DLL4,DLX1,DLX2,DMRT3,DRAXIN,DRD1,DRD2,DYNC2H1,ELAVL4,EMX1,EOMES,EPHA4,EPHB1,EPHB2,EPHB3,EPHB6,FAIM2,FBXO45,FEZF2,FGFR2,FOXG1,FOXN4,GABRB1,GATA2,GBA2,GBX1,GBX2,GDF7,GIGYF2,GLI2,GLI3,GRID2,GSX1,GSX2,HERC1,HES1,HES5,HOXC10,HOXD10,HSP90AA1,HSP90AB1,ID4,IFT172,INHBA,ISL1,ISL2,KNDC1,LBX1,LEP,LHX1,LHX3,LHX4,LHX5,LHX6,LHX8,LMO4,LMX1A,MAP2,MDGA1,MDGA2,MNX1,MTPN,MYCBP2,NDEL1,NDNF,NFIB,NHLH2,NIN,NKX2-1,NKX2-2,NKX6-1,NOVA2,NPY,NR2E1,NRP1,NRP2,NTRK2,OGDH,OLIG2,OLIG3,OTP,PAFAH1B1,PAX6,PEX5,PHOX2A,PHOX2B,PLXNA1,PLXNA4,POU4F1,PROX1,PSEN1,PTCH1,PTEN,RAC3,RAPGEF2,RORA,SCN1B,SCYL1,SCYL2,SCYL3,SECISBP2,SEMA3E,SHANK3,SHH,SIN3A,SKOR2,SLC25A46,SLC4A10,SLIT2,SMO,SOX1,SOX4,SPG11,SPOCK1,SPTBN4,SZT2,TAL1,TAOK1,TBR1,TBX20,TCTN1,TOX,TSKU,TTC36,TTLL1,TULP3,UBB,WDR47,WNT1,WNT3A,WNT7A,ZMIZ1,ZNF335	0.00050497,0.00032711,0.015148,0.00090661,0.00011087,0.069062,0.00051175,9.6255e-12,0.0074051,0.00011988,0.018732,0.019363,0.00042995,0.017317,0.004346,0.0005736,0.00040511,0.0035221,0.033733,0.0032462,0.0013673,0.0025718,3.3811000000000003e-25,0.00035606,0.0004182,0.0017864,0.00025463,7.9297e-07,1.2319e-07,0.022222,0.0012845,0.0092918,5e-10,0.015701,0.0041613,5.0545e-08,0.00074288,0.011188,1.3102e-07,9.542e-05,0.0060802,0.043512,0.0037338,0.00010071,0.013372,0.0034945,5.2449e-07,0.0017156,2.2322e-08,0.0045987,3.6384e-05,0.059558,4.0254e-10,0.00067606,2.0556e-05,0.022571,1.1849e-07,2.1084e-07,0.023383,0.0064248,0.00012374,0.011514,0.090343,0.011772,0.014849,0.00087871,0.02578,0.00064018,1.6987e-06,0.012511,0.00097853,0.00051277,0.0090953,1.1551e-05,1.3067e-05,0.046927,9.5504e-05,0.031033,1.9464e-06,0.028549,5.4025e-08,0.019658,0.0021939,0.0033392,0.002395,9.8354e-06,0.082986,0.0034878,0.0073854,0.0010333,0.026773,1.0215e-09,0.0021119,0.00090984,0.0022291,0.00037997,0.0038648,0.001244,0.0024244,0.0090609,1.3807e-05,7.8435e-06,0.00011129,5.1987e-08,0.0021951,0.11047,0.030273,9.0503e-05,0.00077303,0.0060685,0.0091735,0.039507,0.017713,1.4277e-06,0.0067005,0.00034527,1.2313e-07,2.0794e-06,0.00026613,0.014778,0.00084827,5.6399e-09,0.048017,0.17161,0.00040743,0.060679,0.0063567,3.1732e-05,1.0045e-06,0.085714,0.0038115,0.022234,0.037243,3.454e-09,5.9024e-05,0.015121,0.0090439,0.052592,0.013892,1.6241e-05,0.0015469,4.4315e-13,0.00016724,1.0517e-05,9.7557e-08,0.062066,1.2942e-12,0.001907,1.994e-07,0.0032425,0.0004542,0.034694,0.038126,0.0073222,0.0041428,0.018801,0.025251,0.00042668,1.5018e-11
GOBP_PALLIUM_DEVELOPMENT	179	159	0.17174	0.017015	0.056606	0.0012095	1	0.999861	0.99985	0.134264	1	ADGRG1,AKIRIN2,ALK,ANXA3,ASCL1,ASPM,ATG16L1,ATIC,ATOH1,ATP1A3,ATP2B4,BAD,BAX,BBS1,BBS2,BBS4,BCAN,BNIP3,BTBD3,BTG2,CASP3,CCDC141,CCDC85C,CDH2,CDK5,CDK5R1,CDK5R2,CDK6,CDON,CEP120,CNTNAP2,COL3A1,CRK,CRKL,CSNK2A2,CTNNB1,DAB1,DAB2IP,DCLK2,DISC1,DIXDC1,DLG4,DLX1,DLX2,DMRTA2,DRD1,EFHC1,EGFR,EIF2B5,EMX1,EMX2,EOMES,EPHA5,EZH1,EZH2,FAT4,FBXO45,FEZ1,FEZF2,FOXG1,FOXP2,FUT10,GART,GLI3,GSK3B,HDAC1,HIF1A,HSD3B1,HSD3B2,HTR5A,HTR6,ID4,IGF1R,IGF2BP1,KCNA1,KCNA2,KDM1A,KIF14,KIRREL3,LAMB1,LEF1,LHX2,LHX5,LHX6,LMX1A,LRP8,MAS1,MBOAT7,MCPH1,MDGA1,MFSD2A,MGARP,MKKS,NDE1,NDEL1,NEFL,NEUROD1,NEUROD6,NF1,NF2,NKX2-1,NPY,NR2E1,NSUN5,NTRK2,OGDH,P2RY12,PAFAH1B1,PAX5,PAX6,PEX5,PHACTR1,PLCB1,POU3F2,POU3F3,PPP1R9B,PROX1,PSEN1,PTEN,PTPRS,RAN,RARA,RELN,ROBO1,RTN4,SCT,SEMA6B,SLC2A1,SLC32A1,SLC38A2,SLIT2,SMO,SRD5A1,SRD5A2,SUN1,SUN2,SYNE2,TACC1,TACC2,TACC3,TBR1,TH,TMEM108,TRA2B,TRAPPC9,TSC1,TSKU,TUBA1A,TUBB2A,TUBB2B,UBA6,WDR47,WDR62,WNT3A,XRCC1,XRN2,YWHAE,ZIC1,ZMIZ1	0.012003,7.6616e-05,1.1527e-08,0.0006049,0.00011087,0.00010024,0.015696,0.051397,0.10418,0.014718,0.0075556,1.3364e-07,0.069612,0.022899,0.00046419,0.080446,0.1019,0.00134,7.7492e-05,0.018732,0.0048303,0.013898,0.016309,5.0383e-05,0.0005736,5.8502e-06,0.0024032,0.042106,0.002467,2.6493e-07,6.4458e-10,0.041356,0.0080761,0.061214,0.000172,1.8411e-08,7.6036e-13,0.00072593,0.0004182,0.0017864,0.0016635,8.2112e-05,7.9297e-07,1.2319e-07,0.010565,0.0092918,0.034201,0.010984,0.00066023,5.0545e-08,0.13411,0.00074288,1.2224e-14,0.052309,3.1744e-05,0.001649,0.00010071,0.00177,0.013372,5.2449e-07,1.9311e-09,9.8405e-06,0.033799,1.1849e-07,9.1636e-05,0.0018193,0.012431,0.087821,0.089936,2.9463e-07,0.061739,0.00064018,0.00061319,5.0165e-13,0.01149,0.0096841,0.074934,0.065842,1.934e-07,0.042632,0.0047839,0.00018689,1.9464e-06,0.028549,0.0021939,0.00058682,0.0089828,0.00063701,0.0023558,0.002395,0.14346,0.0025753,0.015247,0.0015648,0.0010333,0.021441,1.76e-05,4.4431e-05,0.013599,0.00075333,0.0022291,0.0024244,0.0090609,0.037996,0.00011129,5.1987e-08,0.03537,9.0503e-05,0.00045935,0.00077303,0.0060685,1.1044e-06,5.8248e-07,2.6293e-06,0.054999,0.00056213,0.00034527,1.2313e-07,0.00026613,1.5169e-05,0.023537,0.00017074,3.9501e-07,0.00016502,2.2403e-05,0.0020121,0.044565,0.052799,0.0014371,0.02955,5.9024e-05,0.015121,0.00016126,3.0426e-05,0.0098559,0.00016861,0.00026405,0.00052089,2.377e-06,0.1315,9.7557e-08,0.0011765,0.0003803,1.273e-08,0.0039024,9.5909e-06,1.994e-07,8.5607e-06,0.14382,0.037046,0.0056197,0.0073222,0.0003757,0.018801,3.8637e-06,0.00047697,0.039876,0.0040707,0.00042668
GOBP_POSITIVE_REGULATION_OF_NEURAL_PRECURSOR_CELL_PROLIFERATION	54	47	0.30436	0.016452	0.10045	0.0012254	1	0.999877	0.999866	0.134264	1	ADGRG1,ASCL1,ASPM,CDON,CTNNB1,CX3CL1,CX3CR1,DCT,DISC1,DLL4,DMRTA2,DRD2,EGF,ELL3,FGF2,FOXG1,FZD3,GLI1,GLI3,GPR37L1,HIF1A,ID4,INSM1,ITGB1,KDM1A,LHX1,LHX2,LHX5,LRP2,NAP1L1,NES,NOTCH1,NR2E1,OTP,PAX6,PROX1,RASSF10,SHH,SMARCD3,SMO,SOX10,TOX,VEGFA,VEGFC,WDR62,WNT3A,ZNF335	0.012003,0.00011087,0.00010024,0.002467,1.8411e-08,0.039292,0.0086452,0.089006,0.0017864,0.00025463,0.010565,5e-10,0.011078,4.5845e-11,0.011713,5.2449e-07,0.0061539,4.4534e-06,1.1849e-07,0.00014726,0.012431,0.00064018,0.00034645,0.062575,0.074934,0.046927,0.00018689,1.9464e-06,0.00061701,0.057136,0.083847,6.3155e-05,0.0090609,0.030273,0.00077303,0.00034527,0.0018295,0.085714,0.040018,0.015121,0.00070051,0.001907,7.4519e-07,0.072776,0.0003757,0.018801,1.5018e-11
GOCC_CATENIN_COMPLEX	31	31	0.41203	0.018097	0.13723	0.0013421	1	0.999948	0.999943	0.144414	1	APC,APC2,CDH1,CDH10,CDH11,CDH12,CDH13,CDH15,CDH17,CDH18,CDH19,CDH2,CDH20,CDH22,CDH23,CDH24,CDH26,CDH3,CDH4,CDH5,CDH6,CDH7,CDH8,CDH9,CDHR3,CTNNA1,CTNNA2,CTNNB1,CTNND1,DCHS1,JUP	0.0031954,5.6257e-06,0.0026413,0.00017941,0.004346,0.0029643,1.7642e-27,0.0011019,0.019644,0.0058422,1.736e-07,5.0383e-05,5.3295e-06,9.0339e-06,0.0030455,0.01324,0.0073483,0.00057727,2.6466e-06,0.0047148,0.0019281,2.556e-05,5.5728e-10,0.00032697,0.0035933,2.6977e-06,2.8688e-13,1.8411e-08,5e-10,2.3099e-06,0.0081483
GOBP_CHROMATIN_REMODELING	376	268	0.1366	0.01751	0.045607	0.0013744	1	0.999959	0.999955	0.144414	1	ACTB,ACTL6A,ACTL6B,ACTR5,ACTR8,AICDA,ANP32B,APLF,ARID1A,ARID1B,ARID2,ASF1A,ASF1B,ASH2L,ASIP,ATF7IP,ATF7IP2,AXIN1,BAHD1,BAZ1A,BAZ2A,BAZ2B,BCL7A,BCL7B,BCL7C,BEND3,BPTF,BRD7,BRD9,BTAF1,CABIN1,CBX3,CDK2,CDKN1C,CECR2,CENPA,CENPP,CENPV,CFDP1,CHAF1A,CHAF1B,CHD1L,CHD2,CHD3,CHD4,CHD5,CHD6,CHD7,CHD8,CHD9,CHEK1,CHRAC1,CTBP1,CTCF,CTCFL,CTR9,DDX21,DDX23,DEK,DMAP1,DNAJC9,DNMT1,DNMT3A,DNMT3L,DOT1L,DPF1,DPF2,DPF3,DPPA3,DPY30,DR1,DYRK1A,EHMT1,EOMES,EP400,ERCC6,ERCC6L2,ESR1,EZH1,EZH2,FAM172A,FAM47E,FOXA1,GATA3,GATAD1,GATAD2A,GATAD2B,GRWD1,HAT1,HCFC2,HDAC1,HDAC4,HDAC5,HELLS,HIRA,HJURP,HMGA2,HMGB1,HMGB2,HNRNPC,HP1BP3,INO80,INO80B,INO80C,INO80D,ITGB3BP,JARID2,KAT2A,KAT2B,KAT5,KAT6A,KAT6B,KAT7,KDM1A,KDM2B,KDM4A,KDM4B,KDM4C,KDM5A,KDM5B,KDM6B,KMT2A,KMT2D,L3MBTL1,L3MBTL3,LIN54,LMNA,LMNB1,LMNB2,LOXL2,MBD2,MBD3,MBD3L2,MBD3L3,MBD3L4,MBD3L5,MCM2,MCM3AP,MCRS1,MECOM,MIER1,MORC2,MPHOSPH8,MTA2,MTA3,MYBBP1A,MYC,MYD88,MYSM1,NAA60,NAP1L1,NAP1L4,NASP,NDN,NFAT5,NFE2,NFRKB,NOC2L,NPM1,NPM2,NUDT5,OIP5,PADI2,PADI4,PAK1,PAX6,PCGF1,PCID2,PHF10,PHF2,PIH1D1,PIK3CA,POLE3,PPHLN1,PPM1D,PRDM16,PRIMPOL,PWWP2A,PWWP2B,RAD54B,RAD54L,RB1,RBBP4,RBBP5,RIF1,RNF2,RRP8,RSF1,RUVBL1,RUVBL2,RYBP,SAMD1,SART3,SATB1,SET,SETD2,SETD7,SETDB1,SETDB2,SETSIP,SF3B1,SHPRH,SIN3A,SIRT1,SIRT2,SIRT7,SMARCA2,SMARCA4,SMARCA5,SMARCAD1,SMARCAL1,SMARCB1,SMARCC2,SMARCD1,SMARCD3,SMARCE1,SMCHD1,SMYD1,SMYD3,SNAI1,SOX9,SPHK2,SRCAP,SRPK2,SS18,SSRP1,SUPT16H,SUPT5H,SUPT6H,SUV39H2,SUZ12,TADA2A,TADA2B,TAF6L,TBR1,TET1,TEX15,TFPT,TOP1,TP53,TP63,TPR,TRIM28,TRIP12,TSPYL1,TSPYL4,TSPYL5,TSPYL6,TTF2,TTI1,UBN1,UBR2,UBR5,UCHL5,VPS72,WBP2,WDR5,YEATS2,YEATS4,YY1,ZBTB7A,ZDBF2,ZMPSTE24,ZNF274,ZNF304,ZNF445,ZNF827,ZNHIT1	1.0604e-05,0.020544,0.0011718,3.0711e-06,0.0096782,0.11274,0.0017881,0.12579,0.0001189,1.5446e-06,6.4035e-07,0.00032926,0.067307,0.022804,0.0031242,9.5835e-08,0.070176,9.9873e-05,1.6634e-05,0.00028748,0.0031793,0.0014026,2.8649e-05,0.02268,0.012495,0.05972,0.056828,0.0034214,0.023339,5.9703e-05,0.00017111,0.15117,2.3759e-13,0.0017324,0.0064612,1.4901e-08,0.0036206,0.00062671,0.048048,0.0073856,0.049258,0.030237,5.283e-08,1.0147e-05,0.00082505,0.00040511,0.049481,0.0049597,1.0526e-05,0.00038496,0.010274,0.010018,0.016099,0.00015322,0.0042853,0.17156,2.799e-07,0.00058944,0.0041235,2.6381e-06,0.0063041,0.00039709,0.0001906,0.07469,0.00046459,1.0552e-06,0.11824,1.4096e-07,0.057138,1.6881e-06,3.2593e-07,0.046908,0.0022476,0.00074288,0.020901,0.049227,0.11982,0.00023668,0.052309,3.1744e-05,3.8186e-06,0.0052691,0.013665,0.053695,0.019676,5e-10,1.1097e-13,0.018715,0.00060606,0.00071515,0.0018193,0.0077293,1.0124e-05,0.00046664,0.080583,0.045198,0.00010214,0.0027016,0.10854,0.0060315,0.0016688,0.021487,0.14805,0.025823,8.5892e-08,0.12634,1.2263e-06,0.024863,0.0022895,3.4527e-06,0.0018754,0.00088729,0.00064924,0.074934,0.042628,1.6043e-14,1.2463e-09,5.087e-10,0.038991,0.080588,0.0067358,0.0026604,2.2418e-05,1.8525e-07,0.023244,1.5188e-05,0.056993,0.0006603,0.00023581,0.057055,0.00042644,0.022315,0.045678,0.024959,0.072197,0.023825,0.044161,0.012893,1.7711e-09,0.018176,0.048908,2.7786e-10,0.0041519,0.019487,0.0033643,0.054319,0.011932,0.035541,0.0029125,0.0077762,0.057136,0.00016506,0.00021743,0.073543,0.0075814,0.00020505,0.0020788,0.010809,1.6732e-06,0.10576,0.010567,0.061188,0.0093592,0.078259,2.8521e-06,0.00077303,0.10984,0.011653,2.0092e-10,4.1548e-16,0.00018283,0.0084802,0.0076924,0.024085,0.010666,1.573e-06,0.004419,2.8916e-05,2.9202e-05,0.00031852,0.11247,0.050066,0.032448,0.0099375,0.0027825,0.0011942,5.8363e-05,4.9314e-06,0.00068521,0.0019745,0.047137,0.095534,0.0075617,5.9382e-08,0.026204,0.014307,1.5829e-06,0.00036395,0.013965,0.0057455,0.00023569,0.00044856,0.0038115,0.0014378,0.00014869,0.018899,0.00045939,0.004569,0.00137,0.071143,0.0001058,0.0043627,4.5747e-06,0.00054799,0.040018,0.00016345,1.7994e-06,0.0046511,0.00012419,0.016925,0.076503,0.0024579,0.069173,3.8584e-12,0.03095,0.00017142,1.746e-05,0.0013076,0.0003192,0.051468,0.088148,0.00084698,0.00026503,0.0080441,9.7557e-08,1.9075e-05,0.0029063,0.0032875,0.059874,0.0017219,0.0042572,0.10215,1.0741e-06,0.036735,0.10032,0.03548,0.056821,0.0012252,0.00089795,0.021827,3.3133e-08,0.047775,0.030315,0.00074705,0.012691,8.1425e-05,0.0012324,0.035171,0.0011811,0.03146,1.8042e-05,0.0037682,0.020944,0.056854,0.0098737,0.0063154,0.004263,7.6813e-05
GOCC_CHROMOSOMAL_REGION	376	285	0.13548	0.017899	0.045327	0.0014028	1	0.999967	0.999963	0.144414	1	ACD,ACTB,ACTL6A,ACTL6B,AHCTF1,ALYREF,ANAPC16,APC,APEX1,ARID2,ATF7,ATM,ATR,AURKB,BAZ1A,BIRC5,BLM,BOD1,BRCA2,BRD7,BUB1,BUB1B,BUB3,C9orf78,CBX1,CBX3,CBX5,CDC73,CDCA5,CDCA8,CDK1,CDK2,CDT1,CEBPB,CENPA,CENPB,CENPC,CENPE,CENPF,CENPH,CENPK,CENPN,CENPO,CENPP,CENPT,CENPU,CENPV,CFDP1,CHAMP1,CHD4,CHEK1,CHEK2,CHMP2A,CHMP2B,CHMP3,CHMP4A,CHMP4B,CHMP4C,CHMP6,CHMP7,CHRAC1,CLASP1,CLASP2,CLIP1,CSNK1A1,CTC1,CTCF,DCLRE1B,DCTN1,DCTN2,DCTN3,DCTN4,DCTN5,DDB1,DHX36,DMC1,DNA2,DNMT1,DNMT3A,DSCC1,DSN1,DYNC1I1,DYNC1LI2,DYNLL1,ERCC1,ERCC4,ESCO2,EZH1,EZH2,FBXO28,FBXW11,FEN1,FLYWCH1,GAR1,GATAD2B,GPATCH11,GTF2B,HAT1,HELLS,HJURP,HMBOX1,HNRNPA2B1,HNRNPU,INCENP,ITGB3BP,KAT2B,KAT5,KAT7,KAT8,KDM1A,KDM4A,KDM4C,KIF18A,KIF22,KIF2B,KIF2C,KNTC1,LIG4,LRIF1,LRWD1,MAD2L1,MCM2,MCM3,MCM4,MCM5,MCM7,MEAF6,MEIKIN,MEN1,MIS12,MIS18BP1,MSH2,MTA2,MTBP,NABP2,NAT10,NBN,NCAPD2,NCAPD3,NCAPG,NDC80,NDE1,NDEL1,NEK2,NGDN,NHP2,NSL1,NSMCE1,NSMCE2,NSMCE4A,NUF2,NUP107,NUP133,NUP37,NUP43,NUP85,NUP98,OIP5,ORC1,ORC2,ORC3,ORC4,ORC5,PAFAH1B1,PARP1,PCNA,PDS5A,PDS5B,PHF10,PHF2,PIF1,PINX1,PKHD1,PLK1,PMF1,PML,POLD1,POLE3,POLR2B,POT1,PPP1CA,PPP1CB,PPP1CC,PPP1R12A,PPP2CB,PPP2R1A,PPP2R5A,PPP2R5C,PRKDC,PSEN1,PSEN2,PTGES3,PURA,RAD21,RAD50,RAD51,RAD51AP1,RAD51D,RASSF2,RBBP4,RCC2,REC8,RECQL4,RIF1,RNF8,RPA1,RPA2,RTEL1,SEC13,SEH1L,SETX,SIN3A,SIRT2,SKA1,SKA2,SKA3,SLX4,SMARCA4,SMARCA5,SMARCB1,SMARCC2,SMARCD1,SMARCE1,SMC1B,SMC3,SMC4,SMC5,SMC6,SMCHD1,SMG6,SNAI1,SP100,SPAG5,SPC24,SPC25,SPDL1,SS18L1,SSB,STAG3,SUGT1,SUMO3,SUN2,SUV39H2,SYCP1,SYCP2L,SYCP3,TELO2,TEN1,TEP1,TERF1,TERF2,TERF2IP,TERT,TFIP11,THOC1,THOC5,THOC6,THOC7,TINF2,TNKS,TNKS2,TOP2A,TOX4,TP53BP1,TPR,TRAPPC12,TTK,UHRF2,UPF1,UVRAG,WRAP53,WRN,WRNIP1,XRCC1,XRCC3,XRCC5,ZBTB10,ZBTB48,ZNF207,ZNF330,ZNF618,ZNF827,ZW10,ZWILCH,ZWINT	3.1264e-06,1.0604e-05,0.020544,0.0011718,0.12549,0.0035465,0.11168,0.0031954,0.10777,6.4035e-07,0.00019333,0.0031352,0.00060317,6.8803e-06,0.00028748,0.0048952,0.0097706,0.0093869,0.0065482,0.0034214,0.069985,0.093369,0.02373,0.018468,0.0022015,0.15117,2.0685e-08,0.0010998,0.0020573,0.001204,0.040005,2.3759e-13,0.00020201,0.01007,1.4901e-08,0.087086,0.060477,2.1868e-05,0.031895,0.037949,0.012683,0.036899,0.019495,0.0036206,1.6358e-06,0.015336,0.00062671,0.048048,1.8049e-05,0.00082505,0.010274,2.7066e-06,1.3869e-05,0.050405,0.0059962,0.0052972,0.0098348,0.003025,0.039965,0.0077791,0.010018,0.00028254,0.0029155,0.0026152,0.018919,2.9139e-07,0.00015322,0.034939,0.082676,0.00015961,0.026399,0.011839,0.0068367,0.016886,1.0041e-05,0.0045024,0.0060196,0.00039709,0.0001906,0.0042863,0.0013694,0.00013485,0.00099577,2.1869e-09,0.0039237,0.0039175,0.051839,0.052309,3.1744e-05,0.014254,0.050442,0.012441,0.0068515,0.014306,1.1097e-13,0.014144,5.6926e-07,0.00060606,0.00046664,0.045198,0.00054404,0.088077,0.017844,0.0041751,0.12634,0.0022895,3.4527e-06,0.00064924,0.047892,0.074934,1.6043e-14,5.087e-10,9.4707e-06,0.0073036,7.6878e-05,0.0078531,0.029712,0.05608,0.11883,0.034009,0.1207,0.044161,0.00020014,5.7139e-06,0.011733,0.035161,0.00015071,0.0011851,5.1161e-06,0.011192,0.039037,0.071817,0.019487,0.09741,0.0064113,0.0013034,0.031178,0.016446,0.0051008,1.5877e-10,0.00013587,0.0015648,0.0010333,0.06876,0.05996,0.20302,0.0034655,0.025015,0.01367,0.0076476,0.024316,0.032767,0.12184,3.9062e-05,0.0070326,0.0022056,0.014296,0.061188,3.3209e-05,0.10162,2.6289e-05,1.6472e-09,0.0001581,9.0503e-05,8.4036e-05,0.0020455,1.2124e-05,0.12662,2.0092e-10,4.1548e-16,0.0077904,0.00014916,7.2139e-05,0.010804,0.0090508,0.030373,0.039595,0.0076924,0.0064675,0.043536,0.0053732,4.4261e-07,5.1219e-12,0.031001,0.0043709,0.075218,2.2107e-09,0.0010499,7.0458e-07,1.2313e-07,0.0065879,0.0093589,2.14e-05,0.01025,0.025508,0.00011497,0.04311,0.047695,0.0019173,0.032448,0.043092,0.00073065,4.996e-15,0.0027825,0.11959,0.012491,0.085823,0.00018154,7.6786e-07,6.4512e-07,0.01666,0.0038115,0.00014869,0.0012611,0.00099069,0.035609,0.09172,0.004569,0.00137,0.0043627,4.5747e-06,0.00054799,0.00016345,0.022015,0.16399,0.00529,0.0014491,0.017644,1.7994e-06,3.3816e-05,0.016925,0.0073553,0.0003273,0.03443,0.026689,0.029638,0.013267,0.099114,0.054659,0.014656,0.003638,0.00016861,0.051468,1.2242e-05,0.013687,0.087086,1.759e-05,0.0023754,0.040474,0.0015682,2.187e-05,0.0081562,0.012786,0.003305,0.0010677,0.013122,0.040974,2.4996e-10,0.0055989,5.3553e-06,5.1342e-06,3.4145e-06,0.00042982,3.845e-11,0.10215,0.00040047,0.016842,0.00047422,0.080672,0.00066296,0.0076544,5.6865e-05,0.017891,3.8637e-06,0.00067274,0.054024,0.025898,1.0194e-05,6.3089e-06,0.13084,9.9684e-06,0.004263,0.00071749,0.0075277,0.035665
GOBP_LEUKOCYTE_TETHERING_OR_ROLLING	32	29	0.38054	0.016167	0.12735	0.001406	1	0.999967	0.999964	0.144414	1	ADD2,CCL21,CCL25,CCL28,CHST2,CX3CR1,CXCL12,ELANE,EXT1,FUT4,FUT7,FUT9,GCNT1,GOLPH3,GP1BA,ITGA4,ITGB1,ITGB7,JAM2,LEP,MADCAM1,PODXL2,PTAFR,SELE,SELL,SELP,SELPLG,ST3GAL4,VCAM1	0.0098861,0.0038293,0.0050913,0.012421,0.074708,0.0086452,0.051658,0.001919,8.4208e-16,0.016063,4.8046e-05,4.2371e-08,0.021274,0.014384,0.040527,0.010548,0.062575,0.00056442,4.9646e-06,1.3067e-05,0.01553,0.044161,2.4857e-07,0.063875,0.098347,0.045054,0.0012755,0.00086579,0.0068439
GOMF_PROTEIN_PHOSPHATASE_1_BINDING	21	15	0.54157	0.016555	0.18137	0.0014164	1	0.99997	0.999967	0.144414	1	AKAP11,C20orf27,FER,KCNQ1,PHACTR4,PPP1CA,PPP1CC,PPP1R3A,PPP1R3B,PPP1R3C,PPP1R3D,PPP1R3E,PPP1R9B,SH3RF2,SHOC2	0.025545,0.011934,0.0004876,0.00039635,1.6726e-10,0.0053732,5.1219e-12,0.0029351,0.0035574,0.0010678,0.0048027,0.00019405,0.00056213,1.605e-06,0.0065868
GOBP_SINGLE_STRANDED_VIRAL_RNA_REPLICATION_VIA_DOUBLE_STRANDED_DNA_INTERMEDIATE	20	16	0.66096	0.020866	0.2222	0.0014695	1	0.99998	0.999977	0.147775	1	AICDA,APOBEC3C,APOBEC3D,APOBEC3F,APOBEC3G,APOBEC3H,CXCL8,HMGA2,INPP5K,MORC2,MPHOSPH8,SETDB1,SMARCB1,TOP2A,TOP2B,TRIM28	0.11274,0.0019239,0.041652,0.013109,0.028048,0.086327,0.00042804,0.00010214,0.087733,2.7786e-10,0.0041519,0.00036395,0.0043627,3.4145e-06,0.0003006,1.0741e-06
GOBP_POSITIVE_REGULATION_OF_HISTONE_DEACETYLATION	22	21	0.50164	0.01814	0.171	0.0016791	1	0.999996	0.999995	0.165221	1	AKAP8,AKAP8L,APLNR,BAZ2A,BCL6,CTBP1,ING2,JDP2,LRRK2,NIPBL,PINK1,PRKD1,PRKD2,RRP8,SAP30BP,SDR16C5,SIRT1,SMARCA5,SREBF1,TP53,VEGFA	0.00062226,0.00073128,3.8761e-06,0.0031793,2.02e-05,0.016099,0.021828,0.080107,0.0023409,0.023248,2.5376e-07,1.2241e-05,0.13099,5.8363e-05,0.040948,0.048197,0.0014378,0.00137,1.056e-11,0.0017219,7.4519e-07
GOMF_EXONUCLEASE_ACTIVITY	81	71	0.25682	0.01705	0.087598	0.001688	1	0.999996	0.999995	0.165221	1	AEN,ANGEL1,ANGEL2,APEX1,APLF,APTX,CNOT1,CNOT2,CNOT6,CNOT6L,CNOT7,CNOT8,CPSF3,DCLRE1A,DCLRE1B,DCLRE1C,DCP2,DCPS,DDX1,DIS3,DIS3L,DIS3L2,ENPP1,ENPP2,ENPP3,ERI1,ERI2,ERI3,EXD1,EXD2,EXO1,EXO5,EXOG,EXOSC1,EXOSC2,EXOSC3,EXOSC5,EXOSC6,EXOSC7,EXOSC8,EXOSC9,FAN1,FEN1,ISG20,ISG20L2,MEIOB,PAN2,PAN3,PARN,PDE12,PLD3,PNLDC1,PNPT1,POLD1,POLE,POLG,POLRMT,RAD1,RAD50,RAD9A,REXO1,REXO2,REXO4,TATDN1,TDP1,TOE1,USB1,WRN,XRN1,XRN2,ZC3H12A	1.001e-05,0.015975,0.029172,0.10777,0.12579,0.062701,0.0042334,0.0078624,0.0004098,0.0085637,0.0014873,1.1838e-05,0.10795,0.00013147,0.034939,0.016808,0.0055711,0.024394,1.3922e-05,0.015419,0.0003475,0.071969,0.050147,0.00040744,0.047403,0.0030416,0.035834,8.8012e-06,0.013531,2.3638e-11,0.01132,0.034215,0.00029801,0.15448,0.01132,0.014965,0.073018,1.0179e-08,0.084615,0.00041077,0.0019855,0.0011496,0.012441,6.7742e-06,0.10296,0.00052015,0.0096272,0.036258,1.7748e-10,0.048006,0.039233,0.0047294,0.0012277,0.039595,0.0048209,4.0018e-05,0.0021538,0.079518,0.025508,0.0078551,6.7687e-06,0.014994,0.13597,0.053635,0.021108,3.0284e-07,0.056776,5.6865e-05,0.00024144,0.00047697,5.4133e-06
GOBP_CELL_PROJECTION_ORGANIZATION	1513	1297	0.063343	0.01727	0.021662	0.0017301	1	0.999997	0.999997	0.167114	1	ABCC4,ABCD2,ABHD17B,ABI1,ABI2,ABI3,ABL1,ABL2,ABLIM1,ABLIM2,ABLIM3,ACAP3,ACTL6B,ACTN2,ACTR2,ACTR3,ADAMTS16,ADARB1,ADCY1,ADCY6,ADCYAP1,ADGRB3,ADGRF1,ADGRV1,ADM,ADNP,ADORA2A,AFG3L2,AGRN,AGT,AHI1,AIF1L,AJUBA,AK7,AKIRIN1,AKT1,ALCAM,ALK,ALKBH1,ALPK1,ALS2,ANAPC2,ANK3,ANKRD27,ANLN,ANO1,ANO6,APBB1,APC,APLP1,APLP2,APOA4,APOD,APOE,APP,ARC,AREG,ARF1,ARF4,ARF6,ARFIP2,ARHGAP24,ARHGAP33,ARHGAP35,ARHGAP44,ARHGEF25,ARHGEF26,ARHGEF4,ARHGEF40,ARHGEF7,ARL13B,ARL6,ARMC12,ARMC2,ARMC9,ARPIN,ARSB,ARTN,ASAP1,ATCAY,ATF1,ATG5,ATL1,ATMIN,ATOH1,ATOH7,ATP1A3,ATP1B2,ATP6V0D1,ATP6V1D,ATP8A2,ATP8B1,ATXN10,AURKA,AUTS2,AVIL,B3GNT2,B4GALT5,B4GALT6,B4GAT1,B9D1,B9D2,BAG4,BAG5,BAIAP2,BARHL2,BBIP1,BBS1,BBS10,BBS12,BBS2,BBS4,BBS5,BBS9,BCAS3,BCL11B,BCL2,BDNF,BIN3,BLOC1S1,BLOC1S2,BLOC1S3,BLOC1S4,BLOC1S5,BMP5,BMP7,BMPR1B,BMPR2,BOC,BRAF,BRK1,BRSK1,BRSK2,BTBD3,BTG2,C12orf57,C21orf91,C2CD3,C9orf72,CACNG7,CAMK1,CAMK1D,CAMK2A,CAMK2B,CAMK2G,CAMSAP1,CAMSAP2,CAPG,CAPRIN1,CAPRIN2,CAPZB,CARM1,CASP3,CATIP,CAV1,CBFA2T2,CBY1,CC2D2A,CC2D2B,CCDC113,CCDC13,CCDC28B,CCDC39,CCDC40,CCDC57,CCDC61,CCDC63,CCDC65,CCDC66,CCDC78,CCDC88A,CCDC96,CCKAR,CCL19,CCL21,CCNO,CCP110,CCR7,CD2AP,CD38,CD3E,CD44,CDC14A,CDC14B,CDC20,CDC42,CDC42EP1,CDC42EP2,CDC42EP4,CDC42EP5,CDH1,CDH11,CDH13,CDH2,CDH23,CDH4,CDHR2,CDHR5,CDK5,CDK5R1,CDKL1,CDKL3,CDNF,CECR2,CELSR2,CENPJ,CEP120,CEP126,CEP131,CEP135,CEP152,CEP162,CEP164,CEP19,CEP250,CEP290,CEP350,CEP70,CEP78,CEP83,CEP89,CEP97,CERS2,CFAP126,CFAP20,CFAP221,CFAP43,CFAP44,CFAP46,CFAP54,CFAP58,CFAP61,CFAP69,CFAP74,CFL1,CFLAR,CHL1,CHN1,CHODL,CHRNA3,CHRNA7,CHRNB2,CIB1,CLMN,CLRN1,CLRN2,CLUAP1,CNP,CNR1,CNTF,CNTN1,CNTN2,CNTN4,CNTN5,CNTN6,CNTNAP1,CNTNAP2,CNTROB,COBL,CORO1A,CORO1B,CORO1C,CPEB3,CPNE1,CPNE5,CPNE6,CPNE9,CRABP2,CREB1,CREB3L2,CRK,CRKL,CRMP1,CROCC,CRTAC1,CRTC1,CSF1R,CSMD3,CSNK1D,CTHRC1,CTNNA1,CTNNA2,CTNNB1,CTNND2,CTTN,CUL3,CUL7,CUX1,CUX2,CX3CL1,CXCL12,CYFIP1,CYFIP2,CYLD,DAAM2,DAB1,DAB2,DAB2IP,DAW1,DBN1,DBNL,DCC,DCDC2,DCLK1,DCTN1,DDR2,DDX56,DENND5A,DGKG,DGUOK,DHFR,DHX36,DICER1,DIP2A,DIP2B,DISC1,DIXDC1,DKK1,DLG4,DLG5,DLX5,DMTN,DNAAF1,DNAAF2,DNAAF3,DNAAF5,DNAH17,DNAH2,DNAH5,DNAH7,DNAH8,DNAH9,DNAI1,DNAI2,DNAJB13,DNAL1,DNHD1,DNM2,DNM3,DOCK10,DOCK7,DPYSL3,DPYSL5,DRAXIN,DRC1,DRD2,DSCAM,DSCAML1,DTNBP1,DUSP23,DVL1,DVL2,DVL3,DYNC2H1,DYNC2LI1,DYNLL1,DZIP1,DZIP1L,E2F4,E2F5,ECE1,EDN1,EDN2,EDN3,EDNRA,EEF2K,EFHD1,EFNA1,EFNA2,EFNA3,EFNA4,EFNA5,EFNB2,EFNB3,EGR2,EHD1,EHD2,EHD3,EHD4,EIF2AK4,ELAVL4,EMB,EMP1,EMP2,EMP3,EMX1,ENAH,ENC1,ENKD1,ENO4,ENPP2,EPB41L3,EPHA10,EPHA2,EPHA3,EPHA4,EPHA5,EPHA6,EPHA7,EPHA8,EPHB1,EPHB2,EPHB3,EPHB6,EPO,EPS8,EPS8L2,EPS8L3,ERBB2,ERCC6,ERMN,ESPN,ETV1,EVI5,EVI5L,EVL,EVX1,EXOC5,EXT1,EZH2,EZR,F2RL1,FAM110C,FAM149B1,FAM161A,FAM98A,FARP1,FAT3,FBF1,FBXO31,FBXO38,FBXO45,FBXW8,FCGR2B,FER,FES,FEZ1,FEZ2,FEZF1,FEZF2,FGD2,FGD3,FGD4,FGD6,FGFR2,FHDC1,FIG4,FKBP1B,FKBP4,FLRT1,FLRT2,FLRT3,FMNL3,FN1,FNBP1L,FOLR1,FOXD1,FOXG1,FOXJ1,FOXO6,FRY,FRYL,FSCN1,FSIP2,FSTL4,FUT9,FUZ,FXR2,FXYD5,FYN,FZD3,FZD4,GAK,GALR2,GAP43,GAS7,GAS8,GATA3,GBX1,GBX2,GDF7,GDI2,GDNF,GFRA1,GFRA3,GFY,GHRL,GK2,GLI2,GLI3,GMNC,GOLGA4,GOLPH3,GORAB,GORASP1,GPC2,GPM6A,GPR22,GPR37,GPRIN3,GRID2,GRIN2B,GRIN3A,GRIP1,GRM7,GRN,GRXCR1,GRXCR2,GSK3A,GSK3B,GSN,HAP1,HECW1,HECW2,HERC1,HES1,HES5,HGF,HMCN2,HMGB1,HOMER1,HOXA2,HRAS,HRG,HSP90AA1,HSP90AB1,HSPA5,HSPB11,HYLS1,IFRD1,IFT122,IFT140,IFT172,IFT22,IFT27,IFT43,IFT46,IFT52,IFT74,IFT80,IFT81,IFT88,IGF1R,IGF2BP1,IGSF9,IL6,ILK,INPP5F,INPP5J,INPP5K,INPPL1,INS,INSR,INTU,IQCB1,IQCG,IQGAP1,IQSEC1,IQUB,ISL1,ISL2,ISLR2,ITGA1,ITGA2,ITGA3,ITGA4,ITGA6,ITGA8,ITGB1,ITGB4,ITM2C,ITPKA,ITSN2,JAK2,JUN,KALRN,KANK1,KAT2A,KCNA1,KCNF1,KCNJ10,KCNQ1,KCTD17,KDM1A,KEL,KHDC3L,KIAA0319,KIAA0586,KIAA0753,KIAA1755,KIDINS220,KIF13B,KIF17,KIF1A,KIF20B,KIF24,KIF27,KIF3A,KIF3B,KIF5A,KIF5B,KIFAP3,KIRREL3,KIT,KLC3,KLF5,KLF7,KLHL1,KLHL41,KLK6,KLK8,KNDC1,KREMEN1,LAMA5,LAMB1,LCA5,LCA5L,LGI1,LGMN,LGR6,LHFPL5,LHX1,LHX2,LHX3,LHX4,LHX9,LIMA1,LIMK1,LIMK2,LLGL1,LMO4,LMX1A,LPAR1,LPAR3,LRGUK,LRIG2,LRP12,LRP2,LRP8,LRRC43,LRRC4C,LRRC56,LRRC61,LRRC7,LRRK2,LRTM1,LRTM2,LTK,LYPLA2,LZTS1,LZTS3,MACF1,MAG,MAGI2,MAK,MAP1A,MAP1B,MAP1S,MAP2,MAP2K1,MAP2K2,MAP4K4,MAP6,MAPK15,MAPK8IP2,MAPK8IP3,MAPKAPK5,MAPRE1,MARK1,MARK2,MARK4,MBOAT1,MBP,MCIDAS,MEF2A,MEGF8,MEIG1,METRN,MFSD2A,MGARP,MICALL1,MICALL2,MIEN1,MINK1,MKKS,MKS1,MMP2,MNS1,MNX1,MOV10,MSTN,MT3,MTOR,MTR,MTSS1,MUL1,MUSK,MYCBP2,MYH9,MYLIP,MYLK,MYO10,MYO16,MYO1A,MYO3A,MYO3B,MYO7A,MYO9A,MYO9B,MYOC,MYOT,MYPN,NBL1,NCAM1,NCAM2,NCDN,NCK1,NCK2,NCKAP1,NCKAP1L,NDEL1,NDN,NDNF,NDRG4,NEDD4,NEDD4L,NEDD9,NEFH,NEFL,NEK1,NEK3,NEO1,NES,NEURL1,NEUROG3,NEXN,NFASC,NFATC4,NFE2L2,NFIB,NGEF,NGF,NGFR,NIN,NKX2-1,NKX6-1,NLGN1,NLGN2,NME5,NME8,NOG,NOTCH1,NOTCH3,NOTO,NOVA2,NPHP1,NPHP3,NPR2,NPTN,NPTX1,NPY,NR2E1,NR2F1,NRCAM,NREP,NRN1,NRN1L,NRP1,NRP2,NRTN,NRXN1,NRXN3,NSMF,NTF3,NTF4,NTN1,NTN3,NTNG1,NTRK1,NTRK2,NTRK3,NUBP1,NUBP2,NUDCD3,NUMB,NUMBL,NUP85,NYAP1,NYAP2,OBSL1,ODF2L,OLFM1,OMG,ONECUT1,ONECUT2,OR10A4,OSTN,OTX2,P2RX4,P2RX7,P2RY12,P3H1,PACSIN2,PAFAH1B1,PAK1,PAK2,PAK4,PAK6,PALLD,PALM,PAQR3,PARD3,PARD6B,PARP6,PARVA,PARVB,PARVG,PAX2,PAX6,PCM1,PCNT,PDCL,PDGFA,PDLIM5,PDPN,PDZD7,PFN1,PFN2,PFN4,PHACTR1,PHOX2B,PIBF1,PICALM,PICK1,PIFO,PIK3CA,PIK3R1,PIP5K1A,PKD2,PKHD1,PKN2,PLA2G10,PLA2G3,PLAA,PLCE1,PLD1,PLEK2,PLEKHA1,PLEKHG4,PLEKHG4B,PLEKHO1,PLK4,PLK5,PLS1,PLXNA1,PLXNA2,PLXNA4,PLXNB2,PLXNC1,PLXND1,PMP22,POC1A,PODXL,POU3F2,POU4F1,POU4F2,POU4F3,PPFIA2,PPP1R16B,PPP1R35,PPP1R9A,PPP1R9B,PPP2R5B,PPP3CA,PPP3CB,PRDM12,PREX2,PRICKLE1,PRKCI,PRKCQ,PRKCZ,PRKD1,PRKG1,PRMT1,PRMT3,PRNP,PROM2,PRRX1,PSEN1,PTCH1,PTEN,PTK2,PTK2B,PTK6,PTK7,PTN,PTPDC1,PTPN11,PTPN9,PTPRD,PTPRF,PTPRG,PTPRM,PTPRO,PTPRS,PTPRZ1,QRICH2,RAB10,RAB11A,RAB13,RAB17,RAB21,RAB23,RAB25,RAB29,RAB34,RAB35,RAB3A,RAB3IP,RAB5A,RAB6A,RAB6B,RAB8A,RAB8B,RABGAP1,RABL2B,RAC1,RAC2,RAC3,RALA,RAP1A,RAP1B,RAP1GAP,RAP2A,RAP2B,RAPGEF1,RAPGEF2,RAPGEF6,RAPH1,RASAL1,RASGRF1,RB1,RCC2,RDX,RELN,RET,RFX2,RFX3,RFX4,RGMA,RGS2,RHOD,RHOG,RHOQ,RILP,RILPL1,RILPL2,RIMS1,RIT2,RND2,RNF157,RNF165,RNF6,ROBO1,ROBO2,ROBO3,ROBO4,ROPN1,ROPN1B,ROR1,ROR2,RP1,RP1L1,RPGRIP1,RPGRIP1L,RPS6KA5,RREB1,RRP7A,RSPH1,RSPH4A,RSPH6A,RSPH9,RTN4,RTN4IP1,RTN4R,RTN4RL1,RTN4RL2,RTTN,RYK,S100A6,S100B,S1PR2,SAMD14,SAXO1,SCARB2,SCARF1,SCIN,SCLT1,SCN11A,SCN1B,SCRIB,SDC2,SDC4,SDCBP,SDCCAG8,SDK1,SEC24B,SEMA3A,SEMA3C,SEMA3D,SEMA3E,SEMA4A,SEMA4B,SEMA4D,SEMA4F,SEMA4G,SEMA5A,SEMA5B,SEMA6A,SEMA6B,SEMA6C,SEMA6D,SEMA7A,SERPINF1,SERPINI1,SETX,SEZ6,SF3A2,SFRP1,SFRP2,SGK1,SGSM3,SH3BP1,SH3GL2,SH3YL1,SHANK1,SHANK3,SHH,SHOX2,SIAH1,SIN3A,SIPA1L1,SKIL,SKOR2,SLC11A2,SLC12A5,SLC23A2,SLC25A46,SLC39A12,SLC9A3R1,SLIT1,SLIT2,SLIT3,SLITRK1,SLITRK3,SLITRK5,SLITRK6,SMAD4,SMO,SMURF1,SNAP25,SNAP29,SNAPIN,SNX1,SNX10,SNX2,SNX3,SOD1,SOS1,SPAG16,SPAG17,SPAG6,SPAG9,SPAST,SPATA13,SPATA6,SPEF1,SPEF2,SPG11,SPOCK1,SPRY2,SPTBN4,SRC,SRCIN1,SS18L1,SSNA1,SSX2IP,ST8SIA2,STAP1,STAU2,STK11,STK24,STK25,STK36,STMN2,STMN3,STMN4,STMND1,STON1,STRC,STRN,STX3,STXBP1,STYXL1,SULT4A1,SYNE2,SYT1,SYT17,SYT2,SYT3,SYT4,SZT2,TACSTD2,TANC1,TANC2,TAOK3,TAPT1,TBC1D1,TBC1D10A,TBC1D10B,TBC1D10C,TBC1D13,TBC1D14,TBC1D15,TBC1D16,TBC1D17,TBC1D19,TBC1D2,TBC1D20,TBC1D21,TBC1D22A,TBC1D22B,TBC1D23,TBC1D24,TBC1D2B,TBC1D30,TBC1D31,TBC1D32,TBC1D5,TBC1D7,TBC1D8,TBC1D9B,TBCE,TBR1,TCHP,TCIRG1,TCTN1,TCTN2,TCTN3,TEKT1,TEKT2,TEKT3,TEKT5,TENM2,TENM3,TESK1,TGFB3,TGFBR1,THY1,TIAM1,TIAM2,TLX2,TMEM106B,TMEM107,TMEM108,TMEM138,TMEM17,TMEM216,TMEM231,TMEM237,TMEM30A,TMEM67,TMEM80,TNC,TNFRSF21,TNIK,TNN,TNR,TOP2B,TOR1A,TOX,TPBG,TPGS1,TPM1,TPRN,TRAF3IP1,TRAPPC4,TREM2,TRIM32,TRIM46,TRIM67,TRIO,TRIOBP,TRIP11,TRPM2,TRPV2,TRPV4,TSC1,TSC22D4,TSGA10IP,TSKU,TSPAN2,TSPO,TTBK2,TTC12,TTC17,TTC21A,TTC26,TTC29,TTC30A,TTC30B,TTC36,TTC39C,TTC8,TTL,TTLL1,TTLL3,TTLL8,TTYH1,TUB,TUBA1A,TUBB2B,TUBD1,TULP1,TWF1,TXNDC15,UBA6,UBB,UBE2B,UBE3A,UBXN10,UCHL1,UCN,UGT8,UHMK1,ULK1,ULK2,ULK4,UNC119B,UNC13A,UNC5A,UNC5B,UNC5C,USH1C,USH1G,USP33,USP6NL,UST,VANGL2,VAPA,VASH2,VASP,VAV2,VAV3,VAX1,VCL,VEGFA,VIL1,VIM,VPS13B,VPS35,VPS54,VSTM5,WASF1,WASF2,WASF3,WASL,WDPCP,WDR11,WDR19,WDR35,WDR47,WDR5,WDR54,WDR90,WEE1,WHAMM,WNT1,WNT3,WNT3A,WNT5A,WNT7A,WNT7B,WRAP73,WTIP,WWTR1,YAP1,YTHDF1,YWHAH,ZDHHC17,ZFYVE27,ZNF212,ZNF296,ZNF335,ZNF365,ZNF804A,ZPR1	0.0018207,0.00046544,0.12076,0.012269,0.00011983,0.00054604,0.018106,0.0030601,0.016205,0.00041658,0.0043769,0.0077033,0.0011718,0.0040062,0.0013672,0.06569,0.0025684,0.00050497,0.0021581,0.047221,0.0014238,4.7596e-13,0.026988,0.014648,0.018606,0.13475,0.0057502,0.013567,0.00042363,0.026941,0.0031556,0.00016423,2.5813e-14,0.062652,0.013442,0.038855,0.00311,1.1527e-08,0.00013112,0.009314,0.01505,0.0060119,3.5775e-07,0.0011007,0.035377,0.0033923,0.00076929,0.038989,0.0031954,0.036406,0.066524,0.0050242,0.0301,0.0013396,0.0074312,0.0035142,0.0081809,0.098676,0.058241,0.0084727,0.033573,0.0010204,0.0017682,0.00090661,3.2253e-09,5.1391e-05,8.9988e-07,0.0142,0.0026116,0.0039771,7.9304e-07,0.0076478,0.03111,0.079071,0.014589,0.00091735,0.0010003,5e-10,7.6829e-06,1.5438e-05,2.1435e-06,0.017731,0.015308,0.018384,0.10418,4.0634e-05,0.014718,0.0055504,5.763e-05,0.051711,0.00052149,0.04017,0.0099842,0.021817,1.3819e-06,0.0005945,0.0031415,0.069062,0.00051175,0.0093295,5.6289e-05,0.0060053,0.00095978,0.0018794,5.484e-08,5e-10,0.11904,0.022899,0.012958,0.0019476,0.00046419,0.080446,0.011981,5.0268e-06,0.033867,9.6255e-12,2.4736e-05,5.9232e-08,0.0021779,0.00081746,8.9386e-09,0.0088227,0.067007,0.0015403,0.061774,0.030232,0.00011988,2.3922e-09,0.11313,0.0018998,0.045041,0.00043019,4.4073e-07,7.7492e-05,0.018732,0.019363,0.00042995,0.00086471,0.0025241,2.0483e-07,0.0032068,7.8863e-15,0.0016821,2.3169e-11,0.0046227,0.023587,0.00049521,0.00049008,0.00083399,0.045006,0.030815,0.098312,0.0048303,0.0051971,0.046646,0.038882,0.0042424,9.7786e-08,0.0010635,0.0024082,0.01831,0.07428,1.5597e-05,0.024765,2.0398e-05,0.0026301,6.2098e-05,0.0034824,7.0634e-08,6.613e-05,0.013002,0.00057821,0.15595,0.00029718,0.0038293,0.014512,0.0045615,0.038159,0.013613,0.050118,0.005199,0.012381,0.0018506,2.101e-11,5e-10,8.527e-09,0.0096266,0.04643,0.054269,0.035125,0.0026413,0.004346,1.7642e-27,5.0383e-05,0.0030455,2.6466e-06,0.013342,0.00041179,0.0005736,5.8502e-06,0.00026015,0.0061206,0.093821,0.0064612,0.00045284,0.010366,2.6493e-07,0.0024371,0.0031819,0.036072,0.045356,1.5706e-05,0.0092397,0.035685,0.0036448,0.060112,0.03656,0.038483,0.10003,0.018048,3.2801e-05,0.12541,0.001515,0.09533,0.013408,0.0061996,8.7592e-06,0.018294,0.039926,0.0012418,0.00025518,0.0046201,0.0074089,4.1639e-06,1.0826e-06,0.042661,1.1484e-06,0.0050158,0.0010034,3.0073e-07,0.0053111,0.0035221,0.097501,0.0056267,0.043569,0.070747,0.010121,0.079414,0.062944,0.0031499,0.00047075,0.0032462,1.5206e-07,2.0812e-08,0.0025378,1.4929e-05,6.4458e-10,0.00018446,6.6387e-05,0.00011656,0.018414,3.2809e-05,0.0026131,0.0023019,0.0072808,0.010721,0.014228,0.091196,0.00051441,0.012782,0.0080761,0.061214,0.0013267,0.001072,0.0018272,0.017588,0.0013673,2.9506e-05,2.8314e-05,0.0095239,2.6977e-06,2.8688e-13,1.8411e-08,7.3369e-12,0.009421,2.9673e-12,0.0067887,2.6822e-09,1.8507e-05,0.039292,0.051658,0.00088137,0.0059816,0.0021578,0.004392,7.6036e-13,0.010474,0.00072593,0.048254,0.0074686,0.011453,3.3811000000000003e-25,4.1714e-05,0.00035606,0.082676,0.0066447,8.3057e-08,0.0025657,9.4347e-06,0.055786,5.2686e-05,1.0041e-05,0.041725,0.020934,2.1889e-06,0.0017864,0.0016635,0.061965,8.2112e-05,0.0028297,6.8457e-08,0.048717,0.00013468,1.2493e-05,0.0095122,0.03426,0.0097136,0.0017022,0.00052737,0.0070927,0.0045438,3.5353e-07,0.026648,0.058267,2.5545e-05,0.0002223,0.0097108,0.0035223,0.0001045,7.8972e-08,0.015083,0.00025327,1.0793e-07,0.0012845,0.013246,5e-10,1.0439e-06,4.9391e-07,1.2894e-05,0.0033392,0.0091346,9.4248e-05,0.00010858,0.015701,0.039813,2.1869e-09,4.6559e-07,0.01048,0.072864,5.5086e-06,0.00033742,0.070648,1.2965e-05,0.011767,0.039454,0.0019344,0.012128,0.0014645,0.0002475,0.0028393,0.00011443,3.9513e-13,0.068058,0.0024192,0.0029214,8.9276e-06,0.01351,0.014489,7.8175e-05,0.0014505,0.0041613,0.0089003,0.059551,0.010567,0.00061185,5.0545e-08,0.014622,0.075168,6.6427e-06,9.4694e-06,0.00040744,0.013325,0.001467,0.0084158,0.00038816,0.011188,1.2224e-14,0.0024248,0.0015441,0.00026554,1.3102e-07,9.542e-05,0.0060802,0.043512,8.1225e-06,2.8602e-05,0.00095924,0.046049,4.4642e-06,0.049227,0.0018951,0.018057,0.00014318,0.059286,0.0054611,0.049529,0.037428,0.0039413,8.4208e-16,3.1744e-05,0.023888,0.0062632,0.0029098,0.0063041,0.00041757,0.013305,0.0018378,0.044772,0.0015247,3.278e-12,0.0033523,0.00010071,0.018509,0.054648,0.0004876,6.1858e-06,0.00177,0.012477,0.00027894,0.013372,0.0050962,0.0009106,0.0023429,0.0010054,0.0034945,0.015453,0.060156,2.446e-07,0.090139,3.1164e-13,8.2661e-05,0.025904,5.0462e-10,0.003279,2.0802e-06,0.018416,0.07152,5.2449e-07,0.018894,0.00347,0.036192,0.012688,3.7623e-07,0.0083774,7.3382e-05,4.2371e-08,0.0069694,0.014989,0.028333,3.424e-05,0.0061539,0.008209,0.00080855,0.021683,0.018175,0.0011998,6.0219e-06,0.053695,0.059558,4.0254e-10,0.00067606,0.01766,2.7756e-05,0.058849,1.0325e-05,0.00087574,1.3497e-06,0.00061018,0.022571,1.1849e-07,0.098823,0.038492,0.014384,0.063341,9.2736e-05,0.051416,0.015653,0.0064431,0.014494,0.0081633,2.1084e-07,4.4971e-08,0.0028739,1.1135e-05,1.0393e-09,0.00049565,0.15147,0.012383,0.041871,9.1636e-05,0.0068388,0.019124,0.00083818,0.00080527,0.00012374,0.011514,0.090343,0.0026563,0.0034815,0.0027016,0.010284,0.0056644,0.00041521,0.046933,0.00087871,0.02578,0.00064376,0.0142,0.10751,1.1763e-05,0.01725,0.00029961,1.6987e-06,0.0032685,0.001269,0.04579,0.0038692,0.014382,0.016917,0.00529,5e-10,0.0002897,0.00061319,5.0165e-13,1.7438e-07,0.045907,0.00010722,0.021641,1.8685e-07,0.087733,0.0030615,0.0021053,0.0081804,0.012845,0.019855,0.089196,0.0045863,5.1436e-06,0.020612,0.00097853,0.00051277,0.0070389,0.00056015,0.0011523,0.010903,0.010548,0.0012628,0.048057,0.062575,0.0027038,0.0049295,0.042404,0.023667,0.037678,0.0023054,1.1358e-18,0.018536,0.024863,0.01149,0.00022132,0.0027719,0.00039635,0.071677,0.074934,0.11585,0.030588,5.7531e-09,0.010135,4.2276e-05,0.027802,0.0023816,0.01298,3.6079e-05,0.0012844,0.0091822,0.029609,4.8183e-09,0.0032402,0.00063975,0.0065366,1.8756e-05,0.051533,1.934e-07,4.2906e-06,4.6091e-07,0.0044272,0.017625,1.442e-06,0.015178,0.047866,0.053653,0.0090953,0.0024876,0.0090313,0.042632,0.015334,0.00025965,0.00019571,0.0013848,0.00073891,0.0041204,0.046927,0.00018689,9.5504e-05,0.031033,2.3246e-07,8.5104e-06,0.0099245,0.00011523,1.0954e-06,0.019658,0.0021939,0.0010052,0.045627,3.5683e-11,0.037188,9.4506e-06,0.00061701,0.00058682,0.0596,1.2782e-05,0.00043148,0.0001275,1.1376e-05,0.0023409,0.011736,6.7239e-10,0.016415,0.005702,0.016638,0.0089188,0.0012434,0.0027897,6.3053e-17,0.02321,2.632e-12,0.0010488,0.00081381,0.0033392,0.0009279,0.0021836,0.0068067,0.056452,0.0042585,0.0094846,0.00093625,3.8963e-05,0.0020975,0.00086388,0.0060057,1.094e-06,0.0016353,1.0251e-06,0.014852,0.0085772,0.051915,0.016808,2.4741e-06,0.14346,0.0025753,4.5093e-06,0.032517,0.00011333,0.065294,0.015247,0.0007054,0.086942,0.0052954,0.082986,1.5673e-05,0.0017162,0.079011,0.018048,0.023556,0.010632,1.3896e-11,0.012568,0.0073854,0.032719,0.033696,2.9331e-05,7.0353e-05,1.7329e-11,9.0023e-08,0.0049171,4.8813e-06,0.00042637,0.014784,0.016864,1.1206e-05,0.0020362,0.0016819,0.059133,7.5054e-12,2.4789e-05,0.00051487,1.5503e-05,0.00033905,0.061911,0.035734,0.0010333,0.073543,0.026773,0.00033076,0.00085036,0.0025419,0.0018084,0.0027728,0.021441,0.04232,0.086487,9.361e-05,0.083847,1.193e-09,0.060173,0.00092943,0.0080243,0.070825,0.00073825,1.0215e-09,2.6008e-09,7.2331e-05,0.036355,0.00090984,0.0022291,0.0038648,6.0672e-06,0.0078883,1.9154e-06,0.088623,0.068189,6.3155e-05,0.061958,9.2554e-13,0.001244,0.12038,0.00096176,4.0968e-05,0.0010037,1.9031e-08,0.0024244,0.0090609,0.00079427,0.0030872,0.0012529,0.0095893,2.494e-08,1.3807e-05,7.8435e-06,0.014913,5.9734e-09,2.3335e-12,0.0023611,0.00053435,0.0059842,0.0057449,0.0064755,5.4275e-05,0.003918,0.00011129,7.0896e-06,0.025096,0.00071294,3.4361e-09,1.1888e-05,0.034691,0.0022056,0.002484,5.6788e-14,0.00051979,0.092727,0.0015202,0.034512,0.0062004,0.0083689,0.0070741,0.0050058,4.0639e-09,0.0055562,0.00023006,0.03537,0.051729,6.0797e-06,9.0503e-05,2.8521e-06,0.00034483,0.00062624,0.00042719,0.0020574,1.4199e-06,2.6958e-05,0.0013281,0.022701,0.014025,0.0072236,9.9367e-05,2.981e-05,0.10082,0.00077303,0.00016227,0.029138,0.0066566,0.012507,0.049716,0.015437,1.1075e-05,0.048202,0.059485,0.00017445,1.1044e-06,0.039507,0.0076872,0.013868,0.0012823,0.038534,0.0084802,1.0849e-08,4.2976e-05,0.013314,7.2139e-05,2.059e-06,3.4286e-06,3.8138e-06,0.025,0.00047794,0.0089497,0.025753,3.0594e-07,1.1907e-06,0.035031,9.8901e-09,0.042987,0.04035,0.0005764,0.017713,5.0326e-07,1.4277e-06,9.433e-06,0.0035884,0.013581,0.05893,0.0023825,0.013833,2.6293e-06,0.0067005,0.0024549,1.7733e-07,0.013998,4.222e-07,0.0044004,4.435e-05,0.00056213,2.4553e-06,0.00051678,0.021877,0.0013806,0.0044595,0.000425,0.0115,0.016716,0.0030107,1.2241e-05,1.5848e-11,2.6064e-12,0.012095,0.022698,0.0027073,0.035555,1.2313e-07,2.0794e-06,0.00026613,0.00024141,0.0010158,1.556e-06,0.0052489,0.048347,0.034655,0.00041124,0.0013814,4.3022999999999996e-21,1.8319e-14,1.9899e-05,0.00047513,1.0136e-06,1.5169e-05,0.047614,0.048424,0.0052486,0.099426,5.0276e-11,0.054571,1.2089e-07,0.011196,0.08632,7.6401e-06,0.0060195,0.00055949,2.9219e-06,0.0016471,9.8622e-05,7.2693e-05,6.1881e-05,0.017225,0.015219,0.0071135,0.0179,0.0001514,0.028911,0.014778,5.554e-06,3.8323e-07,0.079437,0.0089379,0.012711,4.7102e-06,0.0019349,0.00084827,0.0055401,0.00039794,0.025175,2.352e-06,0.050066,0.043092,0.0010403,3.9501e-07,0.064066,0.013938,0.00070059,0.013849,0.00083164,0.061164,0.053878,0.024868,0.021098,0.056259,0.021465,0.0076763,5.8763e-06,0.00022162,0.02489,0.00032798,2.1902e-05,0.0089165,0.00016502,0.00012965,0.05773,0.052765,7.6153e-08,0.022928,0.0010925,0.0037691,0.0076947,0.002445,0.00013531,0.00016935,0.0024127,0.00015817,0.00014988,0.11033,0.12762,0.014949,0.016459,2.2403e-05,0.080243,0.0044781,1.9708e-05,0.00061902,0.11797,0.09612,0.11642,0.032844,0.00020517,0.00026042,0.0064233,0.011222,0.059271,0.027498,0.080996,0.0019178,0.048017,1.0662e-05,0.051079,0.083424,0.037717,5.9661e-07,3.6888e-09,0.0090489,1.9533e-07,0.019916,0.0063178,3.1732e-05,0.10908,0.13714,0.0042897,0.048798,0.00017991,9.8606e-06,0.006901,0.024103,0.044565,0.024501,5.3798e-05,0.0041969,0.099054,0.021174,0.01666,8.7779e-05,5.3389e-06,0.093232,0.0018193,0.0011583,5.8203e-06,0.082324,0.011681,0.00054239,9.6624e-10,1.0045e-06,0.085714,6.6388e-05,0.030419,0.0038115,0.00019511,0.060546,0.022234,0.0037459,1.7979e-08,0.002717,0.037243,4.9384e-05,0.014325,0.0034815,5.9024e-05,6.2316e-06,0.0022274,0.0033808,0.026946,0.0028213,0.075885,0.015121,0.019415,0.0015647,0.051976,2.9385e-05,0.00020728,0.0013759,0.074683,0.004227,0.00010709,0.024196,5.152e-10,0.025203,0.012672,0.023212,3.2214e-06,0.035564,0.067939,0.061879,0.0078919,0.013892,1.6241e-05,0.021855,0.0015469,0.083572,0.0035099,0.013267,0.0065074,0.10551,0.001579,0.0033272,0.00025048,0.00030039,3.3262e-05,1.8964e-05,2.0657e-05,0.12736,0.00053896,0.031512,0.0016472,0.021433,8.4114e-10,0.0019987,0.0054273,2.252e-09,2.6601e-05,0.026641,0.00026405,2.8795e-10,0.010555,0.049556,2.9299e-09,0.0041771,4.4315e-13,0.0048669,0.013067,1.1462e-05,0.001616,0.00031982,4.7323e-07,0.0029274,0.0018848,0.006632,0.036716,0.00026683,1.2177e-07,0.00021287,0.0044984,0.026825,1.2684e-07,0.00095685,0.0014828,0.011607,0.057263,0.00080632,6.9607e-06,3.0731e-07,0.064433,0.0079879,0.013379,1.3451e-06,0.0073107,1.3452e-05,1.7224e-06,2.2103e-05,9.7557e-08,1.5953e-05,0.016048,1.2942e-12,0.055314,0.0003438,0.12056,3.6463e-05,0.13911,0.036178,7.2512e-16,3.5492e-10,0.0322,0.051122,0.02291,0.05573,9.7303e-05,9.5128e-07,0.11437,0.047534,3.5265e-05,0.0003803,0.012684,2.2182e-06,0.023194,0.0073248,0.047981,0.0022803,0.1168,0.012088,0.00709,0.012215,0.0015482,0.00018812,4.4062e-12,0.0003006,0.021013,0.001907,0.0064424,0.023282,0.059734,0.0059737,0.064084,0.029102,0.048656,0.083873,0.015202,0.00045696,0.0015726,9.9472e-07,0.033586,0.001235,0.018227,4.3845e-06,9.5909e-06,0.002484,0.0033617,1.994e-07,0.00035515,0.013516,0.0017472,2.4301e-07,0.010071,0.00014247,0.14508,1.6369e-10,0.031158,0.065354,0.0032425,0.0062849,0.027299,0.00057379,0.0004542,0.0093543,4.6694e-06,0.032486,0.0032085,8.5607e-06,0.037046,0.00013934,0.011746,0.035886,0.0021594,0.0056197,0.038126,0.034119,0.009835,0.0036505,0.037906,1.8409e-05,0.004164,0.06147,0.017853,3.2493e-07,0.00038909,5.9365e-07,2.4913e-05,0.013736,0.0068187,1.5165e-05,0.0017234,9.4683e-05,0.00025447,0.00269,0.00093303,0.00017439,0.050795,0.0014916,0.0096195,3.689e-06,0.0053999,6.6725e-06,0.025618,7.4519e-07,1.4676e-05,0.0034053,0.0037537,0.071999,0.00054248,0.024166,0.16224,0.00071659,0.0025439,6.0472e-05,0.00012179,0.0078387,0.073573,0.045802,0.0073222,0.0012324,0.072815,0.00072626,0.013672,7.5211e-06,0.0041428,0.014093,0.018801,0.008355,0.025251,0.010442,0.046133,0.037668,0.0010403,7.4821e-05,0.016619,0.004061,0.026641,0.00020051,0.045424,0.0038798,1.5018e-11,4.7726e-08,8.5245e-05,0.0038899
GOBP_AUTONOMIC_NERVOUS_SYSTEM_DEVELOPMENT	44	43	0.30613	0.01583	0.10543	0.0018483	1	0.999999	0.999999	0.175488	1	ACKR3,ADARB1,ASCL1,CTNNB1,EDNRA,EDNRB,EGR2,FN1,FZD3,GATA3,GBX2,GDNF,GFRA3,HAND2,HES1,HLX,HOXB1,HOXB2,INSM1,KIF26A,NAV2,NF1,NRP1,NRP2,NTRK1,PHACTR4,PHOX2A,PHOX2B,PLXNA4,PRLH,RET,SEMA3A,SIX1,SOX10,SOX11,SOX4,SOX8,TBX1,TFAP2A,TFAP2B,TLX2,TP63,VCAM1	0.13419,0.00050497,0.00011087,1.8411e-08,0.039454,0.022623,0.0029214,0.003279,0.0061539,0.053695,4.0254e-10,2.7756e-05,1.0325e-05,0.00040601,0.011514,0.053424,0.025935,0.022705,0.00034645,0.017516,1.604e-10,0.013599,1.3807e-05,7.8435e-06,0.003918,1.6726e-10,0.0091735,0.039507,1.4277e-06,0.040519,0.064066,1.9533e-07,2.1857e-05,0.00070051,4.119e-07,0.052592,0.00053174,0.0022898,0.10005,4.0512e-06,0.11437,0.0042572,0.0068439
GOBP_REGULATION_OF_NEUROBLAST_PROLIFERATION	45	42	0.30286	0.015478	0.10441	0.0018646	1	0.999999	0.999999	0.175488	1	ASPM,BTG2,CDON,CTNNA1,CTNNB1,CX3CL1,CX3CR1,DCT,DISC1,DMRTA2,DRD2,FGF2,FOXG1,FZD3,GATA2,GLI3,HIF1A,ID4,ITGB1,KDM1A,KIFAP3,LHX5,LRRK2,NF1,NOTCH1,NR2E1,OTP,PAX6,PROX1,PTN,SHH,SIX3,SKOR2,SMARCD3,SMO,SOX10,TP53,VAX1,VEGFA,VEGFC,WDR62,ZNF335	0.00010024,0.018732,0.002467,2.6977e-06,1.8411e-08,0.039292,0.0086452,0.089006,0.0017864,0.010565,5e-10,0.011713,5.2449e-07,0.0061539,0.0045987,1.1849e-07,0.012431,0.00064018,0.062575,0.074934,0.051533,1.9464e-06,0.0023409,0.013599,6.3155e-05,0.0090609,0.030273,0.00077303,0.00034527,0.048347,0.085714,1.8153e-08,0.022234,0.040018,0.015121,0.00070051,0.0017219,6.6725e-06,7.4519e-07,0.072776,0.0003757,1.5018e-11
GOMF_HISTONE_H3K9_DEMETHYLASE_ACTIVITY	12	9	0.6506	0.015408	0.22464	0.0018916	1	0.999999	0.999999	0.175775	1	HR,KDM1A,KDM3A,KDM3B,KDM4A,KDM4B,KDM4C,KDM7A,PHF2	0.026884,0.074934,0.0024468,1.0339e-08,1.6043e-14,1.2463e-09,5.087e-10,0.015997,4.1548e-16
GOBP_INTRACELLULAR_RECEPTOR_SIGNALING_PATHWAY	283	248	0.14151	0.01746	0.049106	0.0019813	1	1	0.999999	0.179628	1	ACTN4,AHR,AHRR,AKR1C3,ALDH1A2,ALOX15,ALOX15B,ALOXE3,ALPK1,ANKRD17,ARID1A,ARNT,ASXL1,ASXL2,BIRC2,BIRC3,BMP2,BRCA1,C1QBP,CALCOCO1,CALR,CARM1,CAV1,CITED2,CLOCK,CLPB,CNOT1,CNOT2,COLEC12,CRKL,CRY1,CRY2,CST11,CTBP2,CYLD,CYP24A1,CYP26A1,CYP26B1,CYP26C1,CYP27B1,CYP7B1,DAB2,DCBLD2,DDRGK1,DDX17,DDX5,DDX54,DDX60,DEFA1,DEFA1B,DEFA3,DHRS3,DHX58,DNAJA1,EGLN2,EPG5,ESR1,ESR2,ESRRA,ESRRB,ESRRG,EZH2,F2RL1,FAM120B,FCRL3,FKBP4,FLOT2,FOXA1,FOXH1,FOXP1,GHRHR,GPATCH3,GPER1,GPHB5,GPS2,GRAMD4,HAVCR2,HDAC1,HEYL,HMGB1,HNF4A,HNF4G,IFIH1,IRF3,IRF7,IRGM,ISL1,ITCH,JAK2,KANK2,KDM1A,KDM3A,KDM4C,KLF2,KMT2D,LACC1,LATS1,LBH,LEP,LMO3,LSM14A,MAP2K6,MAP3K7,MED1,MN1,MYD88,NCOA1,NCOA2,NCOA4,NCOR1,NCOR2,NEDD4,NFKBIA,NLRX1,NOD2,NODAL,NPLOC4,NR1D1,NR1D2,NR1H2,NR1H4,NR1I2,NR2C1,NR2C2,NR2E1,NR2E3,NR2F1,NR2F2,NR2F6,NR3C1,NR4A1,NR4A3,NR5A1,NR5A2,NR6A1,OAS1,OAS3,OASL,OTULIN,PADI2,PAGR1,PAK1,PARK7,PARP1,PELI1,PER1,PGR,PIAS2,PIK3AP1,PIM1,PKN1,PLIN5,PMEPA1,PML,POU4F2,PPARA,PPARD,PPARG,PPARGC1B,PRAME,PRCP,PRMT2,PTF1A,PTGES3,PTGIS,PTPN22,PTPRS,PUM2,RARA,RARB,RARG,RBFOX2,RELA,RFTN1,RIOK3,RIPK2,RNF125,RNF135,RNF14,RNF6,RORA,RORB,RORC,RSAD2,RTN4,RWDD1,RXRA,RXRG,SAFB,SAFB2,SCARA3,SCGB2A1,SCGB2A2,SCIMP,SEC14L1,SFRP1,SIRT1,SKP2,SLC15A2,SLC15A3,SLC15A4,SLC46A2,SMARCA4,SNAI2,SNW1,SRC,SREBF1,STAT3,STRN3,TADA3,TAF7,TBX1,THRA,THRB,TIRAP,TKFC,TLR4,TMF1,TNFAIP3,TP63,TRAF6,TRERF1,TRIM16,TRIM24,TRIM25,TRIM68,TRIP4,TWIST1,UBA5,UBE3A,UBQLN1,UBR5,UFL1,UFSP2,UNC93B1,USP15,VDR,VPS11,VPS18,WBP2,WDFY1,YAP1,YWHAH,ZBTB7A,ZCCHC3,ZMIZ1,ZNF366,ZNF536	0.00013316,0.023303,0.023147,0.033757,0.096765,0.016506,0.00020369,3.4528e-07,0.009314,0.089676,0.0001189,0.0010524,0.0010025,0.022176,0.017572,0.019462,0.046433,0.017664,0.0083567,0.0055932,0.0036119,0.098312,0.046646,0.034982,0.0023352,0.027847,0.0042334,0.0078624,0.0061805,0.061214,0.061969,0.0098908,0.065214,0.00034299,0.0021578,0.063994,0.1136,0.0011563,0.11802,0.0018282,0.00043535,0.010474,0.047288,0.0032804,0.0022842,0.0008698,0.066978,0.012504,0.04693,0.043046,0.033071,0.030003,0.014698,0.063438,0.06999,0.034306,0.00023668,0.01533,9.3367e-07,0.013621,7.0121e-06,3.1744e-05,0.0062632,0.00024405,0.083123,0.090139,1.0664e-05,0.013665,4.9405e-15,7.792900000000001e-25,0.0076441,0.0011476,0.085848,0.10392,0.0067801,0.0026918,0.010583,0.0018193,0.00014267,0.0027016,0.00037495,7.1994e-05,2.9339e-07,6.6533e-12,0.0008094,0.11852,0.00097853,0.0016662,0.037678,0.037403,0.074934,0.0024468,5.087e-10,0.075764,2.2418e-05,2.3313e-07,0.005368,0.0011433,1.3067e-05,3.4718e-06,0.051908,0.017811,0.0020918,2.6167e-09,0.020241,0.035541,0.002809,1.463e-07,0.013097,0.0018147,1.7142e-05,0.00085036,0.014923,0.026274,0.00017582,0.025684,0.00032604,0.0013971,6.6558e-09,0.030567,0.0021452,0.0006141,0.0036376,0.032648,0.0090609,0.031907,0.00079427,1.4738e-06,0.0020196,7.0159e-06,0.012874,0.017706,0.12064,3.1747e-06,0.025691,0.00044176,0.000536,9.248e-07,0.0046835,0.0093592,0.0068836,2.8521e-06,0.011889,8.4036e-05,0.00037132,2.0993e-05,0.0061187,0.1466,0.0024406,0.00019873,0.0017371,0.00029659,0.0013191,0.030373,0.0024549,0.023456,0.00024054,6.5411e-08,0.0037297,0.0037667,0.00035704,0.034407,0.00076798,0.0093589,1.7167e-05,0.062182,1.5169e-05,0.011044,0.00017074,0.00057966,0.0047073,0.085023,9.0055e-07,0.00053513,3.7173e-05,0.016369,0.026391,1.0368e-05,0.062545,0.0089165,5.6399e-09,0.022719,0.041297,0.027305,2.2403e-05,0.10949,0.00048685,0.0058917,0.00040884,0.00027732,9.0109e-05,0.0070507,0.0033904,0.0036482,0.025483,0.093232,0.0014378,0.013389,0.024206,0.0011095,0.031474,0.00012942,0.004569,0.0017048,0.0002737,0.083572,1.056e-11,0.0099388,0.0057966,0.0042252,0.0040305,0.0022898,0.0027041,2.3592e-14,0.018807,0.016658,0.047767,0.023445,0.037015,0.0042572,0.0019335,0.00034454,0.046796,0.001997,0.00030784,0.074896,1.4342e-08,0.019069,0.00091343,0.009835,8.8388e-09,0.030315,0.013011,0.0067488,0.049837,0.022195,0.0090519,0.00037444,0.0016959,8.1425e-05,0.034359,7.4821e-05,0.004061,1.8042e-05,0.00014696,0.00042668,0.011016,4.7247e-06
GOMF_RNA_POLYMERASE_II_CORE_PROMOTER_SEQUENCE_SPECIFIC_DNA_BINDING	18	14	0.44367	0.013103	0.15397	0.001982	1	1	0.999999	0.179628	1	CEBPB,EZH2,FOS,GBX2,GTF2A1,GTF2B,HDAC1,PAX6,POU2F1,RELA,REST,RUVBL2,STAT1,TBP	0.01007,3.1744e-05,0.024794,4.0254e-10,2.9048e-07,5.6926e-07,0.0018193,0.00077303,0.00068466,9.0055e-07,0.00041426,0.0019745,0.011097,0.0055653
GOBP_DNA_METABOLIC_PROCESS	997	821	0.078885	0.017385	0.027427	0.0020163	1	1	1	0.180508	1	A1CF,ABL1,ACD,ACTB,ACTL6A,ACTL6B,ACTR2,ACTR5,ACTR8,ACVRL1,ADIPOQ,ADRA2A,AICDA,AKT1,ALKBH1,ALKBH2,ALKBH4,ALYREF,ANKLE1,ANKRD1,ANKRD17,ANKRD31,ANXA3,AP5Z1,APAF1,APEX1,APLF,APOBEC2,APOBEC3C,APOBEC3D,APOBEC3F,APOBEC3G,APOBEC3H,APTX,ARID1A,ARID1B,ARID2,ARRB2,ASCC1,ASCC2,ASCC3,ASF1A,ASZ1,ATAD5,ATF1,ATF7IP,ATM,ATR,ATXN3,ATXN7,ATXN7L3,AURKB,AXIN2,BABAM1,BACH1,BANF1,BARD1,BAX,BAZ1A,BAZ2A,BCAR3,BCCIP,BCL11B,BCL6,BCL7A,BCL7B,BCL7C,BEND3,BLM,BMI1,BMPR2,BOD1L1,BRCA1,BRCA2,BRD7,BRD8,BRIP1,BRPF3,BTG2,C11orf80,C14orf39,CARM1,CBS,CCDC117,CCDC88A,CCNB1IP1,CCNE1,CCNE2,CCT2,CCT3,CCT4,CCT5,CCT6A,CCT7,CCT8,CD28,CD40,CDC14B,CDC34,CDC45,CDC5L,CDC6,CDC7,CDCA5,CDK1,CDK2,CDK7,CDK9,CDKN1A,CDKN2D,CDT1,CEBPG,CECR2,CENPF,CEP164,CERS1,CHAF1A,CHAF1B,CHD1L,CHD4,CHEK1,CHEK2,CHRAC1,CHRNA4,CHTF18,CHTF8,CIB1,CIDEA,CINP,CIZ1,CLCF1,CLSPN,CNBP,CNTD1,COMMD1,CRY2,CSNK1E,CTC1,CTCF,CTNNB1,CUL4A,CYP1A1,CYP1B1,DACH1,DBF4,DBF4B,DCLRE1A,DCLRE1B,DCLRE1C,DCP2,DCTPP1,DDB1,DDX1,DDX11,DDX4,DEK,DFFA,DFFB,DHX36,DHX9,DICER1,DMAP1,DMC1,DNA2,DNAJA3,DNAJC2,DNASE1,DNASE1L2,DNASE1L3,DNASE2,DNASE2B,DNMT1,DNMT3A,DNMT3B,DNMT3L,DNTT,DONSON,DOT1L,DPF1,DPF2,DPF3,DPPA3,DSCC1,DTD1,DTL,DUT,DYRK1B,E2F7,E2F8,E4F1,EEPD1,EGF,EGFR,EHMT1,EME1,EME2,ENDOG,ENDOV,ENPP7,ENY2,EOMES,EP400,EPC1,EPC2,ERCC1,ERCC2,ERCC3,ERCC4,ERCC5,ERCC6,ERCC6L2,EREG,ESCO2,ETAA1,EXD2,EXO1,EXO5,EXOG,EXOSC3,EXOSC5,EXOSC6,EYA1,EYA2,EYA3,EYA4,EZH2,FAF1,FAM111A,FAM111B,FAM168A,FAN1,FANCC,FANCD2,FANCE,FANCG,FANCI,FANCM,FBXO4,FBXO5,FBXO6,FBXW7,FEN1,FGF10,FGF2,FGFR4,FH,FIGNL1,FKBP6,FLCN,FMN2,FOS,FOXL2,FOXM1,FTO,GAR1,GATA3,GATAD2A,GEN1,GFER,GGN,GINS1,GINS2,GINS3,GINS4,GLI1,GLI2,GLRX2,GMNC,GMNN,GREM1,GRHL2,GRWD1,GTF2H1,GTF2H3,GTPBP4,GZMA,HCRT,HDAC10,HELB,HELLS,HELQ,HERC2,HFM1,HGF,HINFP,HMBOX1,HMCES,HMGA2,HMGB1,HMGB2,HMGN1,HNRNPA1,HNRNPA2B1,HNRNPAB,HNRNPC,HNRNPD,HNRNPU,HSF2BP,HSP90AA1,HSP90AB1,HSPD1,HUS1,HUS1B,ID3,IFFO1,IGF1R,IL10,IL27RA,IL4,IL6,IL7R,ING3,ING4,ING5,INIP,INO80,INO80B,INO80C,INO80D,INTS3,ISG20,JADE1,JADE2,JMY,KAT2A,KAT2B,KAT5,KAT7,KCNK2,KCTD13,KDM1A,KDM1B,KDM2A,KHDC3L,KIF22,KIN,KLHDC3,KMT2A,KMT2E,KPNA1,KPNA2,KRBA2,LEF1,LIG1,LIG4,LIN9,LONP1,LOX,LPIN1,LRWD1,MAD2L2,MAEL,MAGEF1,MAP2K4,MAP2K7,MAP3K4,MAPK1,MAPK15,MAPK3,MAPKAPK5,MAS1,MBD2,MBD3,MBD4,MBTD1,MCIDAS,MCM10,MCM2,MCM3,MCM4,MCM5,MCM7,MCM8,MCM9,MCMBP,MCMDC2,MCRS1,MEAF6,MEI4,MEIOB,MEN1,METTL23,METTL4,MGMT,MLH1,MLH3,MMS19,MMS22L,MNAT1,MND1,MORC1,MORF4L1,MOV10L1,MPHOSPH8,MPV17,MRGBP,MSH2,MSH3,MSH4,MSH6,MTA2,MTRR,MUS81,MUTYH,MYC,MYO18A,N4BP2,N6AMT1,NABP2,NAF1,NAP1L1,NASP,NAT10,NBN,NDFIP1,NEIL1,NEIL2,NEIL3,NEK2,NEK7,NFIA,NFIB,NFIC,NFRKB,NHEJ1,NHP2,NIPBL,NME1,NOC3L,NOX4,NPAS2,NPM1,NPM2,NPPC,NSMCE1,NSMCE2,NSMCE4A,NT5E,NT5M,NTHL1,NUCKS1,NUDT16L1,NUGGC,NVL,NYNRIN,OGG1,OOEP,ORC1,ORC2,ORC3,ORC4,ORC5,ORC6,OTUB1,OTUB2,OTUD4,PAGR1,PALB2,PARG,PARK7,PARM1,PARN,PARP1,PARP10,PARP2,PARP3,PARP4,PARP9,PARPBP,PAX6,PAXIP1,PCNA,PDGFA,PDGFB,PDGFRB,PDS5A,PDS5B,PGBD5,PHF10,PIAS4,PICK1,PIF1,PINX1,PIWIL2,PIWIL4,PKIB,PLD3,PLD6,PML,PMS1,PMS2,PNKP,POLA2,POLB,POLD1,POLD2,POLD3,POLD4,POLE,POLE2,POLE3,POLG,POLG2,POLH,POLI,POLK,POLL,POLM,POLN,POLQ,POLR2I,POLRMT,POT1,PPARGC1A,PPM1D,PPP2R1A,PPP4R2,PPP5C,PRDM14,PRDM7,PRIM1,PRIMPOL,PRKCG,PRKCQ,PRKD2,PRKDC,PRMT5,PRMT6,PRPF19,PSMC3IP,PSMD14,PSME4,PTGES3,PTK2B,PTMS,PTPRC,PTTG1,PURA,RAD1,RAD18,RAD21,RAD21L1,RAD23A,RAD23B,RAD50,RAD51,RAD51AP1,RAD51B,RAD51D,RAD52,RAD54B,RAD54L,RAD9A,RAD9B,RAG1,RAG2,RAN,RBBP4,RBBP6,RBBP8,RBMS1,RCHY1,REC114,REC8,RECQL,RECQL4,RECQL5,REPIN1,REV3L,REXO2,REXO4,RFC1,RFC2,RFC3,RFC4,RFC5,RFWD3,RGCC,RHNO1,RIF1,RLF,RMI1,RNASEH1,RNASEH2A,RNASEH2B,RNASEH2C,RNF111,RNF138,RNF168,RNF169,RNF212,RNF212B,RNF8,RPA1,RPA2,RPA3,RPS3,RRM1,RRM2,RRM2B,RTEL1,RUVBL1,RUVBL2,S100A11,SAMHD1,SDE2,SENP2,SESN2,SET,SETD2,SETMAR,SETX,SF3B3,SFPQ,SFR1,SHPRH,SIN3A,SIRT1,SIRT7,SLC15A4,SLC30A9,SLFN11,SLX1A,SLX4,SMARCA2,SMARCA4,SMARCA5,SMARCAD1,SMARCAL1,SMARCB1,SMARCC2,SMARCD1,SMARCD3,SMARCE1,SMC3,SMC5,SMC6,SMCHD1,SMG1,SMG5,SMG6,SMOC2,SMPD3,SMUG1,SP100,SPATA22,SPHK1,SPIDR,SPIRE1,SPOCD1,SPRTN,SRC,SSBP1,SSRP1,ST20,STAT6,STOX1,STPG1,STRA8,STUB1,SUB1,SUMO1,SUPT16H,SUPT20H,SUPT3H,SUPT6H,SUPT7L,SUPV3L1,SWAP70,SWI5,SWSAP1,SYCE3,SYCP1,TADA1,TADA2B,TADA3,TAF10,TAF12,TAF4,TAF5L,TAF6,TAF6L,TAF7,TAOK1,TAOK3,TATDN1,TBRG1,TBX21,TCF3,TCF7L2,TCP1,TDG,TDP1,TDP2,TDRD12,TDRD5,TDRD9,TEFM,TELO2,TEN1,TEP1,TERF1,TERF2,TERF2IP,TERT,TET1,TET3,TEX12,TEX15,TEX19,TFDP1,TFIP11,TFPT,TFRC,TGFB1,THAP9,THOC1,TICRR,TIGAR,TIMELESS,TINF2,TIPIN,TK1,TK2,TMEM161A,TNFAIP1,TNFSF13,TNFSF4,TNKS,TNKS1BP1,TNKS2,TOM1L1,TONSL,TOP1,TOP1MT,TOP2A,TOP2B,TOP3A,TOP3B,TOPBP1,TOX,TP53,TP53BP1,TP73,TRIM28,TRIP12,TRIP13,TRRAP,TSN,TTC5,TTF1,TTF2,TWIST1,TYMS,UBE2B,UBE2D3,UBE2N,UBE2V1,UBE2V2,UBE2W,UBQLN4,UBR2,UBR5,UCHL5,UCN,UFL1,UHRF1,UHRF2,UIMC1,UNG,UPF1,USP1,USP10,USP22,USP28,USP3,USP37,USP43,USP45,USP47,USP7,UVRAG,UVSSA,VCPIP1,VPS54,VPS72,WDR18,WDR33,WDR48,WIZ,WRAP53,WRN,WRNIP1,WT1,XPA,XPC,XRCC1,XRCC2,XRCC3,XRCC4,XRCC5,XRN1,XRN2,YEATS4,YLPM1,YY1,ZBTB38,ZBTB48,ZBTB7A,ZCWPW1,ZDBF2,ZFYVE26,ZGRF1,ZMPSTE24,ZMYND8,ZNF365,ZNF445,ZNF827,ZNF830,ZPR1,ZSWIM7	0.0062235,0.018106,3.1264e-06,1.0604e-05,0.020544,0.0011718,0.0013672,3.0711e-06,0.0096782,0.00027035,0.0081748,0.063848,0.11274,0.038855,0.00013112,0.012323,0.034009,0.0035465,0.0017977,0.014463,0.089676,0.0080392,0.0006049,0.020642,0.01041,0.10777,0.12579,0.065238,0.0019239,0.041652,0.013109,0.028048,0.086327,0.062701,0.0001189,1.5446e-06,6.4035e-07,0.0014079,0.051857,0.00010369,0.0063312,0.00032926,0.01279,0.0012056,2.1435e-06,9.5835e-08,0.0031352,0.00060317,0.072097,1.0033e-09,9.3295e-06,6.8803e-06,1.9862e-05,0.0020187,0.074236,0.098832,0.0095185,0.069612,0.00028748,0.0031793,4.4688e-08,2.0789e-06,9.6255e-12,2.02e-05,2.8649e-05,0.02268,0.012495,0.05972,0.0097706,0.01001,2.3922e-09,0.0014966,0.017664,0.0065482,0.0034214,7.1015e-06,3.877e-07,0.0025858,0.018732,0.00024424,9.2752e-06,0.098312,0.014914,1.8945e-07,0.013002,0.042871,0.053652,0.045916,0.0057871,0.037348,0.00017293,0.096371,0.03766,8.3822e-15,0.0022682,0.00054955,1.4302e-11,2.101e-11,0.09464,0.14879,0.043464,7.1805e-05,0.015538,0.0020573,0.040005,2.3759e-13,0.0025842,1.1448e-07,0.02622,0.0042593,0.00020201,0.017186,0.0064612,0.031895,0.0092397,0.006208,0.0073856,0.049258,0.030237,0.00082505,0.010274,2.7066e-06,0.010018,2.3498e-05,0.011437,7.4956e-07,0.097501,0.00048437,1.0153e-05,0.023538,0.0085507,4.5444e-05,0.021103,0.080794,0.0013951,0.0098908,0.0063148,2.9139e-07,0.00015322,1.8411e-08,0.011308,7.0818e-08,0.042313,0.0021021,0.00064552,5.9753e-05,0.00013147,0.034939,0.016808,0.0055711,0.058844,0.016886,1.3922e-05,0.080539,0.0013283,0.0041235,0.0899,0.0022442,1.0041e-05,0.0002227,0.041725,2.6381e-06,0.0045024,0.0060196,6.9548e-06,0.080715,0.013281,6.9199e-05,0.018147,4.267e-06,0.0066557,0.00039709,0.0001906,0.0015303,0.07469,0.047257,0.0061765,0.00046459,1.0552e-06,0.11824,1.4096e-07,0.057138,0.0042863,0.0081491,0.0029467,0.00048702,0.022437,0.00095741,0.010514,6.9199e-05,0.01818,0.011078,0.010984,0.0022476,0.0071879,0.0017776,0.033015,0.0015715,0.19377,3.4745e-06,0.00074288,0.020901,0.019886,0.093293,0.0039237,0.00024629,1.0723e-06,0.0039175,0.00017457,0.049227,0.11982,0.058264,0.051839,0.017835,2.3638e-11,0.01132,0.034215,0.00029801,0.014965,0.073018,1.0179e-08,0.0085636,0.0011529,0.097608,0.052487,3.1744e-05,0.00070492,0.013675,0.0061624,0.0021424,0.0011496,0.0010465,0.022414,0.021233,0.0016809,0.00028047,0.0014553,0.0068717,0.011012,5.0731e-05,0.0067681,0.012441,0.0021891,0.011713,0.0061743,0.035123,0.0024889,0.037996,0.039066,0.0030325,0.024794,0.02378,0.034626,3.021e-05,0.014306,0.053695,5e-10,0.01725,0.014342,0.0039714,0.062873,0.0019444,0.014215,0.0014567,4.4534e-06,0.022571,0.0014691,0.098823,8.3059e-08,0.01283,0.013861,0.018715,0.0070773,0.040564,0.0092548,0.097617,0.075712,0.00010762,0.039541,0.00046664,0.042116,0.010371,0.00049309,0.0026563,0.073297,0.00054404,0.00075215,0.00010214,0.0027016,0.10854,4.8018e-06,3.0896e-08,0.088077,0.12015,0.0060315,4.9362e-08,0.017844,0.14335,0.00087871,0.02578,0.0002172,0.0067086,0.059481,0.060494,0.00032741,0.00061319,0.12059,0.0039477,0.052138,0.045907,0.015116,0.0082203,0.00044246,0.029555,0.00097355,0.021487,0.14805,0.025823,8.5892e-08,0.0023177,6.7742e-06,0.10859,0.0027668,0.006886,0.024863,0.0022895,3.4527e-06,0.00064924,0.028535,5.0603e-05,0.074934,0.038226,0.026646,0.030588,0.0073036,0.019673,0.019968,0.0026604,8.3267e-16,0.00035531,0.081204,0.009948,0.0047839,0.083638,0.05608,0.00044758,0.0049718,0.083024,0.0054676,0.034009,0.0017718,0.00011882,0.0017099,0.0076426,4.3892e-05,0.00051412,0.017138,0.0042585,0.00026268,3.8963e-05,0.0089828,0.00042644,0.022315,0.02045,0.042511,0.014852,0.000694,0.044161,0.00020014,5.7139e-06,0.011733,0.035161,0.13665,0.0026689,0.083461,2.3246e-05,1.7711e-09,0.00015071,0.0035957,0.00052015,5.1161e-06,0.11213,6.8884e-05,0.00014041,0.027692,0.0025911,0.019929,0.0074998,0.0037524,0.0016412,0.048274,0.031362,0.0011001,0.0041519,8.481e-06,0.02564,0.071817,7.5044e-05,0.051752,2.1021e-05,0.019487,5.7918e-05,3.6854e-05,3.2698e-07,0.011932,0.00032073,0.0030659,0.0093663,0.0064113,0.017274,0.057136,0.00021743,0.0013034,0.031178,0.019767,0.0035902,9.4165e-05,0.00062016,0.06876,0.0020052,0.00012857,1.0215e-09,2.2064e-05,0.0020788,0.0013236,0.20302,0.023248,0.06977,0.0010625,0.020473,2.4994e-08,1.6732e-06,0.10576,0.014481,0.025015,0.01367,0.0076476,0.058646,0.018613,0.00013939,0.00021021,0.12325,0.0093089,0.012779,0.0007134,0.0029124,0.027105,3.3209e-05,0.10162,2.6289e-05,1.6472e-09,0.0001581,0.080678,0.030217,0.0057983,0.11494,0.0068836,0.0068367,0.0019048,0.011889,0.0044038,1.7748e-10,8.4036e-05,0.043753,0.036556,0.00092848,0.027383,0.0013238,4.6656e-05,0.00077303,5.6252e-06,0.0020455,0.012507,0.00011469,0.0093942,1.2124e-05,0.12662,0.0085811,2.0092e-10,0.00045965,0.0012823,0.0077904,0.00014916,0.021835,0.0032314,0.00075449,0.039233,0.029431,0.030373,0.0037988,1.3502e-07,0.004907,0.002741,0.014707,0.039595,0.0048294,0.020478,0.012269,0.0048209,3.2584e-05,0.0076924,4.0018e-05,0.0008698,0.0038941,0.00054501,0.004938,3.7613e-06,0.0056075,0.003892,0.071943,0.00083938,0.0021538,0.043536,1.9482e-12,0.010666,0.075218,0.015341,0.044472,1.1915e-06,1.6244e-05,0.0043927,0.004419,0.034941,0.016716,0.13099,7.0458e-07,8.9373e-15,0.092202,0.0027613,3.7436e-06,2.4614e-07,0.019639,0.0093589,0.0010158,9.2284e-05,0.054506,0.084048,2.14e-05,0.079518,0.003092,0.01025,0.016564,0.0035483,0.078165,0.025508,0.00011497,0.04311,0.0023928,0.047695,0.002205,0.00031852,0.11247,0.0078551,2.9642e-12,0.0022868,0.012089,0.023537,0.032448,0.024747,0.028542,7.4453e-11,0.0041248,0.0015114,0.00073065,0.017747,4.996e-15,0.040948,0.00042773,2.3657e-05,0.014994,0.13597,0.01012,0.070527,0.015673,0.0083468,0.0071336,0.002302,0.0021053,0.033669,0.0027825,0.03108,4.7591e-08,0.0015841,1.6387e-06,0.073249,3.288e-07,2.5243e-05,0.069941,0.0038123,0.0016187,0.0016556,0.0036607,0.11959,0.012491,0.085823,0.043108,0.01718,0.015248,0.057793,0.019782,0.00018154,0.00068521,0.0019745,0.0064578,0.01711,0.0004387,0.001928,0.01463,0.026204,0.014307,0.01631,0.01666,0.0014674,0.00030164,6.4122e-05,0.00044856,0.0038115,0.0014378,0.018899,0.031474,0.069258,0.038287,0.00010629,0.09172,0.00045939,0.004569,0.00137,0.071143,0.0001058,0.0043627,4.5747e-06,0.00054799,0.040018,0.00016345,0.16399,0.0014491,0.017644,1.7994e-06,0.0070885,0.077333,3.3816e-05,0.06172,6.1062e-09,8.6713e-06,0.0073553,0.0023463,0.014026,0.00028689,0.013338,7.8008e-06,0.00034765,0.083572,0.0026477,0.00017142,0.048774,4.3978e-06,8.9894e-07,0.064883,0.006411,0.00010045,0.010705,1.914e-06,1.746e-05,0.00063791,0.062218,0.0003192,2.7449e-07,0.0014229,0.094587,0.015726,0.0054831,0.030693,1.2242e-05,0.0033611,0.00026503,0.0042252,3.7606e-05,7.595e-10,0.011683,0.072461,0.065816,0.0080441,0.0040305,1.0517e-05,0.001616,0.053635,0.0045806,2.5465e-06,0.055565,3.0138e-08,0.0047294,0.0022395,0.021108,3.5462e-08,0.00047423,0.034784,0.0045627,0.00036015,1.759e-05,0.0023754,0.040474,0.0015682,2.187e-05,0.0081562,0.012786,1.9075e-05,0.0039196,0.053117,0.0029063,0.078207,0.079806,0.003305,0.0032875,0.0013755,0.0025253,0.00029176,0.0010677,0.00089928,0.046726,0.0085699,0.0055989,0.00090013,0.0086525,0.030164,0.0028461,0.10926,0.0010612,0.029235,5.3553e-06,0.00011431,5.1342e-06,0.00016989,8.3267e-16,0.059874,0.026709,3.4145e-06,0.0003006,0.00017512,0.00075695,0.078054,0.001907,0.0017219,3.845e-11,0.033996,1.0741e-06,0.036735,0.023339,0.022092,7.9765e-05,0.047888,0.0011637,0.00089795,0.019069,0.062366,0.034119,0.0021223,0.011443,0.0038721,8.404e-06,1.169e-05,0.08632,0.047775,0.030315,0.00074705,1.8409e-05,0.013011,1.4013e-11,0.00047422,0.010435,0.0066433,0.080672,0.007846,0.00072721,0.0055912,0.0072512,0.0001572,2.5874e-05,0.013024,0.0086913,0.041743,0.0004534,0.00066296,0.0093189,0.00030646,0.00054248,0.012691,0.0033106,0.0021442,0.00037718,0.006055,0.0076544,5.6865e-05,0.017891,0.040797,0.015686,0.040543,3.8637e-06,0.035761,0.00067274,0.0052664,0.054024,0.00024144,0.00047697,0.0011811,2.9359e-05,0.03146,0.0066952,1.0194e-05,1.8042e-05,0.0083422,0.0037682,0.0014378,0.015848,0.020944,0.0019146,4.7726e-08,0.0063154,0.004263,0.046546,0.0038899,0.00087885
GOBP_POSITIVE_REGULATION_OF_DENDRITIC_CELL_CYTOKINE_PRODUCTION	13	12	0.63768	0.017436	0.22283	0.0021105	1	1	1	0.180972	1	CAMK4,CLEC7A,DDX1,DDX21,DHX36,KIT,MAVS,NOD2,PLCG2,SCIMP,TICAM1,TICAM2	0.00014811,0.0045379,1.3922e-05,2.799e-07,1.0041e-05,4.2906e-06,0.0053948,0.00017582,0.00035885,0.0036482,0.00013398,0.0026657
GOBP_CELL_FATE_DETERMINATION	41	36	0.35329	0.016719	0.12346	0.0021112	1	1	1	0.180972	1	ASCL1,ATOH1,BARHL2,BMP4,CDC42,CTNNB1,CYP26B1,DLL1,DSCAML1,EBF2,FEZF2,FOXG1,GATA2,GATA3,HES1,HOXA2,IFRD1,ISL1,JAG1,LBX1,MCL1,MESP1,MYOD1,NKX2-2,NKX6-3,NTF4,PAX2,PAX6,POU6F2,PROX1,PRRX1,PTCH1,PTCH2,TBX2,WNT1,WNT7A	0.00011087,0.10418,5e-10,0.082033,8.527e-09,1.8411e-08,0.0011563,0.00011701,4.9391e-07,3.0735e-05,0.013372,5.2449e-07,0.0045987,0.053695,0.011514,0.0056644,1.1763e-05,0.00097853,0.0018587,1.1551e-05,0.0012536,0.014648,0.0023394,0.00037997,0.008137,0.0059842,0.10082,0.00077303,1.5951e-08,0.00034527,0.035555,2.0794e-06,0.0006228,0.014079,0.0041428,0.025251
GOBP_REGULATION_OF_CELL_MORPHOGENESIS_INVOLVED_IN_DIFFERENTIATION	35	33	0.38839	0.0176	0.13582	0.0021243	1	1	1	0.180972	1	ANAPC2,ANKRD27,BAIAP2,CAMK2B,CAPRIN1,CAPRIN2,CDKL3,CNTN2,CUL7,CUX1,CUX2,DBN1,DHX36,DLG4,EEF2K,EPHA4,EPHB2,FBXO31,FBXW8,FZD4,ITPKA,LRP8,MPL,OBSL1,PAFAH1B1,PARP6,PRKDC,PTPRD,RAB21,RELN,SS18L1,STAU2,TBC1D24	0.0060119,0.0011007,5.484e-08,2.3169e-11,0.00083399,0.045006,0.0061206,0.0032462,0.0067887,2.6822e-09,1.8507e-05,0.0074686,1.0041e-05,8.2112e-05,0.0019344,0.011188,9.542e-05,3.278e-12,0.018509,0.008209,0.042404,0.00058682,5e-10,0.00051979,9.0503e-05,0.014025,7.0458e-07,4.3022999999999996e-21,1.2089e-07,3.9501e-07,0.013267,0.00025048,6.9607e-06
GOBP_POSTSYNAPTIC_MODULATION_OF_CHEMICAL_SYNAPTIC_TRANSMISSION	29	26	0.39288	0.015806	0.13739	0.0021252	1	1	1	0.180972	1	CDH1,CHRM1,CYFIP1,DCC,DRD2,EIF4E,FBXO2,GHRL,GHSR,GRM3,NEFH,NEFL,NGDN,NRGN,PLCB1,PPP3CA,PPP3R1,PRKACA,PTK2B,RNF19A,SLC1A1,SNX14,SORCS3,TRIO,USP8,WNT5A	0.0026413,0.0023024,0.00088137,3.3811000000000003e-25,5e-10,0.081864,2.2836e-05,1.3497e-06,0.063245,0.00024266,0.0027728,0.021441,0.05996,2.5776e-05,5.8248e-07,0.00051678,3.5261e-07,0.095534,0.0010158,0.019273,0.014112,0.045503,6.1511e-06,0.0015726,0.00044403,0.008355
GOMF_PYROPHOSPHATE_HYDROLYSIS_DRIVEN_PROTON_TRANSMEMBRANE_TRANSPORTER_ACTIVITY	26	23	0.46782	0.017703	0.16393	0.0021638	1	1	1	0.180972	1	ATP12A,ATP4A,ATP6V0A1,ATP6V0A2,ATP6V0A4,ATP6V0B,ATP6V0C,ATP6V0D1,ATP6V0D2,ATP6V0E1,ATP6V0E2,ATP6V1A,ATP6V1B2,ATP6V1C1,ATP6V1C2,ATP6V1D,ATP6V1E1,ATP6V1E2,ATP6V1F,ATP6V1G1,ATP6V1G3,ATP6V1H,TCIRG1	0.14708,0.002932,2.2324e-06,0.0067255,0.00082442,7.2164e-15,0.00076492,5.763e-05,7.2476e-06,0.012845,0.0010587,0.046413,0.087459,0.013079,9.2942e-11,0.051711,0.044138,0.019502,0.011767,0.019752,0.1155,0.00031722,0.016048
GOBP_PERIPHERAL_NERVOUS_SYSTEM_DEVELOPMENT	76	69	0.23927	0.01566	0.083866	0.0021694	1	1	1	0.180972	1	ADGRB2,ADGRG6,AKT1,AKT2,ALDH3A2,ARHGEF10,ARTN,ASCL1,ASIC2,CDK1,CDK5,CITED2,CLDN1,CNTNAP1,DICER1,EDNRB,EGR2,EGR3,ERBB2,ERBB3,ETV1,FA2H,GDNF,GFRA3,GPC1,GSTM3,HAND2,HOXD10,HOXD9,ILK,ISL1,ISL2,ITGB4,LGI4,MYOC,NAB1,NAB2,NCMAP,NDRG1,NEFH,NEUROG3,NF1,NFASC,NHLH2,NTRK2,ONECUT2,PARD3,PLEC,PLXNA4,PMP22,POU3F1,POU3F2,POU4F1,PPP3R1,PRX,RUNX1,RUNX3,RXRG,SCN8A,SERPINI1,SIRT2,SKI,SLC25A46,SLC5A3,SOD1,SOX10,SOX8,TBCE,UGT8	0.0079496,0.020493,0.038855,0.00029204,0.015213,9.451e-06,5e-10,0.00011087,2.081e-08,0.040005,0.0005736,0.034982,0.028059,1.4929e-05,0.041725,0.022623,0.0029214,2.5141e-08,4.4642e-06,5e-10,0.00014318,0.00084726,2.7756e-05,1.0325e-05,8.7133e-05,0.039649,0.00040601,0.014849,0.0071423,0.00010722,0.00097853,0.00051277,0.0027038,0.022359,1.1206e-05,0.0077715,1.3722e-11,0.036308,0.012003,0.0027728,0.060173,0.013599,0.0080243,0.0021119,0.00011129,0.0083689,0.0013281,0.0044292,1.4277e-06,0.05893,0.0086557,2.6293e-06,0.0067005,3.5261e-07,0.0095248,6.6542e-05,0.0064967,0.0058917,0.00012244,0.021174,0.00014869,0.00192,0.037243,0.00037268,0.00010709,0.00070051,0.00053174,2.2103e-05,0.004164
GOBP_NEGATIVE_REGULATION_OF_GENE_EXPRESSION_EPIGENETIC	104	84	0.23486	0.016952	0.082467	0.0022042	1	1	1	0.181809	1	AICDA,ASIP,ATF7IP,ATF7IP2,AXIN1,BAHD1,BAZ1A,BAZ2A,BEND3,BMI1,CBX3,CDK2,CDKN1C,CENPV,CREBZF,CTBP1,CTCF,CTR9,DNMT1,DNMT3A,DNMT3L,DOT1L,DPPA3,DYRK1A,EHMT1,EPC1,EZH1,EZH2,FAM172A,GSK3A,HAT1,HDAC1,HDAC5,HELLS,HMGA2,HMGB1,JARID2,KDM1A,KDM5A,KMT2D,L3MBTL1,L3MBTL3,LHX2,LMNA,LMNB1,LMNB2,MBD2,MBD3,MBD3L2,MBD3L3,MBD3L4,MBD3L5,MORC2,MPHOSPH8,NDN,PHF2,PIK3CA,POLE3,PPHLN1,PPM1D,RB1,RIF1,RRP8,SAMD1,SETDB1,SETDB2,SIN3A,SIRT1,SIRT2,SMARCA5,SMCHD1,SMYD5,SUZ12,TET1,TEX15,TPR,TRIM28,UBR2,UHRF1,UHRF2,USP7,ZDBF2,ZNF304,ZNF445	0.11274,0.0031242,9.5835e-08,0.070176,9.9873e-05,1.6634e-05,0.00028748,0.0031793,0.05972,0.01001,0.15117,2.3759e-13,0.0017324,0.00062671,0.00010949,0.016099,0.00015322,0.17156,0.00039709,0.0001906,0.07469,0.00046459,0.057138,0.046908,0.0022476,0.019886,0.052309,3.1744e-05,3.8186e-06,0.041871,0.00060606,0.0018193,1.0124e-05,0.00046664,0.00010214,0.0027016,1.2263e-06,0.074934,0.038991,2.2418e-05,1.8525e-07,0.023244,0.00018689,0.056993,0.0006603,0.00023581,0.00042644,0.022315,0.045678,0.024959,0.072197,0.023825,2.7786e-10,0.0041519,0.073543,4.1548e-16,0.0084802,0.0076924,0.024085,0.010666,0.050066,0.0027825,5.8363e-05,0.095534,0.00036395,0.013965,0.0038115,0.0014378,0.00014869,0.00137,1.7994e-06,2.4725e-13,0.088148,1.9075e-05,0.0029063,0.10215,1.0741e-06,0.047775,1.4013e-11,0.00047422,0.0004534,0.0037682,0.0098737,0.0063154
GOBP_NEURAL_RETINA_DEVELOPMENT	76	72	0.24191	0.016172	0.085253	0.0022765	1	1	1	0.184291	1	ACTL6A,AHI1,ATOH7,ATP2B1,ATP2B2,ATP2B4,ATP8A2,BARHL2,BBS4,CABP4,CALB1,CASP2,CNTF,CRB1,CRB2,DIO3,DLL4,DLX1,DLX2,DSCAM,FAT3,FOXN4,GDF11,GNAT2,GPM6A,HES1,HIPK1,IHH,LHX1,MEGF11,NAGLU,NEUROD1,NEUROD4,NOTCH1,NTRK2,PDE6C,POU4F2,PRDM1,PROM1,PSEN1,PTF1A,PTPRM,RDH13,ROM1,RORB,RP1,RPE65,RPGRIP1,RPGRIP1L,SDK1,SDK2,SIX3,SLC17A7,SLC17A8,SLC1A1,SMARCA4,SMARCD3,SOX8,SOX9,STAT3,TFAP2A,TFAP2B,TGFB2,TGIF2,THRB,THY1,TOPORS,TSPAN12,TTC8,USH1C,USP45,ZHX2	0.020544,0.0031556,4.0634e-05,0.038058,1.821e-07,0.0075556,0.00052149,5e-10,0.080446,0.0038864,0.045858,0.02895,0.0031499,7.1421e-07,5.5772e-06,8.5089e-06,0.00025463,7.9297e-07,1.2319e-07,1.0439e-06,0.044772,0.0017156,0.0018529,4.3764e-07,0.015653,0.011514,0.0018094,0.022006,0.046927,0.041335,2.6387e-06,1.76e-05,0.018256,6.3155e-05,0.00011129,0.00013013,0.0024549,0.13714,5.1481e-06,1.2313e-07,0.00076798,0.00047513,0.040375,0.022147,0.022719,0.0076947,5.702e-06,0.00013531,0.00016935,3.6888e-09,4.641e-07,1.8153e-08,0.00094802,0.0011727,0.014112,0.004569,0.040018,0.00053174,0.076503,0.0099388,0.10005,4.0512e-06,0.017266,0.042114,2.3592e-14,0.05573,0.022596,0.0025332,0.027299,0.0017234,0.0086913,0.006073
GOBP_REPLICATION_FORK_PROCESSING	45	39	0.3632	0.017889	0.12805	0.0022845	1	1	1	0.184291	1	ALYREF,ATR,BARD1,BLM,BOD1L1,BRCA1,BRCA2,CARM1,CDK9,DDX11,DNA2,EME1,EME2,ETAA1,EXD2,FAM111A,FANCM,GEN1,KHDC3L,MMS22L,MUS81,NBN,NUCKS1,OOEP,PARP1,PCNA,PRIMPOL,RAD50,RAD51,RBBP8,RFWD3,RTEL1,SAMHD1,SETMAR,SMARCAL1,THOC1,TONSL,WRN,ZNF365	0.0035465,0.00060317,0.0095185,0.0097706,0.0014966,0.017664,0.0065482,0.098312,1.1448e-07,0.080539,0.0060196,0.0071879,0.0017776,0.017835,2.3638e-11,0.013675,0.0014553,0.01725,0.030588,0.0074998,3.6854e-05,0.031178,0.00021021,0.027105,8.4036e-05,0.0020455,0.004419,0.025508,0.00011497,0.028542,0.002302,0.00018154,0.01711,0.01631,0.0001058,0.0010677,8.3267e-16,5.6865e-05,4.7726e-08
GOBP_SUBPALLIUM_DEVELOPMENT	26	24	0.37248	0.014398	0.13157	0.0023231	1	1	1	0.185326	1	ALDH1A3,ASCL1,BBS1,BBS2,BBS4,BCL11B,CNTNAP2,DLX1,DLX2,DRD1,DRD2,FOXP1,FOXP2,GLI3,GSX2,INHBA,LRRK2,MKKS,OGDH,RARB,SECISBP2,SHANK3,SLC7A11,SLITRK5	0.080832,0.00011087,0.022899,0.00046419,0.080446,9.6255e-12,6.4458e-10,7.9297e-07,1.2319e-07,0.0092918,5e-10,7.792900000000001e-25,1.9311e-09,1.1849e-07,0.0064248,0.012511,0.0023409,0.015247,5.1987e-08,0.00057966,0.0063567,1.0045e-06,0.011712,0.026946
GOBP_POSITIVE_REGULATION_OF_HISTONE_MODIFICATION	80	73	0.2543	0.017118	0.090116	0.0023906	1	1	1	0.185326	1	AKAP8,AKAP8L,APLNR,ARRB1,AUTS2,BAZ2A,BCL6,BRCA1,CHTOP,CTBP1,CTNNB1,CTR9,DDX21,DEK,DMRTC2,ERCC6,FAM47E,GATA3,GCG,GLYR1,ING2,ISL1,JDP2,KANSL2,KAT2A,KAT8,KPNA7,LIF,LMNA,LRRK2,MCRS1,MTF2,MUC1,MYBBP1A,NELFA,NIPBL,NOS1,PAF1,PAXBP1,PAXIP1,PHF19,PHF20,PIH1D1,PINK1,PIWIL2,PPARGC1A,PRDM12,PRKD1,PRKD2,RIF1,RNF20,RRP8,RTF1,RUVBL2,SAP30BP,SART3,SDR16C5,SF3B1,SIRT1,SMAD4,SMARCA5,SMARCB1,SNAI2,SNW1,SPHK2,SREBF1,TADA2A,TADA2B,TP53,UBE2N,VEGFA,WBP2,WDR5	0.00062226,0.00073128,3.8761e-06,0.018734,1.3819e-06,0.0031793,2.02e-05,0.017664,7.9239e-06,0.016099,1.8411e-08,0.17156,2.799e-07,0.0041235,0.022847,0.049227,0.0052691,0.053695,0.00095505,1.183e-07,0.021828,0.00097853,0.080107,0.0054162,0.024863,0.047892,0.083898,0.00031893,0.056993,0.0023409,1.7711e-09,3.2866e-06,0.019935,0.054319,0.0044376,0.023248,0.00018613,0.0056571,0.012891,5.6252e-06,0.00041513,0.0013398,0.00018283,2.5376e-07,0.021835,1.9482e-12,0.0013806,1.2241e-05,0.13099,0.0027825,0.092143,5.8363e-05,0.005418,0.0019745,0.040948,0.0075617,0.048197,0.00023569,0.0014378,0.075885,0.00137,0.0043627,0.0017048,0.0002737,0.0024579,1.056e-11,0.00084698,0.00026503,0.0017219,0.011443,7.4519e-07,8.1425e-05,0.0012324
GOBP_GLIAL_CELL_FATE_COMMITMENT	11	10	0.61767	0.015419	0.21894	0.0023966	1	1	1	0.185326	1	ASCL1,CTNNB1,GCM1,HES5,NKX2-2,OLIG2,PAX6,SOX8,SOX9,TAL1	0.00011087,1.8411e-08,0.023118,0.090343,0.00037997,0.0021951,0.00077303,0.00053174,0.076503,0.00016724
GOBP_CELL_PART_MORPHOGENESIS	626	562	0.089517	0.016461	0.031771	0.0024236	1	1	1	0.185326	1	ABI1,ABI2,ABI3,ABL1,ADARB1,ADCY1,ADGRB3,ADNP,ADORA2A,AFG3L2,ALCAM,ALS2,ANAPC2,ANK3,ANKRD27,ANO1,APBB1,APLP1,APLP2,APOE,APP,ARC,ARHGAP33,ARHGAP35,ARHGAP44,ARHGEF25,ARHGEF40,ARHGEF7,ARPIN,ARTN,ATL1,ATOH1,ATOH7,ATP8A2,AURKA,AUTS2,B3GNT2,B4GALT5,B4GALT6,B4GAT1,BAIAP2,BARHL2,BAX,BCL11B,BCL2,BDNF,BMP7,BMPR1B,BMPR2,BOC,BRAF,BRSK1,BRSK2,BTBD3,C12orf57,C9orf72,CACNG7,CAMK2B,CAPRIN1,CAPRIN2,CCKAR,CD44,CDC42,CDH1,CDH11,CDH2,CDH4,CDK5,CDK5R1,CDKL3,CELSR2,CFL1,CHL1,CHN1,CHODL,CHRNA3,CHRNA7,CHRNB2,CNP,CNTN1,CNTN2,CNTN4,CNTN5,CNTN6,CNTNAP1,CNTNAP2,COBL,CORO1B,CORO1C,CPNE1,CPNE5,CPNE6,CPNE9,CRABP2,CREB1,CSF1R,CTNNA2,CTNNB1,CTNND2,CTTN,CUL7,CUX1,CUX2,CXCL12,CYFIP1,CYFIP2,DAB1,DAB2IP,DBN1,DBNL,DCC,DCDC2,DCLK1,DHX36,DICER1,DIP2A,DIP2B,DISC1,DIXDC1,DLG4,DLX5,DNM1L,DNM2,DNM3,DOCK10,DOCK7,DPYSL5,DRAXIN,DRD2,DSCAM,DSCAML1,DTNBP1,DVL1,DVL2,DVL3,ECE1,EDN1,EDN2,EDN3,EDNRA,EEF2K,EFNA1,EFNA2,EFNA3,EFNA4,EFNA5,EFNB2,EFNB3,EGR2,EIF2AK4,ELAVL4,EMB,EMX1,ENAH,ENPP2,EPB41L3,EPHA10,EPHA3,EPHA4,EPHA5,EPHA6,EPHA7,EPHA8,EPHB1,EPHB2,EPHB3,EPHB6,ERBB2,ETV1,EVX1,EXT1,FARP1,FBXO31,FBXO45,FBXW8,FEZ1,FEZ2,FEZF1,FEZF2,FGFR2,FIS1,FLRT1,FLRT2,FLRT3,FN1,FOXD1,FOXG1,FSTL4,FYN,FZD3,FZD4,GAP43,GAS7,GATA3,GBX1,GBX2,GDF7,GDNF,GFRA3,GLI2,GLI3,GOLGA4,GORASP1,GPM6A,GRIP1,GSK3B,HECW1,HECW2,HMCN2,HOXA2,HSP90AA1,HSP90AB1,IFRD1,IGF1R,IGF2BP1,IGSF9,IQGAP1,ISL1,ISL2,ISLR2,ITGA1,ITGA4,ITGB1,ITPKA,ITSN2,KALRN,KANK1,KEL,KIAA0319,KIAA1755,KIDINS220,KIF13B,KIF1A,KIF20B,KIF5A,KIF5B,KIRREL3,KLF7,KLK8,KNDC1,LGI1,LGR6,LHX1,LHX2,LHX3,LHX4,LHX9,LIMK1,LLGL1,LMO4,LMX1A,LPAR3,LRP2,LRP8,LRRC4C,LRRK2,LRTM1,LRTM2,LYPLA2,LZTS1,LZTS3,MACF1,MAG,MAP1A,MAP1B,MAP1S,MAP2,MAP2K1,MAP2K2,MAP4K4,MAP6,MAPK8IP2,MARK2,MBP,MEF2A,MEGF8,METRN,MFSD2A,MINK1,MNX1,MOV10,MT3,MUL1,MYCBP2,MYH14,MYO16,MYO9A,MYO9B,MYOT,MYPN,NBL1,NCAM1,NCKAP1,NCKAP1L,NDEL1,NDN,NEDD4,NEDD4L,NEFH,NEFL,NEK3,NEO1,NES,NEUROG3,NEXN,NFASC,NFATC4,NFIB,NGEF,NGF,NGFR,NIN,NKX2-1,NKX6-1,NLGN1,NOG,NOTCH1,NOTCH3,NOVA2,NPR2,NPTX1,NR2E1,NRCAM,NRN1,NRN1L,NRP1,NRP2,NRXN1,NRXN3,NSMF,NTF3,NTF4,NTN1,NTN3,NTNG1,NTRK1,NTRK2,NUBPL,NUMB,NUMBL,NYAP1,NYAP2,OBSL1,OLFM1,OR10A4,OSTN,OTX2,PACSIN2,PAFAH1B1,PAK1,PAK2,PAK6,PALLD,PANK2,PARD3,PARD6B,PARP6,PAX2,PAX6,PDLIM5,PDPN,PHACTR1,PHOX2B,PICALM,PID1,PLA2G10,PLAA,PLEC,PLEKHG4,PLEKHG4B,PLEKHO1,PLXNA1,PLXNA2,PLXNA4,PLXNB2,PLXNC1,PLXND1,PNPT1,POLG2,POU3F2,POU4F1,POU4F2,POU4F3,PPFIA2,PPP3CA,PPP3CB,PREX2,PRICKLE1,PRKCQ,PRKCZ,PRKG1,PRMT3,PSEN1,PTCH1,PTEN,PTK2,PTN,PTPN11,PTPRD,PTPRM,PTPRO,PTPRS,PTPRZ1,RAB10,RAB21,RAB3A,RAB8A,RAC1,RAC3,RAP2A,RAPGEF2,RAPH1,RASAL1,RELN,RET,RIMS1,RND2,RNF157,RNF165,RNF6,ROBO1,ROBO2,ROBO3,ROBO4,RPS6KA5,RREB1,RTN4,RTN4R,RYK,S100A6,S100B,SCN11A,SCN1B,SDC2,SEMA3A,SEMA3C,SEMA3D,SEMA3E,SEMA4A,SEMA4B,SEMA4D,SEMA4F,SEMA4G,SEMA5A,SEMA5B,SEMA6A,SEMA6B,SEMA6C,SEMA6D,SEMA7A,SGK1,SH3GL2,SHANK1,SHANK3,SHH,SHOX2,SIAH1,SIN3A,SIPA1L1,SKIL,SKOR2,SLC11A2,SLC23A2,SLC25A46,SLIRP,SLIT1,SLIT2,SLIT3,SLITRK1,SLITRK3,SLITRK5,SLITRK6,SMAD4,SMO,SMURF1,SNX1,SNX2,SOS1,SPAG6,SPAG9,SPAST,SPG11,SPTBN4,SRC,SRCIN1,SS18L1,SSBP1,SSNA1,ST8SIA2,STAU2,STK11,STK25,STXBP1,SULT4A1,SUPV3L1,SYT1,SYT17,SYT2,SYT3,SYT4,SZT2,TANC2,TAOK3,TBC1D24,TBCE,TBR1,TCTN1,THY1,TIAM1,TIAM2,TLX2,TMEM106B,TMEM108,TMEM135,TNIK,TNN,TNR,TOP2B,TPBG,TRIM46,TRIO,TRPV2,TSC22D4,TSKU,TTC8,TTL,TUBA1A,TUBB2B,UBB,UBE3A,UCHL1,UGT8,ULK1,ULK2,UNC13A,UNC5A,UNC5B,UNC5C,USP33,UST,VASP,VAX1,VCL,VEGFA,VIL1,VPS54,WASF1,WASF2,WASL,WDR47,WEE1,WNT3,WNT3A,WNT5A,WNT7A,WNT7B,YTHDF1,YWHAH,ZDHHC17,ZFYVE27,ZNF335,ZNF365	0.012269,0.00011983,0.00054604,0.018106,0.00050497,0.0021581,4.7596e-13,0.13475,0.0057502,0.013567,0.00311,0.01505,0.0060119,3.5775e-07,0.0011007,0.0033923,0.038989,0.036406,0.066524,0.0013396,0.0074312,0.0035142,0.0017682,0.00090661,3.2253e-09,5.1391e-05,0.0026116,0.0039771,0.00091735,5e-10,0.015308,0.10418,4.0634e-05,0.00052149,0.021817,1.3819e-06,0.0031415,0.069062,0.00051175,0.0093295,5.484e-08,5e-10,0.069612,9.6255e-12,2.4736e-05,5.9232e-08,0.030232,0.00011988,2.3922e-09,0.11313,0.0018998,0.00043019,4.4073e-07,7.7492e-05,0.019363,0.0025241,2.0483e-07,2.3169e-11,0.00083399,0.045006,0.15595,0.012381,8.527e-09,0.0026413,0.004346,5.0383e-05,2.6466e-06,0.0005736,5.8502e-06,0.0061206,0.00045284,1.0826e-06,1.1484e-06,0.0050158,0.0010034,3.0073e-07,0.0053111,0.0035221,0.079414,0.00047075,0.0032462,1.5206e-07,2.0812e-08,0.0025378,1.4929e-05,6.4458e-10,6.6387e-05,0.018414,3.2809e-05,0.0023019,0.0072808,0.010721,0.014228,0.091196,0.00051441,0.0013673,2.8688e-13,1.8411e-08,7.3369e-12,0.009421,0.0067887,2.6822e-09,1.8507e-05,0.051658,0.00088137,0.0059816,7.6036e-13,0.00072593,0.0074686,0.011453,3.3811000000000003e-25,4.1714e-05,0.00035606,1.0041e-05,0.041725,0.020934,2.1889e-06,0.0017864,0.0016635,8.2112e-05,6.8457e-08,2.9253e-05,0.0035223,0.0001045,7.8972e-08,0.015083,1.0793e-07,0.0012845,5e-10,1.0439e-06,4.9391e-07,1.2894e-05,0.0091346,9.4248e-05,0.00010858,0.00033742,0.070648,1.2965e-05,0.011767,0.039454,0.0019344,0.0014645,0.0002475,0.0028393,0.00011443,3.9513e-13,0.068058,0.0024192,0.0029214,0.0014505,0.0041613,0.0089003,5.0545e-08,0.014622,0.00040744,0.013325,0.001467,0.00038816,0.011188,1.2224e-14,0.0024248,0.0015441,0.00026554,1.3102e-07,9.542e-05,0.0060802,0.043512,4.4642e-06,0.00014318,0.037428,8.4208e-16,0.0018378,3.278e-12,0.00010071,0.018509,0.00177,0.012477,0.00027894,0.013372,0.0034945,0.10081,3.1164e-13,8.2661e-05,0.025904,0.003279,0.07152,5.2449e-07,7.3382e-05,3.424e-05,0.0061539,0.008209,0.018175,0.0011998,0.053695,0.059558,4.0254e-10,0.00067606,2.7756e-05,1.0325e-05,0.022571,1.1849e-07,0.038492,9.2736e-05,0.015653,1.1135e-05,9.1636e-05,0.00083818,0.00080527,0.0034815,0.0056644,0.00087871,0.02578,1.1763e-05,0.00061319,5.0165e-13,1.7438e-07,0.0045863,0.00097853,0.00051277,0.0070389,0.00056015,0.010548,0.062575,0.042404,0.023667,1.1358e-18,0.018536,0.11585,5.7531e-09,0.027802,0.0023816,0.01298,0.0012844,0.0091822,0.0065366,1.8756e-05,1.934e-07,0.017625,0.053653,0.0090953,0.00019571,0.00073891,0.046927,0.00018689,9.5504e-05,0.031033,2.3246e-07,0.0099245,1.0954e-06,0.019658,0.0021939,0.045627,0.00061701,0.00058682,1.2782e-05,0.0023409,0.011736,6.7239e-10,0.005702,0.016638,0.0089188,0.0012434,0.0027897,2.632e-12,0.0010488,0.00081381,0.0033392,0.0009279,0.0021836,0.0068067,0.056452,0.0094846,0.0060057,1.0251e-06,0.0085772,0.051915,2.4741e-06,0.14346,0.065294,0.082986,1.5673e-05,0.079011,1.3896e-11,0.0073854,2.2684e-05,1.7329e-11,0.014784,0.016864,0.0020362,0.0016819,0.059133,7.5054e-12,0.061911,0.035734,0.0010333,0.073543,0.00085036,0.0025419,0.0027728,0.021441,0.086487,9.361e-05,0.083847,0.060173,0.00092943,0.0080243,0.070825,1.0215e-09,2.6008e-09,7.2331e-05,0.036355,0.00090984,0.0022291,0.0038648,6.0672e-06,0.068189,6.3155e-05,0.061958,0.001244,4.0968e-05,1.9031e-08,0.0090609,0.0030872,0.0095893,2.494e-08,1.3807e-05,7.8435e-06,5.9734e-09,2.3335e-12,0.0023611,0.00053435,0.0059842,0.0057449,0.0064755,5.4275e-05,0.003918,0.00011129,0.04825,1.1888e-05,0.034691,0.002484,5.6788e-14,0.00051979,0.0015202,0.0070741,0.0050058,4.0639e-09,6.0797e-06,9.0503e-05,2.8521e-06,0.00034483,0.00042719,0.0020574,0.0041916,0.0013281,0.022701,0.014025,0.10082,0.00077303,0.049716,0.015437,1.1044e-06,0.039507,0.013868,0.00091539,3.4286e-06,0.025,0.0044292,1.1907e-06,0.035031,9.8901e-09,0.017713,5.0326e-07,1.4277e-06,9.433e-06,0.0035884,0.013581,0.0012277,0.0008698,2.6293e-06,0.0067005,0.0024549,1.7733e-07,0.013998,0.00051678,0.021877,0.0044595,0.000425,0.016716,0.0030107,1.5848e-11,0.012095,1.2313e-07,2.0794e-06,0.00026613,0.00024141,0.048347,0.00041124,4.3022999999999996e-21,0.00047513,1.0136e-06,1.5169e-05,0.047614,0.0052486,1.2089e-07,2.9219e-06,0.017225,0.0001514,0.014778,0.012711,0.00084827,0.00039794,0.025175,3.9501e-07,0.064066,5.8763e-06,0.02489,0.00032798,2.1902e-05,0.0089165,0.00016502,0.00012965,0.05773,0.052765,0.0024127,0.00015817,2.2403e-05,0.0044781,0.09612,0.11642,0.032844,0.0019178,0.048017,0.051079,1.9533e-07,0.019916,0.0063178,3.1732e-05,0.10908,0.13714,0.0042897,0.048798,0.00017991,9.8606e-06,0.006901,0.024103,0.044565,0.024501,5.3798e-05,0.0041969,0.0011583,0.011681,9.6624e-10,1.0045e-06,0.085714,6.6388e-05,0.030419,0.0038115,0.00019511,0.060546,0.022234,0.0037459,0.002717,0.037243,0.00032949,0.0034815,5.9024e-05,6.2316e-06,0.0022274,0.0033808,0.026946,0.0028213,0.075885,0.015121,0.019415,0.00020728,0.074683,0.024196,0.012672,0.023212,3.2214e-06,0.013892,0.0015469,0.083572,0.0035099,0.013267,0.0026477,0.0065074,0.001579,0.00025048,0.00030039,1.8964e-05,2.252e-09,0.026641,0.0014229,2.8795e-10,0.010555,0.049556,2.9299e-09,0.0041771,4.4315e-13,1.1462e-05,0.001616,6.9607e-06,2.2103e-05,9.7557e-08,1.2942e-12,0.05573,9.7303e-05,9.5128e-07,0.11437,0.047534,0.0003803,0.04802,0.0015482,0.00018812,4.4062e-12,0.0003006,0.0064424,0.015202,0.0015726,0.018227,0.002484,1.994e-07,0.027299,0.00057379,8.5607e-06,0.037046,0.038126,0.009835,0.037906,0.004164,0.017853,3.2493e-07,2.4913e-05,0.013736,0.0068187,1.5165e-05,0.00025447,0.00093303,0.0096195,6.6725e-06,0.025618,7.4519e-07,1.4676e-05,0.00054248,0.16224,0.00071659,6.0472e-05,0.0073222,0.013672,0.014093,0.018801,0.008355,0.025251,0.010442,0.016619,0.004061,0.026641,0.00020051,1.5018e-11,4.7726e-08
GOBP_MESENCHYMAL_STEM_CELL_DIFFERENTIATION	12	10	0.73497	0.018347	0.26114	0.002447	1	1	1	0.185326	1	CTNNB1,GSK3B,LTBP3,PDGFRA,REST,SLC4A11,SOX5,SOX6,SOX9,WNT3	1.8411e-08,9.1636e-05,0.00059336,0.0016335,0.00041426,0.0029832,1.2296e-15,0.0010425,0.076503,0.014093
GOCC_PROTON_TRANSPORTING_TWO_SECTOR_ATPASE_COMPLEX	47	23	0.50476	0.019101	0.17936	0.0024488	1	1	1	0.185326	1	ATP6V0A1,ATP6V0A2,ATP6V0A4,ATP6V0B,ATP6V0C,ATP6V0D1,ATP6V0D2,ATP6V0E1,ATP6V0E2,ATP6V1A,ATP6V1B2,ATP6V1C1,ATP6V1C2,ATP6V1D,ATP6V1E1,ATP6V1E2,ATP6V1F,ATP6V1G1,ATP6V1G3,ATP6V1H,CCDC115,RNASEK,TCIRG1	2.2324e-06,0.0067255,0.00082442,7.2164e-15,0.00076492,5.763e-05,7.2476e-06,0.012845,0.0010587,0.046413,0.087459,0.013079,9.2942e-11,0.051711,0.044138,0.019502,0.011767,0.019752,0.1155,0.00031722,0.0062569,0.045162,0.016048
GOBP_VIRAL_RNA_GENOME_REPLICATION	29	23	0.47383	0.017931	0.16969	0.0026202	1	1	1	0.194882	1	AICDA,APOBEC3C,APOBEC3D,APOBEC3F,APOBEC3G,APOBEC3H,ATG16L1,ATG5,CXCL8,DDX56,FBXL2,HMGA2,INPP5K,MORC2,MPHOSPH8,PCBP1,PCBP2,SETDB1,SMARCB1,TMEM41B,TOP2A,TOP2B,TRIM28	0.11274,0.0019239,0.041652,0.013109,0.028048,0.086327,0.015696,0.017731,0.00042804,8.3057e-08,0.0015605,0.00010214,0.087733,2.7786e-10,0.0041519,0.015135,1.1039e-06,0.00036395,0.0043627,0.05915,3.4145e-06,0.0003006,1.0741e-06
GOCC_CHROMOSOME_CENTROMERIC_REGION	239	177	0.15927	0.016639	0.057115	0.0026518	1	1	1	0.194882	1	ACTB,ACTL6A,ACTL6B,AHCTF1,ANAPC16,APC,ARID2,AURKB,BAZ1A,BIRC5,BOD1,BRD7,BUB1,BUB1B,BUB3,C9orf78,CBX1,CBX3,CBX5,CDCA5,CDCA8,CDT1,CEBPB,CENPA,CENPB,CENPC,CENPE,CENPF,CENPH,CENPK,CENPN,CENPO,CENPP,CENPT,CENPU,CENPV,CFDP1,CHAMP1,CHMP2A,CHMP2B,CHMP3,CHMP4A,CHMP4B,CHMP4C,CHMP6,CHMP7,CHRAC1,CLASP1,CLASP2,CLIP1,CSNK1A1,CTCF,DCTN1,DCTN2,DCTN3,DCTN4,DCTN5,DNMT1,DNMT3A,DSCC1,DSN1,DYNC1I1,DYNC1LI2,DYNLL1,ESCO2,EZH2,FBXO28,FBXW11,FLYWCH1,GPATCH11,GTF2B,HELLS,HJURP,HNRNPU,INCENP,ITGB3BP,KAT2B,KAT5,KAT7,KAT8,KDM4A,KDM4C,KIF18A,KIF22,KIF2B,KIF2C,KNTC1,LRWD1,MAD2L1,MEAF6,MEIKIN,MIS12,MIS18BP1,MTBP,NCAPD2,NCAPD3,NCAPG,NDC80,NDE1,NDEL1,NEK2,NGDN,NSL1,NUF2,NUP107,NUP133,NUP37,NUP43,NUP85,NUP98,OIP5,ORC2,PAFAH1B1,PDS5A,PDS5B,PHF10,PHF2,PINX1,PKHD1,PLK1,PMF1,POLE3,PPP1CC,PPP1R12A,PPP2CB,PPP2R1A,PPP2R5A,PPP2R5C,PSEN1,PSEN2,RAD21,RASSF2,RCC2,REC8,SEC13,SEH1L,SIN3A,SKA1,SKA2,SKA3,SMARCA4,SMARCA5,SMARCB1,SMARCC2,SMARCD1,SMARCE1,SMC1B,SMC3,SMC4,SMC5,SMC6,SNAI1,SPAG5,SPC24,SPC25,SPDL1,SS18L1,STAG3,SUGT1,SUMO3,SUV39H2,SYCP1,SYCP2L,SYCP3,TOP2A,TP53BP1,TPR,TRAPPC12,TTK,UHRF2,UVRAG,ZNF207,ZNF330,ZNF618,ZW10,ZWILCH,ZWINT	1.0604e-05,0.020544,0.0011718,0.12549,0.11168,0.0031954,6.4035e-07,6.8803e-06,0.00028748,0.0048952,0.0093869,0.0034214,0.069985,0.093369,0.02373,0.018468,0.0022015,0.15117,2.0685e-08,0.0020573,0.001204,0.00020201,0.01007,1.4901e-08,0.087086,0.060477,2.1868e-05,0.031895,0.037949,0.012683,0.036899,0.019495,0.0036206,1.6358e-06,0.015336,0.00062671,0.048048,1.8049e-05,1.3869e-05,0.050405,0.0059962,0.0052972,0.0098348,0.003025,0.039965,0.0077791,0.010018,0.00028254,0.0029155,0.0026152,0.018919,0.00015322,0.082676,0.00015961,0.026399,0.011839,0.0068367,0.00039709,0.0001906,0.0042863,0.0013694,0.00013485,0.00099577,2.1869e-09,0.051839,3.1744e-05,0.014254,0.050442,0.0068515,0.014144,5.6926e-07,0.00046664,0.045198,0.017844,0.0041751,0.12634,0.0022895,3.4527e-06,0.00064924,0.047892,1.6043e-14,5.087e-10,9.4707e-06,0.0073036,7.6878e-05,0.0078531,0.029712,0.034009,0.1207,0.00015071,0.0011851,0.011192,0.039037,0.09741,0.016446,0.0051008,1.5877e-10,0.00013587,0.0015648,0.0010333,0.06876,0.05996,0.0034655,0.024316,0.032767,0.12184,3.9062e-05,0.0070326,0.0022056,0.014296,0.061188,0.10162,9.0503e-05,1.2124e-05,0.12662,2.0092e-10,4.1548e-16,0.00014916,7.2139e-05,0.010804,0.0090508,0.0076924,5.1219e-12,0.031001,0.0043709,0.075218,2.2107e-09,0.0010499,1.2313e-07,0.0065879,0.01025,0.0019173,0.043092,0.00073065,7.6786e-07,6.4512e-07,0.0038115,0.0012611,0.00099069,0.035609,0.004569,0.00137,0.0043627,4.5747e-06,0.00054799,0.00016345,0.022015,0.16399,0.00529,0.0014491,0.017644,0.016925,0.0003273,0.03443,0.026689,0.029638,0.013267,0.054659,0.014656,0.003638,0.051468,1.2242e-05,0.013687,0.087086,3.4145e-06,3.845e-11,0.10215,0.00040047,0.016842,0.00047422,0.00066296,6.3089e-06,0.13084,9.9684e-06,0.00071749,0.0075277,0.035665
GOBP_REGULATION_OF_MONOATOMIC_ANION_TRANSMEMBRANE_TRANSPORT	10	10	0.49336	0.012316	0.17695	0.0026547	1	1	1	0.194882	1	ABCB1,ANO9,CFTR,GOPC,GRM5,PRNP,PTAFR,RIPK1,TCAF1,TCAF2	1.3147e-07,0.0016402,0.004149,1.2072e-06,0.0040538,0.022698,2.4857e-07,0.017312,0.085051,0.0048542
GOBP_DEVELOPMENT_OF_PRIMARY_SEXUAL_CHARACTERISTICS	216	192	0.14926	0.016233	0.053672	0.0027142	1	1	1	0.197277	1	A2M,ACE,ACSBG1,ACVR2A,ADAM15,ADAM20,ADAM29,ADAMTS1,ADCYAP1R1,ADGRG1,AFP,AGO4,AKR1C3,AMH,ANG,ARID4A,ARID4B,ARID5B,ARRB2,ASPM,ATM,ATN1,BASP1,BAX,BCL2,BCL2L11,BCL2L2,BIK,BMPR1B,BOK,BRCA2,BRIP1,CASP2,CASP3,CBL,CBX2,CCDC182,CCND1,CEBPB,CGA,CITED2,CRKL,CSMD1,CTNNA1,CYP1B1,DACH1,DHH,DHX37,DMC1,DMRT1,DMRTA1,EIF2B4,EIF2B5,EIF2S2,ERCC1,EREG,ESR1,FANCG,FER,FGF9,FNDC3A,FOXC1,FOXL2,FSHB,FSHR,FST,FZD4,GAS2,GATA3,GATA4,GFRA1,GNRH1,GPR149,HESX1,HMGB2,HOXA10,HOXA11,HOXA9,HSD17B4,HSPA5,IDH1,IL1A,IMMP2L,ING2,INHA,INHBA,INHBB,INSL3,INSR,IRX5,KCNE1,KDR,KIF18A,KIT,KITLG,KLHL10,LEP,LFNG,LHB,LHCGR,LHFPL2,LHX8,LHX9,LRP2,MAS1,MEA1,MKKS,MMP14,MMP19,MMP2,MSH2,MSH4,NASP,NCOA4,NHLH2,NKX2-1,NOS3,NPPC,NPR2,NR2F2,NR5A1,NRIP1,NTRK1,NUP107,OSR1,PATZ1,PDGFA,PDGFRA,PDGFRB,PGR,PLEKHA1,PRKACG,PRPS1L1,PTPRN,PTX3,RAB13,RARA,RDH10,REC8,REN,RETN,RHOBTB3,RNF38,ROBO2,RXFP2,SAFB2,SALL1,SCAPER,SF1,SFRP1,SFRP2,SGPL1,SIRT1,SIX4,SLIT2,SLIT3,SMAD4,SOD1,SOX15,SOX8,SOX9,SPATA2,SRC,SRD5A1,SRD5A2,STAT5B,TAF4,TBC1D20,TEX19,TFPT,TGFB2,TGFBR1,TIPARP,TMF1,TNFAIP6,TNFSF10,UBB,UBE3A,UMODL1,UTF1,VEGFA,VGF,WDR19,WDR48,WNT2B,WNT4,WNT5A,WT1,ZFP42,ZFPM2,ZNF830,ZP3	0.12037,0.00040146,7.7146e-06,3.6807e-10,0.00011443,0.027919,0.0052885,0.014048,0.012586,0.012003,0.089011,5.7849e-05,0.033757,4.9008e-06,5.3686e-05,0.00055069,0.0001042,1.2283e-06,0.0014079,0.00010024,0.0031352,0.012919,0.0030401,0.069612,2.4736e-05,0.012567,0.00016355,0.00032016,0.00011988,0.00026284,0.0065482,3.877e-07,0.02895,0.0048303,0.065808,0.0047759,0.015613,0.094095,0.01007,0.0096263,0.034982,0.061214,4.1047000000000004e-24,2.6977e-06,0.042313,0.0021021,0.0026601,0.0065274,0.0045024,0.015723,0.00040729,8.5782e-06,0.00066023,0.00026418,0.0039237,0.058264,0.00023668,0.0016809,0.0004876,0.01472,0.01288,0.0007465,0.02378,0.0080328,0.015372,0.0029009,0.008209,0.0033638,0.053695,4.3573e-05,0.058849,0.029243,3.8123e-06,0.0056561,0.10854,0.050962,0.050962,0.08344,0.0016619,0.00064376,0.0032482,0.041576,3.9733e-13,0.021828,0.00051979,0.012511,0.0014286,0.013008,0.0081804,0.031976,0.0001039,0.017865,9.4707e-06,4.2906e-06,0.074994,0.020801,1.3067e-05,0.11632,0.019629,3.5396e-06,0.029386,5.4025e-08,2.3246e-07,0.00061701,0.0089828,0.005274,0.015247,0.00027881,0.0017915,0.086942,0.071817,0.051752,0.00021743,0.013097,0.0021119,0.0022291,0.01861,0.014481,4.0968e-05,1.4738e-06,0.12064,0.0011672,0.003918,0.032767,0.028218,0.00014413,0.012507,0.0016335,0.0093942,0.0061187,3.0594e-07,0.0028457,0.0017282,2.9248e-06,0.029615,5.0276e-11,0.00017074,0.0091344,0.00073065,0.076216,0.034813,0.12196,1.6126e-05,0.00012965,0.00022481,0.00027732,4.1015e-11,0.00017885,7.6449e-06,0.093232,0.0018193,0.0038104,0.0014378,0.0058353,5.9024e-05,6.2316e-06,0.075885,0.00010709,0.025101,0.00053174,0.076503,0.046306,0.083572,0.00016126,3.0426e-05,0.020753,0.011683,0.00095685,0.078207,0.0032875,0.017266,0.02291,0.0022786,0.023445,0.00067822,0.02175,0.038126,0.009835,0.00074477,0.15163,7.4519e-07,3.5431e-05,0.073573,0.00037718,1.0769e-05,9.1529e-09,0.008355,0.040797,0.088668,0.00023842,0.046546,0.0050013
GOMF_TRANSCRIPTION_COREGULATOR_ACTIVITY	461	397	0.1085	0.016858	0.039367	0.0029285	1	1	1	0.210766	1	AASS,ABL1,ACTL6A,ACTL6B,ACTN1,ACTN2,ACTN4,AEBP2,AIP,AJUBA,AKIRIN1,AKIRIN2,ANKRD1,APBB1,APEX1,ARID1A,ARID1B,ARID3A,ARID5B,ARL2BP,ARRB1,ASXL1,ATF7IP,ATF7IP2,ATN1,ATXN7L3,BASP1,BCL10,BCL3,BCL9,BCL9L,BCLAF1,BEND6,BIRC2,BRCA1,BRD4,BRD7,BRD8,BTAF1,BTG1,BTG2,BUD31,C1D,C1QBP,CALCOCO1,CAMTA1,CAMTA2,CARM1,CASP8AP2,CBFA2T2,CBFA2T3,CBFB,CBX4,CCAR1,CCDC124,CCDC62,CCND1,CDYL,CDYL2,CEBPZ,CENPJ,CIITA,CIR1,CITED2,CITED4,CNOT2,CNOT6,CNOT7,COPS2,COPS5,CREBBP,CREG1,CTBP1,CTBP2,CTNNB1,DCAF6,DDX1,DDX17,DDX54,DHRS7B,DHX9,DMAP1,DNAJB1,DNMT3A,DNMT3B,DPF2,DRAP1,DTX1,DYRK1A,DYRK1B,EDF1,EID1,EID2,EID2B,ELANE,ENO1,ENY2,ETS1,EWSR1,EZH1,EZH2,FBXL19,FGF2,FHL2,FHL3,FHL5,FIZ1,FLYWCH1,GMNN,GON4L,GPS2,GTF2A1L,HCFC2,HDAC1,HDAC3,HDAC7,HDAC9,HDGF,HDGFL1,HELZ2,HIRA,HMGA2,HMGB1,HMGB2,HNRNPU,HR,HSBP1,HTATIP2,IL31RA,ING4,IRF2BP1,IRF2BP2,JADE1,JAZF1,JMY,JUND,JUP,KAT2A,KAT2B,KAT5,KAT6A,KAT6B,KAT8,KCTD1,KDM1A,KDM2A,KDM2B,KDM3A,KDM3B,KDM5A,KDM5B,KDM7A,KMT2C,KMT2D,KMT2E,LCOR,LDB2,LIMD1,LMCD1,LMO1,LMO2,LMO3,LMO4,LPIN1,LPIN2,LPIN3,LPXN,MAK,MAML1,MAML2,MAML3,MAMSTR,MAP3K10,MED1,MED10,MED11,MED12L,MED13,MED13L,MED15,MED16,MED17,MED18,MED19,MED20,MED21,MED22,MED23,MED24,MED26,MED29,MED30,MED31,MED4,MED6,MED7,MED8,MED9,MIER1,MIER2,MIER3,MMS19,MTA2,MTA3,MTDH,MUC1,MYBBP1A,MYCBP,MYOCD,MYSM1,N4BP2L2,NAB1,NAB2,NCOA1,NCOA2,NCOA3,NCOA4,NCOA5,NCOA6,NCOA7,NCOR1,NCOR2,NFE4,NFKB1,NFKBIB,NME2,NOC2L,NOTCH1,NPAT,NPM1,NR0B2,NRG1,NRIP1,NSD1,NUCKS1,NUP98,PA2G4,PARK7,PARP10,PARP14,PARP15,PARP9,PAWR,PBXIP1,PCBD1,PDLIM1,PEX14,PHF12,PHF2,PIAS1,PIAS2,PIAS4,PKN1,PMF1,PPARGC1A,PPARGC1B,PPP1R13L,PRDM16,PRKCB,PRMT2,PRMT5,PSIP1,PSMC3IP,PSMD9,PTPN14,RALY,RB1,RBBP8,RBFOX2,RBM14,RBPMS,RCOR1,RCOR2,RCOR3,RIPK3,RNF14,RNF20,RNF4,RUNX1T1,RUVBL1,RUVBL2,RYBP,SAP18,SAP30,SAP30L,SCAI,SDR16C5,SERTAD2,SETD3,SETD4,SETD5,SF1,SFMBT2,SFR1,SIAH2,SIN3A,SIN3B,SIRT1,SLC30A9,SMARCA2,SMARCA4,SMARCB1,SMARCC2,SMARCD1,SMARCD3,SMARCE1,SMYD1,SNW1,SPEN,SRA1,SRCAP,SRSF2,SS18,SS18L1,SS18L2,SSBP3,SUB1,SUPT20H,SUPT3H,SUPT7L,TACC1,TADA1,TADA2A,TADA2B,TADA3,TAF12,TAF5L,TAF6,TAF6L,TBL1XR1,TCERG1,TCERG1L,TCP10L,TDG,TDP2,TDRD3,TFAP2A,TGFB1I1,THRAP3,TLE1,TLE2,TLE3,TLE4,TLE6,TMF1,TOB1,TOX2,TOX3,TP53BP1,TRERF1,TRIB3,TRIM13,TRIM14,TRIM21,TRIM22,TRIM24,TRIM25,TRIM28,TRIM32,TRIM5,TRIM52,TRIM62,TRIP11,TRIP13,TRIP4,TRRAP,TSG101,UBE2L3,UBE3A,URI1,USP16,USP21,USP22,UTF1,VGLL2,WBP2,WNT3A,WNT4,WTIP,WWC1,WWOX,WWTR1,XPC,YAF2,YAP1,YY1AP1,ZFPM1,ZFPM2,ZMIZ1,ZMIZ2,ZMYND11,ZMYND8,ZNF366,ZNF451,ZNF541,ZNF653,ZXDC	0.013981,0.018106,0.020544,0.0011718,6.3994e-10,0.0040062,0.00013316,0.026136,0.018414,2.5813e-14,0.013442,7.6616e-05,0.014463,0.038989,0.10777,0.0001189,1.5446e-06,6.8189e-05,1.2283e-06,0.036991,0.018734,0.0010025,9.5835e-08,0.070176,0.012919,9.3295e-06,0.0030401,0.0033468,0.08991,0.0013769,0.00053746,0.003133,0.053703,0.017572,0.017664,0.0029963,0.0034214,7.1015e-06,5.9703e-05,0.042774,0.018732,0.023074,0.0073044,0.0083567,0.0055932,3.8777e-08,0.060096,0.098312,0.16973,0.038882,7.7158e-05,0.0011553,0.0038485,1.0895e-06,0.0099478,0.017726,0.094095,0.00028888,0.0015138,0.0040668,0.010366,0.0059157,8.4781e-06,0.034982,0.014424,0.0078624,0.0004098,0.0014873,8.4179e-05,0.00010681,0.021558,0.017037,0.016099,0.00034299,1.8411e-08,0.11393,1.3922e-05,0.0022842,0.066978,0.00032785,0.0002227,2.6381e-06,0.097537,0.0001906,0.0015303,0.11824,2.9559e-07,7.1257e-05,0.046908,0.022437,0.045214,0.098681,7.7611e-05,2.1005e-05,0.001919,4.0435e-06,3.4745e-06,0.017942,0.039384,0.052309,3.1744e-05,0.052476,0.011713,8.1895e-07,0.0020589,0.011823,0.00011375,0.0068515,8.3059e-08,0.051453,0.0067801,0.0025212,0.00071515,0.0018193,8.2869e-06,4.0012e-07,1.2481e-05,0.10296,0.1439,0.0033289,0.080583,0.00010214,0.0027016,0.10854,0.017844,0.026884,0.010719,0.039729,0.00032619,0.00044246,0.0044817,3.654e-10,0.10859,0.00029714,0.006886,1.5325e-06,0.0081483,0.024863,0.0022895,3.4527e-06,0.0018754,0.00088729,0.047892,0.0066182,0.074934,0.026646,0.042628,0.0024468,1.0339e-08,0.038991,0.080588,0.015997,0.0027537,2.2418e-05,8.3267e-16,0.055961,2.9613e-06,0.038452,0.011407,0.0043559,0.055173,3.4718e-06,0.019658,0.0054676,0.021227,0.11312,0.00048397,0.02321,0.010705,2.9419e-05,5.7637e-12,0.036057,0.00050877,2.6167e-09,0.0082271,0.00091925,0.0026483,2.3167e-05,0.0098543,4.1861e-07,0.00080247,0.02768,3.845e-10,5e-10,0.0025849,0.035692,0.1301,0.040549,0.0031781,0.0047223,0.017748,0.00095972,8.7096e-05,0.039831,0.055305,0.057674,1.8319e-15,3.2709e-05,0.048908,0.060767,0.018425,0.019929,0.019487,0.0033643,0.0095744,0.019935,0.054319,0.0086712,0.0034172,0.0029125,0.12903,0.0077715,1.3722e-11,0.002809,1.463e-07,0.0021013,0.013097,3.0491e-10,0.0034709,0.00019501,0.0018147,1.7142e-05,0.11281,6.0807e-06,0.00014869,0.050264,0.010809,6.3155e-05,0.00034527,1.6732e-06,0.00096775,2.4319e-05,0.0011672,0.019866,0.00021021,0.014296,7.7716e-16,0.011889,0.043753,0.01513,0.014918,0.0013238,0.0093435,0.0048543,0.0014995,1.0178e-05,0.060888,9.6638e-06,4.1548e-16,0.10494,0.1466,0.00045965,0.0017371,0.0090508,1.9482e-12,0.0037297,0.00025092,1.573e-06,3.8408e-05,0.034407,8.9373e-15,0.018516,3.7436e-06,9.7873e-07,0.002131,7.3436e-05,0.050066,0.028542,0.085023,0.024208,0.010207,0.013721,0.0095381,0.0006622,0.070825,0.062545,0.092143,3.2934e-06,0.0001568,0.00068521,0.0019745,0.047137,0.0087458,0.067848,0.01405,0.020177,0.048197,0.070383,0.0057711,0.014876,0.0001372,7.6449e-06,0.016252,6.4122e-05,2.9658e-06,0.0038115,0.10143,0.0014378,0.069258,0.00045939,0.004569,0.0043627,4.5747e-06,0.00054799,0.040018,0.00016345,0.0046511,0.0002737,0.028412,3.1414e-09,0.069173,0.068428,0.03095,0.013267,0.033889,0.0010434,0.010705,0.00063791,0.062218,2.7449e-07,0.00052089,0.0033611,0.00084698,0.00026503,0.0042252,7.595e-10,0.072461,0.065816,0.0080441,3.7404e-06,0.0032591,9.2042e-07,0.00016579,0.0022395,3.5462e-08,0.0013944,0.10005,0.0020951,0.011223,7.7378e-06,0.01912,2.0409e-05,0.0032729,0.056303,0.023445,0.061299,0.0049497,0.0010853,3.845e-11,0.00034454,0.0055285,0.040426,0.0027942,0.043088,0.051549,0.001997,0.00030784,1.0741e-06,0.083873,0.10851,0.049808,0.046799,0.033586,0.023339,1.4342e-08,0.022092,0.041348,0.023767,0.009835,0.0027709,0.00079125,0.012895,0.0055912,0.15163,0.10318,8.1425e-05,0.018801,9.1529e-09,0.037668,6.788e-08,2.6188e-14,0.0010403,0.040543,0.017208,7.4821e-05,0.0058395,0.019971,0.00023842,0.00042668,1.4183e-13,0.045079,0.0019146,0.011016,0.019967,0.0016972,0.009178,0.025705
GOBP_STEM_CELL_DIVISION	30	26	0.38858	0.015633	0.14143	0.0030063	1	1	1	0.214018	1	BMI1,CDK2AP2,CUL3,ESRRB,EVI2B,EXT1,FUT10,FZD7,HOXB4,ING2,KIT,LBH,MLLT3,NCOA3,NOTCH1,PAFAH1B1,PRDM15,SFRP2,SMYD5,TDRD12,TGFB2,TIAL1,WNT3A,WNT7A,WWTR1,ZBTB16	0.01001,0.0046652,2.9673e-12,0.013621,0.045853,8.4208e-16,9.8405e-06,2.9849e-06,0.0041574,0.021828,4.2906e-06,0.0011433,0.0079585,0.0021013,6.3155e-05,9.0503e-05,0.0017956,0.0018193,2.4725e-13,0.00047423,0.017266,0.004695,0.018801,0.025251,0.0010403,0.0017755
GOCC_PROTEIN_DNA_COMPLEX	220	109	0.20135	0.016543	0.073357	0.003032	1	1	1	0.214018	1	ACD,ACTB,ACTL6A,ACTR6,BRD8,BRF1,BRF2,CDC45,CENPA,CTC1,CTNNB1,DDIT3,DMAP1,DONSON,EP400,EPC1,EPC2,ERCC3,ESR1,EYA1,FOS,GINS1,GINS2,GINS3,GINS4,GLYR1,GTF2A1,GTF2B,GTF2E1,GTF2F2,GTF2H3,HHEX,HMGA2,HOXA11,HP1BP3,ING3,JUND,JUP,KAT5,KAT6A,KAT6B,KDM1B,KDM5A,LEF1,MBTD1,MCM2,MCM3,MCM4,MCM5,MCM7,MEAF6,MORF4L1,MPHOSPH8,MRGBP,MYOG,NFE2,NFE2L2,NFYA,NFYB,NFYC,NKX2-5,NPM1,ORC3,PARP1,PAX2,PCNA,POLA2,POLD1,POLD2,POLD3,POLD4,POLR2H,POT1,PRIM1,PRKDC,RAD52,RAG1,RAG2,RPA1,RPA2,RPA3,RUVBL1,RUVBL2,SHPRH,SOX12,SP3,SPHK2,SRCAP,ST18,SUZ12,TAF10,TBP,TBX5,TCF7L2,TEAD4,TEN1,TERF1,TERF2,TERF2IP,TERT,TINF2,TOP1,TRRAP,VPS72,WDR18,XRCC5,YEATS4,ZBTB17,ZNHIT1	3.1264e-06,1.0604e-05,0.020544,0.00056061,7.1015e-06,0.038847,0.0014902,0.14879,1.4901e-08,2.9139e-07,1.8411e-08,0.0013664,2.6381e-06,0.0061765,0.020901,0.019886,0.093293,1.0723e-06,0.00023668,0.0085636,0.024794,0.062873,0.0019444,0.014215,0.0014567,1.183e-07,2.9048e-07,5.6926e-07,0.036177,0.011932,0.040564,0.041004,0.00010214,0.050962,0.0016688,0.0082203,1.5325e-06,0.0081483,3.4527e-06,0.0018754,0.00088729,0.038226,0.038991,0.0047839,0.042511,0.044161,0.00020014,5.7139e-06,0.011733,0.035161,0.00015071,0.031362,0.0041519,0.02564,0.027418,0.00020505,0.00073825,0.063475,0.013825,0.021198,0.01545,1.6732e-06,2.6289e-05,8.4036e-05,0.10082,0.0020455,0.002741,0.039595,0.0048294,0.020478,0.012269,4.6906e-07,0.043536,0.0043927,7.0458e-07,0.002205,0.0022868,0.012089,0.012491,0.085823,0.043108,0.00068521,0.0019745,0.00044856,0.0017415,0.0093121,0.0024579,0.069173,0.00013286,0.088148,3.7606e-05,0.0055653,0.00041357,3.0138e-08,0.02364,0.0023754,0.0015682,2.187e-05,0.0081562,0.012786,0.0055989,0.059874,0.022092,0.012691,0.0033106,0.054024,0.0011811,0.014151,7.6813e-05
GOBP_DEVELOPMENT_OF_PRIMARY_FEMALE_SEXUAL_CHARACTERISTICS	104	96	0.20734	0.015993	0.07599	0.0031857	1	1	1	0.222726	1	A2M,ACSBG1,ADAMTS1,ADCYAP1R1,AFP,AMH,ANG,ARID5B,ARRB2,ATM,BAX,BCL2,BMPR1B,BRCA2,CASP2,CASP3,CCDC182,CEBPB,CGA,CSMD1,CTNNA1,DACH1,DMC1,DMRTA1,EIF2B4,EIF2B5,EREG,ESR1,FANCG,FOXC1,FOXL2,FSHB,FSHR,FST,FZD4,GAS2,GNRH1,GPR149,HSPA5,IDH1,IMMP2L,INHA,INHBA,INHBB,INSR,KDR,KIT,KITLG,LEP,LFNG,LHCGR,LHFPL2,LHX8,LHX9,MMP14,MMP19,MMP2,MSH4,NOS3,NPPC,NPR2,NR2F2,NR5A1,NRIP1,NUP107,PDGFRA,PGR,PLEKHA1,PTPRN,PTX3,RETN,ROBO2,SCAPER,SFRP1,SGPL1,SIRT1,SLIT2,SLIT3,SMAD4,SOD1,SRC,STAT5B,TAF4,TIPARP,TNFAIP6,UBB,UBE3A,UMODL1,VEGFA,VGF,WNT4,WT1,ZFP42,ZFPM2,ZNF830,ZP3	0.12037,7.7146e-06,0.014048,0.012586,0.089011,4.9008e-06,5.3686e-05,1.2283e-06,0.0014079,0.0031352,0.069612,2.4736e-05,0.00011988,0.0065482,0.02895,0.0048303,0.015613,0.01007,0.0096263,4.1047000000000004e-24,2.6977e-06,0.0021021,0.0045024,0.00040729,8.5782e-06,0.00066023,0.058264,0.00023668,0.0016809,0.0007465,0.02378,0.0080328,0.015372,0.0029009,0.008209,0.0033638,0.029243,3.8123e-06,0.00064376,0.0032482,3.9733e-13,0.00051979,0.012511,0.0014286,0.0081804,0.017865,4.2906e-06,0.074994,1.3067e-05,0.11632,3.5396e-06,0.029386,5.4025e-08,2.3246e-07,0.00027881,0.0017915,0.086942,0.051752,0.01861,0.014481,4.0968e-05,1.4738e-06,0.12064,0.0011672,0.032767,0.0016335,0.0061187,3.0594e-07,2.9248e-06,0.029615,0.034813,0.00012965,0.00017885,0.093232,0.0038104,0.0014378,5.9024e-05,6.2316e-06,0.075885,0.00010709,0.083572,0.020753,0.011683,0.0022786,0.00067822,0.038126,0.009835,0.00074477,7.4519e-07,3.5431e-05,9.1529e-09,0.040797,0.088668,0.00023842,0.046546,0.0050013
GOCC_PROTON_TRANSPORTING_V_TYPE_ATPASE_COMPLEX	24	22	0.49926	0.018479	0.1837	0.0032901	1	1	1	0.225005	1	ATP6V0A1,ATP6V0A2,ATP6V0A4,ATP6V0B,ATP6V0C,ATP6V0D1,ATP6V0D2,ATP6V0E1,ATP6V0E2,ATP6V1A,ATP6V1B2,ATP6V1C1,ATP6V1C2,ATP6V1D,ATP6V1E1,ATP6V1F,ATP6V1G1,ATP6V1G3,ATP6V1H,CCDC115,RNASEK,TCIRG1	2.2324e-06,0.0067255,0.00082442,7.2164e-15,0.00076492,5.763e-05,7.2476e-06,0.012845,0.0010587,0.046413,0.087459,0.013079,9.2942e-11,0.051711,0.044138,0.011767,0.019752,0.1155,0.00031722,0.0062569,0.045162,0.016048
GOBP_PROTEIN_LOCALIZATION_TO_ORGANELLE	899	753	0.076133	0.016105	0.028016	0.0032937	1	1	1	0.225005	1	ABCA7,ABHD17A,ABHD17B,ABHD17C,ABL1,ABLIM3,ABRA,ACD,ADAM10,AGK,AGT,AIP,AKAP11,AKIRIN2,AKT1,ANGPT1,ANK2,ANKRD13A,ANKRD13C,AP3B1,AP3D1,AP3M1,AP4M1,APC,APOD,APPL1,APPL2,ARF4,ARF6,ARFRP1,ARL1,ARL13B,ARL2,ARL2BP,ARL5A,ARL5B,ARL5C,ARL6,ATF2,ATG14,ATP13A2,ATP6V1D,ATR,AUP1,AURKA,AURKB,BAG3,BAG4,BANP,BARD1,BAX,BBC3,BBIP1,BBS1,BBS2,BBS4,BBS9,BCAP29,BCL3,BCS1L,BICD1,BICD2,BID,BMP4,BMP7,BNIP3L,BOD1,BRCA2,BTF3,BUB1B,BUB3,BYSL,C11orf65,C11orf94,C1QL2,C1QL3,C2CD3,CABP1,CACNB4,CACNG2,CACNG3,CACNG4,CACNG5,CACNG7,CACNG8,CALM3,CALR,CAMLG,CARD10,CBLB,CC2D2A,CC2D2B,CCDC14,CCDC39,CCDC66,CCDC88A,CCT2,CCT3,CCT4,CCT5,CCT6A,CCT7,CCT8,CD2AP,CD81,CDCA5,CDH1,CDK1,CDK20,CDK5,CDK5RAP3,CDK9,CDKN1A,CDT1,CENPA,CENPQ,CEP131,CEP250,CEP350,CEP68,CEP72,CEP83,CFAP58,CHAMP1,CHCHD10,CHCHD4,CHGA,CHMP4A,CHMP4B,CHMP7,CHP1,CHP2,CIZ1,CLDN18,CLU,CNGB1,CNTLN,COG3,COG7,COL1A1,COX18,CPE,CRIPT,CROCC,CRY2,CSNK1D,CSNK2A2,CSRP3,CTCF,CTCFL,CTDNEP1,CTNNA1,DCLK1,DCLK2,DCTN2,DDIT3,DDRGK1,DDX1,DHX9,DIAPH1,DISC1,DLG1,DLG4,DMAP1,DNAH11,DNAJA1,DNAJB6,DNAJC15,DNLZ,DNM1L,DRD1,DVL1,DYNC2H1,DZIP1,DZIP1L,E2F3,ECT2,EDEM1,EFCAB7,EGF,EHD1,EIF2AK3,EIF4ENIF1,ELAVL1,EMC1,EMC10,EMC2,EMC4,EMC6,EMC8,EMC9,ERBB2,ERBB4,ESCO2,ESR1,EZH2,EZR,FAM149B1,FAM47E,FAM53A,FAM53B,FAM53C,FAM83D,FAM83H,FBXO4,FBXW7,FERMT1,FERMT2,FGF9,FIS1,FKBP8,FLCN,FSIP2,FYN,FZD5,GABARAPL2,GAK,GAS2L1,GAS8,GBP2,GBP5,GCKR,GDAP1,GDI2,GET4,GFY,GGA1,GGA3,GHSR,GLI3,GLIS2,GLMP,GLP1R,GLUL,GNPTAB,GNPTG,GOLGB1,GOLPH3,GPC6,GPR137B,GRIK5,GRPEL1,GRPEL2,GRXCR2,GSK3A,GSK3B,GZMB,HACL1,HAX1,HCLS1,HDAC3,HDGF,HGS,HHEX,HK1,HK2,HNRNPU,HOOK3,HPS4,HRAS,HSP90AA1,HSPA4,HSPA5,HSPA8,HSPD1,HTR2A,HTRA2,HYOU1,IFFO1,IFNG,IFT122,IFT140,IFT80,IK,IL10RA,IL33,IMMP1L,IMMP2L,INPP5E,INS,INSIG1,INSIG2,INTU,INVS,IPO11,IPO13,IPO4,IPO5,IPO7,IPO8,IPO9,ISG15,JAK2,JARID2,JUP,KAT7,KDELR1,KDELR2,KDELR3,KIAA0753,KIF20B,KLHL21,KNTC1,KPNA1,KPNA2,KPNA3,KPNA4,KPNA6,KPNA7,KPNB1,KPTN,LACRT,LAMP1,LAMTOR4,LAMTOR5,LAPTM5,LARP7,LATS1,LATS2,LEF1,LEP,LEPROT,LGI1,LHCGR,LHFPL4,LIF,LILRB4,LIMK2,LMAN1,LMBRD1,LMNA,LMNB1,LMNB2,LONP2,LRRC7,LRRK2,LRSAM1,LRWD1,LZTFL1,M6PR,MAN1A1,MAP1A,MAPK14,MAPK15,MAPK8,MAPRE1,MAPRE2,MAPRE3,MARK4,MAVS,MCM8,MCM9,MCPH1,MCRS1,MDFIC,MDM2,MED1,MEPCE,MFHAS1,MFN2,MFSD1,MGARP,MGAT3,MIA3,MICALL1,MICALL2,MIPEP,MIS12,MOAP1,MON1B,MORC3,MSH2,MSX1,MTBP,MTERF4,MTX1,MTX2,MVB12A,NABP2,NAGPA,NCOA4,NDC80,NDUFA13,NEDD4,NETO1,NETO2,NEURL1B,NF1,NF2,NFKBIA,NGFR,NIPBL,NMD3,NOL8,NOTCH1,NPAP1,NPEPPS,NPHP4,NPTX1,NR5A1,NRP1,NSFL1C,NUAK2,NUDCD3,NUMA1,NUP107,NUP133,NUP153,NUP155,NUP188,NUP214,NUP35,NUP50,NUP54,NUP62,NUP85,NUP88,NUP93,NUP98,NUTF2,NVL,NXT1,OBSCN,OBSL1,OPTN,ORMDL3,OS9,OSBPL8,OTUD7B,OXA1L,PACS1,PACSIN2,PAF1,PAM16,PAQR3,PARD6A,PARK7,PARL,PARP1,PARP3,PARP9,PAX6,PCM1,PDCD5,PDIA2,PEX1,PEX10,PEX12,PEX14,PEX16,PEX19,PEX2,PEX26,PEX3,PEX5,PEX5L,PEX6,PEX7,PIBF1,PIH1D1,PIK3C3,PIK3R1,PIK3R2,PIK3R4,PIKFYVE,PIN1,PINK1,PINX1,PITRM1,PKIA,PKIG,PLK1,PML,PMPCA,PMPCB,POLA2,POLR1A,POM121,POM121C,POT1,PPHLN1,PPP1R9B,PPP3CA,PPP3R1,PRICKLE1,PRKAA1,PRKAA2,PRKACA,PRKCZ,PRKD1,PSEN1,PTGS2,PTTG1IP,PXK,PYGO1,RAB10,RAB11A,RAB11FIP3,RAB23,RAB29,RAB33B,RAB35,RAB3GAP2,RAB6A,RAB6B,RAB7A,RAB8A,RAB8B,RABEP1,RAC2,RAD21,RALA,RAN,RANBP17,RANBP2,RANBP6,RANGRF,RAP1A,RAP1GDS1,RASSF5,RB1,RBM22,RCC2,RCSD1,RDX,RER1,RGPD1,RGPD3,RGPD4,RGPD8,RHOU,RNF186,RNF31,ROCK2,ROM1,ROMO1,ROPN1,ROPN1B,RPA1,RPA2,RPAIN,RPF2,RPL23,RRP7A,RRS1,RTN4,RUVBL2,RYR2,SAE1,SAMM50,SCARB2,SCRIB,SEC13,SEC16A,SEC16B,SEC61A1,SEC61A2,SEC61B,SEC61G,SEC63,SESN2,SETD2,SGTB,SH3BP4,SH3GLB1,SHH,SIAH3,SIN3A,SIRT4,SIX1,SIX2,SIX4,SMAD3,SMC5,SMO,SMURF1,SNF8,SNUPN,SNX10,SNX16,SORL1,SOX9,SP100,SPAG5,SPCS2,SPCS3,SPDL1,SPG11,SPIDR,SQSTM1,SRC,SREBF1,SRGN,SRP14,SRP19,SRP54,SRP68,SRP72,SRP9,SRPRB,SSB,SSR3,STAM2,STAT3,STIL,STK11,STK3,STK4,SUMO1,SUMO3,SUN1,SUN2,SUPT7L,SYK,SYNE1,SYS1,SYT11,SZT2,TAF3,TAF8,TARDBP,TBC1D32,TBRG1,TCF7L2,TCIRG1,TCP1,TCTN1,TCTN2,TERF1,TERF2,TERF2IP,TERT,TESK1,TFRC,TGFB1,TIA1,TIMM10,TIMM10B,TIMM13,TIMM17A,TIMM21,TIMM22,TIMM44,TIMM50,TIMM9,TINF2,TMCO6,TMED10,TMEM107,TMEM30A,TMEM98,TNFAIP3,TNKS,TNKS2,TNPO1,TNPO2,TNPO3,TOLLIP,TOMM20,TOMM20L,TOMM22,TOMM34,TOMM40,TOMM5,TOMM6,TOMM7,TOPORS,TOR1A,TOR1AIP1,TOR1AIP2,TOR1B,TP53,TPP1,TPR,TRAF3IP2,TRAM1,TRAM1L1,TRAM2,TRAPPC12,TRIM28,TRIM29,TRMT10B,TSC2,TSG101,TSPAN10,TSPO,TTBK2,TTC21A,TTC26,TTK,TUB,TULP1,TULP3,TXN,TXNIP,UBAC2,UBAP1,UBE2D3,UBE2J2,UBE2L3,UBL5,UBR5,UBXN2B,USP36,VAPA,VCPIP1,VPS11,VPS13A,VPS13C,VPS13D,VPS25,VPS28,VPS35,VPS36,VPS37A,VPS37B,VPS37C,VPS41,VPS4A,VPS53,VPS54,VPS8,VRK1,WBP2,WDR19,WDR35,WDR83OS,WRAP53,WRAP73,WRN,WWTR1,XPA,XRCC4,XRCC5,YAP1,YBX1,YWHAE,ZBTB16,ZBTB7A,ZC3H12A,ZDHHC3,ZDHHC5,ZFAND2A,ZFAND2B,ZFAND6,ZFYVE16,ZIC1,ZMYND8,ZNF423,ZNF827,ZPR1,ZW10,ZWILCH	0.0098957,0.00050868,0.12076,7.6391e-06,0.018106,0.0043769,0.15273,3.1264e-06,8.8429e-05,0.018738,0.026941,0.018414,0.025545,7.6616e-05,0.038855,0.008263,3.2787e-08,3.7002e-10,0.00021508,0.11361,0.0032933,0.037354,0.050294,0.0031954,0.0301,0.0056561,0.025378,0.058241,0.0084727,0.00088138,0.0081454,7.9304e-07,3.6814e-05,0.036991,0.031096,0.00025062,0.017081,0.0076478,0.0039244,0.066761,0.010076,0.051711,0.00060317,0.050642,0.021817,6.8803e-06,0.026645,0.00095978,0.017753,0.0095185,0.069612,2.2598e-06,0.11904,0.022899,0.00046419,0.080446,5.0268e-06,0.011683,0.08991,1.7266e-05,0.0062342,0.00029138,0.069854,0.082033,0.030232,0.075729,0.0093869,0.0065482,0.023183,0.093369,0.02373,0.0028055,0.0063427,0.00030882,0.00037742,0.00078049,0.00086471,5.2951e-09,0.00057199,0.0056579,0.0012323,0.014079,0.066008,2.0483e-07,9.6726e-07,0.0016341,0.0036119,0.014588,0.0045018,0.067489,9.7786e-08,0.0010635,4.0934e-07,1.5597e-05,7.0634e-08,0.013002,0.0057871,0.037348,0.00017293,0.096371,0.03766,8.3822e-15,0.0022682,0.013613,0.0093247,0.0020573,0.0026413,0.040005,0.078061,0.0005736,0.0017919,1.1448e-07,0.02622,0.00020201,1.4901e-08,0.00069599,0.0031819,0.0036448,0.03656,0.030306,0.043172,0.018048,0.00025518,1.8049e-05,0.0039781,0.036451,0.013498,0.0052972,0.0098348,0.0077791,0.011715,0.10332,0.023538,0.011556,0.00036964,0.0095754,0.00035125,0.0023242,0.014388,0.0097937,0.12559,2.7289e-05,0.01065,0.001072,0.0098908,2.8314e-05,0.000172,0.009606,0.00015322,0.0042853,0.00010653,2.6977e-06,0.00035606,0.0004182,0.00015961,0.0013664,0.0032804,1.3922e-05,0.0002227,4.1975e-05,0.0017864,0.014063,8.2112e-05,2.6381e-06,3.4153e-10,0.063438,0.024172,0.0098372,0.038331,2.9253e-05,0.0092918,0.0091346,0.015701,4.6559e-07,0.01048,0.0017492,0.022941,0.061369,0.084419,0.011078,8.9276e-06,0.12818,0.00097772,0.01294,0.090721,0.00010554,6.1985e-07,0.082547,0.11829,0.0031547,0.00024609,4.4642e-06,1.3545e-11,0.051839,0.00023668,3.1744e-05,0.023888,0.0063041,0.0052691,3.6342e-05,1.2034e-08,6.6781e-08,4.5698e-05,7.2767e-06,0.0068717,0.0067681,0.016147,0.0098042,0.01472,0.10081,0.050859,0.039066,0.0083774,3.424e-05,0.032311,0.0081518,0.00080855,0.14483,6.0219e-06,0.018668,0.035277,4.1932e-08,0.0019596,0.01766,0.011008,0.00087574,0.019424,0.006641,0.063245,1.1849e-07,0.01402,0.059814,0.043723,0.00050747,0.047258,0.00033955,0.016248,0.014384,5.399e-07,0.12901,0.021606,0.000652,0.0010089,0.012383,0.041871,9.1636e-05,0.009173,0.047602,0.0033911,0.014803,8.2869e-06,0.10296,0.0031514,0.041004,0.021353,0.0017281,0.017844,0.00063861,0.0019588,0.00041521,0.00087871,0.0018098,0.00064376,0.019297,0.0002172,0.0046102,0.10984,0.00037444,0.00032741,0.043909,0.01725,0.00029961,0.00529,2.6087e-11,0.013963,0.0041059,0.00052329,3.9733e-13,0.015139,0.0021053,0.033582,0.00080266,0.012845,0.0011159,2.7039e-05,1.7981e-12,0.0017679,0.0059927,0.033903,0.064075,8.3045e-14,0.0067937,0.037678,1.2263e-06,0.0081483,0.00064924,0.0010051,4.2939e-05,0.00014448,4.2276e-05,0.0091822,9.566e-05,0.029712,0.00035531,0.081204,3.3177e-05,0.0097844,0.09411,0.083898,0.00010039,0.029935,0.011643,0.072528,0.074163,0.03729,0.0015574,0.01505,0.005368,0.10245,0.0047839,1.3067e-05,0.019562,0.00019571,3.5396e-06,0.013386,0.00031893,0.0097789,0.00011523,0.018457,0.041096,0.056993,0.0006603,0.00023581,0.036825,1.1376e-05,0.0023409,0.00018951,0.034009,0.080912,0.045373,0.00044924,2.632e-12,0.03516,0.0042585,0.013792,0.0020975,0.097007,7.5642e-07,1.094e-06,0.0053948,0.13665,0.0026689,0.0023558,1.7711e-09,0.0036361,0.061191,2.6167e-09,0.0083422,0.010181,0.069914,0.0026078,0.0025753,2.3759e-14,0.00012698,4.5093e-06,0.032517,0.0029416,0.011192,0.0031022,0.026711,3.3825e-05,0.071817,0.025661,0.09741,0.072564,0.019935,0.0051342,0.03622,0.0064113,0.00021755,0.013097,0.00013587,5e-10,0.00085036,0.015053,0.0016148,0.0012814,0.013599,0.00075333,0.014923,0.036355,0.023248,0.072691,0.0092888,6.3155e-05,0.078986,0.0019885,0.00074162,1.9031e-08,0.12064,1.3807e-05,0.0072817,4.0606e-05,3.4361e-09,0.014365,0.032767,0.12184,0.00024579,0.10308,0.018264,0.0029469,0.11796,2.1267e-06,0.1269,0.15177,0.0022056,0.00064985,0.03938,0.014296,9.7411e-07,0.012779,0.013061,0.078416,0.00051979,0.0055025,0.00030342,0.00011835,0.006232,0.030243,0.0010857,0.005128,6.0797e-06,0.0056571,0.0030942,2.6958e-05,6.6804e-06,0.011889,0.01174,8.4036e-05,0.00092848,0.0013238,0.00077303,0.00016227,0.0029026,0.00064904,0.03728,0.0074142,0.021664,0.060888,0.00022271,2.4287e-05,0.012658,0.044196,1.6298e-06,0.0060685,0.00010291,0.00019838,9.9836e-05,0.0076872,0.00018283,0.001813,1.0849e-08,0.052889,0.00082207,0.0016977,2.5603e-07,2.5376e-07,0.00014916,0.021187,0.046391,0.01616,0.010804,0.030373,0.025895,0.080715,0.002741,0.010123,0.00050255,4.1723e-06,0.043536,0.024085,0.00056213,0.00051678,3.5261e-07,0.000425,0.055714,0.16969,0.095534,0.0030107,1.2241e-05,1.2313e-07,0.026913,0.0043823,0.00069266,0.011019,0.0052486,0.099426,0.055632,0.011196,7.6401e-06,0.0032259,0.00055949,4.2848e-05,7.2693e-05,6.1881e-05,0.018036,0.017225,0.015219,0.00024041,0.028911,0.01025,5.554e-06,0.023537,0.00014845,0.10578,0.017095,5.2712e-06,3.8323e-07,0.0086254,0.014487,0.050066,0.13586,0.043092,0.068435,0.0010403,0.0012549,0.051397,0.041096,0.016245,0.00062267,0.12781,0.012562,0.00019925,0.022478,0.022147,0.0021528,7.6153e-08,0.022928,0.012491,0.085823,0.00061219,0.001149,0.0010966,0.00014988,0.01699,2.2403e-05,0.0019745,8.5391e-06,1.5709e-06,0.040397,0.011222,1.0662e-05,7.6786e-07,8.7388e-05,0.00028678,0.0065857,0.11384,0.040143,0.061519,0.010131,0.01463,0.014307,0.031458,0.0090877,0.013829,0.085714,0.025366,0.0038115,0.004072,2.1857e-05,0.0068003,0.0058353,3.5076e-05,0.0014491,0.015121,0.019415,2.5635e-13,0.0034611,0.0013759,0.0021553,0.0043888,0.076503,0.0073553,0.0003273,0.0016433,0.00053451,0.029638,0.013892,0.00028689,1.496e-05,0.083572,1.056e-11,0.0016096,0.0028201,0.00087357,0.012852,0.019074,0.024563,0.019713,0.00099397,0.099114,0.0059203,5.0528e-06,0.0099388,0.017722,0.00030039,0.033571,0.010591,1.914e-06,0.003638,0.0098559,0.00016861,2.7449e-07,0.002164,0.0022825,0.091655,0.048559,4.4315e-13,0.018809,0.0023549,0.071484,0.013379,0.0045806,3.0138e-08,0.016048,0.0047294,1.2942e-12,0.055314,0.0015682,2.187e-05,0.0081562,0.012786,0.0322,0.0013755,0.0025253,2.0535e-11,2.6189e-06,0.0073716,0.022903,4.779e-06,0.010694,0.0085519,0.00034331,0.0011173,0.027129,0.0055989,1.9924e-10,0.020058,3.5265e-05,0.0022803,0.061926,0.037015,5.3553e-06,5.1342e-06,1.0885e-06,2.4984e-06,0.0081213,7.8773e-06,0.0032709,1.7661e-05,0.0031929,0.012536,0.00092963,0.0026271,0.0079108,0.015357,0.022596,0.021013,0.0054558,0.0053195,0.011697,0.0017219,2.3884e-05,0.10215,0.00027474,0.00023838,0.053413,0.051612,0.00040047,1.0741e-06,0.0014236,0.0084808,0.00027825,0.041348,0.0015529,0.013516,0.0017472,0.00014247,0.14508,0.016842,0.0032085,0.011746,0.034694,0.0040099,0.17505,0.0094269,0.026431,0.0021223,0.0087662,0.023767,5.3621e-05,0.030315,0.0095014,0.0007616,0.050795,0.00030646,0.00037444,0.10606,0.0099382,0.00047133,0.066913,9.7217e-13,0.071999,0.10443,0.0014873,0.084312,0.011678,1.5793e-07,3.4063e-07,0.01311,0.00054248,0.00012276,0.011945,8.1425e-05,0.073573,0.045802,7.3338e-06,0.0076544,0.046133,5.6865e-05,0.0010403,0.015686,0.0052664,0.054024,7.4821e-05,0.025576,0.039876,0.0017755,1.8042e-05,5.4133e-06,0.097058,2.2815e-14,0.00077955,0.0001221,0.08801,0.013883,0.0040707,0.0019146,9.4731e-08,0.004263,0.0038899,0.00071749,0.0075277
GOBP_LUNG_SECRETORY_CELL_DIFFERENTIATION	10	9	0.72272	0.017116	0.26635	0.0033342	1	1	1	0.225005	1	AGR2,AIMP2,ASCL1,FGF10,HOXA5,IL13,NFIB,NKX2-1,RBBP9	0.010828,1.8302e-07,0.00011087,0.0021891,0.062787,0.052138,1.0215e-09,0.0022291,0.034776
GOBP_REGULATION_OF_TELOMERE_MAINTENANCE	99	87	0.22176	0.016289	0.081747	0.0033409	1	1	1	0.225005	1	ACD,ACTL6A,ACTR5,ACTR8,ATM,ATR,AURKB,CCT2,CCT3,CCT4,CCT5,CCT6A,CCT7,CCT8,CTC1,CTNNB1,DCP2,DHX36,ERCC1,ERCC4,FBXO4,HMBOX1,HNRNPA1,HNRNPA2B1,HNRNPC,HNRNPD,HNRNPU,INO80,INO80B,INO80C,INO80D,MAP2K7,MAP3K4,MAPK1,MAPK15,MAPK3,MAPKAPK5,MCRS1,MYC,NABP2,NAF1,NAT10,NBN,NEK2,NEK7,NFRKB,NSMCE1,NSMCE2,NSMCE4A,PARN,PARP1,PIF1,PINX1,PKIB,PML,PNKP,POT1,PRKCQ,RAD50,RTEL1,RUVBL1,RUVBL2,SLX1A,SLX4,SMC5,SMC6,SMG1,SMG5,SMG6,SRC,TCP1,TEN1,TERF1,TERF2,TERF2IP,TFPT,TINF2,TNKS,TNKS2,UCHL5,UPF1,USP7,XRCC1,XRCC5,XRN1,YLPM1,YY1	3.1264e-06,0.020544,3.0711e-06,0.0096782,0.0031352,0.00060317,6.8803e-06,0.0057871,0.037348,0.00017293,0.096371,0.03766,8.3822e-15,0.0022682,2.9139e-07,1.8411e-08,0.0055711,1.0041e-05,0.0039237,0.0039175,0.0068717,0.00054404,3.0896e-08,0.088077,0.0060315,4.9362e-08,0.017844,0.021487,0.14805,0.025823,8.5892e-08,4.3892e-05,0.00051412,0.017138,0.0042585,0.00026268,3.8963e-05,1.7711e-09,0.011932,0.0064113,0.017274,0.0013034,0.031178,0.06876,0.0020052,0.0020788,0.025015,0.01367,0.0076476,1.7748e-10,8.4036e-05,0.0077904,0.00014916,0.00075449,0.030373,0.004907,0.043536,0.016716,0.025508,0.00018154,0.00068521,0.0019745,0.00010629,0.09172,0.0014491,0.017644,0.0070885,0.077333,3.3816e-05,0.083572,0.0047294,0.0023754,0.0015682,2.187e-05,0.0081562,0.0032875,0.0055989,5.3553e-06,5.1342e-06,0.00074705,0.080672,0.0004534,3.8637e-06,0.054024,0.00024144,2.9359e-05,0.03146
GOBP_NEUROBLAST_PROLIFERATION	72	68	0.21697	0.014098	0.080834	0.0036407	1	1	1	0.242967	1	ACSL6,AKNA,ARHGEF2,ARTN,ASCL1,ASPM,BTG2,CDON,CTNNA1,CTNNB1,CX3CL1,CX3CR1,DAGLA,DAGLB,DCT,DISC1,DMRTA2,DOCK7,DRD2,EML1,FGF2,FGFR2,FOXG1,FRS2,FZD3,GATA2,GLI3,HHIP,HIF1A,ID4,ITGB1,KCNA1,KDM1A,KIFAP3,LEF1,LHX5,LRRK2,NBN,NDE1,NEUROD4,NF1,NOTCH1,NR2E1,NUMB,NUMBL,OTP,PAFAH1B1,PAX6,PLXNB2,PROX1,PTN,RAB10,RACGAP1,SHH,SIX3,SKOR2,SMARCD3,SMO,SOX10,SOX5,TEAD3,TP53,VAX1,VEGFA,VEGFC,WDR62,WNT3A,ZNF335	0.0026058,0.036779,0.023906,5e-10,0.00011087,0.00010024,0.018732,0.002467,2.6977e-06,1.8411e-08,0.039292,0.0086452,9.5913e-05,5.9877e-05,0.089006,0.0017864,0.010565,0.015083,5e-10,0.01239,0.011713,0.0034945,5.2449e-07,0.0064718,0.0061539,0.0045987,1.1849e-07,0.045822,0.012431,0.00064018,0.062575,0.01149,0.074934,0.051533,0.0047839,1.9464e-06,0.0023409,0.031178,0.0015648,0.018256,0.013599,6.3155e-05,0.0090609,1.1888e-05,0.034691,0.030273,9.0503e-05,0.00077303,9.433e-06,0.00034527,0.048347,0.0052486,0.0014139,0.085714,1.8153e-08,0.022234,0.040018,0.015121,0.00070051,1.2296e-15,0.006122,0.0017219,6.6725e-06,7.4519e-07,0.072776,0.0003757,0.018801,1.5018e-11
GOBP_NERVE_DEVELOPMENT	87	82	0.22614	0.016128	0.085389	0.0040502	1	1	1	0.267861	1	ACKR3,ADARB1,AFG3L2,ATOH7,ATP8B1,BDNF,CHD7,CHRNB2,CITED2,CNGB1,CTNNB1,DICER1,ECE1,EDN1,EDNRA,EGR2,EPHB1,EPHB2,ERBB3,EXT1,FBXO45,GABRA5,GABRB2,GLI3,HES1,HOXA1,HOXA3,HOXB1,HOXB2,HOXB3,HOXD3,ILK,ISL1,ITGA4,KCNA1,KCNA2,KCNA3,KCNC1,KCNC2,LPAR1,LRIG1,LRIG2,MAFB,NAV2,NEUROG1,NGF,NGFR,NKX2-2,NPR2,NPTX1,NRP1,NRP2,NRTN,NTF3,NTF4,NTRK1,PAX2,PHOX2A,PHOX2B,PLXNA1,PLXNA4,POU4F1,POU4F3,PRKCG,RET,RNF165,SALL1,SEMA3A,SERPINE2,SIX1,SIX4,SLC1A3,SLC24A4,SLC25A46,SLITRK6,SULF1,SULF2,TBX1,TCIRG1,TFAP2A,TMEM126A,VCAM1	0.13419,0.00050497,0.013567,4.0634e-05,0.04017,5.9232e-08,0.0049597,0.0035221,0.034982,0.0095754,1.8411e-08,0.041725,0.00033742,0.070648,0.039454,0.0029214,1.3102e-07,9.542e-05,5e-10,8.4208e-16,0.00010071,0.00073128,3.0705e-08,1.1849e-07,0.011514,0.0034246,0.0056644,0.025935,0.022705,0.0033277,0.0018089,0.00010722,0.00097853,0.010548,0.01149,0.0096841,0.0043965,0.00021856,7.1548e-07,0.0010052,0.017281,0.037188,0.010538,1.604e-10,0.062284,7.2331e-05,0.036355,0.00037997,4.0968e-05,1.9031e-08,1.3807e-05,7.8435e-06,0.014913,0.00053435,0.0059842,0.003918,0.10082,0.0091735,0.039507,0.017713,1.4277e-06,0.0067005,1.7733e-07,0.034941,0.064066,2.1902e-05,4.1015e-11,1.9533e-07,0.0024419,2.1857e-05,0.0058353,0.0077217,0.00029429,0.037243,0.0028213,0.0013888,0.0037598,0.0022898,0.016048,0.10005,5.6078e-05,0.0068439
GOBP_POSITIVE_REGULATION_OF_TORC1_SIGNALING	22	19	0.49013	0.01686	0.18626	0.0042569	1	1	1	0.279017	1	CLEC16A,CTNS,FLCN,GPR137,GPR137B,GPR137C,KLHL22,LAMTOR5,PIH1D1,RRAGA,RRAGD,SEC13,SEH1L,SIK3,SLC38A9,TELO2,WAC,WDR24,WDR59	0.014427,0.053744,0.039066,2.3321e-08,0.12901,0.00078296,7.7514e-08,0.03729,0.00018283,0.017053,0.011478,7.6786e-07,6.4512e-07,0.00091012,0.0048518,1.759e-05,0.0010474,6.0168e-07,0.0068198
GOBP_DENDRITIC_CELL_CYTOKINE_PRODUCTION	19	16	0.53868	0.017006	0.20562	0.0044041	1	1	1	0.286111	1	BST2,CAMK4,CLEC7A,DDX1,DDX21,DHX36,JAK3,KIT,MAVS,NOD2,PLCG2,SCIMP,SLAMF9,TICAM1,TICAM2,TLR4	0.062208,0.00014811,0.0045379,1.3922e-05,2.799e-07,1.0041e-05,0.011658,4.2906e-06,0.0053948,0.00017582,0.00035885,0.0036482,0.003565,0.00013398,0.0026657,0.047767
GOBP_POSITIVE_REGULATION_OF_MYELOID_LEUKOCYTE_MEDIATED_IMMUNITY	20	16	0.49176	0.015525	0.18831	0.004513	1	1	1	0.290613	1	ARG1,C3,CAMK4,DDX1,DDX21,DHX36,F2RL1,ITGAM,ITGB2,MAVS,PTAFR,STAP1,STX4,TICAM1,TICAM2,TYROBP	0.040549,0.065788,0.00014811,1.3922e-05,2.799e-07,1.0041e-05,0.0062632,0.10964,0.0029759,0.0053948,2.4857e-07,0.0033272,0.1149,0.00013398,0.0026657,0.014213
GOBP_SPLICEOSOMAL_COMPLEX_ASSEMBLY	86	56	0.25279	0.014911	0.096995	0.0045832	1	1	1	0.292568	1	BUD13,CELF2,CELF3,CELF4,CELF5,CELF6,CRNKL1,DDX1,DDX23,DDX46,GCFC2,GEMIN2,ISY1,LUC7L,LUC7L2,LUC7L3,NCBP1,NOL3,PRPF19,PRPF39,PRPF6,PSIP1,PTBP2,PUF60,SCAF11,SETX,SF1,SF3A1,SF3A2,SF3A3,SF3B1,SF3B2,SF3B3,SF3B4,SF3B6,SFSWAP,SLU7,SNIP1,SNRNP200,SNRPA1,SNRPB,SNRPB2,SNRPD2,SNRPD3,SNRPE,SNRPF,SNRPG,SRPK1,SRPK2,SRSF1,SRSF12,SRSF5,SRSF6,SRSF9,USP39,YTHDC1	0.0013747,6.0256e-14,0.19072,5e-10,0.0023446,0.010976,0.080815,1.3922e-05,0.00058944,0.010858,0.1007,1.2112e-06,0.0032518,0.0018603,0.0045226,0.0024723,0.010013,0.023517,0.0027613,0.00038288,0.0037542,0.018516,0.0062454,1.6148e-06,3.6156e-07,0.01666,7.6449e-06,0.0021018,5.3389e-06,0.00078791,0.00023569,0.018713,0.0014674,0.021657,0.00024724,0.036985,0.079007,0.00060347,0.0069746,0.0059255,0.032201,0.0090665,0.017976,0.090678,0.018188,0.030451,9.385e-06,0.011522,3.8584e-12,0.015322,8.0755e-05,0.026125,5.2267e-07,2.7557e-09,0.0042221,0.022084
GOMF_CATALYTIC_ACTIVITY_ACTING_ON_RNA	389	299	0.11282	0.015261	0.043433	0.0046993	1	1	1	0.295503	1	AARS2,AGO1,AGO2,AGO3,AGO4,ALKBH1,ALKBH5,ALKBH8,ANG,ANGEL1,ANGEL2,APEX1,AQR,AZGP1,BCDIN3D,BRIP1,CARS2,CDKAL1,CMTR1,CNOT1,CNOT2,CNOT6,CNOT6L,CNOT7,CNOT8,CPSF3,CRCP,DBR1,DCP1B,DCP2,DCPS,DDX1,DDX10,DDX17,DDX18,DDX19A,DDX19B,DDX20,DDX21,DDX23,DDX24,DDX25,DDX28,DDX31,DDX39A,DDX4,DDX41,DDX43,DDX46,DDX47,DDX49,DDX5,DDX50,DDX51,DDX52,DDX54,DDX55,DDX56,DDX6,DDX60,DDX60L,DHX15,DHX29,DHX32,DHX33,DHX34,DHX35,DHX36,DHX37,DHX40,DHX57,DHX58,DHX8,DHX9,DICER1,DIMT1,DIS3,DIS3L,DIS3L2,DROSHA,DTD1,DTD2,DTWD1,DTWD2,DUS1L,DUS2,DUS3L,DUS4L,EARS2,EIF4A1,EIF4A2,ELAC1,ELAC2,EMG1,ENDOG,ENDOU,ENDOV,ERI1,ERI2,ERI3,ERN1,ERN2,EXD2,EXO1,EXOG,EXOSC1,EXOSC2,EXOSC3,EXOSC5,EXOSC6,EXOSC7,EXOSC8,EXOSC9,FANCM,FARS2,FARSA,FARSB,FBL,FDXACB1,FEN1,FTO,G3BP1,GATB,GATC,HARS2,HELZ2,HENMT1,IARS2,IFIH1,IGHMBP2,ISG20,ISG20L2,ISY1,JMJD6,KHNYN,LACTB2,LARS2,LCMT2,LRRC47,MBLAC1,MED20,MED21,MEPCE,METTL1,METTL14,METTL15,METTL16,METTL2A,METTL2B,METTL3,METTL4,METTL5,METTL6,METTL8,MOV10,MOV10L1,MTFMT,N4BP1,NARS2,NOB1,NOP2,NSUN2,NSUN3,NSUN4,NSUN5,NSUN6,NUDT12,NUDT16,NUDT16L1,NYNRIN,PAN2,PAN3,PARN,PARS2,PCIF1,PDE12,PIF1,PIWIL1,PIWIL2,PIWIL3,PIWIL4,PLD6,PNLDC1,PNPT1,POLR1A,POLR1B,POLR1C,POLR1D,POLR1E,POLR2A,POLR2B,POLR2E,POLR2F,POLR2H,POLR2I,POLR2L,POLR3A,POLR3B,POLR3D,POLR3E,POLR3F,POLR3G,POLRMT,POP1,POP4,POP5,POP7,PPP1R8,PRIM1,PRIMPOL,PRPF18,PSTK,PTRH1,PTRH2,PTRHD1,PUS1,PUS3,QRSL1,QTRT1,RAD54B,RARS2,RCL1,REXO2,RNASE1,RNASE10,RNASE11,RNASE12,RNASE13,RNASE3,RNASE4,RNASE6,RNASE7,RNASE8,RNASE9,RNASEH1,RNASEH2A,RNASEK,RNASEL,RNGTT,RNMT,RPP14,RPP25,RPP30,RPP38,RPP40,RTCB,SAMHD1,SARS2,SEPSECS,SLFN14,SLU7,SMG6,SNRNP200,SUPV3L1,TARBP1,TARS2,TDP2,TDRD12,TDRD9,TERT,TFB2M,THG1L,THUMPD2,THUMPD3,TOE1,TRDMT1,TRIT1,TRMT10A,TRMT10B,TRMT10C,TRMT1L,TRMT2A,TRMT5,TRMT61A,TRMT61B,TRMU,TRNT1,TRPT1,TSEN2,TSEN34,TSEN54,TSNAX,TSR3,TUT1,TYW1,TYW3,TYW5,UPF1,USB1,WARS2,XRN1,XRN2,YARS2,YBEY,YTHDC2,ZC3H12A,ZC3H12C,ZC3H12D,ZCCHC4	0.048759,2.5615e-05,1.7122e-06,1.5127e-05,5.7849e-05,0.00013112,3.3829e-07,0.015108,5.3686e-05,0.015975,0.029172,0.10777,0.022263,0.00056839,0.0034218,3.877e-07,0.0097252,2.2731e-15,0.00081289,0.0042334,0.0078624,0.0004098,0.0085637,0.0014873,1.1838e-05,0.10795,0.10787,0.010612,0.00055267,0.0055711,0.024394,1.3922e-05,0.0006331,0.0022842,0.0048588,5.861e-05,4.3544e-08,3.2118e-10,2.799e-07,0.00058944,0.091518,0.1398,1.2434e-06,0.00036046,0.0017371,0.0013283,0.0018167,0.0042906,0.010858,0.056985,0.0082728,0.0008698,2.6963e-06,0.051263,0.031944,0.066978,0.017767,8.3057e-08,0.0018154,0.012504,0.019353,0.00070448,0.046041,1.2909e-06,0.0069868,0.0054451,0.045721,1.0041e-05,0.0065274,0.036139,0.13312,0.014698,0.058331,0.0002227,0.041725,2.0772e-05,0.015419,0.0003475,0.071969,0.018818,0.0081491,0.016822,0.0046391,0.0015499,2.6157e-06,4.1254e-07,0.014913,0.0071509,0.059717,0.025757,0.0025627,0.032383,0.00015335,0.02774,0.033015,0.00028053,0.0015715,0.0030416,0.035834,8.8012e-06,0.0015039,0.023311,2.3638e-11,0.01132,0.00029801,0.15448,0.01132,0.014965,0.073018,1.0179e-08,0.084615,0.00041077,0.0019855,0.0014553,5.2129e-05,0.0035483,0.068208,0.0096845,0.00020575,0.012441,3.021e-05,0.075037,8.3822e-15,7.4811e-09,3.1186e-12,0.0033289,0.097379,0.00011168,2.9339e-07,0.024732,6.7742e-06,0.10296,0.0032518,0.056141,0.0026954,8.868e-05,0.016004,7.5275e-11,0.030244,0.04361,0.0025849,0.035692,0.0083422,0.0022997,4.5701e-05,4.2469e-06,0.0010055,0.018908,6.0924e-05,0.0042606,6.8884e-05,0.044435,0.028175,0.0618,1.5673e-05,0.0011001,0.079402,0.044719,0.028677,0.017055,0.0028852,0.00024613,3.8901e-06,0.00068275,0.037996,0.00016518,0.00040605,0.0023844,0.12325,0.0007134,0.0096272,0.036258,1.7748e-10,0.049025,1.0402e-07,0.048006,0.0077904,0.0067646,0.021835,0.029516,0.0032314,0.029431,0.0047294,0.0012277,0.010123,0.0014844,0.017056,0.00037005,0.047,0.00023152,0.0064675,0.00031437,0.00039181,4.6906e-07,0.00083938,0.026661,5.1255e-05,4.7616e-05,0.031767,0.00064957,0.040389,0.041889,0.0021538,0.028151,0.002477,1.1069e-11,6.9113e-06,0.108,0.0043927,0.004419,0.029695,0.016256,5.6012e-09,0.0021526,0.01933,0.011335,0.060627,0.080527,0.003855,0.00031852,1.3776e-05,0.040354,0.014994,0.003148,0.025647,0.0017564,0.0017504,0.0023515,0.096488,5.3686e-05,0.043425,0.0017852,0.0047116,0.026692,0.0015841,1.6387e-06,0.045162,0.00014208,0.0031596,0.011685,0.00010362,8.4102e-06,0.00020255,0.012617,0.053383,0.038794,0.01711,0.0036152,0.0043983,0.082333,0.079007,3.3816e-05,0.0069746,0.0014229,0.002336,0.00019714,3.5462e-08,0.00047423,0.0045627,0.012786,0.0033513,0.10078,0.0070525,3.6772e-05,3.0284e-07,0.0031961,0.01062,0.073671,0.0084808,0.018863,0.002559,0.0026948,0.075952,9.7802e-07,4.0295e-09,0.028946,0.029878,3.9867e-08,4.3115e-05,0.00032963,0.0074428,0.009077,0.0062353,0.0003013,0.018248,3.5407e-08,5e-10,0.080672,0.056776,0.024706,0.00024144,0.00047697,0.01298,0.010226,7.7515e-05,5.4133e-06,8.0414e-06,0.079121,0.010294
GOBP_MESODERM_DEVELOPMENT	126	108	0.19711	0.016121	0.075904	0.0047097	1	1	1	0.295503	1	ACVR1,ACVR2A,ACVR2B,AHDC1,AMH,APELA,ARMC5,AXIN1,BMP4,BMP7,BMPR1A,BMPR2,CER1,CITED2,CRB2,CTDNEP1,DKK1,DLL3,EOMES,EPB41L5,EPHA2,ETS2,ETV2,EXOC4,EXT1,EXT2,EYA1,EYA2,FGFR2,FOXC1,FOXF1,FOXH1,GDF11,GDF3,GJA1,GPI,HAND1,HCK,HES7,HMGA2,HOXA11,IKZF3,INHBA,IRX3,ITGA2,ITGA3,ITGA8,ITGB1,ITGB3,ITGB4,JAK2,KDM6B,LEF1,LHX1,LHX2,MESP1,MESP2,MIXL1,MSGN1,NF2,NODAL,NOG,NUP133,OSR1,OVOL1,PALB2,PAX2,POFUT2,POGLUT1,POU4F1,PRKACA,PRKAR1A,PUS7,RPL38,SECTM1,SETD2,SFRP2,SHH,SIX2,SMAD1,SMAD2,SMAD3,SMAD4,SMO,SNAI1,SSBP3,TAF10,TAL1,TBX1,TBX19,TBX20,TBX3,TCF15,TEAD2,TIE1,TLX2,TP63,TWSG1,TXNRD1,VEGFA,WLS,WNT11,WNT3,WNT3A,WNT5A,YAP1,ZFP36L1,ZFPM2	0.032562,3.6807e-10,0.00022906,0.0022354,4.9008e-06,0.0023182,0.0035009,9.9873e-05,0.082033,0.030232,0.0074051,2.3922e-09,4.2996e-05,0.034982,5.5772e-06,0.00010653,0.061965,5.0517e-05,0.00074288,0.00017014,0.0084158,0.015789,0.01572,4.585600000000001e-19,8.4208e-16,0.0041629,0.0085636,0.0011529,0.0034945,0.0007465,0.057518,4.9405e-15,0.0018529,0.028189,0.075475,0.07675,0.0033285,8.3988e-05,1.929e-08,0.00010214,0.050962,0.00022899,0.012511,0.00017284,0.0011523,0.010903,0.048057,0.062575,0.00024362,0.0027038,0.037678,0.0067358,0.0047839,0.046927,0.00018689,0.014648,0.014944,0.060411,0.018836,0.00075333,0.025684,0.068189,0.12184,0.028218,2.8727e-07,0.0068367,0.10082,0.021775,0.051136,0.0067005,0.095534,1.5801e-05,0.0031782,0.020144,0.066247,0.014307,0.0018193,0.085714,0.0068003,0.034818,0.001334,3.5076e-05,0.075885,0.015121,0.016925,0.0010434,3.7606e-05,0.00016724,0.0022898,0.0043301,0.062066,0.040665,0.010568,0.023587,6.7779e-14,0.11437,0.0042572,0.049937,0.00018017,7.4519e-07,0.00037711,0.0072627,0.014093,0.018801,0.008355,7.4821e-05,0.023179,0.00023842
GOBP_POSITIVE_REGULATION_OF_HISTONE_ACETYLATION	28	26	0.37788	0.015203	0.14576	0.0047698	1	1	1	0.296738	1	ARRB1,AUTS2,BRCA1,DDX21,DEK,ERCC6,GATA3,GLYR1,ISL1,LIF,MUC1,MYBBP1A,NOS1,PIH1D1,PIWIL2,PPARGC1A,RUVBL2,SF3B1,SMAD4,SMARCA5,SMARCB1,SNAI2,SPHK2,TADA2A,TADA2B,WBP2	0.018734,1.3819e-06,0.017664,2.799e-07,0.0041235,0.049227,0.053695,1.183e-07,0.00097853,0.00031893,0.019935,0.054319,0.00018613,0.00018283,0.021835,1.9482e-12,0.0019745,0.00023569,0.075885,0.00137,0.0043627,0.0017048,0.0024579,0.00084698,0.00026503,8.1425e-05
GOBP_REGULATION_OF_HETEROCHROMATIN_FORMATION	29	25	0.3711	0.01464	0.14363	0.0048936	1	1	1	0.301882	1	AICDA,ATF7IP,ATF7IP2,BAZ1A,CDK2,CTR9,DNMT1,DPPA3,DYRK1A,KDM1A,L3MBTL3,MORC2,MPHOSPH8,PHF2,PIK3CA,PPHLN1,SAMD1,SETDB1,SETDB2,SIN3A,TET1,TPR,TRIM28,ZNF304,ZNF445	0.11274,9.5835e-08,0.070176,0.00028748,2.3759e-13,0.17156,0.00039709,0.057138,0.046908,0.074934,0.023244,2.7786e-10,0.0041519,4.1548e-16,0.0084802,0.024085,0.095534,0.00036395,0.013965,0.0038115,1.9075e-05,0.10215,1.0741e-06,0.0098737,0.0063154
GOBP_RESPONSE_TO_L_GLUTAMATE	13	9	0.60347	0.014292	0.2343	0.0050088	1	1	1	0.306413	1	BAIAP2,FYN,HPCA,IGF1R,KCNB1,PCNA,TMBIM6,TUBA1A,UFL1	5.484e-08,3.424e-05,0.0019633,0.00061319,0.0010292,0.0020455,5.0275e-12,8.5607e-06,0.013011
GOBP_CHONDROCYTE_PROLIFERATION	23	17	0.43632	0.014198	0.16995	0.0051295	1	1	1	0.311204	1	BMPR1B,BMPR2,COMP,DDR2,EXT1,FGFR3,HMGA2,IHH,LEF1,MMP14,MMP16,NPR2,PBXIP1,SIX2,SMAD7,SOX9,STC1	0.00011988,2.3922e-09,0.041688,0.0066447,8.4208e-16,0.0030706,0.00010214,0.022006,0.0047839,0.00027881,2.4107e-06,4.0968e-05,0.0048543,0.0068003,3.4213e-05,0.076503,0.034902
GOCC_GERM_CELL_NUCLEUS	67	57	0.26243	0.015617	0.10295	0.0054054	1	1	1	0.322664	1	ACTL7A,ACTRT3,ADAD1,AIRE,ANKRD17,ANKRD37,AURKA,BRCA1,CDK2,CDK7,CTCF,DAZAP1,DMRT1,DNMT1,GTF2A1L,GTF2B,HMGN1,KDM3A,KPNA7,LHX8,LIMK1,MAEL,MARCKS,MLH1,MLH3,MORC1,PATZ1,PCNA,RAD51,RAN,REC8,SLC2A1,SMARCB1,SPAG8,SPATA24,SYCP1,SYCP2L,TAF10,TAF3,TAF4,TAF7,TBP,TBPL2,TCFL5,TERF2,TERF2IP,TOP1,TOP2A,TOPBP1,TP53,TRIM24,TRIP13,TSN,YAP1,ZBTB16,ZFPM2,ZMYND15	0.00020457,0.054771,0.041206,0.034557,0.089676,0.0057843,0.021817,0.017664,2.3759e-13,0.0025842,0.00015322,0.00026916,0.015723,0.00039709,0.0025212,5.6926e-07,4.8018e-06,0.0024468,0.083898,5.4025e-08,0.0099245,0.00011882,0.0033129,0.027692,0.0025911,0.048274,0.00014413,0.0020455,0.00011497,0.023537,0.00073065,0.052799,0.0043627,5.0768e-05,0.00080813,1.2242e-05,0.013687,3.7606e-05,0.018809,0.011683,0.0040305,0.0055653,0.037283,0.013099,2.187e-05,0.0081562,0.059874,3.4145e-06,0.078054,0.0017219,0.001997,0.023339,7.9765e-05,7.4821e-05,0.0017755,0.00023842,0.00052661
GOBP_CEREBRAL_CORTEX_DEVELOPMENT	124	109	0.17991	0.014781	0.070578	0.0054063	1	1	1	0.322664	1	ADGRG1,AKIRIN2,ASCL1,ASPM,ATIC,ATOH1,ATP1A3,BAD,BAX,BBS1,BBS2,BBS4,BNIP3,BTBD3,CCDC141,CCDC85C,CDH2,CDK5,CDK5R1,CDK5R2,CDON,CEP120,CNTNAP2,COL3A1,CRK,CRKL,CSNK2A2,CTNNB1,DAB1,DAB2IP,DISC1,DIXDC1,DLG4,DMRTA2,EFHC1,EGFR,EMX1,EMX2,EOMES,FAT4,FBXO45,FOXG1,FOXP2,FUT10,GART,GLI3,GSK3B,HIF1A,HTR6,KCNA1,KCNA2,KDM1A,KIF14,LAMB1,LHX2,LHX6,LRP8,MBOAT7,MCPH1,MDGA1,MGARP,MKKS,NDE1,NDEL1,NEFL,NF1,NKX2-1,NPY,NR2E1,NSUN5,NTRK2,P2RY12,PAFAH1B1,PAX5,PAX6,PEX5,PHACTR1,PLCB1,POU3F2,POU3F3,PPP1R9B,PSEN1,PTPRS,RELN,ROBO1,RTN4,SLC2A1,SLC38A2,SLIT2,SMO,SRD5A1,SUN1,SUN2,SYNE2,TACC1,TACC2,TACC3,TBR1,TH,TRA2B,TRAPPC9,TSC1,TUBA1A,TUBB2A,TUBB2B,WDR47,WDR62,YWHAE,ZMIZ1	0.012003,7.6616e-05,0.00011087,0.00010024,0.051397,0.10418,0.014718,1.3364e-07,0.069612,0.022899,0.00046419,0.080446,0.00134,7.7492e-05,0.013898,0.016309,5.0383e-05,0.0005736,5.8502e-06,0.0024032,0.002467,2.6493e-07,6.4458e-10,0.041356,0.0080761,0.061214,0.000172,1.8411e-08,7.6036e-13,0.00072593,0.0017864,0.0016635,8.2112e-05,0.010565,0.034201,0.010984,5.0545e-08,0.13411,0.00074288,0.001649,0.00010071,5.2449e-07,1.9311e-09,9.8405e-06,0.033799,1.1849e-07,9.1636e-05,0.012431,0.061739,0.01149,0.0096841,0.074934,0.065842,0.042632,0.00018689,0.028549,0.00058682,0.00063701,0.0023558,0.002395,0.0025753,0.015247,0.0015648,0.0010333,0.021441,0.013599,0.0022291,0.0024244,0.0090609,0.037996,0.00011129,0.03537,9.0503e-05,0.00045935,0.00077303,0.0060685,1.1044e-06,5.8248e-07,2.6293e-06,0.054999,0.00056213,1.2313e-07,1.5169e-05,3.9501e-07,0.00016502,2.2403e-05,0.052799,0.02955,5.9024e-05,0.015121,0.00016126,0.0098559,0.00016861,0.00026405,0.00052089,2.377e-06,0.1315,9.7557e-08,0.0011765,1.273e-08,0.0039024,9.5909e-06,8.5607e-06,0.14382,0.037046,0.0073222,0.0003757,0.039876,0.00042668
GOBP_NEGATIVE_REGULATION_OF_NOTCH_SIGNALING_PATHWAY	36	31	0.30127	0.013232	0.11834	0.0054573	1	1	1	0.323081	1	AKT1,ARRB1,ARRDC1,BCL6,BEND6,BMP7,CBFA2T2,CCNC,CDK3,CHAC1,DLK1,DLK2,DLL4,DLX1,DLX2,EGFL7,FBXW7,GATA2,HEY2,LFNG,METTL3,MMP14,NEURL1,NFKBIA,NRARP,RITA1,SLC35C1,TSPAN15,WWP2,YTHDF2,ZBTB7A	0.038855,0.018734,0.025854,2.02e-05,0.053703,0.030232,0.038882,0.081166,0.0045708,0.00033186,0.058949,0.0010946,0.00025463,7.9297e-07,1.2319e-07,0.035275,0.0067681,0.0045987,0.03885,0.11632,0.0042606,0.00027881,1.193e-09,0.014923,0.050191,0.066978,0.048739,0.032024,0.00091449,1.6143e-13,1.8042e-05
GOBP_FACULTATIVE_HETEROCHROMATIN_FORMATION	44	38	0.31172	0.015155	0.12266	0.0055278	1	1	1	0.324637	1	AICDA,ATF7IP,ATF7IP2,BAZ2A,BEND3,DNMT1,DNMT3A,DYRK1A,EHMT1,EZH2,HDAC1,HELLS,JARID2,KDM1A,KDM5A,L3MBTL3,MBD2,MBD3,MBD3L2,MBD3L3,MBD3L4,MBD3L5,MORC2,MPHOSPH8,PHF2,PPHLN1,RRP8,SAMD1,SETDB1,SETDB2,SIRT1,SIRT2,SMARCA5,SUZ12,TET1,TEX15,TRIM28,ZNF304	0.11274,9.5835e-08,0.070176,0.0031793,0.05972,0.00039709,0.0001906,0.046908,0.0022476,3.1744e-05,0.0018193,0.00046664,1.2263e-06,0.074934,0.038991,0.023244,0.00042644,0.022315,0.045678,0.024959,0.072197,0.023825,2.7786e-10,0.0041519,4.1548e-16,0.024085,5.8363e-05,0.095534,0.00036395,0.013965,0.0014378,0.00014869,0.00137,0.088148,1.9075e-05,0.0029063,1.0741e-06,0.0098737
GOBP_REGULATION_OF_DNA_METHYLATION_DEPENDENT_HETEROCHROMATIN_FORMATION	19	16	0.46022	0.014529	0.18151	0.0056218	1	1	1	0.327537	1	AICDA,ATF7IP,ATF7IP2,DNMT1,DYRK1A,KDM1A,L3MBTL3,MORC2,MPHOSPH8,PPHLN1,SAMD1,SETDB1,SETDB2,TET1,TRIM28,ZNF304	0.11274,9.5835e-08,0.070176,0.00039709,0.046908,0.074934,0.023244,2.7786e-10,0.0041519,0.024085,0.095534,0.00036395,0.013965,1.9075e-05,1.0741e-06,0.0098737
GOBP_POSITIVE_REGULATION_OF_CREB_TRANSCRIPTION_FACTOR_ACTIVITY	20	18	0.48115	0.01611	0.19073	0.0058289	1	1	1	0.336929	1	ADCY1,ADCY8,ADGRF1,CAMK1D,CRTC1,CRTC2,CRTC3,EPHA5,LPAR5,LRP8,OPRD1,PRKD1,PRKD2,RELN,RPS6KA4,RPS6KA5,TSSK4,VEGFA	0.0021581,5.0199e-08,0.026988,7.8863e-15,0.017588,1.6276e-13,0.0037632,1.2224e-14,0.0023942,0.00058682,2.6479e-14,1.2241e-05,0.13099,3.9501e-07,0.00026719,0.0024127,0.0017679,7.4519e-07
GOBP_REGULATION_OF_TORC1_SIGNALING	48	37	0.34597	0.016598	0.13774	0.0060149	1	1	1	0.343115	1	ATM,C9orf72,CLEC16A,CTNS,DEPDC5,DEPTOR,DGKQ,DYRK3,FLCN,GPR137,GPR137B,GPR137C,KLHL22,KPTN,LAMTOR5,NPC1,NPRL3,PIH1D1,RNF152,RNF167,RRAGA,RRAGC,RRAGD,SEC13,SEH1L,SESN1,SESN2,SESN3,SIK3,SLC38A9,SMCR8,STK11,SZT2,TELO2,WAC,WDR24,WDR59	0.0031352,0.0025241,0.014427,0.053744,3.3443e-05,0.022493,7.9616e-05,0.018496,0.039066,2.3321e-08,0.12901,0.00078296,7.7514e-08,0.029935,0.03729,5e-10,0.0047574,0.00018283,0.027561,0.043524,0.017053,0.012535,0.011478,7.6786e-07,6.4512e-07,0.00014584,0.01463,0.010382,0.00091012,0.0048518,0.00017972,0.00030039,4.4315e-13,1.759e-05,0.0010474,6.0168e-07,0.0068198
GOBP_CELLULAR_RESPONSE_TO_ARSENIC_CONTAINING_SUBSTANCE	18	16	0.42807	0.013514	0.17049	0.0060294	1	1	1	0.343115	1	ATF3,ATF4,CPEB2,DHX36,GSTO1,GSTO2,HMOX1,HNRNPA1,MAPK13,MKNK2,PPIF,SLC38A2,UROS,ZC3H12A,ZFAND1,ZFAND2A	6.3053e-05,1.0398e-08,0.039967,1.0041e-05,6.9425e-06,3.4717e-06,0.057157,3.0896e-08,0.042356,0.0018883,0.071864,0.02955,1.5174e-06,5.4133e-06,0.006334,0.00077955
GOBP_LEUKOCYTE_ADHESION_TO_VASCULAR_ENDOTHELIAL_CELL	55	39	0.27871	0.013727	0.11181	0.0063466	1	1	1	0.354058	1	ADD2,ALOX5,CCL21,CCL25,CCL28,CHST2,CX3CR1,CXCL12,ELANE,ETS1,EXT1,FUT4,FUT7,FUT9,GCNT1,GOLPH3,GP1BA,IL6,ITGA4,ITGB1,ITGB2,ITGB7,JAM2,LEP,LRG1,MADCAM1,NFAT5,PODXL2,PTAFR,RELA,SELE,SELL,SELP,SELPLG,SLC39A8,ST3GAL4,TRAF6,VCAM1,ZDHHC21	0.0098861,0.0024032,0.0038293,0.0050913,0.012421,0.074708,0.0086452,0.051658,0.001919,0.017942,8.4208e-16,0.016063,4.8046e-05,4.2371e-08,0.021274,0.014384,0.040527,0.045907,0.010548,0.062575,0.0029759,0.00056442,4.9646e-06,1.3067e-05,0.044565,0.01553,0.0075814,0.044161,2.4857e-07,9.0055e-07,0.063875,0.098347,0.045054,0.0012755,5e-10,0.00086579,0.0019335,0.0068439,7.5686e-05
GOBP_MITOCHONDRIAL_FRAGMENTATION_INVOLVED_IN_APOPTOTIC_PROCESS	10	8	0.80203	0.017908	0.32198	0.0063774	1	1	1	0.354058	1	BAX,BNIP3,CCAR2,DNM1L,ERBB4,FIS1,NPTX1,VPS35	0.069612,0.00134,0.019331,2.9253e-05,1.3545e-11,0.10081,1.9031e-08,0.071999
GOBP_GANGLION_DEVELOPMENT	17	15	0.48273	0.014756	0.19405	0.0064371	1	1	1	0.354058	1	ASCL1,CTNNB1,CYP1B1,FZD3,INSM1,NRP1,NRP2,PHOX2B,POU4F2,RGS4,SEMA3A,SIX1,SIX4,TULP3,UNC5C	0.00011087,1.8411e-08,0.042313,0.0061539,0.00034645,1.3807e-05,7.8435e-06,0.039507,0.0024549,0.050102,1.9533e-07,2.1857e-05,0.0058353,0.034694,1.5165e-05
GOBP_DNA_METHYLATION	66	58	0.24683	0.014817	0.099359	0.0064978	1	1	1	0.354058	1	ASZ1,ATF7IP,BAZ2A,BEND3,BMI1,BRCA1,CTCF,CYP1A1,DDX4,DMAP1,DNMT1,DNMT3A,DNMT3B,DNMT3L,DPPA3,EHMT1,EOMES,EZH2,FKBP6,FOS,GATAD2A,GRHL2,HELLS,KDM1B,KMT2A,KMT2E,MAEL,MBD2,MBD3,METTL23,METTL4,MGMT,MORC1,MOV10L1,MPHOSPH8,MTA2,MTRR,MYC,N6AMT1,PARP1,PAX6,PICK1,PIWIL2,PIWIL4,PLD6,PPM1D,PRDM14,PRMT5,RLF,SMARCA5,SPOCD1,TDRD12,TDRD5,TDRD9,TET3,TRIM28,WT1,ZDBF2	0.01279,9.5835e-08,0.0031793,0.05972,0.01001,0.017664,0.00015322,7.0818e-08,0.0013283,2.6381e-06,0.00039709,0.0001906,0.0015303,0.07469,0.057138,0.0022476,0.00074288,3.1744e-05,0.037996,0.024794,5e-10,0.013861,0.00046664,0.038226,0.0026604,8.3267e-16,0.00011882,0.00042644,0.022315,0.11213,6.8884e-05,0.00014041,0.048274,0.0011001,0.0041519,0.019487,5.7918e-05,0.011932,0.0093663,8.4036e-05,0.00077303,0.0012823,0.021835,0.0032314,0.029431,0.010666,1.1915e-06,8.9373e-15,0.03108,0.00137,7.8008e-06,0.00047423,0.034784,0.0045627,0.0039196,1.0741e-06,0.040797,0.0037682
GOBP_HINDBRAIN_DEVELOPMENT	152	135	0.1578	0.014417	0.063577	0.0065386	1	1	1	0.354058	1	ABAT,ABL1,AGTPBP1,AHI1,ALDH1A2,ARCN1,ARL13B,ASCL1,ATF2,ATIC,ATP1B2,ATRN,B4GALT2,BCL2,BMP5,BMP7,CBLN1,CBS,CD3E,CDK5,CDK5R1,CDK5R2,CEP290,CKB,CLP1,CNTN1,CRK,CRKL,CTNNA2,CTNNB1,DAB1,DIXDC1,DLC1,DLL1,EGF,EGR2,EN1,EN2,EPHB1,EPHB2,EZH2,FAIM2,FCGR2B,FGF2,FOXC1,FZD4,GART,GATA2,GBX2,GLI1,GLI2,GNPAT,GPR37L1,GRID2,GSX2,HAP1,HERC1,HES1,HNF1B,HNRNPD,HOXA2,HOXB1,HOXB2,HOXB3,HSPA5,IGF1R,ITGB1,KAT2A,KCNC1,KCNE1,KDM2B,KIF14,KLHL1,KNDC1,LEF1,LHX1,LHX5,LMX1A,LPAR1,MAFB,MAP2K1,MTPN,MYO16,NAGLU,NCOR2,NCSTN,NEUROD1,NEUROD2,NEUROG3,NFIB,NHLH2,NOG,OGDH,OTX1,PDSS2,PHOX2A,PHOX2B,PLXNA2,POU4F1,PROX1,PSEN1,PSMG1,PTBP2,PTF1A,PTPN11,PTPRS,RORA,RPGRIP1L,SCN5A,SCRIB,SDF4,SEC24B,SERPINE2,SEZ6,SHH,SKOR2,SLC25A46,SLC6A4,SMAD1,SMO,SPTBN2,SSTR1,SSTR2,SSTR3,TBR1,TP53,TRNP1,TTBK2,TTLL1,TUBA1A,WLS,WNT1,WNT7A,XRCC1,ZNF365	0.002324,0.018106,0.015148,0.0031556,0.096765,0.00082629,7.9304e-07,0.00011087,0.0039244,0.051397,0.0055504,0.012966,5e-10,2.4736e-05,0.061774,0.030232,0.017317,0.014914,0.005199,0.0005736,5.8502e-06,0.0024032,0.060112,1.6627e-06,5e-10,0.00047075,0.0080761,0.061214,2.8688e-13,1.8411e-08,7.6036e-13,0.0016635,0.00068325,0.00011701,0.011078,0.0029214,0.017421,0.059458,1.3102e-07,9.542e-05,3.1744e-05,0.0037338,0.054648,0.011713,0.0007465,0.008209,0.033799,0.0045987,4.0254e-10,4.4534e-06,0.022571,0.0016152,0.00014726,2.1084e-07,0.0064248,0.019124,0.00012374,0.011514,0.020082,4.9362e-08,0.0056644,0.025935,0.022705,0.0033277,0.00064376,0.00061319,0.062575,0.024863,0.00021856,0.0001039,0.042628,0.065842,1.442e-06,0.0090953,0.0047839,0.046927,1.9464e-06,0.0021939,0.0010052,0.010538,0.0009279,0.0034878,1.7329e-11,2.6387e-06,1.7142e-05,3.5646e-06,1.76e-05,2.7219e-06,0.060173,1.0215e-09,0.0021119,0.068189,5.1987e-08,3.9802e-05,4.9631e-05,0.0091735,0.039507,5.0326e-07,0.0067005,0.00034527,1.2313e-07,6.1628e-10,0.0062454,0.00076798,0.00041124,1.5169e-05,5.6399e-09,0.00016935,0.018021,1.0662e-05,0.0081342,0.0090489,0.0024419,8.7779e-05,0.085714,0.022234,0.037243,6.5024e-09,0.034818,0.015121,0.0045823,0.15875,0.0020361,0.023369,9.7557e-08,0.0017219,0.0019594,0.0017472,0.0004542,8.5607e-06,0.00037711,0.0041428,0.025251,3.8637e-06,4.7726e-08
GOCC_NUCLEAR_PROTEIN_CONTAINING_COMPLEX	1174	959	0.062727	0.014873	0.02528	0.006552	1	1	1	0.354058	1	A1CF,AAR2,ACD,ACTB,ACTL6A,ACTL6B,ACTR5,ACTR6,ACTR8,ADAR,ADNP,AEBP2,AFF1,AFF4,AHCTF1,AHR,ALYREF,ANAPC1,ANAPC10,ANAPC11,ANAPC13,ANAPC15,ANAPC16,ANAPC2,ANAPC4,ANAPC5,ANAPC7,ANP32E,ANXA2,API5,APOBEC3F,APOBEC3G,AQR,ARFGEF1,ARID1A,ARID1B,ARID2,ARID4A,ARID4B,ARNT,ASCC2,ASCC3,ASCL1,ASCL2,ASCL3,ASCL4,ASCL5,ASH2L,ASXL1,ASXL2,ASXL3,ATF1,ATF2,ATF3,ATF4,ATF6,ATF7,ATR,ATXN7,ATXN7L3,BABAM1,BACH1,BACH2,BAHD1,BARD1,BATF2,BATF3,BAZ1A,BAZ2A,BCAS2,BCCIP,BCL11B,BCL7A,BCL7B,BCL7C,BCL9,BCL9L,BCLAF1,BICD2,BIN1,BIRC5,BMI1,BOD1,BOD1L1,BPTF,BRCA1,BRCA2,BRD1,BRD7,BRD8,BRD9,BRIP1,BRMS1,BRMS1L,BUB1B,BUB3,BUD13,BUD31,C17orf49,C1D,C9orf78,CACTIN,CASC3,CBFB,CBX2,CBX3,CBX4,CBX5,CBX6,CBX7,CBX8,CCDC12,CCDC9,CCNC,CCNH,CCNK,CCNT1,CCNT2,CD2BP2,CDC16,CDC20,CDC20B,CDC23,CDC26,CDC27,CDC40,CDC45,CDC5L,CDC73,CDK12,CDK13,CDK19,CDK2AP2,CDK7,CDK8,CDK9,CDKN1A,CEBPA,CEBPB,CEBPD,CEBPE,CEBPG,CEBPZ,CECR2,CETN3,CFDP1,CHD3,CHD4,CHD5,CHD8,CHMP2A,CHMP2B,CHMP3,CHMP4A,CHMP4B,CHMP4C,CHMP6,CHMP7,CHRAC1,CHTF18,CHTF8,CHTOP,CIRBP,CLMN,CLNS1A,CLOCK,CLP1,COPS2,COPS3,COPS4,COPS5,COPS6,COPS7A,COPS7B,COPS8,CPSF1,CPSF2,CPSF3,CPSF4,CPSF6,CPSF7,CRCP,CREB1,CREB3,CREBZF,CREM,CRNKL1,CRX,CSNK2A1,CSTF1,CTC1,CTNNB1,CTNNBIP1,CTNNBL1,CTR9,CUL7,CWC22,CWC25,CWC27,CWF19L1,CWF19L2,CXXC1,DBF4,DBF4B,DBP,DDIT3,DDX19B,DDX20,DDX21,DDX23,DDX41,DDX46,DDX5,DEK,DGCR8,DHX15,DHX32,DHX35,DHX8,DIS3,DMAP1,DNAJC17,DNTTIP1,DPF1,DPF2,DPF3,DPY30,DQX1,DR1,DRAP1,DROSHA,DSCC1,E2F1,E2F2,E2F3,E2F4,E2F5,E2F6,E2F7,E2F8,EAF1,EAF2,EED,EIF5A,EIF5A2,EIF5AL1,ELL,ELL2,ELL3,ELOF1,ELP2,ELP4,ENY2,EP400,ERCC1,ERCC2,ERCC3,ERCC4,ERCC5,ERCC6,ERI1,ETV3,EXOSC1,EXOSC2,EXOSC3,EXOSC5,EXOSC6,EXOSC7,EXOSC8,EXOSC9,EZH1,EZH2,FANCC,FANCE,FANCG,FANCM,FIP1L1,FOS,FOSL1,FOSL2,FOXH1,FOXO3,GAR1,GATA4,GATAD2A,GATAD2B,GCFC2,GEMIN2,GEMIN4,GEMIN5,GINS1,GINS2,GINS3,GINS4,GPATCH1,GPS1,GRAP,GRB2,GTF2A1,GTF2A1L,GTF2A2,GTF2B,GTF2E1,GTF2E2,GTF2F1,GTF2F2,GTF2H1,GTF2H3,HAND1,HAVCR2,HCFC2,HDAC1,HDAC10,HDAC11,HDAC3,HDAC4,HDAC5,HDAC9,HEATR1,HEXIM1,HIF1A,HINT1,HLF,HMGXB4,HNRNPA1,HNRNPA2B1,HNRNPA3,HNRNPAB,HNRNPC,HNRNPF,HNRNPH1,HNRNPH3,HNRNPK,HNRNPM,HNRNPR,HNRNPU,HOXB9,HR,HSPA8,HUS1,HUS1B,ICE1,ICE2,IK,IMP3,IMP4,ING2,ING3,INIP,INO80,INO80B,INO80C,INO80D,INTS1,INTS10,INTS12,INTS2,INTS3,INTS4,INTS5,INTS6,INTS7,INTS8,INTS9,IPO5,IPO7,IRF9,ISY1,IVNS1ABP,JARID2,JDP2,JUN,JUNB,JUND,JUP,KAT2A,KAT5,KAT7,KAT8,KDM2B,KDM3A,KDM3B,KDM6B,KMT2A,KMT2B,KMT2C,KMT2D,KPNA1,KPNA3,KPNB1,L3MBTL1,LARP7,LAT,LEF1,LGALS3,LIG4,LIN37,LIN54,LMO4,LRWD1,LSM10,LSM11,LSM3,LSM4,LSM6,LSM7,LSM8,LUC7L,LUC7L2,LUC7L3,MAD2L1,MAF,MAFB,MAFG,MAFK,MAGOH,MAGOHB,MAU2,MBD2,MBD3,MCM2,MCM3,MCM3AP,MCM4,MCM5,MCM7,MCRS1,MED1,MED10,MED11,MED12L,MED13,MED13L,MED15,MED16,MED17,MED18,MED19,MED20,MED21,MED22,MED23,MED24,MED25,MED26,MED29,MED30,MED31,MED4,MED6,MED7,MED8,MED9,MEN1,MEPCE,MFAP1,MGA,MLH1,MLLT1,MLLT3,MMS19,MNAT1,MORF4L1,MPHOSPH10,MSH2,MSH3,MSH6,MTA2,MTA3,MVP,MX2,MXD1,MXD3,MXI1,MYB,MYBBP1A,MYBL2,MYC,MYF5,MYF6,MYO6,MYZAP,NABP2,NAT10,NBN,NCL,NCOA1,NCOA2,NCOA6,NCOR1,NDC1,NELFA,NELFB,NELFCD,NEUROD1,NFATC2,NFE2,NFE2L2,NFE2L3,NFIL3,NFKB1,NFRKB,NFYA,NFYB,NFYC,NHEJ1,NHP2,NIPBL,NKX2-5,NOC2L,NOL6,NPAP1,NPAS2,NR1H2,NR5A1,NR5A2,NRIP1,NUDT21,NUFIP1,NUP107,NUP133,NUP153,NUP155,NUP188,NUP205,NUP210,NUP210L,NUP214,NUP35,NUP37,NUP43,NUP50,NUP54,NUP62,NUP85,NUP88,NUP93,NUP98,NUTF2,NVL,NXF1,NXT1,ORC1,ORC2,ORC3,ORC4,ORC5,ORC6,PAAF1,PABPC1,PAF1,PAGR1,PARP11,PAXIP1,PBX1,PCF11,PCGF1,PCGF2,PCGF3,PCGF5,PCID2,PCNA,PELP1,PES1,PEX2,PHC1,PHC2,PHC3,PHF10,PHF12,PHF20,PHF21A,PLCG1,PMS1,PMS2,PNN,POLA2,POLD1,POLD2,POLD3,POLD4,POLE,POLE2,POLE3,POLR1A,POLR1B,POLR1C,POLR1D,POLR1E,POLR2A,POLR2B,POLR2D,POLR2E,POLR2F,POLR2G,POLR2H,POLR2I,POLR2L,POLR2M,POLR3A,POLR3B,POLR3D,POLR3E,POLR3F,POLR3G,POLR3GL,POM121,POM121C,POP1,POP7,POT1,POU2F1,POU4F1,PPARG,PPARGC1B,PPIE,PPIH,PPIL3,PPP1R8,PPWD1,PRDM4,PRIM1,PRKDC,PRKRIP1,PRMT5,PRPF18,PRPF19,PRPF3,PRPF31,PRPF38A,PRPF38B,PRPF39,PRPF4,PRPF40A,PRPF40B,PRPF4B,PRPF6,PRPF8,PTBP2,PTGES3,PWP2,RAD1,RAD23B,RAD50,RAD51,RAD51B,RAD51D,RAD9A,RAD9B,RAE1,RALY,RAN,RANBP1,RANBP17,RANBP2,RANBP3,RANBP3L,RARA,RB1,RBBP4,RBBP5,RBBP8,RBM17,RBM22,RBM28,RBM42,RBM47,RBMXL1,RBMXL2,RCOR1,RCOR2,RCOR3,RECQL5,RELA,RELB,REPIN1,RFC2,RFC3,RFC4,RFC5,RFX5,RFXANK,RFXAP,RGPD1,RGPD3,RGPD4,RGPD8,RHEB,RNF2,RNMT,RNPC3,RPA1,RPA2,RPA3,RPAP2,RPP30,RPP38,RPP40,RPRD1A,RPRD1B,RPRD2,RPS3,RRP7A,RRP8,RSF1,RTF1,RUNX1,RUNX3,RUVBL1,RUVBL2,RXRA,RXRG,RYBP,S100A10,SAE1,SAP130,SAP18,SAP30,SAP30L,SARNP,SART1,SCAF8,SEC13,SEH1L,SENP2,SENP3,SETD1A,SETD1B,SF1,SF3A1,SF3A2,SF3A3,SF3B1,SF3B2,SF3B3,SF3B4,SF3B6,SFPQ,SFR1,SHMT2,SIN3A,SIN3B,SIRT1,SIRT2,SLA,SLBP,SLU7,SLX1A,SLX4,SMAD1,SMAD2,SMAD3,SMAD4,SMAD5,SMAD6,SMAD7,SMAD9,SMARCA2,SMARCA4,SMARCA5,SMARCB1,SMARCC2,SMARCD1,SMARCD3,SMARCE1,SMG5,SMG6,SMG7,SMNDC1,SMU1,SNIP1,SNRNP200,SNRNP25,SNRNP27,SNRNP35,SNRNP40,SNRNP48,SNRNP70,SNRPA,SNRPA1,SNRPB,SNRPB2,SNRPD2,SNRPD3,SNRPE,SNRPF,SNRPG,SNRPN,SNUPN,SNW1,SPAG4,SRCAP,SREK1,SRRM1,SRRM2,SRSF1,SS18,SS18L1,SSRP1,SSU72,STAT1,STAT2,STAT3,STAT4,STAT5A,STAT5B,STAT6,SUDS3,SUGP1,SUMO1,SUN1,SUN2,SUN3,SUN5,SUPT16H,SUPT3H,SUPT5H,SUPT6H,SUZ12,SWI5,SYF2,SYMPK,SYNCRIP,SYNE1,SYNE2,SYNE3,SYNE4,TADA3,TAF10,TAF12,TAF13,TAF1A,TAF1B,TAF1C,TAF1D,TAF1L,TAF3,TAF4,TAF4B,TAF5L,TAF6,TAF6L,TAF7,TAF8,TBL1XR1,TBP,TBX15,TBX18,TCEA1,TCEA2,TCF12,TCF15,TCF3,TCF7,TCF7L1,TCF7L2,TEAD1,TEAD2,TELO2,TEN1,TEP1,TERF1,TERF2,TERF2IP,TERT,TESPA1,TET1,TEX10,TFDP1,TFDP2,TFIP11,TFPT,THEMIS,THOC1,THOC5,THOC6,THOC7,THRAP3,THRB,TIMELESS,TINF2,TIPIN,TLE1,TLE3,TLE4,TNKS,TOPBP1,TPR,TRA2A,TRA2B,TRERF1,TRIM28,TRIP4,TRRAP,TSEN2,TSEN34,TSEN54,TSSC4,TTF2,TTI1,TTI2,U2AF1,U2AF1L4,U2AF2,UBA2,UBAP2L,UBE2C,UBE2I,UBE2S,UCHL5,UIMC1,UPF1,UPF2,UPF3A,USP22,USP39,UTP18,UTP6,VDR,VPS4A,VPS4B,WAC,WBP4,WDR12,WDR18,WDR3,WDR33,WDR36,WDR5,WDR5B,WDR83,WRAP53,WWOX,XBP1,XPA,XPC,XPO4,XPO7,XPOT,XRCC1,XRCC2,XRCC3,XRCC4,XRCC5,YAP1,YBX1,YY1,ZC3H3,ZC3H8,ZCCHC7,ZCCHC8,ZCRB1,ZFP42,ZMAT2,ZMAT5,ZNF217,ZNF541,ZNF830,ZNHIT1	0.0062235,0.0041167,3.1264e-06,1.0604e-05,0.020544,0.0011718,3.0711e-06,0.00056061,0.0096782,0.00014742,0.13475,0.026136,0.0011455,0.0002967,0.12549,0.023303,0.0035465,0.013836,0.028405,0.012319,0.033349,0.0096771,0.11168,0.0060119,0.00021549,0.015613,3.7476e-13,5.605e-05,0.0059139,0.011266,0.013109,0.028048,0.022263,2.1349e-07,0.0001189,1.5446e-06,6.4035e-07,0.00055069,0.0001042,0.0010524,0.00010369,0.0063312,0.00011087,0.026366,0.023579,0.028044,0.023596,0.022804,0.0010025,0.022176,0.00045997,2.1435e-06,0.0039244,6.3053e-05,1.0398e-08,0.020791,0.00019333,0.00060317,1.0033e-09,9.3295e-06,0.0020187,0.074236,0.00080517,1.6634e-05,0.0095185,3.5706e-05,0.00060716,0.00028748,0.0031793,0.073721,2.0789e-06,9.6255e-12,2.8649e-05,0.02268,0.012495,0.0013769,0.00053746,0.003133,0.00029138,0.0011552,0.0048952,0.01001,0.0093869,0.0014966,0.056828,0.017664,0.0065482,0.0047305,0.0034214,7.1015e-06,0.023339,3.877e-07,0.0062953,0.041899,0.093369,0.02373,0.0013747,0.023074,0.077113,0.0073044,0.018468,0.036945,3.8232e-05,0.0011553,0.0047759,0.15117,0.0038485,2.0685e-08,3.0811e-07,0.00086139,0.0033625,0.017842,0.00083142,0.081166,0.057852,0.0087105,0.0046128,0.075424,0.0016044,0.0035927,5e-10,0.098397,1.9536e-05,0.013952,0.01107,0.16114,0.14879,0.043464,0.0010998,1.2175e-09,0.0028806,3.7568e-05,0.0046652,0.0025842,0.0023597,1.1448e-07,0.02622,0.085859,0.01007,1.7822e-05,0.057903,0.017186,0.0040668,0.0064612,0.017721,0.048048,1.0147e-05,0.00082505,0.00040511,1.0526e-05,1.3869e-05,0.050405,0.0059962,0.0052972,0.0098348,0.003025,0.039965,0.0077791,0.010018,0.011437,7.4956e-07,7.9239e-06,0.0004271,0.0056267,0.00029498,0.0023352,5e-10,8.4179e-05,0.038278,1.3504e-05,0.00010681,0.048628,0.00040632,0.0083623,0.016533,0.00090691,0.14844,0.10795,0.011744,0.011818,0.10158,0.10787,0.00051441,0.020881,0.00010949,0.00011813,0.080815,0.021003,0.011233,0.018097,2.9139e-07,1.8411e-08,0.1124,0.023609,0.17156,0.0067887,0.02705,0.00034265,0.0014614,8.2053e-09,0.031625,0.0058411,0.00064552,5.9753e-05,0.0068702,0.0013664,4.3544e-08,3.2118e-10,2.799e-07,0.00058944,0.0018167,0.010858,0.0008698,0.0041235,0.010504,0.00070448,1.2909e-06,0.045721,0.058331,0.015419,2.6381e-06,0.0012178,0.00018174,1.0552e-06,0.11824,1.4096e-07,1.6881e-06,0.079532,3.2593e-07,2.9559e-07,0.018818,0.0042863,0.036496,0.030668,0.0017492,0.072864,5.5086e-06,0.021246,0.00095741,0.010514,0.052852,0.024399,0.00071453,0.00048432,4.8664e-07,0.085791,0.0034896,0.00011139,4.5845e-11,0.0047231,0.00014238,0.00093849,3.4745e-06,0.020901,0.0039237,0.00024629,1.0723e-06,0.0039175,0.00017457,0.049227,0.0030416,0.017881,0.15448,0.01132,0.014965,0.073018,1.0179e-08,0.084615,0.00041077,0.0019855,0.052309,3.1744e-05,0.0010465,0.021233,0.0016809,0.0014553,0.0064522,0.024794,2.6191e-07,0.0104,4.9405e-15,5e-10,0.014306,4.3573e-05,5e-10,1.1097e-13,0.1007,1.2112e-06,0.024652,3.201e-07,0.062873,0.0019444,0.014215,0.0014567,0.013374,0.011579,0.037225,0.0032903,2.9048e-07,0.0025212,0.16645,5.6926e-07,0.036177,0.00063576,0.14033,0.011932,0.0070773,0.040564,0.0033285,0.010583,0.00071515,0.0018193,0.00010762,0.0083903,8.2869e-06,0.0077293,1.0124e-05,1.2481e-05,0.0137,0.00019473,0.012431,0.010144,0.033372,0.11647,3.0896e-08,0.088077,0.055374,0.12015,0.0060315,0.058306,0.00090072,0.008996,7.3212e-08,0.026001,0.017189,0.017844,0.004686,0.026884,0.019297,0.0067086,0.059481,0.0026583,0.0069447,2.6087e-11,0.0032855,0.0074281,0.021828,0.0082203,0.00097355,0.021487,0.14805,0.025823,8.5892e-08,0.11182,1.1626e-05,0.067457,1.1855e-05,0.0023177,0.00082747,0.019766,0.0012287,0.0031507,0.016912,0.010013,0.0059927,0.033903,0.00027154,0.0032518,0.069761,1.2263e-06,0.080107,0.0023054,6.6299e-06,1.5325e-06,0.0081483,0.024863,3.4527e-06,0.00064924,0.047892,0.042628,0.0024468,1.0339e-08,0.0067358,0.0026604,0.0097638,0.0027537,2.2418e-05,0.00035531,3.3177e-05,0.00010039,1.8525e-07,0.01505,1.4093e-07,0.0047839,0.055157,0.05608,0.10803,1.5188e-05,0.019658,0.034009,0.06347,0.10078,0.099656,9.7544e-09,0.00070851,2.3086e-05,0.032207,0.0018603,0.0045226,0.0024723,0.1207,0.00015303,0.010538,0.077931,0.11231,0.030561,0.064439,5e-10,0.00042644,0.022315,0.044161,0.00020014,0.012893,5.7139e-06,0.011733,0.035161,1.7711e-09,2.6167e-09,0.0082271,0.00091925,0.0026483,2.3167e-05,0.0098543,4.1861e-07,0.00080247,0.02768,3.845e-10,5e-10,0.0025849,0.035692,0.1301,0.040549,0.0031781,0.0063413,0.0047223,0.017748,0.00095972,8.7096e-05,0.039831,0.055305,0.057674,1.8319e-15,3.2709e-05,5.1161e-06,0.0083422,2.968e-08,1.4766e-06,0.027692,3.8812e-05,0.0079585,0.019929,0.0037524,0.031362,0.00013442,0.071817,7.5044e-05,2.1021e-05,0.019487,0.0033643,0.0046676,0.0090342,1.9363e-05,0.0037253,0.0025669,0.014651,0.054319,0.028451,0.011932,0.1468,0.1468,6.3767e-07,0.014456,0.0064113,0.0013034,0.031178,5.5221e-08,0.002809,1.463e-07,0.0034709,0.0018147,0.020322,0.0044376,0.014666,0.0036613,1.76e-05,0.00040486,0.00020505,0.00073825,1.2461e-05,0.0018552,6.0807e-06,0.0020788,0.063475,0.013825,0.021198,0.0013236,0.20302,0.023248,0.01545,0.010809,0.0012127,0.078986,2.4994e-08,0.030567,0.12064,3.1747e-06,0.0011672,0.003828,0.00052929,0.032767,0.12184,0.00024579,0.10308,0.018264,8.3888e-09,0.029801,2.5419e-09,0.0029469,0.11796,3.9062e-05,0.0070326,2.1267e-06,0.1269,0.15177,0.0022056,0.00064985,0.03938,0.014296,9.7411e-07,0.012779,0.011174,0.013061,3.3209e-05,0.10162,2.6289e-05,1.6472e-09,0.0001581,0.080678,7.2871e-05,4.5135e-05,0.0056571,0.0068836,0.00054359,5.6252e-06,0.0015645,0.0013368,0.10984,0.00018248,2.3408e-05,1.5289e-05,0.011653,0.0020455,0.00091925,0.003041,0.012658,0.04066,0.11213,0.013063,2.0092e-10,9.6638e-06,0.0013398,7.279e-05,0.0073391,0.0037988,1.3502e-07,2.889e-06,0.002741,0.039595,0.0048294,0.020478,0.012269,0.0048209,3.2584e-05,0.0076924,0.010123,0.0014844,0.017056,0.00037005,0.047,0.00023152,0.0064675,0.025633,0.00031437,0.00039181,0.0024844,4.6906e-07,0.00083938,0.026661,0.02216,5.1255e-05,4.7616e-05,0.031767,0.00064957,0.040389,0.041889,0.0073301,0.00050255,4.1723e-06,0.028151,6.9113e-06,0.043536,0.00068466,0.0067005,6.5411e-08,0.0037297,0.0034839,0.13853,0.034047,0.108,0.016138,0.0098059,0.0043927,7.0458e-07,0.14648,8.9373e-15,0.029695,0.0027613,0.00099588,0.014673,5.5677e-05,0.03186,0.00038288,0.01778,0.0013537,6.2582e-11,0.022771,0.0037542,0.058754,0.0062454,0.0093589,0.019067,0.079518,0.078165,0.025508,0.00011497,0.0023928,0.047695,0.0078551,2.9642e-12,0.063111,7.3436e-05,0.023537,0.016098,0.00014845,0.10578,0.00031022,0.078675,0.00017074,0.050066,0.032448,0.0099375,0.028542,0.0023732,0.13586,0.0045667,0.22762,0.0099394,3.2345e-05,0.085071,0.013721,0.0095381,0.0006622,0.040948,9.0055e-07,0.019807,0.00042773,0.070527,0.015673,0.0083468,0.0071336,0.001238,0.00020555,0.066808,0.051397,0.041096,0.016245,0.00062267,0.010559,0.0011942,0.011685,0.087023,0.012491,0.085823,0.043108,0.088833,0.00020255,0.012617,0.053383,0.00016452,0.032869,0.0011822,0.01718,0.00014988,5.8363e-05,4.9314e-06,0.005418,6.6542e-05,0.0064967,0.00068521,0.0019745,0.00048685,0.0058917,0.047137,0.014148,1.5709e-06,0.014259,0.0087458,0.067848,0.01405,0.0026604,0.0058995,0.00082283,7.6786e-07,6.4512e-07,0.001928,0.00018175,0.0024156,2.0974e-06,7.6449e-06,0.0021018,5.3389e-06,0.00078791,0.00023569,0.018713,0.0014674,0.021657,0.00024724,0.00030164,6.4122e-05,0.0019805,0.0038115,0.10143,0.0014378,0.00014869,0.067886,0.13293,0.079007,0.00010629,0.09172,0.034818,0.001334,3.5076e-05,0.075885,0.010368,0.010981,3.4213e-05,0.017695,0.00045939,0.004569,0.00137,0.0043627,4.5747e-06,0.00054799,0.040018,0.00016345,0.077333,3.3816e-05,0.00019366,0.011379,0.011965,0.00060347,0.0069746,0.013515,3.4409e-05,0.0076763,0.010987,0.033107,0.0029142,0.23095,0.0059255,0.032201,0.0090665,0.017976,0.090678,0.018188,0.030451,9.385e-06,0.0005015,0.0034611,0.0002737,4.9526e-05,0.069173,0.0016947,0.02046,0.021933,0.015322,0.03095,0.013267,0.00017142,0.00029813,0.011097,0.0027261,0.0099388,0.0031482,0.019031,0.020753,4.3978e-06,0.019301,5e-10,1.914e-06,0.0098559,0.00016861,0.0078611,0.025094,1.746e-05,0.062218,0.0013076,0.0003192,0.088148,0.015726,0.015117,0.012581,0.023696,0.0022825,0.00026405,0.0033006,0.053365,0.0042252,3.7606e-05,7.595e-10,0.0016744,0.00084756,0.00019253,0.0017361,0.14195,0.058184,0.018809,0.011683,0.07563,0.072461,0.065816,0.0080441,0.0040305,0.0023549,3.7404e-06,0.0055653,0.01211,0.040156,0.0091954,0.0013517,0.0013491,0.010568,0.055565,0.018309,0.0021763,3.0138e-08,0.00062287,0.023587,1.759e-05,0.0023754,0.040474,0.0015682,2.187e-05,0.0081562,0.012786,0.0063974,1.9075e-05,0.00049386,0.079806,1.9631e-07,0.003305,0.0032875,8.0111e-05,0.0010677,0.013122,0.040974,2.4996e-10,0.011223,2.3592e-14,0.0085699,0.0055989,0.00090013,7.7378e-06,2.0409e-05,0.0032729,5.3553e-06,0.078054,0.10215,0.0023562,1.273e-08,0.00034454,1.0741e-06,1.4342e-08,0.022092,4.3115e-05,0.00032963,0.0074428,0.0081461,0.00089795,0.021827,1.6628e-05,0.010911,0.018568,3.7491e-06,0.067544,0.0027041,4.1819e-05,0.000557,0.016629,0.00074705,0.010435,0.080672,0.0077989,0.00064262,0.0055912,0.0042221,0.036447,0.064455,0.0090519,3.4063e-07,0.066231,0.0010474,0.014304,0.039106,0.0033106,0.057616,0.0021442,0.007044,0.0012324,0.00066328,7.3628e-05,0.0076544,2.6188e-14,8.8419e-07,0.015686,0.040543,2.9678e-07,0.061365,0.0059988,3.8637e-06,0.035761,0.00067274,0.0052664,0.054024,7.4821e-05,0.025576,0.03146,0.0016184,0.0018485,7.5701e-05,0.098007,0.11738,0.088668,3.1894e-12,0.00031099,0.0062828,0.0016972,0.046546,7.6813e-05
GOBP_VESICLE_BUDDING_FROM_MEMBRANE	81	71	0.23643	0.015696	0.095301	0.0065593	1	1	1	0.354058	1	ANXA2,AP2M1,AP3D1,AP3M2,AP3S1,AP3S2,ARFGAP3,CHMP4A,CHMP4B,CHMP4C,CHMP6,CHMP7,CSNK1D,CUL3,DNM1,FNBP1L,GOLPH3,GOLPH3L,INSIG1,KLHL12,MAPK15,MIA3,MYO18A,P2RX7,PDCD6,PEF1,PICALM,PPP6C,PREB,PRKCI,RAB7A,RILP,S100A10,SAR1A,SAR1B,SEC13,SEC16A,SEC16B,SEC23A,SEC23B,SEC24A,SEC24B,SEC24C,SEC24D,SEC31A,SEC31B,SLC2A4,SNAP91,SNX3,TBC1D20,TFG,TMED10,TMED2,TMED9,TRAPPC1,TRAPPC10,TRAPPC11,TRAPPC12,TRAPPC13,TRAPPC2L,TRAPPC3,TRAPPC4,TRAPPC5,TRAPPC6A,TRAPPC6B,TRAPPC8,TRAPPC9,VAPA,VAPB,VPS4A,WASL	0.0059139,4.4317e-05,0.0032933,0.00069343,0.0082523,0.0048571,7.0025e-06,0.0052972,0.0098348,0.003025,0.039965,0.0077791,2.8314e-05,2.9673e-12,0.012834,2.0802e-06,0.014384,0.00053588,0.033582,0.045644,0.0042585,0.00012698,0.00032073,0.00023006,0.023147,5e-10,0.013868,0.02479,0.00029105,0.0115,0.018036,0.056259,0.014148,0.013673,0.0046519,7.6786e-07,8.7388e-05,0.00028678,1.8237e-06,0.025322,0.0084706,0.0090489,0.00050201,0.0001872,0.001924,0.0013919,0.00014694,2.1249e-06,0.004227,0.00095685,8.6361e-05,0.020058,0.035739,0.008684,0.0024346,0.039135,0.00099564,0.00040047,0.029215,0.0075303,0.004235,0.029102,0.0028706,0.0079526,3.5469e-06,0.0030306,0.0039024,0.050795,0.038221,3.4063e-07,6.0472e-05
GOBP_DENDRITIC_SPINE_DEVELOPMENT	87	78	0.19574	0.013618	0.078983	0.0066077	1	1	1	0.354067	1	ABI2,ABI3,APOE,ARC,ARF4,ARF6,ARHGAP33,ARHGAP44,ASAP1,BAIAP2,C21orf91,CAMK1,CAMK2A,CAMK2B,CAPRIN1,CAPRIN2,CDC42,CDK5,CDK5R1,CFL1,CPEB3,CTNND2,CUX2,DBN1,DHX36,DIP2A,DISC1,DLG4,DLG5,DNM3,DOCK10,DTNBP1,DVL1,EEF2K,EFNA1,EPHA4,EPHB1,EPHB2,EPHB3,FOXO6,FSTL4,GRIN3A,IQSEC1,ITPKA,KIF1A,LPAR1,LRP8,LRRK2,LZTS3,MAPKAPK5,NCK2,NEURL1,NGEF,NLGN1,NLGN2,PAFAH1B1,PAK2,PAK4,PDLIM5,PPFIA2,PRMT3,PSEN1,PTEN,PTPRS,RELN,SDK1,SHANK1,SHANK3,SIPA1L1,SLC12A5,SRCIN1,STAU2,TANC2,UBA6,UBE3A,WASL,WNT7A,ZNF365	0.00011983,0.00054604,0.0013396,0.0035142,0.058241,0.0084727,0.0017682,3.2253e-09,7.6829e-06,5.484e-08,0.00042995,0.0032068,0.0016821,2.3169e-11,0.00083399,0.045006,8.527e-09,0.0005736,5.8502e-06,1.0826e-06,0.0026131,7.3369e-12,1.8507e-05,0.0074686,1.0041e-05,0.020934,0.0017864,8.2112e-05,0.0028297,0.0001045,7.8972e-08,1.2894e-05,0.0091346,0.0019344,0.0014645,0.011188,1.3102e-07,9.542e-05,0.0060802,0.00347,7.3382e-05,0.0028739,5.1436e-06,0.042404,0.0012844,0.0010052,0.00058682,0.0023409,0.0089188,3.8963e-05,0.00033905,1.193e-09,2.6008e-09,6.0672e-06,0.0078883,9.0503e-05,0.00034483,0.00062624,0.049716,0.013998,0.012095,1.2313e-07,0.00026613,1.5169e-05,3.9501e-07,3.6888e-09,9.6624e-10,1.0045e-06,0.00019511,1.7979e-08,0.0035099,0.00025048,1.1462e-05,0.0056197,0.009835,6.0472e-05,0.025251,4.7726e-08
GOBP_CEREBRAL_CORTEX_RADIALLY_ORIENTED_CELL_MIGRATION	36	33	0.31101	0.014093	0.12568	0.0066779	1	1	1	0.354285	1	ADGRG1,CCDC141,CDK5,CDK5R1,CDK5R2,COL3A1,CTNNB1,DAB1,DAB2IP,DISC1,DIXDC1,FBXO45,FOXG1,FUT10,GLI3,LAMB1,LHX6,LRP8,MBOAT7,MDGA1,NDEL1,NR2E1,P2RY12,PAFAH1B1,POU3F2,POU3F3,RELN,RTN4,SUN1,SUN2,SYNE2,WDR47,ZMIZ1	0.012003,0.013898,0.0005736,5.8502e-06,0.0024032,0.041356,1.8411e-08,7.6036e-13,0.00072593,0.0017864,0.0016635,0.00010071,5.2449e-07,9.8405e-06,1.1849e-07,0.042632,0.028549,0.00058682,0.00063701,0.002395,0.0010333,0.0090609,0.03537,9.0503e-05,2.6293e-06,0.054999,3.9501e-07,2.2403e-05,0.0098559,0.00016861,0.00026405,0.0073222,0.00042668
GOBP_METENCEPHALON_DEVELOPMENT	110	94	0.1845	0.014084	0.07461	0.0067083	1	1	1	0.354285	1	ABAT,ABL1,AGTPBP1,ARCN1,ASCL1,ATF2,ATIC,ATRN,B4GALT2,BCL2,CBLN1,CBS,CD3E,CDK5,CDK5R1,CDK5R2,CKB,CLP1,CNTN1,CRK,CRKL,DAB1,DIXDC1,DLL1,EN1,EZH2,FAIM2,FCGR2B,FOXC1,FZD4,GART,GBX2,GLI1,GLI2,GNPAT,GRID2,HAP1,HERC1,HNRNPD,HOXB1,HSPA5,IGF1R,KAT2A,KCNC1,KCNE1,KIF14,KLHL1,KNDC1,LHX1,LHX5,LMX1A,LPAR1,MAP2K1,MTPN,MYO16,NAGLU,NCOR2,NCSTN,NEUROD1,NEUROD2,OGDH,OTX1,PDSS2,PHOX2A,PROX1,PSEN1,PTBP2,PTF1A,PTPN11,PTPRS,RORA,RPGRIP1L,SCN5A,SCRIB,SDF4,SEC24B,SERPINE2,SEZ6,SKOR2,SLC25A46,SMO,SPTBN2,SSTR1,SSTR2,SSTR3,TP53,TRNP1,TTBK2,TTLL1,TUBA1A,WNT1,WNT7A,XRCC1,ZNF365	0.002324,0.018106,0.015148,0.00082629,0.00011087,0.0039244,0.051397,0.012966,5e-10,2.4736e-05,0.017317,0.014914,0.005199,0.0005736,5.8502e-06,0.0024032,1.6627e-06,5e-10,0.00047075,0.0080761,0.061214,7.6036e-13,0.0016635,0.00011701,0.017421,3.1744e-05,0.0037338,0.054648,0.0007465,0.008209,0.033799,4.0254e-10,4.4534e-06,0.022571,0.0016152,2.1084e-07,0.019124,0.00012374,4.9362e-08,0.025935,0.00064376,0.00061319,0.024863,0.00021856,0.0001039,0.065842,1.442e-06,0.0090953,0.046927,1.9464e-06,0.0021939,0.0010052,0.0009279,0.0034878,1.7329e-11,2.6387e-06,1.7142e-05,3.5646e-06,1.76e-05,2.7219e-06,5.1987e-08,3.9802e-05,4.9631e-05,0.0091735,0.00034527,1.2313e-07,0.0062454,0.00076798,0.00041124,1.5169e-05,5.6399e-09,0.00016935,0.018021,1.0662e-05,0.0081342,0.0090489,0.0024419,8.7779e-05,0.022234,0.037243,0.015121,0.0045823,0.15875,0.0020361,0.023369,0.0017219,0.0019594,0.0017472,0.0004542,8.5607e-06,0.0041428,0.025251,3.8637e-06,4.7726e-08
GOBP_DNA_METHYLATION_DEPENDENT_HETEROCHROMATIN_FORMATION	32	27	0.362	0.014841	0.14672	0.0068144	1	1	1	0.357318	1	AICDA,ATF7IP,ATF7IP2,DNMT1,DNMT3A,DYRK1A,HDAC1,HELLS,KDM1A,L3MBTL3,MBD2,MBD3,MBD3L2,MBD3L3,MBD3L4,MBD3L5,MORC2,MPHOSPH8,PPHLN1,SAMD1,SETDB1,SETDB2,SIRT1,TET1,TEX15,TRIM28,ZNF304	0.11274,9.5835e-08,0.070176,0.00039709,0.0001906,0.046908,0.0018193,0.00046664,0.074934,0.023244,0.00042644,0.022315,0.045678,0.024959,0.072197,0.023825,2.7786e-10,0.0041519,0.024085,0.095534,0.00036395,0.013965,0.0014378,1.9075e-05,0.0029063,1.0741e-06,0.0098737
GOMF_NUCLEOSOME_BINDING	68	45	0.24899	0.013171	0.10147	0.0070736	1	1	1	0.368279	1	ACTB,ACTL6A,ACTR6,ARID1A,ARID1B,CABIN1,CHD1L,CHD4,DNTTIP1,EED,GATAD2B,GLYR1,HDAC1,HIRA,HMGA2,HMGN1,HMGN2,HMGN3,HNRNPC,HP1BP3,L3MBTL1,MBD2,MBD3,MLLT10,MLLT6,MTA2,NAP1L4,NOC2L,PARP1,PARP2,RBBP4,RCC1,RNF168,RNF169,RNF4,SAP30L,SMARCA4,SMARCA5,SMARCB1,SMARCC2,SMARCE1,SSRP1,SUPT16H,SUPT6H,ZNHIT1	1.0604e-05,0.020544,0.00056061,0.0001189,1.5446e-06,0.00017111,0.030237,0.00082505,0.00018174,0.00071453,1.1097e-13,1.183e-07,0.0018193,0.080583,0.00010214,4.8018e-06,0.0008651,0.067394,0.0060315,0.0016688,1.8525e-07,0.00042644,0.022315,0.0162,0.0010379,0.019487,0.00016506,0.010809,8.4036e-05,0.036556,0.032448,3.2508e-11,0.0038123,0.0016187,3.2934e-06,0.01405,0.004569,0.00137,0.0043627,4.5747e-06,0.00016345,0.00017142,1.746e-05,0.0003192,7.6813e-05
GOMF_3_5_DNA_EXONUCLEASE_ACTIVITY	11	9	0.56121	0.013291	0.22961	0.0072658	1	1	1	0.375621	1	APEX1,EXD2,EXO5,ISG20,MEIOB,POLD1,POLE,REXO2,TATDN1	0.10777,2.3638e-11,0.034215,6.7742e-06,0.00052015,0.039595,0.0048209,0.014994,0.053635
GOBP_REGULATION_OF_NEUROGENESIS	365	319	0.10107	0.014111	0.041457	0.0073939	1	1	1	0.377448	1	ABCC8,ACE,ADNP,ANAPC2,ANKRD27,ANXA2,APPL2,ASCL1,ASCL2,ASPA,ASPM,ATOH1,BAIAP2,BDNF,BHLHE40,BHLHE41,BIN1,BMP2,BMP7,BMPR1A,BMPR2,BRAF,BRINP1,BTG2,CAMK2B,CAPRIN1,CAPRIN2,CCL11,CDH1,CDH4,CDK5,CDKL3,CDKN2B,CDON,CERS2,CHD7,CHODL,CLCF1,CRABP2,CTDSP1,CTNNA1,CTNNB1,CUL7,CUX1,CUX2,CX3CL1,CX3CR1,CXCL12,CYFIP1,DAAM2,DAB1,DBN1,DCC,DCT,DHX36,DICER1,DIP2B,DISC1,DIXDC1,DLG4,DLL1,DLL3,DLL4,DLX1,DLX2,DMRTA2,DNAJB11,DOCK7,DPYSL5,DRAXIN,DRD2,DRD3,DSCAM,DUSP10,DYNLT1,E2F1,EEF2K,EFNA5,EFNB3,EGR2,ELL3,EPHA4,EPHA7,EPHB2,EZH2,FAIM,FBXO31,FBXW8,FERD3L,FEZF1,FEZF2,FGF2,FN1,FOXG1,FSTL4,FZD3,FZD4,GATA2,GLI3,GOLGA4,GORASP1,GPER1,GPR37L1,GRM5,GSX2,HAP1,HDAC1,HELT,HES1,HES2,HES5,HES7,HEY2,HEYL,HIF1A,HMGB2,HOOK3,HOXB3,ID2,ID4,IFNG,IFRD1,IL1B,IL33,IL34,IL6,IL6ST,ISLR2,ITGB1,ITPKA,KDM1A,KDM4A,KHDC3L,KIAA0319,KIFAP3,KIT,KRAS,LDLR,LEF1,LHX2,LIF,LIG4,LIMK1,LIN28A,LPAR3,LRP2,LRP8,MACF1,MAG,MAN2A1,MAP1B,MAP2,MAP2K1,MAP2K2,MAP6,MBP,MEGF8,METRN,MME,MT3,MTOR,MYCN,NAP1L1,NEFL,NEURL1,NF1,NF2,NFATC4,NGF,NIN,NKX2-2,NKX6-1,NKX6-2,NOG,NOTCH1,NPTN,NR1D1,NR2E1,NRP1,NTN1,NTRK2,NTRK3,NUMB,NUMBL,OBSL1,OLIG2,OPRM1,OTP,PAFAH1B1,PARP6,PAX6,PCM1,PLAG1,PLXNA1,PLXNA2,PLXNA4,PLXNB2,PLXNC1,PLXND1,POU4F1,POU4F2,PPP1CC,PPP3CA,PRKCH,PRKCI,PRMT5,PROX1,PRPF19,PRTG,PSEN1,PTEN,PTN,PTPRD,PTPRS,PTPRZ1,RAB21,RAPGEF2,RASSF10,RB1,RELN,REST,RGS14,RHEB,RND2,RNF10,RNF112,RNF6,ROBO1,ROBO2,RTN4,RTN4R,RYK,S100A10,SEMA3A,SEMA3C,SEMA3D,SEMA3E,SEMA4A,SEMA4B,SEMA4D,SEMA4F,SEMA4G,SEMA5A,SEMA5B,SEMA6A,SEMA6B,SEMA6C,SEMA6D,SEMA7A,SERPINE2,SERPINF1,SHANK3,SHH,SHOX2,SIRT2,SKI,SKIL,SLC7A5,SLIT1,SLIT2,SLITRK1,SMARCD3,SMO,SMURF1,SNW1,SORL1,SOX10,SOX11,SOX8,SPEN,SPINT1,SRRT,SS18L1,STAU2,STK11,STK25,SYNJ1,SYT4,TBC1D24,TENM4,TGFB1,TGM2,THY1,TIAM1,TIAM2,TLR2,TLX2,TMEM98,TNFRSF1B,TNR,TP53,TP73,TREM2,TRIM11,TRIM32,TRIM46,TRPV2,TSPO,UFL1,ULK1,ULK2,VAX1,VEGFA,VEGFC,WDR62,WNT2,WNT3,WNT3A,WNT5A,WNT7A,XRCC2,XRCC5,YAP1,YTHDF2,YWHAH,ZFYVE27,ZNF335,ZNF365,ZNF488	3.292e-07,0.00040146,0.13475,0.0060119,0.0011007,0.0059139,0.025378,0.00011087,0.026366,0.0053903,0.00010024,0.10418,5.484e-08,5.9232e-08,0.014001,0.01633,0.0011552,0.046433,0.030232,0.0074051,2.3922e-09,0.0018998,4.0502e-07,0.018732,2.3169e-11,0.00083399,0.045006,0.087388,0.0026413,2.6466e-06,0.0005736,0.0061206,0.01139,0.002467,0.001515,0.0049597,0.0010034,0.0085507,0.091196,2.0479e-05,2.6977e-06,1.8411e-08,0.0067887,2.6822e-09,1.8507e-05,0.039292,0.0086452,0.051658,0.00088137,0.004392,7.6036e-13,0.0074686,3.3811000000000003e-25,0.089006,1.0041e-05,0.041725,2.1889e-06,0.0017864,0.0016635,8.2112e-05,0.00011701,5.0517e-05,0.00025463,7.9297e-07,1.2319e-07,0.010565,0.11615,0.015083,1.0793e-07,0.0012845,5e-10,0.013844,1.0439e-06,0.044864,0.11653,0.036496,0.0019344,3.9513e-13,0.0024192,0.0029214,4.5845e-11,0.011188,0.0015441,9.542e-05,3.1744e-05,0.13587,3.278e-12,0.018509,0.023053,0.00027894,0.013372,0.011713,0.003279,5.2449e-07,7.3382e-05,0.0061539,0.008209,0.0045987,1.1849e-07,0.038492,9.2736e-05,0.085848,0.00014726,0.0040538,0.0064248,0.019124,0.0018193,9.6246e-06,0.011514,0.091551,0.090343,1.929e-08,0.03885,0.00014267,0.012431,0.10854,0.00063861,0.0033277,0.055349,0.00064018,0.043909,1.1763e-05,0.019814,0.0041059,0.00016803,0.045907,0.0036703,0.0070389,0.062575,0.042404,0.074934,1.6043e-14,0.030588,5.7531e-09,0.051533,4.2906e-06,0.04775,0.0047925,0.0047839,0.00018689,0.00031893,0.05608,0.0099245,0.0036142,0.045627,0.00061701,0.00058682,0.0012434,0.0027897,0.0081945,0.0010488,0.0033392,0.0009279,0.0021836,0.056452,1.0251e-06,0.051915,2.4741e-06,0.028255,0.079011,0.018048,0.015277,0.057136,0.021441,1.193e-09,0.013599,0.00075333,0.070825,7.2331e-05,0.00090984,0.00037997,0.0038648,0.10953,0.068189,6.3155e-05,0.0010037,0.0013971,0.0090609,1.3807e-05,0.0057449,0.00011129,7.0896e-06,1.1888e-05,0.034691,0.00051979,0.0021951,2.7922e-05,0.030273,9.0503e-05,0.014025,0.00077303,0.00016227,0.0019812,0.017713,5.0326e-07,1.4277e-06,9.433e-06,0.0035884,0.013581,0.0067005,0.0024549,5.1219e-12,0.00051678,0.0024197,0.0115,8.9373e-15,0.00034527,0.0027613,0.00028907,1.2313e-07,0.00026613,0.048347,4.3022999999999996e-21,1.5169e-05,0.047614,1.2089e-07,0.00084827,0.0018295,0.050066,3.9501e-07,0.00041426,0.0094929,0.010559,0.02489,3.7456e-08,8.4108e-05,0.0089165,0.00016502,0.00012965,2.2403e-05,0.0044781,0.09612,0.014148,1.9533e-07,0.019916,0.0063178,3.1732e-05,0.10908,0.13714,0.0042897,0.048798,0.00017991,9.8606e-06,0.006901,0.024103,0.044565,0.024501,5.3798e-05,0.0041969,0.0024419,0.099054,1.0045e-06,0.085714,6.6388e-05,0.00014869,0.00192,0.060546,0.036904,0.0034815,5.9024e-05,0.0022274,0.040018,0.015121,0.019415,0.0002737,0.0043888,0.00070051,4.119e-07,0.00053174,0.028412,0.00048449,0.0001646,0.013267,0.00025048,0.00030039,1.8964e-05,0.0011769,0.0041771,6.9607e-06,2.5942e-09,0.0025253,0.0013547,0.05573,9.7303e-05,9.5128e-07,0.014005,0.11437,0.061926,0.0010798,4.4062e-12,0.0017219,0.033996,0.048656,0.062513,0.083873,0.015202,0.018227,0.013516,0.013011,0.017853,3.2493e-07,6.6725e-06,7.4519e-07,0.072776,0.0003757,0.015948,0.014093,0.018801,0.008355,0.025251,0.035761,0.054024,7.4821e-05,1.6143e-13,0.004061,0.00020051,1.5018e-11,4.7726e-08,0.040183
GOBP_SPLICEOSOMAL_SNRNP_ASSEMBLY	49	28	0.39359	0.016431	0.1615	0.0074088	1	1	1	0.377448	1	AAR2,CD2BP2,CLNS1A,COIL,DDX20,GEMIN2,GEMIN4,GEMIN5,GEMIN7,LSM4,PRMT5,PRMT7,PRPF19,PRPF3,PRPF31,PRPF6,PRPF8,SART1,SART3,SNRPB,SNRPD2,SNRPD3,SNRPE,SNRPF,SNRPG,SRSF12,STRAP,TSSC4	0.0041167,0.0016044,0.00029498,0.0090847,3.2118e-10,1.2112e-06,0.024652,3.201e-07,0.0028523,9.7544e-09,8.9373e-15,9.7331e-11,0.0027613,0.00099588,0.014673,0.0037542,0.058754,0.0058995,0.0075617,0.032201,0.017976,0.090678,0.018188,0.030451,9.385e-06,8.0755e-05,0.0005067,0.0081461
GOBP_CLATHRIN_DEPENDENT_ENDOCYTOSIS	46	46	0.28246	0.015106	0.11612	0.007504	1	1	1	0.377448	1	AAK1,AP2A1,AP2A2,AP2B1,AP2M1,AP2S1,BMP2K,CANX,CLTA,CLTB,CLTC,DAB2,DGKD,DLL1,DNAJC6,DNM2,FCHO1,FCHO2,FCHSD2,FNBP1L,GAK,GPR107,HIP1R,INPP5F,ITGA4,ITSN1,ITSN2,LMBRD1,MAGI2,NEU3,PICALM,PIK3CB,PIP5K1C,PROM2,SCYL2,SH3GL3,SIGLEC1,SLC9B2,SMAP1,SNAP91,STON1,STON2,TNK2,UNC119,USH1G,WASL	0.032128,0.0068831,0.0089311,0.00063361,4.4317e-05,0.00022958,1.136e-05,0.0074508,0.030427,0.081024,0.0063946,0.010474,0.0060637,0.00011701,0.00068244,0.0035223,0.00032471,8.844e-07,0.00012903,2.0802e-06,0.00080855,0.046372,0.040596,0.021641,0.010548,3.676e-08,0.023667,0.041096,6.3053e-17,0.0021537,0.013868,0.001972,0.033984,0.0027073,0.00040743,2.3189e-07,0.030847,5.6114e-08,8.9729e-06,2.1249e-06,0.021433,0.00015202,0.0007223,0.0021362,9.4683e-05,6.0472e-05
GOBP_TELOMERE_ORGANIZATION	182	135	0.15667	0.014313	0.064408	0.0075068	1	1	1	0.377448	1	ACD,ACTL6A,ACTR5,ACTR8,APEX1,ATM,ATR,AURKB,BLM,BRCA2,CCNE1,CCNE2,CCT2,CCT3,CCT4,CCT5,CCT6A,CCT7,CCT8,CTC1,CTNNB1,DCLRE1A,DCLRE1B,DCLRE1C,DCP2,DHX36,DNA2,DOT1L,ERCC1,ERCC4,EXO1,EZH1,EZH2,FBXO4,FEN1,GAR1,HAT1,HMBOX1,HNRNPA1,HNRNPA2B1,HNRNPC,HNRNPD,HNRNPU,HSP90AA1,HSP90AB1,HUS1,HUS1B,INO80,INO80B,INO80C,INO80D,MAD2L2,MAP2K7,MAP3K4,MAPK1,MAPK15,MAPK3,MAPKAPK5,MCRS1,MYC,NABP2,NAF1,NAT10,NBN,NEK2,NEK7,NFRKB,NHP2,NSMCE1,NSMCE2,NSMCE4A,PARN,PARP1,PARP3,PCNA,PIF1,PINX1,PKIB,PML,PNKP,POT1,PRKCQ,PRKDC,PTGES3,RAD50,RAD51,RAD51D,RECQL4,RFC1,RIF1,RPA1,RPA2,RPA3,RTEL1,RUVBL1,RUVBL2,SIRT2,SLX1A,SLX4,SMARCAL1,SMC5,SMC6,SMG1,SMG5,SMG6,SP100,SRC,TCP1,TELO2,TEN1,TEP1,TERF1,TERF2,TERF2IP,TERT,TFIP11,TFPT,TINF2,TNKS,TNKS1BP1,TNKS2,UCHL5,UPF1,USP7,WRAP53,WRN,XRCC1,XRCC3,XRCC5,XRN1,YLPM1,YY1,ZBTB48,ZNF365,ZNF827	3.1264e-06,0.020544,3.0711e-06,0.0096782,0.10777,0.0031352,0.00060317,6.8803e-06,0.0097706,0.0065482,0.053652,0.045916,0.0057871,0.037348,0.00017293,0.096371,0.03766,8.3822e-15,0.0022682,2.9139e-07,1.8411e-08,0.00013147,0.034939,0.016808,0.0055711,1.0041e-05,0.0060196,0.00046459,0.0039237,0.0039175,0.01132,0.052309,3.1744e-05,0.0068717,0.012441,0.014306,0.00060606,0.00054404,3.0896e-08,0.088077,0.0060315,4.9362e-08,0.017844,0.00087871,0.02578,0.0067086,0.059481,0.021487,0.14805,0.025823,8.5892e-08,0.0017718,4.3892e-05,0.00051412,0.017138,0.0042585,0.00026268,3.8963e-05,1.7711e-09,0.011932,0.0064113,0.017274,0.0013034,0.031178,0.06876,0.0020052,0.0020788,0.20302,0.025015,0.01367,0.0076476,1.7748e-10,8.4036e-05,0.00092848,0.0020455,0.0077904,0.00014916,0.00075449,0.030373,0.004907,0.043536,0.016716,7.0458e-07,0.0093589,0.025508,0.00011497,0.047695,4.996e-15,0.01012,0.0027825,0.012491,0.085823,0.043108,0.00018154,0.00068521,0.0019745,0.00014869,0.00010629,0.09172,0.0001058,0.0014491,0.017644,0.0070885,0.077333,3.3816e-05,0.0073553,0.083572,0.0047294,1.759e-05,0.0023754,0.040474,0.0015682,2.187e-05,0.0081562,0.012786,0.003305,0.0032875,0.0055989,5.3553e-06,0.00011431,5.1342e-06,0.00074705,0.080672,0.0004534,0.0076544,5.6865e-05,3.8637e-06,0.00067274,0.054024,0.00024144,2.9359e-05,0.03146,1.0194e-05,4.7726e-08,0.004263
GOBP_NEGATIVE_REGULATION_OF_NEURON_DIFFERENTIATION	71	63	0.23047	0.014416	0.095001	0.0076419	1	1	1	0.378762	1	APP,ASCL1,ASPM,BMP7,CALR,CDK5RAP2,CNTF,CNTN2,CNTN4,CTDSP1,DDX6,DIXDC1,DLL1,DLX1,DLX2,DTX1,EIF2AK4,EIF4E,EIF4ENIF1,FEZF2,FOXG1,GDF11,GLI3,GPR37L1,GSK3B,HES1,HES5,HMG20A,HOXA2,ID4,IRX3,ISL1,ISL2,ITGB1,JAG1,LBX1,LMX1A,LSM1,MAG,MED1,MEIS1,NKX2-2,NOTCH1,NOTCH3,NR2E1,OLIG2,PAX6,PBX1,PHOX2B,POU4F2,RAP1GAP,REST,SHH,SIX3,SLC6A4,SOX8,SOX9,SPAG9,TLX3,TP73,WNT3A,ZHX2,ZNF536	0.0074312,0.00011087,0.00010024,0.030232,0.0036119,5.7889e-07,0.0031499,0.0032462,1.5206e-07,2.0479e-05,0.0018154,0.0016635,0.00011701,7.9297e-07,1.2319e-07,7.1257e-05,0.0014505,0.081864,0.00097772,0.013372,5.2449e-07,0.0018529,1.1849e-07,0.00014726,9.1636e-05,0.011514,0.090343,0.012327,0.0056644,0.00064018,0.00017284,0.00097853,0.00051277,0.062575,0.0018587,1.1551e-05,0.0021939,0.010684,0.0027897,2.6167e-09,0.0039083,0.00037997,6.3155e-05,0.061958,0.0090609,0.0021951,0.00077303,0.0015645,0.039507,0.0024549,0.0089379,0.00041426,0.085714,1.8153e-08,6.5024e-09,0.00053174,0.076503,0.023212,4.5177e-05,0.033996,0.018801,0.006073,4.7247e-06
GOBP_TELOMERE_MAINTENANCE_VIA_TELOMERE_LENGTHENING	79	71	0.23096	0.015333	0.095331	0.0077092	1	1	1	0.378762	1	ACD,ATM,ATR,AURKB,CCT2,CCT3,CCT4,CCT5,CCT6A,CCT7,CCT8,CTC1,CTNNB1,DCLRE1B,DCP2,DHX36,ERCC4,FBXO4,GAR1,HMBOX1,HNRNPA1,HNRNPA2B1,HNRNPC,HNRNPU,HSP90AA1,HSP90AB1,MAP2K7,MAP3K4,MAPK1,MAPK15,MAPK3,MAPKAPK5,NAF1,NAT10,NEK2,NEK7,NHP2,PARN,PARP1,PIF1,PINX1,PKIB,PNKP,POT1,PRKCQ,PTGES3,RAD50,RAD51,RFC1,RPA1,RTEL1,SLX1A,SLX4,SMG5,SMG6,SRC,TCP1,TELO2,TEN1,TERF1,TERF2,TERF2IP,TERT,TINF2,TNKS,TNKS1BP1,TNKS2,WRAP53,XRCC5,XRN1,ZBTB48	3.1264e-06,0.0031352,0.00060317,6.8803e-06,0.0057871,0.037348,0.00017293,0.096371,0.03766,8.3822e-15,0.0022682,2.9139e-07,1.8411e-08,0.034939,0.0055711,1.0041e-05,0.0039175,0.0068717,0.014306,0.00054404,3.0896e-08,0.088077,0.0060315,0.017844,0.00087871,0.02578,4.3892e-05,0.00051412,0.017138,0.0042585,0.00026268,3.8963e-05,0.017274,0.0013034,0.06876,0.0020052,0.20302,1.7748e-10,8.4036e-05,0.0077904,0.00014916,0.00075449,0.004907,0.043536,0.016716,0.0093589,0.025508,0.00011497,0.01012,0.012491,0.00018154,0.00010629,0.09172,0.077333,3.3816e-05,0.083572,0.0047294,1.759e-05,0.0023754,0.0015682,2.187e-05,0.0081562,0.012786,0.0055989,5.3553e-06,0.00011431,5.1342e-06,0.0076544,0.054024,0.00024144,1.0194e-05
GOBP_REGULATION_OF_COLLATERAL_SPROUTING	19	16	0.44426	0.014025	0.18349	0.0077416	1	1	1	0.378762	1	BDNF,CRABP2,DCC,EFNA5,EPHA7,FSTL4,IFRD1,LPAR3,NGF,PTPRS,RND2,SEMA4D,ULK1,ULK2,WNT3,WNT3A	5.9232e-08,0.091196,3.3811000000000003e-25,3.9513e-13,0.0015441,7.3382e-05,1.1763e-05,0.045627,7.2331e-05,1.5169e-05,0.02489,0.0042897,0.017853,3.2493e-07,0.014093,0.018801
GOBP_SYMPATHETIC_NERVOUS_SYSTEM_DEVELOPMENT	22	21	0.39114	0.014144	0.16165	0.0077744	1	1	1	0.378762	1	ASCL1,CTNNB1,EDNRA,FZD3,GATA3,GDNF,GFRA3,HAND2,INSM1,NF1,NRP1,NRP2,NTRK1,PHOX2A,PHOX2B,PLXNA4,SEMA3A,SOX11,SOX4,TFAP2B,TP63	0.00011087,1.8411e-08,0.039454,0.0061539,0.053695,2.7756e-05,1.0325e-05,0.00040601,0.00034645,0.013599,1.3807e-05,7.8435e-06,0.003918,0.0091735,0.039507,1.4277e-06,1.9533e-07,4.119e-07,0.052592,4.0512e-06,0.0042572
GOCC_PROTON_TRANSPORTING_TWO_SECTOR_ATPASE_COMPLEX_PROTON_TRANSPORTING_DOMAIN	25	11	0.54975	0.014393	0.2275	0.0078425	1	1	1	0.378762	1	ATP6V0A1,ATP6V0A2,ATP6V0A4,ATP6V0B,ATP6V0C,ATP6V0D1,ATP6V0D2,ATP6V0E1,ATP6V0E2,RNASEK,TCIRG1	2.2324e-06,0.0067255,0.00082442,7.2164e-15,0.00076492,5.763e-05,7.2476e-06,0.012845,0.0010587,0.045162,0.016048
GOCC_PROTON_TRANSPORTING_V_TYPE_ATPASE_V0_DOMAIN	11	11	0.54975	0.014393	0.2275	0.0078425	1	1	1	0.378762	1	ATP6V0A1,ATP6V0A2,ATP6V0A4,ATP6V0B,ATP6V0C,ATP6V0D1,ATP6V0D2,ATP6V0E1,ATP6V0E2,RNASEK,TCIRG1	2.2324e-06,0.0067255,0.00082442,7.2164e-15,0.00076492,5.763e-05,7.2476e-06,0.012845,0.0010587,0.045162,0.016048
GOBP_PARAXIAL_MESODERM_DEVELOPMENT	17	16	0.48337	0.01526	0.20028	0.0079099	1	1	1	0.37952	1	BMPR1A,DLL3,EPB41L5,EXOC4,FOXC1,LEF1,NUP133,POGLUT1,SMAD2,SMAD3,TCF15,TEAD2,WNT11,WNT3A,WNT5A,YAP1	0.0074051,5.0517e-05,0.00017014,4.585600000000001e-19,0.0007465,0.0047839,0.12184,0.051136,0.001334,3.5076e-05,0.010568,0.023587,0.0072627,0.018801,0.008355,7.4821e-05
GOMF_NEUROTROPHIN_RECEPTOR_BINDING	12	11	0.61492	0.016099	0.25522	0.0079978	1	1	1	0.380387	1	BDNF,EFNA5,FRS2,GRB2,NGF,NTF3,NTF4,NTRK1,PIK3R1,PLCG1,SHC1	5.9232e-08,3.9513e-13,0.0064718,0.0032903,7.2331e-05,0.00053435,0.0059842,0.003918,1.0849e-08,0.0073391,0.0016641
GOBP_POSITIVE_REGULATION_OF_PLATELET_AGGREGATION	12	10	0.59427	0.014834	0.24681	0.0080316	1	1	1	0.380387	1	DMTN,EMILIN1,EMILIN2,F11R,IL6,IL6ST,JAK2,MFSD2B,MMRN1,PDPN	0.048717,4.2074e-07,1.3188e-07,0.062016,0.045907,0.0036703,0.037678,2.074e-09,8.1483e-08,0.015437
GOBP_FAT_CELL_DIFFERENTIATION	240	201	0.12497	0.013902	0.052061	0.0081958	1	1	1	0.383878	1	ADGRF1,ADGRF5,ADIPOQ,ADIRF,ADRB1,ADRB2,AKT1,AKT2,ALOX5,ALOXE3,ANKRD26,ARID5B,ARL4A,ASXL1,ASXL2,ATF2,AXIN1,AXIN2,BBS1,BBS12,BBS2,BBS4,BBS9,BMP2,BMP7,BNIP3,BSCL2,C1QL4,C1QTNF3,CARM1,CBY1,CCDC3,CCDC85B,CCND1,CDS1,CEBPA,CEBPB,CEBPD,CLIP3,CMKLR1,CNTN2,CREB1,CREBL2,CTBP1,CTBP2,DDIT3,DHRS7B,DIO2,DKKL1,DLK2,DUSP10,E2F1,EBF2,EGR2,ENPP1,ERAP1,FABP3,FABP4,FAM120B,FBXO9,FERMT2,FFAR2,FFAR4,FGF10,FLCN,FNDC5,FOXO1,FRZB,FTO,GATA2,GATA3,GDF3,GDF6,GNB3,GPER1,GPS2,GRK5,HES1,HMGA2,HNRNPU,HTR2A,ID2,ID4,IL11,IL6,INHBB,INS,INSIG1,JAG1,JDP2,KLF5,LAMB3,LEP,LMO3,LPL,LRG1,LRP3,LRP5,LRRC8C,MAFB,MAPK14,MB,MED1,MEDAG,METRNL,MKKS,MMP11,MSX2,NIPBL,NOC3L,NPR2,NR1D1,NR4A1,NR4A3,NUDT7,OSBPL11,OSBPL8,PDGFRA,PEX11A,PIAS1,PID1,PIM1,PLAC8,PLCB1,PNPLA3,PPARD,PPARG,PPARGC1A,PRDM16,PRLH,PTGS2,PTPRQ,RARRES2,RETN,RGS2,RNASEL,RORA,RORC,RREB1,RUNX1T1,SAV1,SDF4,SENP2,SFRP1,SFRP2,SH2B2,SIRT1,SIRT2,SIX1,SLC2A4,SLC7A10,SMAD3,SMAD6,SNAI2,SOD2,SOX13,SOX8,SREBF1,STEAP4,STK3,STK4,SULT1E1,TAF8,TBL1XR1,TCF7L2,TFAP2B,TGFB1,TGFB1I1,TMEM120A,TMEM120B,TPH1,TRIB2,TRIB3,TRIM32,TRIO,TRPM4,TRPV4,TTC8,UCP1,VSTM2A,WDFY2,WIF1,WNT1,WNT10B,WNT3A,WNT5A,WNT5B,WWTR1,XBP1,YAP1,ZBTB16,ZBTB7A,ZBTB7B,ZBTB7C,ZC3H12A,ZFP36,ZFP36L1,ZFPM1,ZFPM2,ZNF385A,ZNF516	0.026988,0.025504,0.0081748,0.022273,0.084589,0.017196,0.038855,0.00029204,0.0024032,3.4528e-07,0.02197,1.2283e-06,0.017086,0.0010025,0.022176,0.0039244,9.9873e-05,1.9862e-05,0.022899,0.0019476,0.00046419,0.080446,5.0268e-06,0.046433,0.030232,0.00134,0.0037616,0.035355,0.040332,0.098312,0.0042424,0.00046667,5.0752e-07,0.094095,0.00061437,0.085859,0.01007,1.7822e-05,0.0027708,0.0001925,0.0032462,0.00051441,0.0039877,0.016099,0.00034299,0.0013664,0.00032785,0.044787,0.062763,0.0010946,0.044864,0.036496,3.0735e-05,0.0029214,0.050147,0.023606,0.0016136,0.00047027,0.00024405,0.005488,0.0098042,0.041801,0.06033,0.0021891,0.039066,0.0019633,0.21377,0.00014268,3.021e-05,0.0045987,0.053695,0.028189,0.0076379,0.098485,0.085848,0.0067801,0.068273,0.011514,0.00010214,0.017844,0.0046102,0.055349,0.00064018,0.011528,0.045907,0.0014286,0.0021053,0.033582,0.0018587,0.080107,0.0044272,0.011337,1.3067e-05,3.4718e-06,7.0344e-06,0.044565,0.049183,0.0036336,0.03322,0.010538,0.03516,0.026301,2.6167e-09,0.10541,0.075859,0.015247,0.0011742,0.027657,0.023248,0.0010625,4.0968e-05,0.0013971,0.012874,0.017706,0.029356,5.573e-05,0.006232,0.0016335,0.038038,0.10494,0.00091539,0.00019873,0.034769,5.8248e-07,0.090657,0.00024054,6.5411e-08,1.9482e-12,1.573e-06,0.040519,0.026913,0.047135,0.00016717,0.034813,0.061164,0.00014208,5.6399e-09,0.041297,0.00015817,0.0001568,0.01712,0.0081342,0.001928,0.093232,0.0018193,0.0020974,0.0014378,0.00014869,2.1857e-05,0.00014694,0.0090617,3.5076e-05,0.010981,0.0017048,9.3434e-05,0.0031457,0.00053174,1.056e-11,0.0054258,0.033571,0.010591,0.22782,0.0023549,3.7404e-06,3.0138e-08,4.0512e-06,0.0025253,0.0020951,2.7795e-05,4.7031e-05,0.0076172,0.00012124,0.0055285,0.083873,0.0015726,0.0035112,4.3845e-06,0.027299,0.023682,0.0030634,0.036837,0.041151,0.0041428,0.0017206,0.018801,0.008355,0.00035256,0.0010403,8.8419e-07,7.4821e-05,0.0017755,1.8042e-05,0.0016641,5.0738e-06,5.4133e-06,0.011983,0.023179,0.019971,0.00023842,0.00038735,2.2985e-09
GOCC_NEURON_TO_NEURON_SYNAPSE	362	321	0.097002	0.013585	0.040421	0.0082099	1	1	1	0.383878	1	ABHD17A,ABHD17B,ABHD17C,ABI1,ABI3,ADAM10,ADAM22,ADCY1,ADCY8,ADD2,ADD3,ADGRA1,ADGRB3,ADGRL1,ADORA1,ADORA2A,ADRA2A,AKAP7,AKAP9,ALS2,ANKS1B,ARC,ARF1,ARHGAP32,ARHGAP44,ARRB2,ATP1A1,ATP1A3,ATP1B2,ATP2B2,AURKA,BAALC,BACE1,BAIAP2,BCR,BMPR2,BNIP3,C1QL2,C1QL3,CABP1,CACNA1C,CACNG2,CACNG3,CACNG4,CACNG5,CACNG7,CACNG8,CADM1,CALB1,CAMK1,CAMK2A,CAMK2N1,CAP2,CAPZB,CDH2,CDK5,CDK5R1,CHD4,CHRM1,CHRM2,CHRNA3,CLSTN2,CLSTN3,CNIH2,CPEB3,CPEB4,CRIPT,CRTC1,CRYAB,CTNNB1,CTNND1,CTNND2,DAGLA,DAPK1,DCC,DCLK1,DGCR8,DGKI,DISC1,DLG1,DLG2,DLG4,DLG5,DLGAP1,DLGAP2,DLGAP3,DMTN,DNAJB1,DNAJC6,DNM2,DNM3,DRD2,DRD3,DROSHA,DTNB,DTNBP1,DVL1,EEF2K,EFNB2,EFNB3,EGLN1,EIF3A,EIF3E,EPHA4,EPHA7,EPHB2,EPS8,ERBB4,FAM81A,FBXO45,FLRT3,FXR2,FYN,GAP43,GIT1,GNG3,GOPC,GPER1,GPHN,GRIA1,GRIA2,GRIA4,GRID1,GRID2,GRID2IP,GRIK1,GRIK2,GRIK3,GRIK4,GRIK5,GRIN1,GRIN2A,GRIN2B,GRIN2C,GRIN2D,GRIN3A,GRIN3B,GRIP1,GRIP2,GRM1,GRM3,GRM5,GRM7,GSG1L,HIP1R,HNRNPA3,HNRNPD,HOMER1,HOMER2,HOMER3,IGSF11,IGSF9B,IQSEC1,IQSEC3,ITGA8,ITGB1,ITPR1,KALRN,KCND2,KCND3,KCNH1,KLHL17,KPNA1,LIN7A,LIN7B,LIN7C,LRFN1,LRFN2,LRFN3,LRFN5,LRP8,LRRC4B,LRRC4C,LRRC7,LRRTM2,LRRTM3,LZTS1,LZTS3,MAGI2,MAL2,MAP1B,MAPK8IP2,MINK1,MPDZ,MPP2,MT3,MYD88,NCK2,NEFH,NETO1,NETO2,NEURL1,NGFR,NLGN1,NLGN2,NOS1,NPTN,NRCAM,NRGN,NSMF,NTRK2,NTSR1,OPRD1,P2RX3,P2RX4,P2RX6,P2RY1,PAK2,PAK6,PALM,PCBP1,PCBP2,PCLO,PDE4B,PDLIM5,PDPK1,PENK,PICK1,PJA2,PKP4,PLEKHA5,PLXNA4,PLXNC1,PPP1R9A,PPP1R9B,PPP3R1,PRKAR1B,PRKCG,PRKCZ,PRNP,PRR12,PRR7,PRRT2,PSD3,PTCH1,PTEN,PTK2B,PTPRD,PTPRO,PTPRS,RAB8A,RAPGEF4,RGS14,RGS7BP,RGS9,RHEB,RNF10,RNF112,RNF19A,ROGDI,RPL12,RPL30,RPL38,RPL6,RPL7,RPL8,RPLP0,RPS13,RPS14,RPS25,RPS27,RPS3,RTN1,RTN3,RTN4,RUSC1,SAMD14,SCRIB,SDCBP,SEMA4B,SEMA4F,SH2D5,SH3GL3,SHANK1,SHANK2,SHANK3,SHISA6,SHISA7,SHISA9,SIGMAR1,SIPA1L1,SLC16A3,SLC1A1,SLC30A1,SLC30A3,SLC4A8,SLC6A9,SLC8A1,SLC8A2,SLC8A3,SLITRK1,SLITRK3,SORCS2,SORCS3,SOS1,SPOCK1,SPTBN1,SRC,SRCIN1,STRN,STX1A,STXBP5,SYN2,SYN3,SYNDIG1,SYNPO,SYT1,SYT11,SYT12,SYT7,SYT9,TANC1,TMEM108,TNIK,TSC1,TSC2,USP8,VPS35,YWHAH,YWHAZ,ZDHHC2	0.00050868,0.12076,7.6391e-06,0.012269,0.00054604,8.8429e-05,5.4584e-06,0.0021581,5.0199e-08,0.0098861,4.9844e-05,0.00096388,4.7596e-13,0.061123,0.040791,0.0057502,0.063848,0.00067863,0.029951,0.01505,7.4473e-11,0.0035142,0.098676,0.0060218,3.2253e-09,0.0014079,0.08466,0.014718,0.0055504,1.821e-07,0.021817,0.0010235,0.0028766,5.484e-08,0.028833,2.3922e-09,0.00134,0.00037742,0.00078049,5.2951e-09,2.8285e-11,0.0056579,0.0012323,0.014079,0.066008,2.0483e-07,9.6726e-07,5.682e-05,0.045858,0.0032068,0.0016821,2.663e-12,0.00015149,0.030815,5.0383e-05,0.0005736,5.8502e-06,0.00082505,0.0023024,0.018289,3.0073e-07,3.1696e-07,0.00041825,0.059904,0.0026131,0.014551,0.01065,0.017588,0.0056137,1.8411e-08,5e-10,7.3369e-12,9.5913e-05,0.0085001,3.3811000000000003e-25,0.00035606,0.010504,0.00027119,0.0017864,0.014063,5.0998e-10,8.2112e-05,0.0028297,4.7978e-07,1.6558e-14,0.0058962,0.048717,0.097537,0.00068244,0.0035223,0.0001045,5e-10,0.013844,0.018818,0.00043339,1.2894e-05,0.0091346,0.0019344,0.068058,0.0024192,0.0029812,0.023537,2.5707e-05,0.011188,0.0015441,9.542e-05,2.8602e-05,1.3545e-11,0.0098305,0.00010071,0.025904,0.014989,3.424e-05,0.018175,2.8624e-05,0.010241,1.2072e-06,0.085848,0.037319,0.00010141,2.1847e-05,2.6255e-06,5.3284e-10,2.1084e-07,6.4552e-06,0.00027308,0.00033161,0.0028428,0.00045151,0.021606,0.003747,1.526e-05,4.4971e-08,0.065928,0.0005184,0.0028739,0.0019693,1.1135e-05,0.00071355,3.803e-07,0.00024266,0.0040538,1.0393e-09,2.3307e-07,0.040596,0.055374,4.9362e-08,0.010284,3.3039e-06,0.0010279,1.807e-06,7.501e-07,5.1436e-06,0.010457,0.048057,0.062575,0.0057502,1.1358e-18,0.0050951,3.9664e-10,9.8978e-06,0.017453,0.00035531,0.056271,0.0046844,0.00038941,0.018018,9.556e-07,0.0020153,0.00028954,0.00058682,4.7428e-06,1.2782e-05,1.1376e-05,2.6023e-05,0.0031937,0.016638,0.0089188,6.3053e-17,0.014098,0.0010488,0.0094846,0.065294,0.00029143,0.0018345,0.079011,0.035541,0.00033905,0.0027728,0.015053,0.0016148,1.193e-09,0.036355,6.0672e-06,0.0078883,0.00018613,0.0010037,0.0030872,2.5776e-05,0.0023611,0.00011129,0.027034,2.6479e-14,2.8371e-05,0.0055562,0.008664,0.060036,0.00034483,0.00042719,1.4199e-06,0.015135,1.1039e-06,5.8163e-06,4.1278e-09,0.049716,0.018185,3.5715e-05,0.0012823,0.027034,9.7685e-06,0.010064,1.4277e-06,0.0035884,4.435e-05,0.00056213,3.5261e-07,0.011815,0.034941,0.0030107,0.022698,2.2145e-11,0.00010814,0.0084003,2.448e-07,2.0794e-06,0.00026613,0.0010158,4.3022999999999996e-21,1.0136e-06,1.5169e-05,0.017225,0.002367,0.0094929,0.00027902,0.022811,0.010559,3.7456e-08,8.4108e-05,0.019273,2.5276e-05,0.00026439,0.037001,0.020144,0.00098999,0.025794,0.00041504,0.00096704,2.3497e-05,0.026172,0.021552,1.2678e-12,0.01718,0.0013338,0.00020935,2.2403e-05,0.041039,0.00026042,1.0662e-05,0.037717,0.13714,0.048798,0.0025417,2.3189e-07,9.6624e-10,1.6683e-05,1.0045e-06,0.00015294,0.010976,6.7971e-07,0.0097463,0.00019511,1.0327e-05,0.014112,0.028468,8.7268e-05,9.0221e-05,4.2288e-13,1.5191e-06,0.00022054,0.00016764,0.0022274,0.0033808,1.597e-05,6.1511e-06,0.024196,1.6241e-05,0.0062557,0.083572,0.0035099,0.0019987,0.018332,0.050464,1.6161e-06,9.4523e-05,0.074401,0.00042555,2.8795e-10,0.048559,0.00030016,6.3842e-05,0.00055893,0.013067,0.0003803,0.0015482,9.5909e-06,0.00027825,0.00044403,0.071999,0.004061,0.014834,9.6599e-05
GOBP_MITOCHONDRIAL_OUTER_MEMBRANE_PERMEABILIZATION	33	27	0.38179	0.015652	0.15973	0.0084279	1	1	1	0.389299	1	ACAA2,BAX,BBC3,BID,BLOC1S2,BNIP3,BNIP3L,BOK,CHCHD10,EYA2,GCLC,GSK3A,GSK3B,GZMB,HIP1R,MAPK8,MOAP1,MPV17L,MUL1,RHOT1,RHOT2,SLC25A31,SLC25A4,SLC35F6,TMEM102,TMEM14A,ZNF205	0.04656,0.069612,2.2598e-06,0.069854,8.9386e-09,0.00134,0.075729,0.00026284,0.0039781,0.0011529,0.004376,0.041871,9.1636e-05,0.009173,0.040596,0.013792,0.0031022,5.9125e-06,1.3896e-11,0.004447,0.00034375,0.0051597,0.051526,2.0344e-09,0.0020449,0.012671,0.029995
GOCC_ASTER	10	9	0.54399	0.012883	0.22761	0.0084319	1	1	1	0.389299	1	CCSAP,FAM161A,KIF18A,MAP9,MAPRE1,MAPRE3,MISP,NUMA1,PAFAH1B1	0.0023591,0.00041757,9.4707e-06,2.2309e-09,0.0020975,7.5642e-07,2.8922e-06,0.014365,9.0503e-05
GOBP_NEGATIVE_REGULATION_OF_GENE_EXPRESSION	1522	813	0.063481	0.013926	0.026713	0.0087492	1	1	1	0.401424	1	A1CF,ABCC2,ABCD2,ACACB,ACE,ACP5,ACVR1B,ACVRL1,ADAM10,ADAR,ADCY7,ADIPOQ,ADNP,AGO1,AGO2,AGO3,AGO4,AICDA,AJUBA,AKAP8,AKIRIN2,AKT1,ALKBH5,ANAPC2,ANG,ANGEL2,ANGPT1,ANKRD34A,ANKRD34B,ANKRD34C,ANXA1,ANXA4,APEX1,APLNR,APOA1,APOD,APOE,APP,APPL2,AQP4,ARG1,ARG2,ARRB1,ARRB2,ASB1,ASIP,ASZ1,ATF4,ATF7IP,ATF7IP2,ATG12,ATG5,ATM,ATOH8,ATP2B1,ATP2B4,AURKA,AXIN1,AXIN2,AXL,BAHD1,BANF1,BANK1,BAZ1A,BAZ2A,BBS2,BBS4,BCDIN3D,BCL2L12,BCL3,BCL6,BEND3,BMI1,BMP2,BMP4,BMPR1A,BOLL,BPI,BRIP1,BST2,BTBD18,BTG2,C1QBP,C1QTNF3,C5AR2,C8orf88,CACNG7,CACTIN,CALR,CAPRIN1,CAPRIN2,CARD16,CARD8,CARHSP1,CASC3,CAST,CBX3,CCDC3,CCL3,CCR7,CD200R1,CD22,CD274,CD28,CD2AP,CD33,CD34,CD3E,CD46,CD83,CD84,CD96,CDH3,CDK1,CDK2,CDKN1A,CDKN1C,CEACAM1,CELF4,CENPV,CHAC1,CHD4,CHID1,CHRNA7,CIDEA,CILP,CIRBP,CITED2,CLDN19,CLDN5,CLP1,CMKLR1,CNOT1,CNOT10,CNOT11,CNOT2,CNOT3,CNOT4,CNOT6,CNOT6L,CNOT7,CNOT8,CNPY2,CPB2,CPEB2,CPEB3,CPEB4,CPNE1,CPTP,CR1,CREBZF,CRKL,CRYAB,CRYBA1,CSK,CST7,CTBP1,CTCF,CTIF,CTNNB1,CTR9,CTSZ,CX3CL1,CX3CR1,CXCL8,CYLD,DAPK1,DAPK3,DAZL,DCP1B,DCP2,DCPS,DDIT3,DDRGK1,DDX17,DDX4,DDX5,DDX6,DEFB114,DGCR8,DGKQ,DHFR,DHX34,DHX36,DHX58,DHX9,DICER1,DIP2A,DIS3,DIS3L2,DLL1,DLL4,DND1,DNMT1,DNMT3A,DNMT3L,DOT1L,DPPA3,DROSHA,DYRK1A,E2F1,EDC4,EDN1,EHMT1,EIF2AK1,EIF2AK2,EIF2AK3,EIF2AK4,EIF2S1,EIF3E,EIF4E,EIF4E2,EIF4EBP1,EIF4EBP2,EIF4EBP3,EIF4ENIF1,EIF4G1,EIF6,ELANE,ELAVL1,ELAVL4,EMILIN1,ENC1,ENG,EPC1,EPHA2,EPHB2,EPX,ERI1,ERN1,ERP29,ERRFI1,ESR1,ETF1,EXD1,EXOSC2,EXOSC3,EXOSC5,EXOSC6,EXOSC7,EXOSC8,EXOSC9,EZH1,EZH2,EZR,F2RL1,FAM172A,FASTK,FASTKD1,FASTKD2,FASTKD3,FASTKD5,FBXW7,FCGR2B,FCRL3,FERMT1,FFAR1,FFAR4,FGF19,FGF2,FKBP6,FLCN,FLOT2,FN1,FOCAD,FOXJ1,FOXP1,FTO,FURIN,FXR2,FYN,GAPDH,GAS1,GAS6,GATA2,GATA3,GBP7,GDNF,GGNBP2,GHRL,GHSR,GIGYF2,GIT1,GLG1,GPATCH3,GPER1,GPNMB,GPR18,GRB7,GSK3A,GSK3B,GSPT1,GTPBP1,GZMB,HAND2,HAT1,HAVCR2,HDAC1,HDAC5,HDAC7,HDAC9,HELLS,HELZ,HELZ2,HENMT1,HES1,HEY2,HEYL,HGF,HIF1A,HINFP,HMGA2,HMGB1,HMGB2,HMOX1,HNRNPA0,HNRNPA2B1,HNRNPAB,HNRNPC,HNRNPD,HNRNPK,HNRNPL,HNRNPU,HOMER2,HOMER3,HRAS,HSP90AB1,ID2,ID3,IDO1,IFNA2,IFNB1,IFNG,IFNL1,IGF1,IGF2BP1,IGF2BP2,IGF2BP3,IGFBP5,IKBKE,IL10,IL12A,IL12B,IL13,IL1R2,IL1RL1,IL20RB,IL23A,IL23R,IL27RA,IL33,IL36RN,IL4,IL6,ILF3,INHA,INHBA,INHBB,INPP5E,INPPL1,INS,IQGAP3,IRAK3,ITCH,ITGB8,JAK3,JARID2,KAT2B,KAT5,KCNQ1,KDM1A,KDM4A,KDM5A,KDR,KHSRP,KLF2,KMT2D,KPNA7,L3MBTL1,L3MBTL3,LAG3,LAPTM4B,LAPTM5,LARP1,LARP4B,LBP,LDLR,LEF1,LGALS9,LGALS9B,LGMN,LGR4,LHX2,LILRB4,LIMD1,LIN28A,LIN28B,LMNA,LMNB1,LMNB2,LRP1,LRP3,LRRC32,LRRK2,LSM1,LSM14A,LSM4,LSM6,LSM7,MAEL,MAGOH,MAGOHB,MALSU1,MAP2K5,MAPK14,MAPKAPK2,MAPKBP1,MARK1,MBD2,MBD3,MBD3L2,MBD3L3,MBD3L4,MBD3L5,MEFV,MERTK,METTL14,METTL16,METTL3,MEX3D,MIF,MKKS,MLH1,MMP8,MORC1,MORC2,MOV10,MOV10L1,MPHOSPH8,MRPL13,MSR1,MTPAP,MUL1,MYADM,MYCN,MYD88,N4BP1,NANOS2,NANOS3,NAV3,NBAS,NCBP1,NCBP2,NCKAP1L,NCL,NDFIP1,NDFIP2,NDN,NDRG2,NFKB1,NHLRC1,NHLRC3,NLRC3,NLRP12,NLRP6,NLRX1,NMB,NMBR,NMI,NOD2,NOG,NOL3,NOS2,NOTCH1,NPLOC4,NPM1,NPTN,NR0B2,NR1H2,NR1H4,NT5C3B,NTS,NUDT12,NUDT16,NUDT16L1,NUP155,OAS1,OAS3,OLFM1,OPRD1,ORM1,OTUD7B,PABPC1,PABPC4,PAIP1,PAIP2,PAIP2B,PAN2,PAN3,PARK7,PARN,PARP10,PARP14,PARP15,PARP3,PARP9,PATL1,PATL2,PAWR,PC,PCBP4,PCID2,PCIF1,PDCD10,PDCD1LG2,PDCD4,PDE12,PDGFB,PELO,PGLYRP1,PGLYRP2,PGLYRP3,PGR,PHF2,PIBF1,PICALM,PIK3CA,PINK1,PIWIL1,PIWIL2,PIWIL3,PIWIL4,PKP1,PKP3,PLA2G10,PLA2G3,PLAG1,PLAT,PLAU,PLD6,PLEKHN1,PML,PNLDC1,PNPT1,PNRC1,POLE3,POLR2D,POLR2G,POMC,POU3F2,POU4F1,PPARA,PPARG,PPHLN1,PPM1B,PPM1D,PPP2CB,PPP3CA,PRDM1,PRG2,PRG3,PRKAA1,PRKAA2,PRKAR1A,PRKCA,PRKRA,PRNP,PRR5L,PSEN1,PSG9,PTBP1,PTBP2,PTBP3,PTGER4,PTH,PTPN22,PTPN6,PTPRC,PTPRS,PTRH2,PUM2,PURA,PUS7,PYDC2,RABGEF1,RAC1,RAN,RARA,RB1,RBL1,RBM20,RBM24,RBM4,RBM42,RBM46,RBM47,RBMS3,RC3H2,RCOR1,RELB,REST,RGCC,RGS2,RIF1,RNASEH2B,RNASEL,RNF125,RNF139,RNF216,RNH1,RNPS1,ROBO1,ROCK2,RPL13A,RPS13,RPS26,RPS3,RPS6KA4,RPS6KA5,RRP8,SAMD1,SAMD4A,SAMD4B,SAP18,SCGB1A1,SECISBP2,SERBP1,SERPINB1,SERPINE1,SERPINE2,SERPINF1,SERPINF2,SESN2,SETDB1,SETDB2,SFMBT2,SFRP1,SFRP2,SFSWAP,SFTPD,SH3GL2,SHH,SHMT1,SHMT2,SHQ1,SIGIRR,SIN3A,SIRPA,SIRT1,SIRT2,SIRT4,SLAMF1,SLC11A1,SLC24A3,SLC35C2,SLC7A5,SLFN14,SLIT3,SMAD1,SMAD2,SMAD3,SMAD5,SMAD7,SMARCA5,SMCHD1,SMCR8,SMG1,SMG5,SMG6,SMG7,SMG8,SMG9,SMO,SMYD5,SNIP1,SOCS5,SOX11,SOX9,SPINK7,SPOCD1,SRGN,SRP9,SRRT,SRSF12,SRSF3,SRSF4,SRSF6,SRSF9,SSB,SSC5D,STAT3,STC2,STOX1,SUPV3L1,SUZ12,SYNCRIP,SYT11,TARBP2,TARDBP,TBK1,TBRG4,TBX21,TDRD12,TDRD9,TDRKH,TERF2,TERT,TET1,TEX15,TFAP4,TGFB1,TGFB2,TGFB3,THBS1,THOC1,THRAP3,TIA1,TIAL1,TIGIT,TIPARP,TIRAP,TLR4,TLR6,TMBIM6,TMEM98,TMF1,TNFAIP3,TNFRSF21,TNFSF4,TNKS1BP1,TNRC6B,TNRC6C,TOB1,TP53,TP53INP1,TPR,TRAF2,TRAF3IP1,TRAF3IP2,TRAF5,TREM2,TRIB2,TRIM2,TRIM28,TRIM3,TRIM6,TRIM71,TRUB1,TSC1,TSKU,TSN,TSNAX,TSPO,TTC5,TUT1,TWIST1,TWSG1,TYMS,TYROBP,U2AF2,UBR2,UCN,UHRF1,UHRF2,UNK,UPF1,UPF2,UPF3A,UPK3B,USP7,VEGFA,VHL,VIM,VIP,VPS35,WNT11,WNT4,WTIP,WWP2,XCL1,XDH,XPO5,XRN1,XRN2,YAP1,YBX1,YTHDF1,YTHDF2,YTHDF3,YY1,ZAR1,ZAR1L,ZBTB20,ZBTB7B,ZC3H10,ZC3H12A,ZC3H12D,ZC3H7A,ZC3HAV1,ZCCHC7,ZDBF2,ZFP36,ZFP36L1,ZFPM1,ZHX2,ZMPSTE24,ZNF148,ZNF281,ZNF304,ZNF445,ZNF503,ZNF540,ZPBP2	0.0062235,0.00011145,0.00046544,0.010421,0.00040146,0.00046794,0.018537,0.00027035,8.8429e-05,0.00014742,0.015314,0.0081748,0.13475,2.5615e-05,1.7122e-06,1.5127e-05,5.7849e-05,0.11274,2.5813e-14,0.00062226,7.6616e-05,0.038855,3.3829e-07,0.0060119,5.3686e-05,0.029172,0.008263,0.010941,0.0061143,0.051198,0.010566,2.4317e-05,0.10777,3.8761e-06,0.0059241,0.0301,0.0013396,0.0074312,0.025378,0.049267,0.040549,0.010375,0.018734,0.0014079,0.064084,0.0031242,0.01279,1.0398e-08,9.5835e-08,0.070176,0.016756,0.017731,0.0031352,0.075191,0.038058,0.0075556,0.021817,9.9873e-05,1.9862e-05,0.019578,1.6634e-05,0.098832,7.0133e-08,0.00028748,0.0031793,0.00046419,0.080446,0.0034218,3.1786e-13,0.08991,2.02e-05,0.05972,0.01001,0.046433,0.082033,0.0074051,0.012859,0.010297,3.877e-07,0.062208,5e-10,0.018732,0.0083567,0.040332,0.016036,0.013251,2.0483e-07,0.036945,0.0036119,0.00083399,0.045006,0.048338,0.030653,0.0052416,3.8232e-05,0.013748,0.15117,0.00046667,0.054558,0.038159,0.0011322,0.011991,0.012911,0.00054955,0.013613,0.02727,4.6952e-05,0.005199,2.4511e-05,0.00018369,0.052893,0.0060864,0.00057727,0.040005,2.3759e-13,0.02622,0.0017324,0.082618,5e-10,0.00062671,0.00033186,0.00082505,0.01074,0.0053111,0.00048437,0.0080372,0.0004271,0.034982,0.047633,0.12415,5e-10,0.0001925,0.0042334,0.05276,1.9221e-05,0.0078624,0.00050785,3.2141e-14,0.0004098,0.0085637,0.0014873,1.1838e-05,0.0012985,0.020458,0.039967,0.0026131,0.014551,0.0023019,0.027893,0.033221,0.00010949,0.061214,0.0056137,0.0039034,6.0455e-09,0.061314,0.016099,0.00015322,3.3681e-08,1.8411e-08,0.17156,0.00046584,0.039292,0.0086452,0.00042804,0.0021578,0.0085001,0.004792,7.9651e-05,0.00055267,0.0055711,0.024394,0.0013664,0.0032804,0.0022842,0.0013283,0.0008698,0.0018154,0.026219,0.010504,7.9616e-05,5.2686e-05,0.0054451,1.0041e-05,0.014698,0.0002227,0.041725,0.020934,0.015419,0.071969,0.00011701,0.00025463,4.6371e-12,0.00039709,0.0001906,0.07469,0.00046459,0.057138,0.018818,0.046908,0.036496,2.0585e-07,0.070648,0.0022476,1.1309e-07,0.034704,0.12818,0.0014505,0.050777,2.5707e-05,0.081864,0.079391,0.035723,0.019304,1.6975e-09,0.00097772,0.0010081,0.005473,0.001919,0.01294,0.0041613,4.2074e-07,0.075168,2.7374e-08,0.019886,0.0084158,9.542e-05,0.00021149,0.0030416,0.0015039,0.0028004,0.00059195,0.00023668,6.5654e-12,0.013531,0.01132,0.014965,0.073018,1.0179e-08,0.084615,0.00041077,0.0019855,0.052309,3.1744e-05,0.023888,0.0062632,3.8186e-06,0.00030755,0.0036098,0.079186,6.6982e-05,1.2646e-06,0.0067681,0.054648,0.083123,0.016147,0.011991,0.06033,0.026213,0.011713,0.037996,0.039066,1.0664e-05,0.003279,0.0029661,0.018894,7.792900000000001e-25,3.021e-05,0.0058813,0.014989,3.424e-05,0.0064052,0.005376,0.0011414,0.0045987,0.053695,0.0087091,2.7756e-05,0.039298,1.3497e-06,0.063245,2.0556e-05,2.8624e-05,0.0011812,0.0011476,0.085848,2.0185e-05,0.03661,0.00013446,0.041871,9.1636e-05,0.00038829,0.015657,0.009173,0.00040601,0.00060606,0.010583,0.0018193,1.0124e-05,4.0012e-07,1.2481e-05,0.00046664,0.078797,0.0033289,0.097379,0.011514,0.03885,0.00014267,0.0026563,0.012431,0.073297,0.00010214,0.0027016,0.10854,0.057157,0.0009564,0.088077,0.12015,0.0060315,4.9362e-08,7.3212e-08,0.0097981,0.017844,3.3039e-06,0.0010279,0.00041521,0.02578,0.055349,0.060494,0.014455,0.0089189,0.0013104,0.043909,0.0014586,2.3016e-05,5.0165e-13,0.000165,0.00011383,0.022389,0.012548,0.12059,0.0013818,0.00082542,0.052138,0.051589,0.0050771,2.9808e-06,0.012491,0.043785,0.0039477,0.0041059,0.016019,0.052138,0.045907,0.0083443,0.00051979,0.012511,0.0014286,0.015139,0.0030615,0.0021053,0.026411,0.007939,0.0016662,0.0082653,0.011658,1.2263e-06,0.0022895,3.4527e-06,0.00039635,0.074934,1.6043e-14,0.038991,0.017865,0.088263,0.075764,2.2418e-05,0.083898,1.8525e-07,0.023244,2.1021e-05,0.024542,0.0015574,2.0235e-05,0.0003917,0.055115,0.0047925,0.0047839,0.16155,8.3082e-07,0.0013848,0.00023538,0.00018689,0.0097789,0.038452,0.0036142,0.0029374,0.056993,0.0006603,0.00023581,2.2832e-06,0.049183,0.081797,0.0023409,0.010684,0.051908,9.7544e-09,0.00070851,2.3086e-05,0.00011882,0.030561,0.064439,0.0052278,2.6564e-05,0.03516,0.014658,1.865e-06,0.00086388,0.00042644,0.022315,0.045678,0.024959,0.072197,0.023825,0.051277,0.033265,4.5701e-05,0.0010055,0.0042606,0.069709,0.0099405,0.015247,0.027692,0.14898,0.048274,2.7786e-10,1.5673e-05,0.0011001,0.0041519,0.10493,0.0013399,0.030083,1.3896e-11,0.0081371,0.015277,0.035541,0.044719,0.0021435,0.0091781,2.4087e-05,1.0558e-06,0.010013,0.063195,0.035734,5.5221e-08,0.019767,5.913e-09,0.073543,0.00062472,6.0807e-06,0.037565,0.0052219,0.0060845,0.0045885,0.011435,0.026274,3.4933e-09,0.019289,0.00097163,0.00017582,0.068189,0.023517,0.016044,6.3155e-05,0.00032604,1.6732e-06,0.0010037,0.00096775,0.030567,0.0021452,0.024013,0.05235,0.00040605,0.0023844,0.12325,0.10308,0.00044176,0.000536,0.0015202,2.6479e-14,0.0090001,0.030243,4.5135e-05,4.8172e-05,0.065076,2.119e-05,4.7332e-06,0.0096272,0.036258,0.011889,1.7748e-10,0.043753,0.01513,0.014918,0.00092848,0.0013238,0.068764,0.057318,0.0093435,1.327e-06,0.016025,0.011653,1.0402e-07,0.034278,0.022468,0.01394,0.048006,0.00011469,0.1021,0.063952,0.015918,0.047844,0.0061187,4.1548e-16,0.0076872,0.013868,0.0084802,2.5376e-07,0.0067646,0.021835,0.029516,0.0032314,0.014326,0.033723,3.4286e-06,3.8138e-06,0.0019812,0.0060427,0.0046227,0.029431,0.017453,0.030373,0.0047294,0.0012277,0.0015669,0.0076924,0.025633,0.0024844,0.00042478,2.6293e-06,0.0067005,0.023456,6.5411e-08,0.024085,0.00015596,0.010666,0.0043709,0.00051678,0.13714,4.9e-06,8.6055e-05,0.055714,0.16969,1.5801e-05,0.0032536,6.8735e-05,0.022698,0.00098049,1.2313e-07,0.0078919,0.0014724,0.0062454,2.8812e-06,0.068881,0.0015806,0.062182,0.024016,0.054506,1.5169e-05,0.0021526,0.011044,2.14e-05,0.0031782,0.035261,0.10451,0.0001514,0.023537,0.00017074,0.050066,0.014355,2.65e-05,7.1808e-05,0.032719,0.22762,0.20138,0.0099394,1.3909e-08,0.0082862,0.013721,0.019807,0.00041426,0.0021053,0.061164,0.0027825,0.073249,0.00014208,0.026391,0.12713,2.6734e-06,0.00012086,0.0034731,0.00016502,0.022478,0.00039676,2.3497e-05,1.1102e-15,0.01718,0.00026719,0.0024127,5.8363e-05,0.095534,0.0013693,0.0089187,0.0087458,0.0070607,0.0063567,0.0018429,0.010963,0.00096712,0.0024419,0.099054,0.082409,0.01463,0.00036395,0.013965,0.016252,0.093232,0.0018193,0.036985,0.11129,0.011681,0.085714,0.00013232,0.0019805,0.014374,0.0023758,0.0038115,0.00019653,0.0014378,0.00014869,0.004072,0.0036168,0.0015533,3.5309e-05,0.013381,0.036904,0.082333,6.2316e-06,0.034818,0.001334,3.5076e-05,0.010368,3.4213e-05,0.00137,1.7994e-06,0.00017972,0.0070885,0.077333,3.3816e-05,0.00019366,0.0021405,0.050106,0.015121,2.4725e-13,0.00060347,0.0065908,4.119e-07,0.076503,0.014278,7.8008e-06,0.0016096,0.019713,0.0001646,8.0755e-05,0.0040857,6.1228e-08,5.2267e-07,2.7557e-09,0.099114,0.0012289,0.0099388,0.053798,8.9894e-07,0.0014229,0.088148,0.023696,0.048559,0.0001616,0.071484,0.0027558,0.020969,2.5465e-06,0.00047423,0.0045627,0.054783,2.187e-05,0.012786,1.9075e-05,0.0029063,0.029618,0.0025253,0.017266,0.051122,0.015687,0.0010677,0.011223,2.0535e-11,0.004695,0.00069451,0.0022786,0.018807,0.047767,0.020976,5.0275e-12,0.061926,0.023445,0.037015,0.012215,0.029235,0.00011431,0.0055934,9.2717e-05,0.061299,0.0017219,0.016379,0.10215,0.051332,0.064084,0.00027474,0.006072,0.048656,0.00012124,0.013182,1.0741e-06,0.014181,0.050138,0.055667,0.021169,9.5909e-06,1.994e-07,7.9765e-05,0.009077,0.013516,0.047888,0.0003013,0.019069,0.049937,0.062366,0.014213,3.7491e-06,0.047775,1.8409e-05,1.4013e-11,0.00047422,0.00028502,0.080672,0.0077989,0.00064262,0.018195,0.0004534,7.4519e-07,0.049473,0.0034053,0.0094894,0.071999,0.0072627,9.1529e-09,0.037668,0.00091449,0.012119,0.00045401,0.0050518,0.00024144,0.00047697,7.4821e-05,0.025576,0.016619,1.6143e-13,0.011934,0.03146,0.002633,0.028501,2.2351e-10,0.0016641,8.8818e-16,5.4133e-06,0.079121,9.3211e-08,0.14508,7.5701e-05,0.0037682,0.011983,0.023179,0.019971,0.006073,0.020944,1.7694e-06,1.2691e-07,0.0098737,0.0063154,0.00033686,0.015606,0.00074913
GOBP_CELL_FATE_COMMITMENT	268	239	0.11588	0.014041	0.049021	0.0090488	1	1	1	0.412592	1	ACVR1,APC,APC2,ARHGEF2,ASCL1,ATOH1,BARHL2,BCL11B,BCL2,BMP2,BMP4,BMPR1A,BRAF,CASP3,CDC42,CDC73,CDON,CHD3,CHD4,CTNNB1,CTR9,CTSL,CYP26B1,DBX1,DHH,DKK1,DLL1,DLL4,DLX1,DLX2,DMRT3,DMRTA2,DOCK7,DSCAML1,EBF2,EDN1,EDNRA,EOMES,EPAS1,ERBB4,ESRP1,ETS2,ETV2,EXT1,EYA1,EYA2,FEV,FEZF2,FGF10,FGF2,FGFR2,FKBP8,FOXA1,FOXG1,FOXN1,FOXN4,FZD7,GAP43,GAS1,GATA2,GATA3,GATA4,GATAD2A,GATAD2B,GBX1,GCM1,GDF3,GDF7,GLI2,GLI3,GSC,GSX1,GSX2,HDAC1,HES1,HES5,HEY2,HNF1B,HOXA11,HOXA13,HOXA2,HOXC10,HOXD10,ID2,IFRD1,IHH,IL12B,IL12RB1,IL23A,IL23R,IL6,IL6R,IL7,ISL1,ISL2,ITGB1,JAG1,JAG2,KDM6B,KDR,LATS1,LATS2,LBX1,LHX3,LMO4,LOXL3,LY9,MBD3,MCL1,MESP1,MGA,MITF,MNX1,MTA2,MTA3,MTOR,MYF5,MYF6,MYL2,MYOD1,MYOG,MYT1L,NANOG,NEUROD1,NEUROD4,NEUROG1,NKX2-1,NKX2-2,NKX2-5,NKX6-2,NKX6-3,NODAL,NOTCH1,NOTCH3,NR2E1,NR2F2,NRP1,NTF4,NTRK3,OLIG1,OLIG2,OLIG3,ONECUT1,ONECUT2,PAF1,PAX2,PAX6,PDPN,PITX1,PML,POU3F2,POU4F1,POU6F2,PPARG,PRDM1,PRDM14,PRDM4,PRKDC,PROX1,PRRX1,PSEN1,PTCH1,PTCH2,PTF1A,RAB10,RAG2,RARA,RBBP4,RBPJ,RTF1,RUNX2,SFRP1,SFRP2,SHH,SIX1,SIX2,SLAMF6,SLAMF8,SMAD1,SMAD2,SMAD4,SMAD5,SMO,SOSTDC1,SOX1,SOX13,SOX18,SOX5,SOX6,SOX8,SOX9,SPRY2,STAT3,STAT6,TAL1,TBR1,TBX1,TBX15,TBX18,TBX19,TBX2,TBX20,TBX21,TBX3,TBX4,TBX5,TCF3,TCF7L2,TEAD3,TEAD4,TENM4,TGFB1I1,TGFBR1,TLX3,TM2D3,TNFSF18,TOX,TP53,WNT1,WNT10A,WNT10B,WNT11,WNT16,WNT2,WNT2B,WNT3,WNT3A,WNT4,WNT5A,WNT5B,WNT6,WNT7A,WNT7B,WNT8A,WNT8B,WNT9B,WT1,ZFPM1,ZNF521	0.032562,0.0031954,5.6257e-06,0.023906,0.00011087,0.10418,5e-10,9.6255e-12,2.4736e-05,0.046433,0.082033,0.0074051,0.0018998,0.0048303,8.527e-09,0.0010998,0.002467,1.0147e-05,0.00082505,1.8411e-08,0.17156,0.027539,0.0011563,0.0025718,0.0026601,0.061965,0.00011701,0.00025463,7.9297e-07,1.2319e-07,0.022222,0.010565,0.015083,4.9391e-07,3.0735e-05,0.070648,0.039454,0.00074288,0.017025,1.3545e-11,0.05302,0.015789,0.01572,8.4208e-16,0.0085636,0.0011529,0.009566,0.013372,0.0021891,0.011713,0.0034945,0.050859,0.013665,5.2449e-07,0.0035252,0.0017156,2.9849e-06,0.018175,0.005376,0.0045987,0.053695,4.3573e-05,5e-10,1.1097e-13,0.059558,0.023118,0.028189,0.00067606,0.022571,1.1849e-07,0.0087055,0.023383,0.0064248,0.0018193,0.011514,0.090343,0.03885,0.020082,0.050962,0.057685,0.0056644,0.011772,0.014849,0.055349,1.1763e-05,0.022006,0.00082542,0.12049,0.012491,0.043785,0.045907,0.014717,0.071682,0.00097853,0.00051277,0.062575,0.0018587,0.027289,0.0067358,0.017865,0.005368,0.10245,1.1551e-05,9.5504e-05,0.019658,0.026751,0.037864,0.022315,0.0012536,0.014648,1.4766e-06,1.367e-05,0.082986,0.019487,0.0033643,0.018048,0.1468,0.1468,0.0096785,0.0023394,0.027418,2.666e-12,0.00023325,1.76e-05,0.018256,0.062284,0.0022291,0.00037997,0.01545,0.10953,0.008137,0.025684,6.3155e-05,0.061958,0.0090609,1.4738e-06,1.3807e-05,0.0059842,7.0896e-06,0.018729,0.0021951,0.11047,0.0062004,0.0083689,0.0056571,0.10082,0.00077303,0.015437,0.098241,0.030373,2.6293e-06,0.0067005,1.5951e-08,6.5411e-08,0.13714,1.1915e-06,0.0098059,7.0458e-07,0.00034527,0.035555,1.2313e-07,2.0794e-06,0.0006228,0.00076798,0.0052486,0.012089,0.00017074,0.032448,0.00039159,0.005418,0.048274,0.093232,0.0018193,0.085714,2.1857e-05,0.0068003,0.023854,0.049807,0.034818,0.001334,0.075885,0.010368,0.015121,0.053532,0.0090439,0.0031457,0.0011185,1.2296e-15,0.0010425,0.00053174,0.076503,0.021855,0.0099388,4.3978e-06,0.00016724,9.7557e-08,0.0022898,0.01211,0.040156,0.0043301,0.014079,0.062066,2.5465e-06,0.040665,0.0013113,0.00041357,0.055565,3.0138e-08,0.006122,0.02364,2.5942e-09,0.0020951,0.02291,4.5177e-05,0.023766,0.18038,0.001907,0.0017219,0.0041428,0.00034054,0.0017206,0.0072627,0.008108,0.015948,1.0769e-05,0.014093,0.018801,9.1529e-09,0.008355,0.00035256,0.00037079,0.025251,0.010442,0.0019965,0.0070739,0.012815,0.040797,0.019971,5e-10
GOBP_PROTEIN_TRANSPORT_TO_VACUOLE_INVOLVED_IN_UBIQUITIN_DEPENDENT_PROTEIN_CATABOLIC_PROCESS_VIA_THE_MULTIVESICULAR_BODY_SORTING_PATHWAY	15	12	0.50179	0.013721	0.21255	0.0091268	1	1	1	0.413579	1	HGS,MVB12A,SNF8,STAM2,TSG101,UBAP1,VPS25,VPS28,VPS36,VPS37A,VPS37B,VPS37C	0.0031514,0.03622,2.5635e-13,5.0528e-06,0.041348,0.026431,0.066913,9.7217e-13,0.10443,0.0014873,0.084312,0.011678
GOBP_REGULATION_OF_ATP_BIOSYNTHETIC_PROCESS	22	14	0.48306	0.014266	0.20482	0.009185	1	1	1	0.413663	1	AK4,DNAJC30,ENO1,FLCN,IL4,NDUFC2,PARP1,PID1,PINK1,PPARA,PPARGC1A,SLC25A12,SPHK2,TREM2	4.6034e-06,0.029152,4.0435e-06,0.039066,0.052138,0.0054123,8.4036e-05,0.00091539,2.5376e-07,0.023456,1.9482e-12,0.0012008,0.0024579,0.048656
GOMF_DNA_EXONUCLEASE_ACTIVITY	20	16	0.42001	0.013259	0.17862	0.0093614	1	1	1	0.418265	1	APEX1,APTX,DCLRE1A,DCLRE1B,DCLRE1C,EXD2,EXO1,EXO5,FEN1,ISG20,MEIOB,PLD3,POLD1,POLE,REXO2,TATDN1	0.10777,0.062701,0.00013147,0.034939,0.016808,2.3638e-11,0.01132,0.034215,0.012441,6.7742e-06,0.00052015,0.039233,0.039595,0.0048209,0.014994,0.053635
GOBP_CELLULAR_COMPONENT_MORPHOGENESIS	735	653	0.069244	0.013685	0.029489	0.0094421	1	1	1	0.418265	1	ABCA2,ABI1,ABI2,ABI3,ABL1,ACRBP,ACTA1,ACTC1,ACTG1,ACTL7A,ACTL8,ACTN2,ADARB1,ADCY1,ADGRB3,ADNP,ADORA2A,ADPRHL1,AFG3L2,AKAP13,ALCAM,ALS2,ANAPC2,ANK2,ANK3,ANKRD1,ANKRD27,ANO1,APBB1,APLP1,APLP2,APOE,APP,ARC,ARHGAP33,ARHGAP35,ARHGAP44,ARHGEF25,ARHGEF40,ARHGEF7,ARPIN,ARTN,ATL1,ATOH1,ATOH7,ATP8A2,AURKA,AUTS2,B3GNT2,B4GALT5,B4GALT6,B4GAT1,BAIAP2,BARHL2,BAX,BCL11B,BCL2,BDNF,BMP10,BMP7,BMPR1B,BMPR2,BOC,BRAF,BRSK1,BRSK2,BTBD3,C12orf57,C9orf72,CACNG7,CAMK2B,CAPN3,CAPRIN1,CAPRIN2,CASQ1,CAV3,CCDC136,CCKAR,CD44,CDC42,CDH1,CDH11,CDH2,CDH4,CDK5,CDK5R1,CDKL3,CELSR2,CFL1,CFL2,CFLAR,CHL1,CHN1,CHODL,CHRNA3,CHRNA7,CHRNB2,CLASP1,CLASP2,CNP,CNTN1,CNTN2,CNTN4,CNTN5,CNTN6,CNTNAP1,CNTNAP2,COBL,CORO1B,CORO1C,CPNE1,CPNE5,CPNE6,CPNE9,CRABP2,CREB1,CSF1R,CSRP1,CSRP2,CSRP3,CTNNA2,CTNNB1,CTNND2,CTTN,CUL7,CUX1,CUX2,CXCL12,CYFIP1,CYFIP2,DAB1,DAB2IP,DBN1,DBNL,DCC,DCDC2,DCLK1,DHX36,DICER1,DIP2A,DIP2B,DISC1,DIXDC1,DLG4,DLX5,DNM1L,DNM2,DNM3,DOCK10,DOCK7,DPYSL5,DRAXIN,DRD2,DSCAM,DSCAML1,DTNBP1,DVL1,DVL2,DVL3,ECE1,EDN1,EDN2,EDN3,EDNRA,EEF2K,EFNA1,EFNA2,EFNA3,EFNA4,EFNA5,EFNB2,EFNB3,EGR2,EIF2AK4,ELAVL4,EMB,EMX1,ENAH,ENPP2,EPB41L3,EPHA10,EPHA3,EPHA4,EPHA5,EPHA6,EPHA7,EPHA8,EPHB1,EPHB2,EPHB3,EPHB6,ERBB2,ERCC2,ETV1,EVX1,EXT1,FABP9,FARP1,FBXO31,FBXO45,FBXW8,FEZ1,FEZ2,FEZF1,FEZF2,FGFR2,FHOD3,FIG4,FIS1,FLII,FLNC,FLRT1,FLRT2,FLRT3,FN1,FOXD1,FOXG1,FSTL4,FYN,FZD3,FZD4,GAP43,GAS7,GATA3,GBX1,GBX2,GDF7,GDNF,GFRA3,GLI2,GLI3,GNPAT,GOLGA4,GORASP1,GPC1,GPM6A,GRIP1,GSK3B,HECW1,HECW2,HMCN2,HOXA2,HSP90AA1,HSP90AB1,IFRD1,IGF1R,IGF2BP1,IGSF9,IHH,IQGAP1,ISL1,ISL2,ISLR2,ITGA1,ITGA4,ITGB1,ITGB4,ITPKA,ITSN2,KALRN,KANK1,KEL,KIAA0319,KIAA1755,KIDINS220,KIF13B,KIF1A,KIF20B,KIF5A,KIF5B,KIRREL3,KLF7,KLHL41,KLK8,KNDC1,KRT19,KRT8,LDB3,LGI1,LGR6,LHX1,LHX2,LHX3,LHX4,LHX9,LIMK1,LLGL1,LMO4,LMOD1,LMOD2,LMOD3,LMX1A,LPAR3,LRP2,LRP8,LRRC4C,LRRK2,LRTM1,LRTM2,LYPLA2,LZTS1,LZTS3,MACF1,MAG,MAP1A,MAP1B,MAP1S,MAP2,MAP2K1,MAP2K2,MAP4K4,MAP6,MAPK8IP2,MARK2,MBP,MEF2A,MEGF8,METRN,MFSD2A,MINK1,MNX1,MOBP,MOV10,MT3,MUL1,MYCBP2,MYH11,MYH14,MYH3,MYH7,MYL2,MYL9,MYLK3,MYO16,MYO9A,MYO9B,MYOM2,MYOT,MYOZ2,MYPN,NBL1,NCAM1,NCKAP1,NCKAP1L,NCMAP,NDEL1,NDN,NEB,NEBL,NEDD4,NEDD4L,NEFH,NEFL,NEK3,NEO1,NES,NEUROG3,NEXN,NFASC,NFATC4,NFIB,NGEF,NGF,NGFR,NIN,NKX2-1,NKX2-5,NKX6-1,NLGN1,NOG,NOTCH1,NOTCH3,NOVA2,NPR2,NPTX1,NR2E1,NRAP,NRCAM,NRN1,NRN1L,NRP1,NRP2,NRXN1,NRXN3,NSMF,NTF3,NTF4,NTN1,NTN3,NTNG1,NTRK1,NTRK2,NUBPL,NUMB,NUMBL,NYAP1,NYAP2,OBSCN,OBSL1,OLFM1,OR10A4,OSTN,OTX2,PACSIN2,PAFAH1B1,PAK1,PAK2,PAK6,PALLD,PANK2,PARD3,PARD6B,PARP6,PAX2,PAX6,PDGFRA,PDGFRB,PDLIM5,PDPN,PFN4,PGM5,PHACTR1,PHLDB1,PHLDB2,PHOX2B,PICALM,PID1,PIKFYVE,PLA2G10,PLA2G3,PLAA,PLEC,PLEKHG4,PLEKHG4B,PLEKHO1,PLN,PLXNA1,PLXNA2,PLXNA4,PLXNB2,PLXNC1,PLXND1,PMP22,PNPT1,POLG2,POU3F2,POU4F1,POU4F2,POU4F3,PPFIA2,PPP3CA,PPP3CB,PREX2,PRICKLE1,PRKAR1A,PRKCQ,PRKCZ,PRKG1,PRMT3,PROX1,PSEN1,PTCH1,PTEN,PTK2,PTN,PTPN11,PTPRD,PTPRM,PTPRO,PTPRS,PTPRZ1,RAB10,RAB21,RAB3A,RAB8A,RAC1,RAC3,RAP2A,RAPGEF2,RAPH1,RASAL1,RELN,RET,RFX2,RIMS1,RND2,RNF157,RNF165,RNF6,ROBO1,ROBO2,ROBO3,ROBO4,RPS6KA5,RREB1,RTN4,RTN4R,RYK,S100A6,S100B,SCN11A,SCN1B,SDC2,SEMA3A,SEMA3C,SEMA3D,SEMA3E,SEMA4A,SEMA4B,SEMA4D,SEMA4F,SEMA4G,SEMA5A,SEMA5B,SEMA6A,SEMA6B,SEMA6C,SEMA6D,SEMA7A,SGK1,SH3GL2,SHANK1,SHANK3,SHH,SHOX2,SIAH1,SIN3A,SIPA1L1,SIX4,SKIL,SKOR2,SLC11A2,SLC23A2,SLC25A46,SLC9A8,SLIRP,SLIT1,SLIT2,SLIT3,SLITRK1,SLITRK3,SLITRK5,SLITRK6,SMAD4,SMO,SMURF1,SNX1,SNX2,SOS1,SOX30,SPACA1,SPAG6,SPAG9,SPAST,SPG11,SPINK2,SPTBN4,SRC,SRCIN1,SS18L1,SSBP1,SSNA1,ST8SIA2,STAU2,STK11,STK25,STXBP1,SULT4A1,SUPV3L1,SYNPO2L,SYT1,SYT17,SYT2,SYT3,SYT4,SZT2,TANC2,TAOK3,TBC1D20,TBC1D24,TBCE,TBR1,TCAP,TCTN1,TENM4,THY1,TIAM1,TIAM2,TLR2,TLX2,TMEM106B,TMEM108,TMEM135,TMF1,TMOD1,TMOD4,TNIK,TNN,TNNT1,TNNT2,TNNT3,TNR,TOP2B,TPBG,TPM1,TPPP,TRIM46,TRIO,TRPV2,TSC22D4,TSKU,TTC8,TTL,TTN,TUBA1A,TUBB2B,UBB,UBE3A,UCHL1,UGT8,ULK1,ULK2,UNC13A,UNC5A,UNC5B,UNC5C,USP33,UST,VASP,VAX1,VCL,VEGFA,VIL1,VPS13B,VPS54,WASF1,WASF2,WASL,WDR1,WDR47,WEE1,WNT3,WNT3A,WNT5A,WNT7A,WNT7B,YTHDF1,YWHAH,ZDHHC17,ZFYVE27,ZNF335,ZNF365,ZPBP2	5.6654e-06,0.012269,0.00011983,0.00054604,0.018106,0.0023326,0.12184,1.1155e-07,1.3242e-05,0.00020457,0.012535,0.0040062,0.00050497,0.0021581,4.7596e-13,0.13475,0.0057502,0.11577,0.013567,0.0012489,0.00311,0.01505,0.0060119,3.2787e-08,3.5775e-07,0.014463,0.0011007,0.0033923,0.038989,0.036406,0.066524,0.0013396,0.0074312,0.0035142,0.0017682,0.00090661,3.2253e-09,5.1391e-05,0.0026116,0.0039771,0.00091735,5e-10,0.015308,0.10418,4.0634e-05,0.00052149,0.021817,1.3819e-06,0.0031415,0.069062,0.00051175,0.0093295,5.484e-08,5e-10,0.069612,9.6255e-12,2.4736e-05,5.9232e-08,0.03908,0.030232,0.00011988,2.3922e-09,0.11313,0.0018998,0.00043019,4.4073e-07,7.7492e-05,0.019363,0.0025241,2.0483e-07,2.3169e-11,0.037629,0.00083399,0.045006,8.7039e-06,0.026437,8.8402e-13,0.15595,0.012381,8.527e-09,0.0026413,0.004346,5.0383e-05,2.6466e-06,0.0005736,5.8502e-06,0.0061206,0.00045284,1.0826e-06,0.0042049,0.042661,1.1484e-06,0.0050158,0.0010034,3.0073e-07,0.0053111,0.0035221,0.00028254,0.0029155,0.079414,0.00047075,0.0032462,1.5206e-07,2.0812e-08,0.0025378,1.4929e-05,6.4458e-10,6.6387e-05,0.018414,3.2809e-05,0.0023019,0.0072808,0.010721,0.014228,0.091196,0.00051441,0.0013673,0.018735,0.033966,0.009606,2.8688e-13,1.8411e-08,7.3369e-12,0.009421,0.0067887,2.6822e-09,1.8507e-05,0.051658,0.00088137,0.0059816,7.6036e-13,0.00072593,0.0074686,0.011453,3.3811000000000003e-25,4.1714e-05,0.00035606,1.0041e-05,0.041725,0.020934,2.1889e-06,0.0017864,0.0016635,8.2112e-05,6.8457e-08,2.9253e-05,0.0035223,0.0001045,7.8972e-08,0.015083,1.0793e-07,0.0012845,5e-10,1.0439e-06,4.9391e-07,1.2894e-05,0.0091346,9.4248e-05,0.00010858,0.00033742,0.070648,1.2965e-05,0.011767,0.039454,0.0019344,0.0014645,0.0002475,0.0028393,0.00011443,3.9513e-13,0.068058,0.0024192,0.0029214,0.0014505,0.0041613,0.0089003,5.0545e-08,0.014622,0.00040744,0.013325,0.001467,0.00038816,0.011188,1.2224e-14,0.0024248,0.0015441,0.00026554,1.3102e-07,9.542e-05,0.0060802,0.043512,4.4642e-06,0.00024629,0.00014318,0.037428,8.4208e-16,5.1406e-05,0.0018378,3.278e-12,0.00010071,0.018509,0.00177,0.012477,0.00027894,0.013372,0.0034945,0.004888,0.060156,0.10081,0.00017617,0.017091,3.1164e-13,8.2661e-05,0.025904,0.003279,0.07152,5.2449e-07,7.3382e-05,3.424e-05,0.0061539,0.008209,0.018175,0.0011998,0.053695,0.059558,4.0254e-10,0.00067606,2.7756e-05,1.0325e-05,0.022571,1.1849e-07,0.0016152,0.038492,9.2736e-05,8.7133e-05,0.015653,1.1135e-05,9.1636e-05,0.00083818,0.00080527,0.0034815,0.0056644,0.00087871,0.02578,1.1763e-05,0.00061319,5.0165e-13,1.7438e-07,0.022006,0.0045863,0.00097853,0.00051277,0.0070389,0.00056015,0.010548,0.062575,0.0027038,0.042404,0.023667,1.1358e-18,0.018536,0.11585,5.7531e-09,0.027802,0.0023816,0.01298,0.0012844,0.0091822,0.0065366,1.8756e-05,1.934e-07,0.017625,0.015178,0.053653,0.0090953,0.14767,0.0068471,0.0035255,0.00019571,0.00073891,0.046927,0.00018689,9.5504e-05,0.031033,2.3246e-07,0.0099245,1.0954e-06,0.019658,2.0401e-12,0.00018034,0.00013423,0.0021939,0.045627,0.00061701,0.00058682,1.2782e-05,0.0023409,0.011736,6.7239e-10,0.005702,0.016638,0.0089188,0.0012434,0.0027897,2.632e-12,0.0010488,0.00081381,0.0033392,0.0009279,0.0021836,0.0068067,0.056452,0.0094846,0.0060057,1.0251e-06,0.0085772,0.051915,2.4741e-06,0.14346,0.065294,0.082986,0.069876,1.5673e-05,0.079011,1.3896e-11,0.0073854,0.00040917,2.2684e-05,0.049991,0.06893,0.0096785,0.0521,0.053578,1.7329e-11,0.014784,0.016864,0.035255,0.0020362,0.025182,0.0016819,0.059133,7.5054e-12,0.061911,0.035734,0.036308,0.0010333,0.073543,0.0016766,0.013731,0.00085036,0.0025419,0.0027728,0.021441,0.086487,9.361e-05,0.083847,0.060173,0.00092943,0.0080243,0.070825,1.0215e-09,2.6008e-09,7.2331e-05,0.036355,0.00090984,0.0022291,0.01545,0.0038648,6.0672e-06,0.068189,6.3155e-05,0.061958,0.001244,4.0968e-05,1.9031e-08,0.0090609,0.0007139,0.0030872,0.0095893,2.494e-08,1.3807e-05,7.8435e-06,5.9734e-09,2.3335e-12,0.0023611,0.00053435,0.0059842,0.0057449,0.0064755,5.4275e-05,0.003918,0.00011129,0.04825,1.1888e-05,0.034691,0.002484,5.6788e-14,0.078416,0.00051979,0.0015202,0.0070741,0.0050058,4.0639e-09,6.0797e-06,9.0503e-05,2.8521e-06,0.00034483,0.00042719,0.0020574,0.0041916,0.0013281,0.022701,0.014025,0.10082,0.00077303,0.0016335,0.0093942,0.049716,0.015437,0.00017445,0.12542,1.1044e-06,0.011231,0.015009,0.039507,0.013868,0.00091539,0.0016977,3.4286e-06,3.8138e-06,0.025,0.0044292,1.1907e-06,0.035031,9.8901e-09,0.017466,0.017713,5.0326e-07,1.4277e-06,9.433e-06,0.0035884,0.013581,0.05893,0.0012277,0.0008698,2.6293e-06,0.0067005,0.0024549,1.7733e-07,0.013998,0.00051678,0.021877,0.0044595,0.000425,1.5801e-05,0.016716,0.0030107,1.5848e-11,0.012095,0.00034527,1.2313e-07,2.0794e-06,0.00026613,0.00024141,0.048347,0.00041124,4.3022999999999996e-21,0.00047513,1.0136e-06,1.5169e-05,0.047614,0.0052486,1.2089e-07,2.9219e-06,0.017225,0.0001514,0.014778,0.012711,0.00084827,0.00039794,0.025175,3.9501e-07,0.064066,0.013938,5.8763e-06,0.02489,0.00032798,2.1902e-05,0.0089165,0.00016502,0.00012965,0.05773,0.052765,0.0024127,0.00015817,2.2403e-05,0.0044781,0.09612,0.11642,0.032844,0.0019178,0.048017,0.051079,1.9533e-07,0.019916,0.0063178,3.1732e-05,0.10908,0.13714,0.0042897,0.048798,0.00017991,9.8606e-06,0.006901,0.024103,0.044565,0.024501,5.3798e-05,0.0041969,0.0011583,0.011681,9.6624e-10,1.0045e-06,0.085714,6.6388e-05,0.030419,0.0038115,0.00019511,0.0058353,0.060546,0.022234,0.0037459,0.002717,0.037243,0.011625,0.00032949,0.0034815,5.9024e-05,6.2316e-06,0.0022274,0.0033808,0.026946,0.0028213,0.075885,0.015121,0.019415,0.00020728,0.074683,0.024196,0.081101,0.0031874,0.012672,0.023212,3.2214e-06,0.013892,0.033605,0.0015469,0.083572,0.0035099,0.013267,0.0026477,0.0065074,0.001579,0.00025048,0.00030039,1.8964e-05,2.252e-09,0.026641,0.0014229,0.0009056,2.8795e-10,0.010555,0.049556,2.9299e-09,0.0041771,4.4315e-13,1.1462e-05,0.001616,0.00095685,6.9607e-06,2.2103e-05,9.7557e-08,5.1657e-07,1.2942e-12,2.5942e-09,0.05573,9.7303e-05,9.5128e-07,0.014005,0.11437,0.047534,0.0003803,0.04802,0.023445,0.018198,0.0455,0.0015482,0.00018812,0.0019997,0.030396,0.020498,4.4062e-12,0.0003006,0.0064424,0.059734,0.010138,0.015202,0.0015726,0.018227,0.002484,1.994e-07,0.027299,0.00057379,0.027298,8.5607e-06,0.037046,0.038126,0.009835,0.037906,0.004164,0.017853,3.2493e-07,2.4913e-05,0.013736,0.0068187,1.5165e-05,0.00025447,0.00093303,0.0096195,6.6725e-06,0.025618,7.4519e-07,1.4676e-05,0.0037537,0.00054248,0.16224,0.00071659,6.0472e-05,5.3381e-05,0.0073222,0.013672,0.014093,0.018801,0.008355,0.025251,0.010442,0.016619,0.004061,0.026641,0.00020051,1.5018e-11,4.7726e-08,0.00074913
GOBP_POSITIVE_REGULATION_OF_B_CELL_RECEPTOR_SIGNALING_PATHWAY	10	7	0.71998	0.015038	0.3067	0.0094581	1	1	1	0.418265	1	CD81,CMTM3,FOXP1,NFAM1,PRKCB,PRKCH,STAP1	0.0093247,0.020457,7.792900000000001e-25,2.2304e-05,3.8408e-05,0.0024197,0.0033272
GOCC_SWI_SNF_SUPERFAMILY_TYPE_COMPLEX	91	79	0.1876	0.013134	0.080068	0.009571	1	1	1	0.418699	1	ACTB,ACTL6A,ACTL6B,ACTR5,ACTR6,ACTR8,ANP32E,ARID1A,ARID1B,ARID2,BAZ1A,BAZ2A,BCL11B,BCL7A,BCL7B,BCL7C,BPTF,BRD7,BRD8,BRD9,C17orf49,CDK2AP2,CECR2,CFDP1,CHD3,CHD4,CHD5,CHRAC1,CSNK2A1,DDX21,DEK,DMAP1,DPF1,DPF2,DPF3,EP400,ERCC6,GATAD2A,GATAD2B,HDAC1,HMGXB4,ING3,INO80,INO80B,INO80C,INO80D,KAT5,MBD2,MBD3,MCRS1,MTA2,MTA3,MYBBP1A,NFRKB,PHF10,POLE3,RB1,RBBP4,RSF1,RUVBL1,RUVBL2,SF3B1,SMARCA2,SMARCA4,SMARCA5,SMARCB1,SMARCC2,SMARCD1,SMARCD3,SMARCE1,SRCAP,SS18,SS18L1,SUZ12,TFPT,TRRAP,UCHL5,YY1,ZNHIT1	1.0604e-05,0.020544,0.0011718,3.0711e-06,0.00056061,0.0096782,5.605e-05,0.0001189,1.5446e-06,6.4035e-07,0.00028748,0.0031793,9.6255e-12,2.8649e-05,0.02268,0.012495,0.056828,0.0034214,7.1015e-06,0.023339,0.077113,0.0046652,0.0064612,0.048048,1.0147e-05,0.00082505,0.00040511,0.010018,0.011233,2.799e-07,0.0041235,2.6381e-06,1.0552e-06,0.11824,1.4096e-07,0.020901,0.049227,5e-10,1.1097e-13,0.0018193,0.11647,0.0082203,0.021487,0.14805,0.025823,8.5892e-08,3.4527e-06,0.00042644,0.022315,1.7711e-09,0.019487,0.0033643,0.054319,0.0020788,2.0092e-10,0.0076924,0.050066,0.032448,4.9314e-06,0.00068521,0.0019745,0.00023569,0.00045939,0.004569,0.00137,0.0043627,4.5747e-06,0.00054799,0.040018,0.00016345,0.069173,0.03095,0.013267,0.088148,0.0032875,0.022092,0.00074705,0.03146,7.6813e-05
GOBP_HYPOTHALAMUS_DEVELOPMENT	23	18	0.44833	0.015011	0.19174	0.0096948	1	1	1	0.418699	1	BAX,CTNNB1,GSX1,HAP1,NDNF,NHLH2,NKX2-1,NRP1,NRP2,OTP,PLXNA1,POU3F2,PRDM13,RAX,SEMA3E,SRD5A1,SRD5A2,UBB	0.069612,1.8411e-08,0.023383,0.019124,0.026773,0.0021119,0.0022291,1.3807e-05,7.8435e-06,0.030273,0.017713,2.6293e-06,0.10118,0.00033692,3.1732e-05,0.00016126,3.0426e-05,0.038126
GOBP_PITUITARY_GLAND_DEVELOPMENT	40	37	0.27932	0.013401	0.11951	0.0097232	1	1	1	0.418699	1	ALDH1A2,BMP2,BMP4,BMPR1A,CDH1,CREB1,DRD2,FGF10,FGF2,GATA2,GHRH,GHRHR,GLI1,GLI2,GSX1,HES1,HESX1,INHBB,ISL1,LHX3,NKX2-1,NOG,OTP,PAX6,PCSK1,PITX1,PITX2,POU1F1,POU3F2,RBPJ,SALL1,SIX3,SLC6A3,SRD5A1,TBX19,WNT4,WNT5A	0.096765,0.046433,0.082033,0.0074051,0.0026413,0.00051441,5e-10,0.0021891,0.011713,0.0045987,0.0038176,0.0076441,4.4534e-06,0.022571,0.023383,0.011514,0.0056561,0.0014286,0.00097853,9.5504e-05,0.0022291,0.068189,0.030273,0.00077303,0.001176,0.098241,0.0047894,0.014414,2.6293e-06,0.00039159,4.1015e-11,1.8153e-08,0.017419,0.00016126,0.0043301,9.1529e-09,0.008355
GOBP_NEGATIVE_REGULATION_OF_TELOMERE_MAINTENANCE_VIA_TELOMERE_LENGTHENING	26	22	0.48175	0.017831	0.20614	0.0097261	1	1	1	0.418699	1	ACD,CTC1,DCP2,ERCC4,HNRNPA1,HNRNPC,HNRNPU,NAT10,PARP1,PIF1,PINX1,POT1,SLX1A,SLX4,SRC,TEN1,TERF1,TERF2,TINF2,TNKS,TNKS2,XRN1	3.1264e-06,2.9139e-07,0.0055711,0.0039175,3.0896e-08,0.0060315,0.017844,0.0013034,8.4036e-05,0.0077904,0.00014916,0.043536,0.00010629,0.09172,0.083572,0.0023754,0.0015682,2.187e-05,0.0055989,5.3553e-06,5.1342e-06,0.00024144
GOBP_TELOMERE_MAINTENANCE	151	130	0.15245	0.01367	0.065261	0.0097531	1	1	1	0.418699	1	ACD,ACTL6A,ACTR5,ACTR8,APEX1,ATM,ATR,AURKB,BLM,BRCA2,CCNE1,CCNE2,CCT2,CCT3,CCT4,CCT5,CCT6A,CCT7,CCT8,CTC1,CTNNB1,DCLRE1A,DCLRE1B,DCLRE1C,DCP2,DHX36,DNA2,ERCC1,ERCC4,EXO1,FBXO4,FEN1,GAR1,HMBOX1,HNRNPA1,HNRNPA2B1,HNRNPC,HNRNPD,HNRNPU,HSP90AA1,HSP90AB1,HUS1,HUS1B,INO80,INO80B,INO80C,INO80D,MAD2L2,MAP2K7,MAP3K4,MAPK1,MAPK15,MAPK3,MAPKAPK5,MCRS1,MYC,NABP2,NAF1,NAT10,NBN,NEK2,NEK7,NFRKB,NHP2,NSMCE1,NSMCE2,NSMCE4A,PARN,PARP1,PARP3,PCNA,PIF1,PINX1,PKIB,PML,PNKP,POT1,PRKCQ,PRKDC,PTGES3,RAD50,RAD51,RAD51D,RECQL4,RFC1,RIF1,RPA1,RPA2,RPA3,RTEL1,RUVBL1,RUVBL2,SLX1A,SLX4,SMARCAL1,SMC5,SMC6,SMG1,SMG5,SMG6,SP100,SRC,TCP1,TELO2,TEN1,TEP1,TERF1,TERF2,TERF2IP,TERT,TFIP11,TFPT,TINF2,TNKS,TNKS1BP1,TNKS2,UCHL5,UPF1,USP7,WRAP53,WRN,XRCC1,XRCC3,XRCC5,XRN1,YLPM1,YY1,ZBTB48,ZNF365,ZNF827	3.1264e-06,0.020544,3.0711e-06,0.0096782,0.10777,0.0031352,0.00060317,6.8803e-06,0.0097706,0.0065482,0.053652,0.045916,0.0057871,0.037348,0.00017293,0.096371,0.03766,8.3822e-15,0.0022682,2.9139e-07,1.8411e-08,0.00013147,0.034939,0.016808,0.0055711,1.0041e-05,0.0060196,0.0039237,0.0039175,0.01132,0.0068717,0.012441,0.014306,0.00054404,3.0896e-08,0.088077,0.0060315,4.9362e-08,0.017844,0.00087871,0.02578,0.0067086,0.059481,0.021487,0.14805,0.025823,8.5892e-08,0.0017718,4.3892e-05,0.00051412,0.017138,0.0042585,0.00026268,3.8963e-05,1.7711e-09,0.011932,0.0064113,0.017274,0.0013034,0.031178,0.06876,0.0020052,0.0020788,0.20302,0.025015,0.01367,0.0076476,1.7748e-10,8.4036e-05,0.00092848,0.0020455,0.0077904,0.00014916,0.00075449,0.030373,0.004907,0.043536,0.016716,7.0458e-07,0.0093589,0.025508,0.00011497,0.047695,4.996e-15,0.01012,0.0027825,0.012491,0.085823,0.043108,0.00018154,0.00068521,0.0019745,0.00010629,0.09172,0.0001058,0.0014491,0.017644,0.0070885,0.077333,3.3816e-05,0.0073553,0.083572,0.0047294,1.759e-05,0.0023754,0.040474,0.0015682,2.187e-05,0.0081562,0.012786,0.003305,0.0032875,0.0055989,5.3553e-06,0.00011431,5.1342e-06,0.00074705,0.080672,0.0004534,0.0076544,5.6865e-05,3.8637e-06,0.00067274,0.054024,0.00024144,2.9359e-05,0.03146,1.0194e-05,4.7726e-08,0.004263
GOBP_VOCALIZATION_BEHAVIOR	15	13	0.53517	0.01523	0.22941	0.0098377	1	1	1	0.419337	1	BRINP1,CNTNAP2,DLG4,EXT1,GLI3,MYH14,NEUROG1,NRXN1,NRXN2,NRXN3,SHANK1,SHANK2,SHANK3	4.0502e-07,6.4458e-10,8.2112e-05,8.4208e-16,1.1849e-07,2.2684e-05,0.062284,5.9734e-09,0.0056189,2.3335e-12,9.6624e-10,1.6683e-05,1.0045e-06
GOCC_POSTSYNAPSE	626	561	0.07412	0.013618	0.031796	0.0098822	1	1	1	0.419337	1	ABHD17A,ABHD17B,ABHD17C,ABHD6,ABI1,ABI2,ABI3,ABL1,ABR,ACTB,ACTG1,ACTN1,ACTN2,ADAM10,ADAM22,ADCY1,ADCY8,ADD2,ADD3,ADGRA1,ADGRB3,ADGRL1,ADORA1,ADORA2A,ADRA1A,ADRA2A,AKAP9,AKT1,ALS2,ANK2,ANK3,ANKS1B,AP2A1,AP2A2,AP2B1,AP2M1,AP2S1,AP3D1,APBA1,APBA2,APBA3,APC2,APP,APPL1,ARC,ARF1,ARF4,ARF6,ARHGAP32,ARHGAP33,ARHGAP44,ARHGEF15,ARHGEF7,ARRB2,ASAP1,ASIC2,ATAD1,ATP1A1,ATP1A2,ATP1A3,ATP2B1,ATP2B2,AURKA,BAALC,BAIAP2,BCR,BMPR2,BNIP3,C1QA,C1QB,C1QC,C9orf72,CABP1,CACNA1C,CACNG2,CACNG3,CACNG4,CACNG5,CACNG7,CACNG8,CADM1,CALB1,CALY,CAMK1,CAMK2A,CAMK2N1,CAMK4,CANX,CAP2,CAPRIN1,CAPZB,CBLN1,CD3E,CDC42,CDH1,CDH10,CDH2,CDH9,CDK5,CDK5R1,CELF4,CHRM1,CHRM2,CHRM3,CHRM5,CHRNA1,CHRNA10,CHRNA2,CHRNA3,CHRNA4,CHRNA5,CHRNA6,CHRNA7,CHRNA9,CHRNB1,CHRNB2,CHRNB3,CHRNB4,CHRND,CHRNE,CHRNG,CLCN3,CLSTN2,CLSTN3,CLTA,CLTB,CNIH2,CNIH3,CNTN1,CNTN2,COL13A1,CPEB3,CPEB4,CPLX1,CPLX2,CPSF2,CPT1C,CRIPT,CRKL,CRTC1,CRYAB,CTNNB1,CTNND1,CTNND2,CTTN,CTTNBP2,CUL3,CYFIP1,CYP46A1,DAGLA,DAPK1,DBN1,DCC,DCLK1,DDN,DGCR8,DGKB,DGKI,DGKQ,DIP2A,DISC1,DLG1,DLG2,DLG4,DLG5,DLGAP1,DLGAP2,DLGAP3,DLGAP4,DMTN,DNAJA3,DNAJB1,DNAJC6,DNM2,DNM3,DOCK10,DRD1,DRD2,DRD3,DRD4,DROSHA,DTNB,DTNBP1,DVL1,DYNLL2,EEA1,EEF2K,EFNB2,EFNB3,EGLN1,EIF3A,EIF3E,EIF4E,EIF4G1,ELAVL1,ELAVL4,EPHA4,EPHA7,EPHB2,EPS8,ERBB4,F2R,FAIM2,FAM81A,FARP1,FBXO2,FBXO45,FCGR2B,FLRT3,FXR2,FXYD6,FYN,GABBR2,GABRA1,GABRA2,GABRA4,GABRA5,GABRA6,GABRB1,GABRB2,GABRB3,GABRD,GABRG1,GABRG2,GABRG3,GABRP,GABRR1,GABRR2,GABRR3,GAP43,GHRL,GHSR,GIT1,GLRA1,GLRA3,GLRB,GNG3,GOPC,GPER1,GPHN,GPM6A,GRIA1,GRIA2,GRIA4,GRID1,GRID2,GRID2IP,GRIK1,GRIK2,GRIK3,GRIK4,GRIK5,GRIN1,GRIN2A,GRIN2B,GRIN2C,GRIN2D,GRIN3A,GRIN3B,GRIP1,GRIP2,GRM1,GRM3,GRM5,GRM7,GSG1L,GSK3A,GSK3B,HAP1,HCRT,HIP1,HIP1R,HNRNPA3,HNRNPD,HOMER1,HOMER2,HOMER3,HPCA,HSPA8,HTR2A,HTR3A,HTR3B,HTR3D,HTR5A,IGF2BP1,IGSF11,IGSF21,IGSF9B,IQSEC1,IQSEC3,ITGA3,ITGA5,ITGA8,ITGB1,ITGB3,ITPKA,ITPR1,JAK2,KALRN,KCNA1,KCNA2,KCNA3,KCNA4,KCNB1,KCNC1,KCNC2,KCNC3,KCND2,KCND3,KCNH1,KCNJ2,KCNJ4,KCNMA1,KCNN2,KCTD12,KCTD16,KCTD8,KIF3B,KLHL17,KPNA1,KPTN,LHFPL4,LIN7A,LIN7B,LIN7C,LPAR1,LRFN1,LRFN2,LRFN3,LRFN5,LRP8,LRRC4B,LRRC4C,LRRC7,LRRK2,LRRTM1,LRRTM2,LRRTM3,LRRTM4,LZTS1,LZTS3,MAGI2,MAP1B,MAPK8IP2,METTL5,MINK1,MKLN1,MOB4,MPDZ,MPP2,MT3,MUSK,MYD88,MYL7,NCDN,NCK2,NEDD4,NEFH,NEFL,NEFM,NETO1,NETO2,NEURL1,NGDN,NGFR,NLGN1,NLGN2,NOS1,NPAS4,NPFF,NPTN,NR1D1,NRCAM,NRGN,NRP1,NRP2,NSG1,NSMF,NTRK2,NTRK3,NTSR1,OPRD1,OPRK1,OPRM1,P2RX1,P2RX2,P2RX3,P2RX4,P2RX5,P2RX6,P2RX7,P2RY1,PAK2,PAK6,PALM,PALMD,PCBP1,PCBP2,PCLO,PDE4B,PDLIM4,PDLIM5,PDPK1,PFN2,PICALM,PICK1,PIN1,PJA2,PKP4,PLAT,PLCB1,PLCB3,PLEKHA5,PPFIA1,PPFIA2,PPP1CA,PPP1CC,PPP1R9A,PPP1R9B,PPP3CA,PPP3R1,PRKACA,PRKAR1B,PRKAR2B,PRKCG,PRKCZ,PRNP,PRR12,PRR7,PRRT2,PSD2,PSD3,PSEN1,PSMA7,PTCH1,PTEN,PTK2,PTK2B,PTPRO,PTPRS,PURA,RAB11A,RAB11FIP3,RAB17,RAB3A,RAB4A,RAB5A,RAB8A,RAC1,RGS14,RGS7BP,RGS9,RHEB,RNF10,RNF112,RNF19A,ROR2,RPH3A,RPL12,RPL30,RPL38,RPL6,RPL7,RPL8,RPLP0,RPS13,RPS14,RPS25,RPS27,RPS3,RPS6KB1,RTN1,RTN3,RTN4,RUSC1,S1PR2,SAMD14,SCRIB,SDCBP,SEMA4B,SEMA4F,SEZ6,SH2D5,SH3GL3,SHANK1,SHANK2,SHANK3,SHC4,SHISA6,SHISA7,SHISA9,SIGMAR1,SIPA1L1,SLC16A3,SLC1A1,SLC1A7,SLC29A1,SLC30A1,SLC4A10,SLC6A1,SLC6A11,SLC6A3,SLC6A4,SLC6A6,SLC6A9,SLC8A1,SLC8A2,SLC8A3,SLITRK1,SLITRK3,SMCR8,SNAP25,SNCA,SNTA1,SNX14,SORCS2,SORCS3,SOS1,SPOCK1,SPTB,SPTBN1,SPTBN2,SRC,SRCIN1,SSPN,STRN,STRN4,STX12,STX1A,STX3,STX4,STXBP1,SYN2,SYN3,SYNDIG1,SYNE1,SYNPO,SYT11,TANC1,TANC2,TENM2,TFR2,TMEM108,TMUB1,TNIK,TPPP,TRAPPC4,TRIO,TRPV1,TSC1,TSC2,USP8,UTRN,VPS35,WASF1,WASF3,WNT5A,ZACN,ZDHHC2,ZDHHC5,ZNF804A	0.00050868,0.12076,7.6391e-06,0.00011487,0.012269,0.00011983,0.00054604,0.018106,1.7018e-05,1.0604e-05,1.3242e-05,6.3994e-10,0.0040062,8.8429e-05,5.4584e-06,0.0021581,5.0199e-08,0.0098861,4.9844e-05,0.00096388,4.7596e-13,0.061123,0.040791,0.0057502,0.021778,0.063848,0.029951,0.038855,0.01505,3.2787e-08,3.5775e-07,7.4473e-11,0.0068831,0.0089311,0.00063361,4.4317e-05,0.00022958,0.0032933,7.555e-12,0.028435,0.04286,5.6257e-06,0.0074312,0.0056561,0.0035142,0.098676,0.058241,0.0084727,0.0060218,0.0017682,3.2253e-09,8.0054e-05,0.0039771,0.0014079,7.6829e-06,2.081e-08,0.076066,0.08466,0.0031818,0.014718,0.038058,1.821e-07,0.021817,0.0010235,5.484e-08,0.028833,2.3922e-09,0.00134,0.0038691,0.0016591,0.0032815,0.0025241,5.2951e-09,2.8285e-11,0.0056579,0.0012323,0.014079,0.066008,2.0483e-07,9.6726e-07,5.682e-05,0.045858,0.10807,0.0032068,0.0016821,2.663e-12,0.00014811,0.0074508,0.00015149,0.00083399,0.030815,0.017317,0.005199,8.527e-09,0.0026413,0.00017941,5.0383e-05,0.00032697,0.0005736,5.8502e-06,5e-10,0.0023024,0.018289,0.00021949,0.047503,0.0014254,0.025849,0.0034509,3.0073e-07,2.3498e-05,5.0919e-07,0.045695,0.0053111,0.03324,0.004276,0.0035221,0.0063548,2.7936e-08,0.068481,0.042062,0.079391,0.041607,3.1696e-07,0.00041825,0.030427,0.081024,0.059904,0.00081868,0.00047075,0.0032462,6.0844e-06,0.0026131,0.014551,3.4175e-05,0.0025264,0.14844,1.335e-11,0.01065,0.061214,0.017588,0.0056137,1.8411e-08,5e-10,7.3369e-12,0.009421,6.9259e-05,2.9673e-12,0.00088137,0.011797,9.5913e-05,0.0085001,0.0074686,3.3811000000000003e-25,0.00035606,0.00027763,0.010504,1.8284e-05,0.00027119,7.9616e-05,0.020934,0.0017864,0.014063,5.0998e-10,8.2112e-05,0.0028297,4.7978e-07,1.6558e-14,0.0058962,0.046339,0.048717,6.9548e-06,0.097537,0.00068244,0.0035223,0.0001045,7.8972e-08,0.0092918,5e-10,0.013844,0.0008094,0.018818,0.00043339,1.2894e-05,0.0091346,0.0053213,0.0049357,0.0019344,0.068058,0.0024192,0.0029812,0.023537,2.5707e-05,0.081864,0.0010081,0.01294,0.0041613,0.011188,0.0015441,9.542e-05,2.8602e-05,1.3545e-11,0.081141,0.0037338,0.0098305,0.0018378,2.2836e-05,0.00010071,0.054648,0.025904,0.014989,0.0086778,3.424e-05,7.8484e-10,0.013086,0.00036333,0.00023019,0.00073128,0.019059,2.2322e-08,3.0705e-08,5.6661e-07,7.6115e-06,0.0009822,0.0030636,2.4926e-05,0.0022691,0.00015051,0.0062073,0.0070201,0.018175,1.3497e-06,0.063245,2.8624e-05,0.096837,0.0026429,0.029481,0.010241,1.2072e-06,0.085848,0.037319,0.015653,0.00010141,2.1847e-05,2.6255e-06,5.3284e-10,2.1084e-07,6.4552e-06,0.00027308,0.00033161,0.0028428,0.00045151,0.021606,0.003747,1.526e-05,4.4971e-08,0.065928,0.0005184,0.0028739,0.0019693,1.1135e-05,0.00071355,3.803e-07,0.00024266,0.0040538,1.0393e-09,2.3307e-07,0.041871,9.1636e-05,0.019124,0.075712,0.10548,0.040596,0.055374,4.9362e-08,0.010284,3.3039e-06,0.0010279,0.0019633,0.019297,0.0046102,0.0011576,0.0038737,0.0078473,2.9463e-07,5.0165e-13,1.807e-06,0.00040923,7.501e-07,5.1436e-06,0.010457,0.010903,0.024434,0.048057,0.062575,0.00024362,0.042404,0.0057502,0.037678,1.1358e-18,0.01149,0.0096841,0.0043965,0.00014547,0.0010292,0.00021856,7.1548e-07,6.3785e-05,0.0050951,3.9664e-10,9.8978e-06,0.12254,2.229e-05,5.8699e-16,0.00059259,0.023729,0.0015764,0.0062556,0.00063975,0.017453,0.00035531,0.029935,0.013386,0.056271,0.0046844,0.00038941,0.0010052,0.018018,9.556e-07,0.0020153,0.00028954,0.00058682,4.7428e-06,1.2782e-05,1.1376e-05,0.0023409,0.0013903,2.6023e-05,0.0031937,1.1905e-06,0.016638,0.0089188,6.3053e-17,0.0010488,0.0094846,0.044435,0.065294,1.6986e-06,0.0002172,0.00029143,0.0018345,0.079011,0.012568,0.035541,0.031651,0.00051487,0.00033905,0.00085036,0.0027728,0.021441,0.0033818,0.015053,0.0016148,1.193e-09,0.05996,0.036355,6.0672e-06,0.0078883,0.00018613,0.00028525,0.00066132,0.0010037,0.0013971,0.0030872,2.5776e-05,1.3807e-05,7.8435e-06,0.00033611,0.0023611,0.00011129,7.0896e-06,0.027034,2.6479e-14,0.048376,2.7922e-05,0.0026581,0.003251,2.8371e-05,0.0055562,0.075281,0.008664,0.00023006,0.060036,0.00034483,0.00042719,1.4199e-06,0.026535,0.015135,1.1039e-06,5.8163e-06,4.1278e-09,0.066138,0.049716,0.018185,0.059485,0.013868,0.0012823,2.5603e-07,0.027034,9.7685e-06,0.0060427,5.8248e-07,3.5136e-08,0.010064,0.0098305,0.013998,0.0053732,5.1219e-12,4.435e-05,0.00056213,0.00051678,3.5261e-07,0.095534,0.011815,0.00072369,0.034941,0.0030107,0.022698,2.2145e-11,0.00010814,0.0084003,0.0011753,2.448e-07,1.2313e-07,0.025797,2.0794e-06,0.00026613,0.00024141,0.0010158,1.0136e-06,1.5169e-05,2.14e-05,0.099426,0.055632,0.054571,2.9219e-06,0.03505,9.8622e-05,0.017225,0.0001514,0.0094929,0.00027902,0.022811,0.010559,3.7456e-08,8.4108e-05,0.019273,0.0037691,0.002522,0.00026439,0.037001,0.020144,0.00098999,0.025794,0.00041504,0.00096704,2.3497e-05,0.026172,0.021552,1.2678e-12,0.01718,0.00018126,0.0013338,0.00020935,2.2403e-05,0.041039,0.00020517,0.00026042,1.0662e-05,0.037717,0.13714,0.048798,8.7779e-05,0.0025417,2.3189e-07,9.6624e-10,1.6683e-05,1.0045e-06,0.0005907,0.00015294,0.010976,6.7971e-07,0.0097463,0.00019511,1.0327e-05,0.014112,0.0068412,0.017562,0.028468,3.454e-09,0.0021126,9.904e-05,0.017419,6.5024e-09,0.00025414,4.2288e-13,1.5191e-06,0.00022054,0.00016764,0.0022274,0.0033808,0.00017972,0.0015647,0.0013974,0.036188,0.045503,1.597e-05,6.1511e-06,0.024196,1.6241e-05,0.0058252,0.0062557,0.0045823,0.083572,0.0035099,0.032509,0.0019987,0.13099,0.108,0.018332,0.0054273,0.1149,2.252e-09,1.6161e-06,9.4523e-05,0.074401,0.0022825,0.00042555,0.048559,0.013067,1.1462e-05,7.2512e-16,0.002369,0.0003803,0.00027833,0.0015482,0.010138,0.029102,0.0015726,0.038908,9.5909e-06,0.00027825,0.00044403,3.9227e-12,0.071999,0.16224,0.0025439,0.008355,0.017517,9.6599e-05,2.2815e-14,8.5245e-05
GOBP_REGULATION_OF_MITOCHONDRIAL_OUTER_MEMBRANE_PERMEABILIZATION_INVOLVED_IN_APOPTOTIC_SIGNALING_PATHWAY	22	18	0.42837	0.014343	0.18454	0.010144	1	1	1	0.427972	1	ACAA2,BBC3,BOK,CHCHD10,GCLC,GSK3A,GSK3B,GZMB,HIP1R,MAPK8,MPV17L,MUL1,SLC25A31,SLC25A4,SLC35F6,TMEM102,TMEM14A,ZNF205	0.04656,2.2598e-06,0.00026284,0.0039781,0.004376,0.041871,9.1636e-05,0.009173,0.040596,0.013792,5.9125e-06,1.3896e-11,0.0051597,0.051526,2.0344e-09,0.0020449,0.012671,0.029995
GOBP_CELL_MORPHOGENESIS_INVOLVED_IN_DIFFERENTIATION	590	536	0.07579	0.013622	0.032744	0.010326	1	1	1	0.433161	1	ABI1,ABI2,ABI3,ABL1,ACTN1,ADARB1,ADCY1,ADGRB3,ADNP,AFG3L2,ALCAM,ALS2,ANAPC2,ANK3,ANKRD27,APBB1,APLP1,APLP2,APOE,APP,ARC,ARHGAP33,ARHGAP35,ARHGAP44,ARHGEF25,ARHGEF26,ARHGEF40,ARL13B,ARTN,ATF4,ATL1,ATOH1,ATOH7,ATP8A2,AUTS2,B3GNT2,B4GALT5,B4GALT6,B4GAT1,BAIAP2,BARHL2,BBS1,BCL11B,BCL2,BDNF,BMP7,BMPR1B,BMPR2,BOC,BRAF,BRSK1,BRSK2,BTBD3,C12orf57,C9orf72,CABP4,CAMK2B,CAPRIN1,CAPRIN2,CASP3,CASP9,CCDC88C,CCKAR,CDC42,CDH1,CDH11,CDH2,CDH23,CDH4,CDHR1,CDK5,CDK5R1,CDKL3,CELSR2,CFL1,CHL1,CHN1,CHODL,CHRNA3,CHRNA7,CHRNB2,CIB1,CLEC1B,CLIC4,CLRN1,CLRN2,CNP,CNTN1,CNTN2,CNTN4,CNTN5,CNTN6,CNTNAP1,COBL,CRABP2,CREB1,CRYGB,CSF1R,CTNNA2,CTNNB1,CTNND2,CTTN,CUL3,CUL7,CUX1,CUX2,CXCL12,CYFIP1,CYFIP2,DAB1,DACT2,DBN1,DCC,DCDC2,DCLK1,DHX36,DIP2A,DIP2B,DISC1,DIXDC1,DKK1,DLG4,DLX5,DNM2,DNM3,DOCK10,DOCK7,DPYSL5,DRAXIN,DRD2,DSCAM,DSCAML1,DTNBP1,DVL1,ECE1,EDN1,EDN2,EDN3,EDNRA,EEF2K,EFNA1,EFNA2,EFNA3,EFNA4,EFNA5,EFNB2,EFNB3,EGR2,ELAVL4,EMB,ENAH,EPB41L5,EPHA10,EPHA2,EPHA3,EPHA4,EPHA5,EPHA6,EPHA7,EPHA8,EPHB1,EPHB2,EPHB3,EPHB6,ERBB2,ETV1,EVX1,EXT1,FARP1,FAT1,FAT3,FBXO31,FBXO45,FBXW8,FEZ1,FEZ2,FEZF1,FEZF2,FGFR2,FLNB,FLRT2,FLRT3,FN1,FOXD1,FOXG1,FRMD6,FSTL4,FYN,FZD3,FZD4,GAP43,GATA3,GBX1,GBX2,GDF7,GDNF,GFRA3,GLI2,GLI3,GOLGA4,GORASP1,GRHL2,GRXCR2,GSK3B,HECW1,HECW2,HEG1,HES1,HEXA,HMCN2,HOXA13,HOXA2,HSP90AA1,HSP90AB1,IFRD1,IGF1R,IGF2BP1,IGSF9,IHH,ISL1,ISL2,ISLR2,ITGA4,ITGB1,ITPKA,KALRN,KEL,KIAA0319,KIAA1755,KIDINS220,KIF13B,KIF1A,KIF5A,KIF5B,KLF7,KNDC1,LATS1,LATS2,LEF1,LGI1,LGR6,LHFPL5,LHX1,LHX2,LHX3,LHX4,LHX9,LIMK1,LLGL1,LMO4,LMX1A,LPAR3,LRP8,LRRC4C,LRRK2,LRTM1,LRTM2,LYPLA2,LZTS1,LZTS3,MACF1,MAG,MAP1A,MAP1B,MAP1S,MAP2,MAP2K1,MAP2K2,MAP6,MAPK8IP2,MARK2,MATN1,MBP,MEF2A,MEGF8,MET,METRN,METTL3,MFSD2A,MINK1,MPL,MT3,MYCBP2,MYH9,MYO7A,MYOT,MYPN,NBEAL2,NCAM1,NDEL1,NDN,NEDD4,NEDD4L,NEFH,NEFL,NEO1,NEUROG3,NEXN,NFASC,NFATC4,NFIB,NGEF,NGF,NGFR,NIN,NKX2-1,NKX6-1,NLGN1,NODAL,NOG,NOTCH1,NOTCH3,NOVA2,NPR2,NPTX1,NR2E1,NRCAM,NRP1,NRP2,NRXN1,NRXN3,NSMF,NTN1,NTN3,NTNG1,NTRK1,NTRK2,NUMB,NUMBL,OBSL1,OLFM1,OR10A4,OTX2,PAFAH1B1,PAK1,PAK2,PALLD,PARD3,PARD6B,PARP6,PAX2,PAX6,PDLIM5,PDZD7,PHACTR1,PHOX2B,PICALM,PKHD1,PLA2G10,PLEKHG4,PLEKHG4B,PLOD3,PLS1,PLXNA1,PLXNA2,PLXNA4,PLXNB2,PLXNC1,PLXND1,POU3F2,POU4F1,POU4F2,POU4F3,PPFIA2,PPP3CA,PPP3CB,PREX2,PRICKLE1,PRKCQ,PRKDC,PRKG1,PRMT3,PROX1,PSEN1,PTCH1,PTEN,PTK2,PTN,PTPN11,PTPN6,PTPRD,PTPRM,PTPRO,PTPRS,PTPRZ1,RAB10,RAB21,RAB25,RAB3A,RAB8A,RAC1,RAC3,RAP2A,RAPGEF2,RAPH1,RB1,RELN,RET,RILPL1,RILPL2,RND2,RNF165,RNF6,ROBO1,ROBO2,ROBO3,ROBO4,RPS6KA5,RTN4,RTN4R,RYK,S100A6,S100B,SCN11A,SCN1B,SCRIB,SDC2,SEC24B,SEMA3A,SEMA3C,SEMA3D,SEMA3E,SEMA4A,SEMA4B,SEMA4D,SEMA4F,SEMA4G,SEMA5A,SEMA5B,SEMA6A,SEMA6B,SEMA6C,SEMA6D,SEMA7A,SHANK1,SHANK3,SHH,SHOX2,SIAH1,SIN3A,SIPA1,SIPA1L1,SIPA1L3,SKIL,SKOR2,SLC11A2,SLC1A3,SLC25A46,SLC9A3R1,SLIT1,SLIT2,SLIT3,SLITRK1,SLITRK3,SLITRK5,SLITRK6,SMAD4,SMO,SMURF1,SOD1,SOS1,SPAST,SPG11,SPINT2,SPTBN4,SRCIN1,SS18L1,SSNA1,ST14,STAU2,STC1,STK11,STK25,STRC,STXBP1,SULT4A1,SZT2,TAL1,TANC2,TBC1D20,TBC1D24,TBCD,TBCE,TBR1,TCTN1,THY1,TIAM1,TIAM2,TLX2,TMEM106B,TNIK,TNN,TNR,TOP2B,TPBG,TPRN,TRIM46,TRIO,TRIOBP,TRPV2,TSKU,TTC8,TTL,TUBB1,TUBB2B,UBE3A,UCHL1,ULK1,ULK2,UNC5A,UNC5B,UNC5C,UNK,USP33,UST,VASP,VAX1,VCL,VEGFA,VPS33A,WASL,WDPCP,WDR1,WDR47,WNT3,WNT3A,WNT5A,WNT7A,YTHDF1,YTHDF2,YWHAH,ZDHHC17,ZFPM1,ZFYVE27,ZNF365,ZNF385A	0.012269,0.00011983,0.00054604,0.018106,6.3994e-10,0.00050497,0.0021581,4.7596e-13,0.13475,0.013567,0.00311,0.01505,0.0060119,3.5775e-07,0.0011007,0.038989,0.036406,0.066524,0.0013396,0.0074312,0.0035142,0.0017682,0.00090661,3.2253e-09,5.1391e-05,8.9988e-07,0.0026116,7.9304e-07,5e-10,1.0398e-08,0.015308,0.10418,4.0634e-05,0.00052149,1.3819e-06,0.0031415,0.069062,0.00051175,0.0093295,5.484e-08,5e-10,0.022899,9.6255e-12,2.4736e-05,5.9232e-08,0.030232,0.00011988,2.3922e-09,0.11313,0.0018998,0.00043019,4.4073e-07,7.7492e-05,0.019363,0.0025241,0.0038864,2.3169e-11,0.00083399,0.045006,0.0048303,0.072964,9.1395e-05,0.15595,8.527e-09,0.0026413,0.004346,5.0383e-05,0.0030455,2.6466e-06,0.0060098,0.0005736,5.8502e-06,0.0061206,0.00045284,1.0826e-06,1.1484e-06,0.0050158,0.0010034,3.0073e-07,0.0053111,0.0035221,0.097501,0.062293,0.0099083,0.043569,0.070747,0.079414,0.00047075,0.0032462,1.5206e-07,2.0812e-08,0.0025378,1.4929e-05,6.6387e-05,0.091196,0.00051441,0.0013443,0.0013673,2.8688e-13,1.8411e-08,7.3369e-12,0.009421,2.9673e-12,0.0067887,2.6822e-09,1.8507e-05,0.051658,0.00088137,0.0059816,7.6036e-13,0.022646,0.0074686,3.3811000000000003e-25,4.1714e-05,0.00035606,1.0041e-05,0.020934,2.1889e-06,0.0017864,0.0016635,0.061965,8.2112e-05,6.8457e-08,0.0035223,0.0001045,7.8972e-08,0.015083,1.0793e-07,0.0012845,5e-10,1.0439e-06,4.9391e-07,1.2894e-05,0.0091346,0.00033742,0.070648,1.2965e-05,0.011767,0.039454,0.0019344,0.0014645,0.0002475,0.0028393,0.00011443,3.9513e-13,0.068058,0.0024192,0.0029214,0.0041613,0.0089003,0.014622,0.00017014,0.001467,0.0084158,0.00038816,0.011188,1.2224e-14,0.0024248,0.0015441,0.00026554,1.3102e-07,9.542e-05,0.0060802,0.043512,4.4642e-06,0.00014318,0.037428,8.4208e-16,0.0018378,0.0048906,0.044772,3.278e-12,0.00010071,0.018509,0.00177,0.012477,0.00027894,0.013372,0.0034945,0.012833,8.2661e-05,0.025904,0.003279,0.07152,5.2449e-07,0.00011446,7.3382e-05,3.424e-05,0.0061539,0.008209,0.018175,0.053695,0.059558,4.0254e-10,0.00067606,2.7756e-05,1.0325e-05,0.022571,1.1849e-07,0.038492,9.2736e-05,0.013861,0.012383,9.1636e-05,0.00083818,0.00080527,0.00068148,0.011514,0.0322,0.0034815,0.057685,0.0056644,0.00087871,0.02578,1.1763e-05,0.00061319,5.0165e-13,1.7438e-07,0.022006,0.00097853,0.00051277,0.0070389,0.010548,0.062575,0.042404,1.1358e-18,0.11585,5.7531e-09,0.027802,0.0023816,0.01298,0.0012844,0.0065366,1.8756e-05,0.017625,0.0090953,0.005368,0.10245,0.0047839,0.00019571,0.00073891,0.0041204,0.046927,0.00018689,9.5504e-05,0.031033,2.3246e-07,0.0099245,1.0954e-06,0.019658,0.0021939,0.045627,0.00058682,1.2782e-05,0.0023409,0.011736,6.7239e-10,0.005702,0.016638,0.0089188,0.0012434,0.0027897,2.632e-12,0.0010488,0.00081381,0.0033392,0.0009279,0.0021836,0.056452,0.0094846,0.0060057,0.0024832,1.0251e-06,0.0085772,0.051915,0.012537,2.4741e-06,0.0042606,0.14346,0.065294,5e-10,0.079011,0.0073854,0.032719,0.00042637,0.0020362,0.0016819,0.010839,7.5054e-12,0.0010333,0.073543,0.00085036,0.0025419,0.0027728,0.021441,9.361e-05,0.060173,0.00092943,0.0080243,0.070825,1.0215e-09,2.6008e-09,7.2331e-05,0.036355,0.00090984,0.0022291,0.0038648,6.0672e-06,0.025684,0.068189,6.3155e-05,0.061958,0.001244,4.0968e-05,1.9031e-08,0.0090609,0.0030872,1.3807e-05,7.8435e-06,5.9734e-09,2.3335e-12,0.0023611,0.0057449,0.0064755,5.4275e-05,0.003918,0.00011129,1.1888e-05,0.034691,0.00051979,0.0015202,0.0070741,4.0639e-09,9.0503e-05,2.8521e-06,0.00034483,0.0020574,0.0013281,0.022701,0.014025,0.10082,0.00077303,0.049716,1.1075e-05,1.1044e-06,0.039507,0.013868,7.2139e-05,3.4286e-06,1.1907e-06,0.035031,4.0811e-05,0.0005764,0.017713,5.0326e-07,1.4277e-06,9.433e-06,0.0035884,0.013581,2.6293e-06,0.0067005,0.0024549,1.7733e-07,0.013998,0.00051678,0.021877,0.0044595,0.000425,0.016716,7.0458e-07,1.5848e-11,0.012095,0.00034527,1.2313e-07,2.0794e-06,0.00026613,0.00024141,0.048347,0.00041124,0.024016,4.3022999999999996e-21,0.00047513,1.0136e-06,1.5169e-05,0.047614,0.0052486,1.2089e-07,0.08632,2.9219e-06,0.017225,0.0001514,0.014778,0.012711,0.00084827,0.00039794,0.050066,3.9501e-07,0.064066,0.021465,0.0076763,0.02489,2.1902e-05,0.0089165,0.00016502,0.00012965,0.05773,0.052765,0.0024127,2.2403e-05,0.0044781,0.09612,0.11642,0.032844,0.0019178,0.048017,1.0662e-05,0.051079,0.0090489,1.9533e-07,0.019916,0.0063178,3.1732e-05,0.10908,0.13714,0.0042897,0.048798,0.00017991,9.8606e-06,0.006901,0.024103,0.044565,0.024501,5.3798e-05,0.0041969,9.6624e-10,1.0045e-06,0.085714,6.6388e-05,0.030419,0.0038115,1.2913e-06,0.00019511,5.0127e-05,0.060546,0.022234,0.0037459,0.0077217,0.037243,0.014325,0.0034815,5.9024e-05,6.2316e-06,0.0022274,0.0033808,0.026946,0.0028213,0.075885,0.015121,0.019415,0.00010709,0.024196,3.2214e-06,0.013892,1.597e-05,0.0015469,0.0035099,0.013267,0.0065074,0.043752,0.00025048,0.034902,0.00030039,1.8964e-05,8.4114e-10,2.252e-09,0.026641,4.4315e-13,0.00016724,1.1462e-05,0.00095685,6.9607e-06,0.021909,2.2103e-05,9.7557e-08,1.2942e-12,0.05573,9.7303e-05,9.5128e-07,0.11437,0.047534,0.0015482,0.00018812,4.4062e-12,0.0003006,0.0064424,0.0059737,0.015202,0.0015726,9.9472e-07,0.018227,1.994e-07,0.027299,0.00057379,0.001017,0.037046,0.009835,0.037906,0.017853,3.2493e-07,0.013736,0.0068187,1.5165e-05,0.00028502,0.00025447,0.00093303,0.0096195,6.6725e-06,0.025618,7.4519e-07,0.025619,6.0472e-05,0.00012179,5.3381e-05,0.0073222,0.014093,0.018801,0.008355,0.025251,0.016619,1.6143e-13,0.004061,0.026641,0.019971,0.00020051,4.7726e-08,0.00038735
GOBP_REGULATION_OF_SKELETAL_MUSCLE_CELL_DIFFERENTIATION	19	16	0.41395	0.013068	0.17909	0.010413	1	1	1	0.433368	1	AKIRIN1,CYP26B1,DDX17,DDX5,EPHB1,GPC1,KLHL41,MSTN,MYOCD,NLN,NR1D2,RBFOX1,RBM24,SIX1,SIX4,TBX1	0.013442,0.0011563,0.0022842,0.0008698,1.3102e-07,8.7133e-05,0.015178,0.0017162,0.0034172,0.01699,6.6558e-09,7.100900000000001e-33,7.1808e-05,2.1857e-05,0.0058353,0.0022898
GOMF_TRANSCRIPTION_FACTOR_BINDING	565	508	0.077356	0.013548	0.033486	0.010449	1	1	1	0.433368	1	ACTB,ACTN4,AHR,AIP,AKAP8,ANKRD1,ANKRD2,ANKRD42,ANXA4,APBB1,APBB2,APBB3,APEX1,ARID1A,ARNT,ARNT2,ARRB1,ASCL1,ASXL1,ATF2,ATF4,ATF7,ATOH8,BAIAP2,BAZ2A,BBS1,BBS10,BBS2,BBS4,BBS5,BCAS3,BCL10,BCL2,BCL3,BCL6,BDP1,BHLHE40,BHLHE41,BRD8,BRF1,BRF2,BRMS1,BTAF1,BUD31,C1D,C1QBP,CALR,CAND1,CAND2,CARM1,CBX3,CBX5,CCDC62,CCNT1,CCNT2,CD34,CDK5RAP3,CDK9,CDKN2A,CEBPA,CEBPB,CEBPG,CENPF,CGGBP1,CHCHD2,CHD4,CHD6,CIITA,CIT,CITED2,CNOT1,CNOT2,CNOT7,COMMD6,COMMD7,CPNE1,CREB1,CREB3,CREBBP,CREM,CRKL,CRTC1,CRTC2,CRTC3,CRX,CRY1,CRY2,CTBP1,CTBP2,CTCF,CTNNB1,CXXC5,DACT1,DACT2,DAPK3,DAZAP2,DCAF13,DDIT3,DDRGK1,DDX20,DDX5,DDX54,DGKQ,DHRS7B,DHX33,DHX9,DLL1,DMAP1,DNAJA1,DNMT3A,DR1,DRAP1,DUSP26,E2F1,E4F1,EBF4,EDF1,EED,EGR2,EHMT1,EIF4E,ENO1,EOMES,EPAS1,ERCC1,ERCC4,ESR1,ESRRB,ETS1,ETS2,EXOSC9,EZH2,FAF1,FAM220A,FAM89B,FBL,FBP1,FHL2,FIGLA,FIZ1,FKBP4,FLT3,FLYWCH1,FOS,FOXC1,FOXF2,FOXH1,FOXL2,FOXP1,GABARAPL1,GAS2L1,GATA2,GATA3,GATA4,GBX2,GFI1B,GMNN,GRIP1,GSC,GSK3B,GTF2A1,GTF2A2,GTF2B,GTF2E2,GTF2F1,GTF2H1,HAND1,HAND2,HCLS1,HDAC1,HDAC11,HDAC3,HDAC4,HDAC5,HDAC7,HDAC9,HDGF,HES1,HEY2,HHEX,HIF1A,HIRA,HMGA2,HMGB1,HMGB2,HMGN3,HNF4A,HNRNPU,HOXA7,HOXC13,HSPB1,ID2,ID3,ID4,IFI27,IGHMBP2,IKZF4,ISL1,JUN,JUNB,JUND,JUP,KAT2A,KAT2B,KAT5,KAT6A,KAT8,KCTD1,KDM1A,KDM1B,KDM3A,KDM4C,KEAP1,KLF5,LATS1,LCOR,LEF1,LHX3,LMO1,LMO2,LMO3,LMO4,LRIF1,LYAR,MAD2L2,MAP3K10,MAPK14,MAPK3,MDFI,MDFIC,MED1,MED12L,MED13,MED16,MED17,MED19,MED24,MED25,MED29,MED30,MED4,MED6,MEF2A,MEF2D,MEIS2,METTL23,MIXL1,MKKS,MLX,MLXIPL,MMS19,MTA2,MTDH,MTF2,MTOR,MYC,MYOCD,MYOD1,NAAA,NAB1,NAB2,NBN,NCL,NCOA1,NCOA2,NCOA3,NCOA6,NCOA7,NCOR1,NCOR2,NEK6,NEUROD1,NFAT5,NFATC1,NFATC2,NFATC3,NFATC4,NFE2L2,NFE4,NFIA,NFKBIA,NFYB,NHLH2,NIF3L1,NKX2-1,NKX2-5,NLK,NOC2L,NOP58,NPM1,NR0B2,NR1D1,NR1H2,NR1H4,NR1I2,NR4A1,NR4A3,NR5A1,NR5A2,NRIP1,NSD1,NUCKS1,OASL,PADI2,PAGR1,PARK7,PARP1,PARP10,PARP9,PAX2,PAX6,PBX1,PBXIP1,PCNA,PDCD11,PER1,PER3,PGR,PHF12,PIAS1,PIAS2,PIM1,PITX1,PITX2,PKN1,POLR1E,POU1F1,POU4F1,PPARA,PPARD,PPARG,PPARGC1A,PPARGC1B,PPID,PRAME,PRDM13,PRDM16,PRDM5,PRKCB,PRKDC,PRMT2,PROX1,PRRX1,PSMA6,PSMC1,PSMD9,PTMA,PTPN2,PTPRN,PTPRT,PURA,PURB,RAD23B,RARA,RARG,RB1,RBBP8,RBFOX2,RBPJ,RELA,RERG,REST,RNF14,RNF25,RNF4,RNF6,RORA,RPL23,RPS3,RPTOR,RUNX1T1,RUNX2,RUNX3,RUVBL1,RUVBL2,RXRA,SAP18,SDR16C5,SETD1A,SETD3,SETD6,SIK1,SIN3A,SIRT1,SIRT2,SIX1,SIX3,SKI,SLC30A9,SMAD2,SMAD3,SMAD4,SMARCA4,SMARCB1,SMARCD3,SMARCE1,SNW1,SOST,SOX10,SOX8,SOX9,SP3,SPEN,SRC,SREBF1,SRI,STAT1,STAT3,STAT5A,STAT5B,STAT6,STK36,STK4,STRN,SUMO1,SUZ12,SYVN1,TACC1,TACC2,TADA3,TAF10,TAF12,TAF13,TAF1B,TAF1L,TAF4,TAF4B,TAF6,TAF7,TAL1,TBP,TBX2,TBX20,TBX3,TBX5,TCERG1,TCF12,TCF15,TCF23,TCF3,TCF7L2,TCP10L,TDG,TEAD2,TEAD3,TERT,TFAM,TFCP2,TFDP1,TFDP2,TGFB1I1,THAP7,THRA,THRAP3,THRB,TLE1,TLE4,TMF1,TP53,TP53BP1,TP53BP2,TP73,TRERF1,TRIB1,TRIB2,TRIM24,TRIM32,TRIM6,TRIM68,TRIP12,TRIP4,TRIP6,TTC8,TWIST1,UBE2I,UBXN7,UHRF2,USF1,USF2,VDR,VGLL4,VHL,WBP2,WFS1,WIPI1,WIZ,WWP2,XPC,YAP1,YEATS2,YWHAH,YWHAZ,YY1,ZBTB16,ZBTB17,ZBTB43,ZBTB49,ZBTB7A,ZBTB8A,ZFPM1,ZFPM2,ZMYND8,ZNF366,ZNF516,ZNF618,ZNF644,ZNF653,ZNHIT6	1.0604e-05,0.00013316,0.023303,0.018414,0.00062226,0.014463,0.030859,0.0029361,2.4317e-05,0.038989,0.0034943,7.7218e-09,0.10777,0.0001189,0.0010524,1.924e-07,0.018734,0.00011087,0.0010025,0.0039244,1.0398e-08,0.00019333,0.075191,5.484e-08,0.0031793,0.022899,0.012958,0.00046419,0.080446,0.011981,0.033867,0.0033468,2.4736e-05,0.08991,2.02e-05,0.03537,0.014001,0.01633,7.1015e-06,0.038847,0.0014902,0.0062953,5.9703e-05,0.023074,0.0073044,0.0083567,0.0036119,1.9494e-07,0.017227,0.098312,0.15117,2.0685e-08,0.017726,0.0046128,0.075424,4.6952e-05,0.0017919,1.1448e-07,0.00076027,0.085859,0.01007,0.017186,0.031895,0.00022756,0.0039864,0.00082505,0.049481,0.0059157,0.0053851,0.034982,0.0042334,0.0078624,0.0014873,0.013025,0.0014404,0.0023019,0.00051441,0.020881,0.021558,0.00011813,0.061214,0.017588,1.6276e-13,0.0037632,0.021003,0.061969,0.0098908,0.016099,0.00034299,0.00015322,1.8411e-08,4.394e-07,7.3367e-05,0.022646,0.004792,0.034381,0.0082127,0.0013664,0.0032804,3.2118e-10,0.0008698,0.066978,7.9616e-05,0.00032785,0.0069868,0.0002227,0.00011701,2.6381e-06,0.063438,0.0001906,3.2593e-07,2.9559e-07,0.00030777,0.036496,6.9199e-05,0.0040322,0.045214,0.00071453,0.0029214,0.0022476,0.081864,4.0435e-06,0.00074288,0.017025,0.0039237,0.0039175,0.00023668,0.013621,0.017942,0.015789,0.0019855,3.1744e-05,0.00070492,0.00012088,0.00010874,0.0096845,0.029575,8.1895e-07,0.069527,0.00011375,0.090139,0.001335,0.0068515,0.024794,0.0007465,0.042926,4.9405e-15,0.02378,7.792900000000001e-25,0.00086413,0.14483,0.0045987,0.053695,4.3573e-05,4.0254e-10,0.0010703,8.3059e-08,1.1135e-05,0.0087055,9.1636e-05,2.9048e-07,0.16645,5.6926e-07,0.00063576,0.14033,0.0070773,0.0033285,0.00040601,0.014803,0.0018193,0.0083903,8.2869e-06,0.0077293,1.0124e-05,4.0012e-07,1.2481e-05,0.10296,0.011514,0.03885,0.041004,0.012431,0.080583,0.00010214,0.0027016,0.10854,0.067394,0.00037495,0.017844,0.062787,0.0018965,0.0089013,0.055349,0.060494,0.00064018,0.091518,0.024732,5e-10,0.00097853,0.0023054,6.6299e-06,1.5325e-06,0.0081483,0.024863,0.0022895,3.4527e-06,0.0018754,0.047892,0.0066182,0.074934,0.038226,0.0024468,5.087e-10,0.0039853,0.0044272,0.005368,0.055961,0.0047839,9.5504e-05,0.0043559,0.055173,3.4718e-06,0.019658,0.11883,0.0095378,0.0017718,0.00050877,0.03516,0.00026268,0.00010978,0.0036361,2.6167e-09,0.0026483,2.3167e-05,0.00080247,0.02768,5e-10,0.0031781,0.0063413,0.017748,0.00095972,0.039831,0.055305,0.0085772,0.017909,3.4187e-05,0.11213,0.060411,0.015247,3.9235e-06,0.0069772,0.019929,0.019487,0.0095744,3.2866e-06,0.018048,0.011932,0.0034172,0.0023394,0.059582,0.0077715,1.3722e-11,0.031178,5.5221e-08,0.002809,1.463e-07,0.0021013,0.0034709,0.00019501,0.0018147,1.7142e-05,0.027213,1.76e-05,0.0075814,0.028869,0.00040486,3.3193e-08,0.070825,0.00073825,0.11281,0.00012857,0.014923,0.013825,0.0021119,0.020265,0.0022291,0.01545,0.0014751,0.010809,4.4833e-06,1.6732e-06,0.00096775,0.0013971,0.030567,0.0021452,0.0006141,0.012874,0.017706,0.12064,3.1747e-06,0.0011672,0.019866,0.00021021,9.248e-07,0.0093592,0.0068836,0.011889,8.4036e-05,0.043753,0.0013238,0.10082,0.00077303,0.0015645,0.0048543,0.0020455,0.0091073,2.0993e-05,0.0063761,0.0061187,9.6638e-06,0.10494,0.1466,0.00019873,0.098241,0.0047894,0.0017371,0.047,0.014414,0.0067005,0.023456,0.00024054,6.5411e-08,1.9482e-12,0.0037297,0.056279,0.0037667,0.10118,1.573e-06,0.0065651,3.8408e-05,7.0458e-07,0.034407,0.00034527,0.035555,0.0080631,0.0010005,9.7873e-07,0.00099666,0.0039712,2.9248e-06,3.5231e-09,2.14e-05,2.0434e-06,0.078165,0.00017074,0.0047073,0.050066,0.028542,0.085023,0.00039159,9.0055e-07,0.00038141,0.00041426,0.062545,3.0526e-05,3.2934e-06,0.0089165,5.6399e-09,0.0010966,0.01718,1.0527e-06,0.0001568,0.048274,0.0064967,0.00068521,0.0019745,0.00048685,0.0087458,0.048197,0.0024156,0.0057711,0.00046713,0.1988,0.0038115,0.0014378,0.00014869,2.1857e-05,1.8153e-08,0.00192,0.069258,0.001334,3.5076e-05,0.075885,0.004569,0.0043627,0.040018,0.00016345,0.0002737,0.03932,0.00070051,0.00053174,0.076503,0.0093121,0.028412,0.083572,1.056e-11,0.02714,0.011097,0.0099388,0.019031,0.020753,4.3978e-06,2.0657e-05,0.010591,0.0019987,1.914e-06,0.088148,0.022977,0.00052089,2.377e-06,0.0042252,3.7606e-05,7.595e-10,0.0016744,0.00019253,0.058184,0.011683,0.07563,0.065816,0.0040305,0.00016724,0.0055653,0.014079,0.062066,0.040665,0.00041357,0.0032591,0.0013491,0.010568,0.00041538,0.055565,3.0138e-08,0.00016579,0.0022395,0.023587,0.006122,0.012786,0.10072,0.014363,0.079806,1.9631e-07,0.0020951,0.012872,0.0027041,0.011223,2.3592e-14,7.7378e-06,0.0032729,0.023445,0.0017219,3.845e-11,0.00086173,0.033996,0.00034454,0.018962,0.00012124,0.001997,0.083873,0.050138,0.074896,0.036735,1.4342e-08,0.00016123,0.027299,0.019069,0.000557,2.2249e-05,0.00047422,0.054004,0.0016878,0.0090519,8.2124e-06,0.049473,8.1425e-05,0.01078,0.016178,0.006055,0.00091449,0.040543,7.4821e-05,0.035171,0.004061,0.014834,0.03146,0.0017755,0.014151,0.0082519,0.0098811,1.8042e-05,0.00048988,0.019971,0.00023842,0.0019146,0.011016,2.2985e-09,9.9684e-06,0.015783,0.009178,0.063414
GOBP_PATTERN_SPECIFICATION_PROCESS	452	391	0.089429	0.013792	0.038902	0.010766	1	1	1	0.442675	1	ABI1,ACD,ACVR1,ACVR2A,ACVR2B,ACVRL1,ADGRG1,AHI1,AIDA,ALDH1A2,ALG5,ALX4,ANKS6,AP1B1,APC,APC2,APLNR,ARC,ARL13B,ARL6,ASB2,ASCL1,ASPH,ATM,AURKA,AXIN1,AXIN2,BARX1,BASP1,BBS4,BBS5,BHLHE40,BHLHE41,BICC1,BMI1,BMP1,BMP2,BMP4,BMP5,BMP7,BMPR1A,BMPR1B,BMPR2,BPTF,BTG2,C1QA,C2CD3,C3,CC2D2A,CCDC39,CCDC40,CDK20,CDON,CDX1,CDX2,CELSR2,CER1,CFAP45,CFAP52,CFAP53,CHRD,CHSY1,CITED2,CLUAP1,COBL,CRB2,CRKL,CTNNB1,CTNNBIP1,CXXC4,CYP26B1,CYP26C1,DAAM2,DAW1,DBX1,DCHS1,DDIT3,DISP1,DKK1,DLL1,DLL3,DLL4,DLX1,DLX2,DMRT2,DMRT3,DMRTA2,DNAAF1,DNAAF2,DNAAF3,DNAH11,DNAH5,DNAI1,DNAI2,DPCD,DRC1,DSCAML1,DVL1,DVL2,DYNC2H1,DYNC2LI1,DZIP1L,EDN1,EGR2,EMX1,EMX2,EN1,ENG,ENKUR,EOMES,EPB41L5,ERBB4,ETS2,EXT1,EYA1,FEZF1,FEZF2,FGF1,FGF10,FGF2,FGFR2,FKBP8,FOLR1,FOXA1,FOXC1,FOXD1,FOXF1,FOXG1,FOXH1,FOXJ1,FOXN4,FRS2,FST,FUT6,FUZ,FZD5,GAS8,GATA4,GBX2,GDF11,GDF3,GDNF,GLI1,GLI2,GLI3,GORAB,GPR161,GREM1,GREM2,GRHL3,GSC,GSX2,HAND1,HAND2,HELT,HES1,HES2,HES4,HES5,HES7,HEY2,HEYL,HHEX,HHIP,HIF1A,HIPK1,HNF1B,HOXA10,HOXA11,HOXA2,HOXA3,HOXA5,HOXA6,HOXA7,HOXA9,HOXB1,HOXB2,HOXB3,HOXB4,HOXB5,HOXB6,HOXB7,HOXB8,HOXB9,HOXC10,HOXC11,HOXC13,HOXC4,HOXD10,HOXD11,HOXD12,HOXD13,HOXD3,HOXD4,HOXD8,HOXD9,HSPB11,IFT140,IFT172,IFT52,IFT74,IHH,INTU,IRX1,IRX2,IRX3,IRX4,ISL1,ITGAM,KAT2A,KDM2B,KIF3B,KMT2A,LAMA5,LBX1,LEF1,LEFTY1,LFNG,LHX1,LHX2,LHX3,LMX1B,LRP2,LRP5,LRP6,MAFB,MDFI,MEGF8,MEIS1,MEIS2,MEIS3,MEOX1,MEOX2,MESP1,MESP2,MICAL2,MKKS,MKS1,MLLT3,MMP21,MNS1,MSGN1,MSX1,MSX2,MTF2,MYF5,MYF6,NBL1,NDRG4,NEK8,NEUROD1,NEUROG1,NKD1,NKX2-1,NKX2-2,NKX2-5,NKX3-2,NLE1,NODAL,NOG,NOTCH1,NOTO,NPHP3,NR2F2,NRARP,NRG3,NRP1,NRP2,NTF4,OOEP,OSR1,OTX1,OTX2,PALB2,PAX2,PAX6,PAX8,PBX1,PBX3,PCGF2,PCSK5,PCSK6,PGAP1,PIFO,PITX2,PKD1L1,PKD2,PLD6,PLXNA2,POFUT1,POGLUT1,PRICKLE1,PRKACA,PRKACB,PRKDC,PSEN1,PSKH1,PTCH1,RARG,RAX,RBPJ,RELN,RFNG,RFX3,RFX4,RFX8,RIPPLY3,RNF111,RNF2,RNF207,RNF220,ROBO1,ROBO2,RPGRIP1L,RTTN,SEMA3C,SETDB2,SFRP1,SFRP2,SHH,SHROOM3,SIM2,SIX1,SIX2,SIX3,SKI,SMAD1,SMAD2,SMAD3,SMAD4,SMAD5,SMAD6,SMARCD3,SMO,SNAI1,SOSTDC1,SOX1,SOX18,SP8,SPRY1,SSBP3,STC1,STIL,TAF10,TBC1D32,TBR1,TBX1,TBX18,TBX2,TBX20,TBX3,TBX5,TCAP,TCF15,TCTN1,TDGF1,TDRD5,TGFBR1,TGFBR2,TLL1,TLL2,TMED2,TMEM107,TP53,TP63,TRA2B,TSHZ1,TTC8,TULP3,UNCX,VANGL2,WDR19,WLS,WNT1,WNT11,WNT2,WNT2B,WNT3,WNT3A,WNT5A,WNT6,WNT7A,WNT7B,WNT8A,WNT8B,WT1,XRCC2,YY1,ZBTB16,ZEB1,ZIC1	0.012269,3.1264e-06,0.032562,3.6807e-10,0.00022906,0.00027035,0.012003,0.0031556,0.052242,0.096765,0.00038487,0.0048721,0.090325,0.0068103,0.0031954,5.6257e-06,3.8761e-06,0.0035142,7.9304e-07,0.0076478,0.0086306,0.00011087,0.0053609,0.0031352,0.021817,9.9873e-05,1.9862e-05,0.034137,0.0030401,0.080446,0.011981,0.014001,0.01633,6.4671e-05,0.01001,0.0043817,0.046433,0.082033,0.061774,0.030232,0.0074051,0.00011988,2.3922e-09,0.056828,0.018732,0.0038691,0.00086471,0.065788,9.7786e-08,1.5597e-05,0.024765,0.078061,0.002467,0.024747,0.025566,0.00045284,4.2996e-05,1.0329e-07,0.017005,0.0075506,1.1795e-07,0.031247,0.034982,0.010121,6.6387e-05,5.5772e-06,0.061214,1.8411e-08,0.1124,2.6122e-09,0.0011563,0.11802,0.004392,0.048254,0.0025718,2.3099e-06,0.0013664,0.004534,0.061965,0.00011701,5.0517e-05,0.00025463,7.9297e-07,1.2319e-07,0.0053079,0.022222,0.010565,0.00013468,1.2493e-05,0.0095122,3.4153e-10,0.00052737,0.026648,0.058267,1.5442e-06,0.013246,4.9391e-07,0.0091346,9.4248e-05,0.015701,0.039813,0.01048,0.070648,0.0029214,5.0545e-08,0.13411,0.017421,2.7374e-08,0.00025171,0.00074288,0.00017014,1.3545e-11,0.015789,8.4208e-16,0.0085636,0.00027894,0.013372,0.020613,0.0021891,0.011713,0.0034945,0.050859,0.018416,0.013665,0.0007465,0.07152,0.057518,5.2449e-07,4.9405e-15,0.018894,0.0017156,0.0064718,0.0029009,0.0077255,0.0069694,0.032311,6.0219e-06,4.3573e-05,4.0254e-10,0.0018529,0.028189,2.7756e-05,4.4534e-06,0.022571,1.1849e-07,0.063341,0.035197,0.01283,0.0017913,0.0035625,0.0087055,0.0064248,0.0033285,0.00040601,9.6246e-06,0.011514,0.091551,0.0024896,0.090343,1.929e-08,0.03885,0.00014267,0.041004,0.045822,0.012431,0.0018094,0.020082,0.050962,0.050962,0.0056644,0.0056644,0.062787,0.090036,0.062787,0.08344,0.025935,0.022705,0.0033277,0.0041574,0.0033414,0.0034369,0.0042414,0.004062,0.004686,0.011772,0.0026758,0.0018965,0.018046,0.014849,0.0027496,0.002927,0.0010735,0.0018089,0.003894,0.0044155,0.0071423,0.0142,0.00029961,1.6987e-06,0.014382,0.016917,0.022006,0.012845,0.0025237,0.0045015,0.00017284,0.00020614,0.00097853,0.10964,0.024863,0.042628,0.00063975,0.0026604,0.0090313,1.1551e-05,0.0047839,0.035611,0.11632,0.046927,0.00018689,9.5504e-05,0.019158,0.00061701,0.0036336,0.00015225,0.010538,0.00010978,0.051915,0.0039083,3.4187e-05,6.395e-05,0.060432,0.047885,0.014648,0.014944,0.0056553,0.015247,0.0007054,0.0079585,8.0184e-07,0.0052954,0.018836,0.025661,0.027657,3.2866e-06,0.1468,0.1468,0.059133,0.00033076,0.0037365,1.76e-05,0.062284,0.0066119,0.0022291,0.00037997,0.01545,0.0041577,0.031108,0.025684,0.068189,6.3155e-05,9.2554e-13,0.00096176,1.4738e-06,0.050191,2.9285e-08,1.3807e-05,7.8435e-06,0.0059842,0.027105,0.028218,3.9802e-05,4.0639e-09,0.0068367,0.10082,0.00077303,0.003458,0.0015645,0.0039995,0.00018248,4.9355e-09,0.0041786,0.023099,0.038534,0.0047894,0.012012,0.013314,0.029431,5.0326e-07,0.00044965,0.051136,0.000425,0.095534,4.9299e-05,7.0458e-07,1.2313e-07,5.8317e-08,2.0794e-06,0.0047073,0.00033692,0.00039159,3.9501e-07,3.7412e-05,0.00070059,0.013849,0.0061174,0.029082,2.5243e-05,0.0011942,0.0011704,0.00012336,0.00016502,0.00012965,0.00016935,0.11797,0.019916,0.013965,0.093232,0.0018193,0.085714,0.017262,0.009941,2.1857e-05,0.0068003,1.8153e-08,0.00192,0.034818,0.001334,3.5076e-05,0.075885,0.010368,0.010981,0.040018,0.015121,0.016925,0.053532,0.0090439,0.0011185,0.0010166,0.010554,0.0010434,0.034902,0.017722,3.7606e-05,0.013379,9.7557e-08,0.0022898,0.040156,0.014079,0.062066,0.040665,0.00041357,5.1657e-07,0.010568,1.2942e-12,0.00032693,0.034784,0.02291,0.013177,0.0053698,0.0013585,0.035739,3.5265e-05,0.0017219,0.0042572,1.273e-08,6.2564e-05,0.027299,0.034694,0.11801,0.00017439,0.073573,0.00037711,0.0041428,0.0072627,0.015948,1.0769e-05,0.014093,0.018801,0.008355,0.00037079,0.025251,0.010442,0.0019965,0.0070739,0.040797,0.035761,0.03146,0.0017755,0.061936,0.0040707
GOBP_NEUROEPITHELIAL_CELL_DIFFERENTIATION	33	32	0.2684	0.011977	0.11681	0.010794	1	1	1	0.442675	1	ABL1,ASCL1,B9D1,BCCIP,BMP2,CDH2,CEBPB,DLG5,DLL1,DLX3,DSPP,EMX1,FAM20C,FGF2,GATA2,HES1,INSM1,JAG1,LHX3,MAP1B,NKX2-2,NODAL,NOTCH1,OTP,POU3F2,SERPINE1,SOX11,SOX4,TMEM231,VAX1,WNT11,WNT4	0.018106,0.00011087,5.6289e-05,2.0789e-06,0.046433,5.0383e-05,0.01007,0.0028297,0.00011701,0.062723,0.022644,5.0545e-08,0.0007371,0.011713,0.0045987,0.011514,0.00034645,0.0018587,9.5504e-05,0.0010488,0.00037997,0.025684,6.3155e-05,0.030273,2.6293e-06,0.00096712,4.119e-07,0.052592,0.0073248,6.6725e-06,0.0072627,9.1529e-09
GOBP_RIBONUCLEOPROTEIN_COMPLEX_BIOGENESIS	449	338	0.096065	0.013798	0.041948	0.011016	1	1	1	0.448872	1	AAR2,AATF,ABCE1,ADAR,AGO1,AGO2,AGO3,AGO4,ATM,ATR,BMS1,BRIX1,BUD13,BYSL,C1D,C1QBP,C1orf109,CD2BP2,CDC73,CELF2,CELF3,CELF4,CELF5,CELF6,CHD7,CINP,CLNS1A,CLP1,COIL,CPSF6,CPSF7,CRNKL1,CUL4A,DCAF13,DDX1,DDX10,DDX17,DDX18,DDX20,DDX21,DDX23,DDX28,DDX31,DDX46,DDX47,DDX49,DDX51,DDX52,DDX54,DDX56,DENR,DHX29,DHX37,DHX9,DICER1,DIMT1,DIS3,DROSHA,EBNA1BP2,EIF2A,EIF2D,EIF2S2,EIF3A,EIF3B,EIF3D,EIF3E,EIF3F,EIF3G,EIF3H,EIF3I,EIF3J,EIF3K,EIF3L,EIF3M,EIF5,EIF6,EMG1,ERAL1,ERCC2,ERI1,ERI2,ERI3,ESF1,EXOSC1,EXOSC2,EXOSC3,EXOSC5,EXOSC6,EXOSC7,EXOSC8,EXOSC9,FASTKD2,FBL,FCF1,FDXACB1,GAR1,GCFC2,GEMIN2,GEMIN4,GEMIN5,GEMIN7,GLUL,GNL2,GRWD1,GTF3A,GTPBP10,GTPBP4,HEATR1,HSP90AA1,HSP90AB1,IMP3,IMP4,ISG20,ISG20L2,ISY1,KAT2B,KRI1,KRR1,LSG1,LSM4,LSM6,LTV1,LUC7L,LUC7L2,LUC7L3,LYAR,MAK16,MALSU1,MDN1,METTL15,METTL16,METTL17,METTL18,METTL5,MPHOSPH10,MPHOSPH6,MPV17L2,MRPL20,MRPL22,MRPL36,MRPS11,MRPS2,MRPS7,MTERF3,MTERF4,MTG2,MYBBP1A,NAF1,NAT10,NCBP1,NGDN,NGRN,NHP2,NIFK,NIP7,NLE1,NMD3,NOB1,NOC2L,NOL10,NOL3,NOL6,NOL8,NOL9,NOM1,NOP16,NOP2,NOP56,NOP58,NOP9,NPM1,NSA2,NSUN3,NSUN4,NSUN5,NUDT16,NUDT21,NUFIP1,NUP88,NVL,PA2G4,PAK1IP1,PDCD11,PELP1,PES1,PIH1D1,PIH1D2,POLR2D,POP4,POP7,PPAN,PRKDC,PRMT5,PRMT7,PRPF18,PRPF19,PRPF3,PRPF31,PRPF39,PRPF6,PRPF8,PSIP1,PTBP2,PTGES3,PUF60,PWP1,PWP2,RAN,RCL1,REXO4,RIOK1,RIOK3,RNASEL,RPF1,RPF2,RPL10L,RPL13A,RPL23A,RPL26,RPL26L1,RPL35,RPL38,RPL5,RPL6,RPL7,RPL7L1,RPLP0,RPP25,RPP30,RPP38,RPP40,RPS14,RPS15,RPS16,RPS21,RPS24,RPS25,RPS27,RPS27L,RPS5,RPS6,RPS7,RPS8,RPS9,RPSA,RPUSD1,RPUSD2,RRN3,RRP15,RRP36,RRP7A,RRP8,RRP9,RRS1,RSL24D1,RUVBL1,RUVBL2,SART1,SART3,SBDS,SCAF11,SDAD1,SDE2,SETX,SF1,SF3A1,SF3A2,SF3A3,SF3B1,SF3B2,SF3B3,SF3B4,SF3B6,SFSWAP,SHQ1,SIRT7,SLU7,SNIP1,SNRNP200,SNRPA1,SNRPB,SNRPB2,SNRPD2,SNRPD3,SNRPE,SNRPF,SNRPG,SPATA5,SPATA5L1,SRFBP1,SRPK1,SRPK2,SRSF1,SRSF12,SRSF5,SRSF6,SRSF9,STRAP,SURF6,TARBP2,TBL3,TFB2M,TMA16,TRAF7,TRMT112,TRMT61B,TSC1,TSR1,TSR3,TSSC4,URB1,URB2,USP36,USP39,UTP14C,UTP15,UTP18,UTP20,UTP23,UTP6,WBP11,WDR12,WDR18,WDR3,WDR36,WDR43,WDR55,WDR74,WDR75,XRCC5,XRN2,YBEY,YTHDC1,YTHDF2,ZCCHC4,ZNF593,ZNF622,ZNHIT6	0.0041167,0.046927,0.018799,0.00014742,2.5615e-05,1.7122e-06,1.5127e-05,5.7849e-05,0.0031352,0.00060317,0.055399,0.079518,0.0013747,0.0028055,0.0073044,0.0083567,0.043177,0.0016044,0.0010998,6.0256e-14,0.19072,5e-10,0.0023446,0.010976,0.0049597,1.0153e-05,0.00029498,5e-10,0.0090847,0.011818,0.10158,0.080815,0.011308,0.0082127,1.3922e-05,0.0006331,0.0022842,0.0048588,3.2118e-10,2.799e-07,0.00058944,1.2434e-06,0.00036046,0.010858,0.056985,0.0082728,0.051263,0.031944,0.066978,8.3057e-08,0.025898,0.046041,0.0065274,0.0002227,0.041725,2.0772e-05,0.015419,0.018818,2.3615e-05,0.0030639,0.018496,0.00026418,0.023537,4.1514e-05,0.031884,2.5707e-05,0.046519,0.064432,0.056561,0.068605,0.0023278,0.0035672,0.016421,0.004584,6.0803e-05,0.005473,0.02774,0.07839,0.00024629,0.0030416,0.035834,8.8012e-06,0.073582,0.15448,0.01132,0.014965,0.073018,1.0179e-08,0.084615,0.00041077,0.0019855,0.079186,0.0096845,2.078e-05,0.00020575,0.014306,0.1007,1.2112e-06,0.024652,3.201e-07,0.0028523,0.00050747,3.2864e-07,0.018715,0.026972,0.013539,0.0092548,0.0137,0.00087871,0.02578,0.0032855,0.0074281,6.7742e-06,0.10296,0.0032518,0.0022895,0.0064846,0.0045001,0.0083782,9.7544e-09,0.00070851,0.01975,0.0018603,0.0045226,0.0024723,0.0095378,0.00083765,0.0052278,0.079258,4.2469e-06,0.0010055,0.083969,0.094255,0.044435,0.00013442,0.13024,0.0047159,0.029578,1.5019e-06,0.082287,0.062078,0.01178,0.0078655,0.048801,0.072564,0.02176,0.054319,0.017274,0.0013034,0.010013,0.05996,0.097501,0.20302,8.5836e-05,7.5801e-07,0.031108,0.072691,0.017055,0.010809,0.0017265,0.023517,0.0012127,0.0092888,6.6479e-06,0.0012646,0.081024,0.0028852,0.0036573,4.4833e-06,0.018643,1.6732e-06,0.10966,3.8901e-06,0.00068275,0.037996,0.0023844,0.003828,0.00052929,0.00064985,0.012779,7.7716e-16,0.032281,0.0091073,0.00091925,0.003041,0.00018283,0.00092706,0.025633,0.002477,6.9113e-06,0.014859,7.0458e-07,8.9373e-15,9.7331e-11,0.029695,0.0027613,0.00099588,0.014673,0.00038288,0.0037542,0.058754,0.018516,0.0062454,0.0093589,1.6148e-06,0.019252,0.019067,0.023537,0.040354,0.13597,0.14726,3.7173e-05,0.00014208,0.042438,0.001149,0.00091915,0.00039676,7.2531e-05,0.019942,0.027229,0.049986,0.020144,0.10642,0.00098999,0.025794,4.6266e-05,0.00096704,8.4102e-06,0.00020255,0.012617,0.053383,0.026172,0.00021771,0.0017803,0.011247,4.279e-05,0.021552,1.2678e-12,0.06246,0.063975,0.025677,0.0024379,0.0057826,0.00063701,0.021453,0.0050133,6.4236e-05,0.0032042,0.048098,0.017707,0.00014988,5.8363e-05,0.044001,0.01699,0.11856,0.00068521,0.0019745,0.0058995,0.0075617,0.023877,3.6156e-07,0.022426,0.0004387,0.01666,7.6449e-06,0.0021018,5.3389e-06,0.00078791,0.00023569,0.018713,0.0014674,0.021657,0.00024724,0.036985,0.014374,0.018899,0.079007,0.00060347,0.0069746,0.0059255,0.032201,0.0090665,0.017976,0.090678,0.018188,0.030451,9.385e-06,0.087373,0.064802,0.03368,0.011522,3.8584e-12,0.015322,8.0755e-05,0.026125,5.2267e-07,2.7557e-09,0.0005067,0.12143,0.0001616,0.038911,0.0033513,0.0057976,0.013421,4.2267e-05,4.0295e-09,9.5909e-06,0.00017761,0.0062353,0.0081461,0.0053877,0.072461,0.0007616,0.0042221,0.039321,0.037658,0.036447,0.011726,0.070482,0.064455,0.033476,0.039106,0.0033106,0.057616,0.007044,1.8568e-07,7.5405e-12,0.0044951,0.029405,0.054024,0.00047697,0.010226,0.022084,1.6143e-13,0.010294,0.029751,0.031261,0.063414
GOBP_REGULATION_OF_DNA_BIOSYNTHETIC_PROCESS	119	112	0.16759	0.013956	0.073282	0.011108	1	1	1	0.448872	1	ACD,ACVRL1,ADIPOQ,ANKRD1,ARRB2,ATM,ATR,AURKB,BMPR2,CCT2,CCT3,CCT4,CCT5,CCT6A,CCT7,CCT8,CDKN1A,CERS1,CHEK1,CHTF18,CHTF8,CTC1,CTNNB1,CYP1B1,DACH1,DCP2,DNAJC2,DSCC1,ERCC4,FBXO4,FGF2,FGFR4,GFER,GINS1,GINS2,GINS3,GINS4,GREM1,GRHL2,HGF,HMBOX1,HNRNPA1,HNRNPA2B1,HNRNPC,HNRNPD,HNRNPU,HSP90AA1,HSP90AB1,ING4,ING5,JADE1,JADE2,KAT7,KCNK2,MAP2K7,MAP3K4,MAPK1,MAPK15,MAPK3,MAPKAPK5,MEAF6,MEN1,MYC,NABP2,NAF1,NAT10,NEK2,NEK7,NOX4,NPPC,NVL,PARM1,PARN,PARP3,PARP4,PCNA,PDGFA,PDGFB,PDGFRB,PIF1,PINX1,PKIB,PNKP,POLG2,POT1,PRKCQ,PRKD2,PTGES3,PTK2B,RFC2,RFC3,RFC4,RFC5,RGCC,SMG5,SMG6,SMOC2,SRC,TCP1,TEN1,TERF1,TERF2,TFDP1,TINF2,TNKS,TNKS2,TOM1L1,TP53,USP1,WRAP53,XRCC5,XRN1	3.1264e-06,0.00027035,0.0081748,0.014463,0.0014079,0.0031352,0.00060317,6.8803e-06,2.3922e-09,0.0057871,0.037348,0.00017293,0.096371,0.03766,8.3822e-15,0.0022682,0.02622,0.006208,0.010274,0.011437,7.4956e-07,2.9139e-07,1.8411e-08,0.042313,0.0021021,0.0055711,0.080715,0.0042863,0.0039175,0.0068717,0.011713,0.0061743,0.014342,0.062873,0.0019444,0.014215,0.0014567,0.01283,0.013861,0.0026563,0.00054404,3.0896e-08,0.088077,0.0060315,4.9362e-08,0.017844,0.00087871,0.02578,0.00044246,0.029555,0.10859,0.0027668,0.00064924,0.028535,4.3892e-05,0.00051412,0.017138,0.0042585,0.00026268,3.8963e-05,0.00015071,5.1161e-06,0.011932,0.0064113,0.017274,0.0013034,0.06876,0.0020052,0.020473,0.014481,0.012779,0.0044038,1.7748e-10,0.00092848,0.027383,0.0020455,0.012507,0.00011469,0.0093942,0.0077904,0.00014916,0.00075449,0.004907,0.0008698,0.043536,0.016716,0.13099,0.0093589,0.0010158,0.070527,0.015673,0.0083468,0.0071336,0.0021053,0.077333,3.3816e-05,0.06172,0.083572,0.0047294,0.0023754,0.0015682,2.187e-05,0.079806,0.0055989,5.3553e-06,5.1342e-06,0.00016989,0.0017219,0.007846,0.0076544,0.054024,0.00024144
GOBP_CHROMOSOME_ORGANIZATION	607	477	0.078022	0.013254	0.034143	0.011161	1	1	1	0.448872	1	ABL1,ACD,ACIN1,ACTB,ACTL6A,ACTL6B,ACTR5,ACTR8,AGO4,AKAP8,AKAP8L,ANAPC1,ANAPC11,ANAPC15,ANAPC2,ANAPC4,ANAPC5,ANAPC7,ANKRD31,ANKRD53,ANXA1,APC,APEX1,ARHGEF10,ARID1A,ARID1B,ARID2,ASCC1,ASCC2,ASCC3,ATF7IP,ATF7IP2,ATM,ATR,AURKB,AXIN2,BCCIP,BCL7A,BCL7B,BCL7C,BIRC5,BLM,BOD1,BRCA2,BRD7,BRIP1,BUB1,BUB1B,BUB3,C14orf39,CCDC61,CCNB1IP1,CCNE1,CCNE2,CCSAP,CCT2,CCT3,CCT4,CCT5,CCT6A,CCT7,CCT8,CDC16,CDC20,CDC23,CDC26,CDC27,CDC45,CDC6,CDCA5,CDCA8,CDK1,CDK2,CDK5RAP2,CDT1,CENPA,CENPC,CENPE,CENPF,CENPH,CENPK,CENPN,CENPO,CENPP,CENPT,CENPV,CEP55,CEP97,CHAMP1,CHD1L,CHD8,CHEK2,CHFR,CHMP2A,CHMP2B,CHMP3,CHMP4A,CHMP4B,CHMP4C,CHMP6,CHMP7,CHTF18,CHTF8,CLASP1,CLASP2,CTC1,CTCF,CTNNB1,CUL3,DCLRE1A,DCLRE1B,DCLRE1C,DCP2,DCTN2,DDX1,DDX11,DFFB,DHX36,DHX9,DIS3L2,DLGAP5,DMC1,DNA2,DNMT1,DOT1L,DPF1,DPF2,DPF3,DRG1,DSCC1,DSN1,DTD1,EML3,EML4,ERCC1,ERCC2,ERCC3,ERCC4,ERN2,ESCO2,EXO1,EZH1,EZH2,FANCD2,FANCM,FBXO4,FBXO5,FBXW7,FEN1,G3BP1,GAR1,GEN1,GINS1,GINS2,GINS3,GINS4,GOLGA2,GPER1,GTF2B,HAT1,HECW2,HELB,HELLS,HELQ,HFM1,HHEX,HJURP,HMBOX1,HMGA2,HMGB1,HMGB2,HNRNPA1,HNRNPA2B1,HNRNPC,HNRNPD,HNRNPU,HORMAD1,HORMAD2,HSP90AA1,HSP90AB1,HUS1,HUS1B,IGHMBP2,IK,INCENP,INO80,INO80B,INO80C,INO80D,ITGB3BP,ITPA,KAT2B,KAT5,KAT6A,KIF11,KIF14,KIF15,KIF18A,KIF22,KIF23,KIF25,KIF2A,KIF2C,KIF3B,KIF4B,KIFC2,KLHL22,KNTC1,KPNB1,LATS1,LCMT1,LIG4,LSM14A,MAD2L1,MAD2L1BP,MAD2L2,MAEL,MAP10,MAP2K7,MAP3K4,MAP9,MAPK1,MAPK15,MAPK3,MAPKAPK5,MAPRE1,MAU2,MCM2,MCM3,MCM4,MCM5,MCM7,MCM8,MCM9,MCMBP,MCMDC2,MCPH1,MCRS1,MEI4,MEIKIN,MEIOB,MIS12,MISP,MLH1,MLH3,MNAT1,MND1,MORC2,MOS,MPHOSPH8,MSH2,MSH3,MSH4,MSH6,MTERF1,MYBL2,MYC,MZT1,NAA50,NABP2,NAF1,NASP,NAT10,NAV2,NBN,NCAPD2,NCAPD3,NCAPG,NCAPH,NCAPH2,NDC1,NDC80,NEK2,NEK6,NEK7,NFRKB,NHP2,NIPBL,NPPC,NPR2,NSL1,NSMCE1,NSMCE2,NSMCE4A,NUDC,NUF2,NUMA1,NUP107,NUP133,NUP155,NUP62,NUP98,NUSAP1,OIP5,P3H4,PARN,PARP1,PARP3,PCID2,PCNA,PDCD6IP,PDS5A,PDS5B,PELO,PHF10,PHF13,PIBF1,PIF1,PINX1,PKIB,PLK1,PML,PNKP,POLQ,POT1,PPHLN1,PPP2R1A,PRAP1,PRC1,PRICKLE1,PRKCQ,PRKDC,PSMC3IP,PSMG2,PSRC1,PTGES3,PTTG1,PTTG2,PUM2,PURA,RAB11A,RACGAP1,RAD21,RAD21L1,RAD50,RAD51,RAD51D,RAD54B,RAD54L,RAE1,RAN,RB1,REC8,RECQL,RECQL4,RECQL5,RFC1,RFC2,RFC3,RFC4,RFC5,RIF1,RMDN1,RNF212,RNF212B,RNF4,RPA1,RPA2,RPA3,RRS1,RTEL1,RUVBL1,RUVBL2,SEH1L,SENP6,SETDB1,SETDB2,SETMAR,SETX,SHCBP1L,SIN3A,SIRT2,SIRT7,SLX1A,SLX4,SMARCA2,SMARCA4,SMARCA5,SMARCAL1,SMARCB1,SMARCC2,SMARCD1,SMARCD3,SMARCE1,SMC1B,SMC2,SMC3,SMC4,SMC5,SMC6,SMCHD1,SMG1,SMG5,SMG6,SP100,SPAG5,SPATA22,SPC24,SPC25,SPDL1,SPICE1,SRC,SSBP1,STAG3,SUB1,SUN1,SUPV3L1,SYCE1,SYCE1L,SYCE2,SYCE3,SYCP1,SYCP2,TACC3,TAL1,TCF7L2,TCP1,TELO2,TEN1,TEP1,TERF1,TERF2,TERF2IP,TERT,TEX12,TEX15,TFIP11,TFPT,TINF2,TNKS,TNKS1BP1,TNKS2,TOP1,TOP1MT,TOP2A,TOP2B,TOP3A,TOP3B,TP53,TPR,TRAPPC12,TRIM28,TRIP13,TTK,TTN,TUBG1,TUBG2,UBE2B,UBE2C,UCHL5,UPF1,USP44,USP7,VPS4A,VPS4B,WRAP53,WRAP73,WRN,WRNIP1,XPA,XRCC1,XRCC3,XRCC5,XRN1,YLPM1,YY1,ZBTB48,ZCWPW1,ZMPSTE24,ZNF207,ZNF304,ZNF365,ZNF827,ZNF830,ZW10,ZWILCH,ZWINT	0.018106,3.1264e-06,0.14075,1.0604e-05,0.020544,0.0011718,3.0711e-06,0.0096782,5.7849e-05,0.00062226,0.00073128,0.013836,0.012319,0.0096771,0.0060119,0.00021549,0.015613,3.7476e-13,0.0080392,0.041975,0.010566,0.0031954,0.10777,9.451e-06,0.0001189,1.5446e-06,6.4035e-07,0.051857,0.00010369,0.0063312,9.5835e-08,0.070176,0.0031352,0.00060317,6.8803e-06,1.9862e-05,2.0789e-06,2.8649e-05,0.02268,0.012495,0.0048952,0.0097706,0.0093869,0.0065482,0.0034214,3.877e-07,0.069985,0.093369,0.02373,9.2752e-06,0.0026301,0.042871,0.053652,0.045916,0.0023591,0.0057871,0.037348,0.00017293,0.096371,0.03766,8.3822e-15,0.0022682,0.0035927,5e-10,1.9536e-05,0.013952,0.01107,0.14879,7.1805e-05,0.0020573,0.001204,0.040005,2.3759e-13,5.7889e-07,0.00020201,1.4901e-08,0.060477,2.1868e-05,0.031895,0.037949,0.012683,0.036899,0.019495,0.0036206,1.6358e-06,0.00062671,0.03148,0.12541,1.8049e-05,0.030237,1.0526e-05,2.7066e-06,0.0017019,1.3869e-05,0.050405,0.0059962,0.0052972,0.0098348,0.003025,0.039965,0.0077791,0.011437,7.4956e-07,0.00028254,0.0029155,2.9139e-07,0.00015322,1.8411e-08,2.9673e-12,0.00013147,0.034939,0.016808,0.0055711,0.00015961,1.3922e-05,0.080539,0.0022442,1.0041e-05,0.0002227,0.071969,0.1571,0.0045024,0.0060196,0.00039709,0.00046459,1.0552e-06,0.11824,1.4096e-07,0.00026418,0.0042863,0.0013694,0.0081491,0.019487,0.05073,0.0039237,0.00024629,1.0723e-06,0.0039175,0.023311,0.051839,0.01132,0.052309,3.1744e-05,0.022414,0.0014553,0.0068717,0.011012,0.0067681,0.012441,0.075037,0.014306,0.01725,0.062873,0.0019444,0.014215,0.0014567,0.010665,0.085848,5.6926e-07,0.00060606,0.00080527,0.039541,0.00046664,0.042116,0.00049309,0.041004,0.045198,0.00054404,0.00010214,0.0027016,0.10854,3.0896e-08,0.088077,0.0060315,4.9362e-08,0.017844,0.0013754,0.00053159,0.00087871,0.02578,0.0067086,0.059481,0.024732,2.6087e-11,0.0041751,0.021487,0.14805,0.025823,8.5892e-08,0.12634,0.0041101,0.0022895,3.4527e-06,0.0018754,0.044162,0.065842,0.0012046,9.4707e-06,0.0073036,0.05215,0.024046,3.0406e-05,0.0078531,0.00063975,3.505e-05,7.2164e-16,7.7514e-08,0.029712,0.00010039,0.005368,0.091471,0.05608,0.051908,0.1207,0.010314,0.0017718,0.00011882,0.12219,4.3892e-05,0.00051412,2.2309e-09,0.017138,0.0042585,0.00026268,3.8963e-05,0.0020975,5e-10,0.044161,0.00020014,5.7139e-06,0.011733,0.035161,0.13665,0.0026689,0.083461,2.3246e-05,0.0023558,1.7711e-09,0.0035957,0.0011851,0.00052015,0.011192,2.8922e-06,0.027692,0.0025911,0.0037524,0.0016412,2.7786e-10,0.067062,0.0041519,0.071817,7.5044e-05,0.051752,2.1021e-05,0.039821,0.028451,0.011932,0.031272,0.046413,0.0064113,0.017274,0.00021743,0.0013034,1.604e-10,0.031178,0.016446,0.0051008,1.5877e-10,0.01463,0.00045751,0.020322,0.00013587,0.06876,0.027213,0.0020052,0.0020788,0.20302,0.023248,0.014481,4.0968e-05,0.0034655,0.025015,0.01367,0.0076476,0.00088826,0.024316,0.014365,0.032767,0.12184,0.10308,0.15177,0.014296,0.012067,0.061188,0.020801,1.7748e-10,8.4036e-05,0.00092848,0.011653,0.0020455,0.052393,1.2124e-05,0.12662,0.1021,2.0092e-10,0.00015367,0.0076872,0.0077904,0.00014916,0.00075449,0.010804,0.030373,0.004907,0.071943,0.043536,0.024085,0.075218,0.096794,0.017158,0.000425,0.016716,7.0458e-07,3.7436e-06,0.013806,0.138,0.0093589,0.084048,0.00096384,0.011044,2.14e-05,0.099426,0.0014139,0.01025,0.016564,0.025508,0.00011497,0.047695,0.00031852,0.11247,0.063111,0.023537,0.050066,0.00073065,0.017747,4.996e-15,0.040948,0.01012,0.070527,0.015673,0.0083468,0.0071336,0.0027825,4.9207e-05,0.0016556,0.0036607,3.2934e-06,0.012491,0.085823,0.043108,0.01699,0.00018154,0.00068521,0.0019745,6.4512e-07,0.081634,0.00036395,0.013965,0.01631,0.01666,0.00020331,0.0038115,0.00014869,0.018899,0.00010629,0.09172,0.00045939,0.004569,0.00137,0.0001058,0.0043627,4.5747e-06,0.00054799,0.040018,0.00016345,0.022015,0.035448,0.16399,0.00529,0.0014491,0.017644,1.7994e-06,0.0070885,0.077333,3.3816e-05,0.0073553,0.0003273,0.0023463,0.03443,0.026689,0.029638,0.069694,0.083572,0.0026477,0.054659,0.010705,0.0098559,0.0014229,0.087668,0.010114,0.00094791,0.030693,1.2242e-05,0.0073765,0.1315,0.00016724,3.0138e-08,0.0047294,1.759e-05,0.0023754,0.040474,0.0015682,2.187e-05,0.0081562,0.012786,0.053117,0.0029063,0.003305,0.0032875,0.0055989,5.3553e-06,0.00011431,5.1342e-06,0.059874,0.026709,3.4145e-06,0.0003006,0.00017512,0.00075695,0.0017219,0.10215,0.00040047,1.0741e-06,0.023339,0.016842,0.027298,3.0363e-06,3.886e-06,0.034119,4.1819e-05,0.00074705,0.080672,0.051021,0.0004534,3.4063e-07,0.066231,0.0076544,0.046133,5.6865e-05,0.017891,0.015686,3.8637e-06,0.00067274,0.054024,0.00024144,2.9359e-05,0.03146,1.0194e-05,0.0083422,0.020944,6.3089e-06,0.0098737,4.7726e-08,0.004263,0.046546,0.00071749,0.0075277,0.035665
GOBP_NEURAL_NUCLEUS_DEVELOPMENT	61	52	0.22325	0.012692	0.097845	0.011263	1	1	1	0.448872	1	ACTB,ALDH1A3,ASCL1,ATF2,BASP1,BCL2,CALM2,CALM3,CASP5,CCDC14,CDC42,CDK5R1,CDK5R2,CHRNB2,CKB,CNP,COX6B1,DYNLL1,FGF2,FGF9,FOXP2,GLUD1,GNB4,HOXB1,HOXB2,HSPA5,KCNC1,KCNC2,KCNE1,KIRREL3,MAPKAP1,MBP,NDRG2,NFIB,NKX2-1,PADI2,PHOX2A,PHOX2B,POTEE,RAD1,S100A1,SCRIB,SEC16A,SEC24B,SIRT2,SUDS3,SYNGR3,YWHAE,YWHAH,YWHAQ,ZNF148,ZNF430	1.0604e-05,0.080832,0.00011087,0.0039244,0.0030401,2.4736e-05,0.038803,0.0016341,0.019548,4.0934e-07,8.527e-09,5.8502e-06,0.0024032,0.0035221,1.6627e-06,0.079414,0.01572,2.1869e-09,0.011713,0.01472,1.9311e-09,0.048726,8.8386e-05,0.025935,0.022705,0.00064376,0.00021856,7.1548e-07,0.0001039,1.934e-07,0.002679,1.0251e-06,0.00062472,1.0215e-09,0.0022291,0.0093592,0.0091735,0.039507,0.029924,0.079518,0.0024995,1.0662e-05,8.7388e-05,0.0090489,0.00014869,0.019301,0.014342,0.039876,0.004061,0.035652,1.7694e-06,0.016667
GOBP_DNA_TEMPLATED_DNA_REPLICATION	157	141	0.14368	0.013413	0.062995	0.011287	1	1	1	0.448872	1	AICDA,ALYREF,ATAD5,ATR,BARD1,BAZ1A,BCL6,BLM,BOD1L1,BRCA1,BRCA2,CARM1,CCNE1,CCNE2,CDC34,CDC45,CDC6,CDC7,CDK2,CDK9,CDT1,CHTF18,CHTF8,CIZ1,DACH1,DBF4,DBF4B,DDX11,DNA2,DNAJA3,DONSON,DSCC1,E2F7,E2F8,EME1,EME2,ENDOG,ETAA1,EXD2,FAM111A,FANCM,FBXO5,FEN1,GEN1,GINS1,GINS2,GINS3,GINS4,GMNN,HELB,INO80,KAT7,KHDC3L,LIG1,LRWD1,MCIDAS,MCM10,MCM2,MCM3,MCM4,MCM5,MCM7,MCM8,MCM9,MCMBP,MCMDC2,METTL4,MMS22L,MUS81,NBN,NOC3L,NUCKS1,NUGGC,OOEP,ORC1,ORC2,ORC3,ORC4,ORC5,ORC6,PARP1,PCNA,PNKP,POLA2,POLB,POLD1,POLD2,POLD3,POLD4,POLE,POLE2,POLE3,POLG,POLG2,POLN,POLQ,POLRMT,PRIM1,PRIMPOL,PURA,RAD50,RAD51,RBBP8,RECQL,RECQL4,RECQL5,REV3L,RFC1,RFC2,RFC3,RFC4,RFC5,RFWD3,RPA1,RRM1,RRM2B,RTEL1,SAMHD1,SENP2,SETMAR,SLFN11,SMARCAL1,SSBP1,TEFM,TERF1,TERF2,THOC1,TICRR,TIMELESS,TIPIN,TONSL,TOPBP1,UPF1,WDR18,WIZ,WRN,WRNIP1,ZMPSTE24,ZNF365,ZNF830,ZPR1	0.11274,0.0035465,0.0012056,0.00060317,0.0095185,0.00028748,2.02e-05,0.0097706,0.0014966,0.017664,0.0065482,0.098312,0.053652,0.045916,0.09464,0.14879,7.1805e-05,0.015538,2.3759e-13,1.1448e-07,0.00020201,0.011437,7.4956e-07,0.023538,0.0021021,0.00064552,5.9753e-05,0.080539,0.0060196,6.9548e-06,0.0061765,0.0042863,0.00095741,0.010514,0.0071879,0.0017776,0.033015,0.017835,2.3638e-11,0.013675,0.0014553,0.011012,0.012441,0.01725,0.062873,0.0019444,0.014215,0.0014567,8.3059e-08,0.039541,0.021487,0.00064924,0.030588,0.083638,0.034009,0.014852,0.000694,0.044161,0.00020014,5.7139e-06,0.011733,0.035161,0.13665,0.0026689,0.083461,2.3246e-05,6.8884e-05,0.0074998,3.6854e-05,0.031178,0.0010625,0.00021021,0.0093089,0.027105,3.3209e-05,0.10162,2.6289e-05,1.6472e-09,0.0001581,0.080678,8.4036e-05,0.0020455,0.004907,0.002741,0.014707,0.039595,0.0048294,0.020478,0.012269,0.0048209,3.2584e-05,0.0076924,4.0018e-05,0.0008698,0.003892,0.071943,0.0021538,0.0043927,0.004419,2.14e-05,0.025508,0.00011497,0.028542,0.017747,4.996e-15,0.040948,2.3657e-05,0.01012,0.070527,0.015673,0.0083468,0.0071336,0.002302,0.012491,0.015248,0.019782,0.00018154,0.01711,0.001928,0.01631,0.038287,0.0001058,0.0026477,0.00036015,0.0015682,2.187e-05,0.0010677,0.00089928,0.0085699,0.00090013,8.3267e-16,0.078054,0.080672,0.0033106,0.006055,5.6865e-05,0.017891,0.020944,4.7726e-08,0.046546,0.0038899
GOCC_AMPA_GLUTAMATE_RECEPTOR_COMPLEX	23	22	0.38788	0.014356	0.17012	0.011312	1	1	1	0.448872	1	ABHD12,ABHD6,CACNG2,CACNG3,CACNG4,CACNG5,CACNG7,CACNG8,CNIH2,CNIH3,CPT1C,DLG4,GRIA1,GRIA2,GRIA4,OLFM2,OLFM3,SHISA6,SHISA7,SHISA9,VWC2,VWC2L	0.042129,0.00011487,0.0056579,0.0012323,0.014079,0.066008,2.0483e-07,9.6726e-07,0.059904,0.00081868,1.335e-11,8.2112e-05,0.00010141,2.1847e-05,2.6255e-06,1.6762e-11,0.043949,0.00015294,0.010976,6.7971e-07,0.00014907,5.1399e-17
GOBP_CHROMATIN_ORGANIZATION	607	453	0.080956	0.013412	0.03565	0.011588	1	1	1	0.457301	1	ACTB,ACTL6A,ACTL6B,ACTR5,ACTR8,AEBP2,AICDA,ALKBH4,ANP32B,ANP32E,APBB1,APLF,ARID1A,ARID1B,ARID2,ARID4A,ARID4B,ASF1A,ASF1B,ASH1L,ASH2L,ASIP,ASXL1,ATF7IP,ATF7IP2,ATXN7L3,AXIN1,BABAM1,BAHD1,BANF1,BANP,BAZ1A,BAZ2A,BAZ2B,BCL7A,BCL7B,BCL7C,BEND3,BMI1,BPTF,BRCA1,BRD1,BRD7,BRD8,BRD9,BRPF1,BRPF3,BTAF1,C17orf49,CABIN1,CARM1,CBX1,CBX2,CBX3,CBX4,CBX5,CBX6,CBX7,CBX8,CDAN1,CDK2,CDKN1C,CDYL,CECR2,CENPA,CENPP,CENPV,CFDP1,CGGBP1,CHAF1A,CHAF1B,CHD1L,CHD2,CHD3,CHD4,CHD5,CHD6,CHD7,CHD8,CHD9,CHEK1,CHRAC1,COPRS,CREBZF,CTBP1,CTCF,CTCFL,CTR9,DAPK3,DDX11,DDX21,DDX23,DEK,DIRAS3,DMAP1,DNAJC2,DNAJC9,DNMT1,DNMT3A,DNMT3L,DOT1L,DPF1,DPF2,DPF3,DPPA3,DPY30,DR1,DYRK1A,EED,EHMT1,ENY2,EOMES,EP400,EPC1,EPC2,ERCC6,ERCC6L2,ESR1,EYA1,EYA2,EYA3,EYA4,EZH1,EZH2,FAM172A,FAM47E,FAM50B,FOXA1,FOXA3,GATA3,GATAD1,GATAD2A,GATAD2B,GFI1B,GLMN,GPX4,GRWD1,GSK3A,HAT1,HCFC2,HDAC1,HDAC10,HDAC11,HDAC3,HDAC4,HDAC5,HDAC7,HDAC9,HELLS,HIRA,HJURP,HMG20A,HMG20B,HMGA2,HMGB1,HMGB2,HMGN1,HMGN2,HMGN3,HNRNPC,HNRNPU,HP1BP3,IGF2,ING2,ING3,ING4,ING5,INO80,INO80B,INO80C,INO80D,ITGB3BP,JAK2,JARID2,JMJD6,KANSL2,KAT2A,KAT2B,KAT5,KAT6A,KAT6B,KAT7,KAT8,KCNQ1,KDM1A,KDM1B,KDM2A,KDM2B,KDM3A,KDM3B,KDM4A,KDM4B,KDM4C,KDM5A,KDM5B,KDM6B,KDM7A,KDM8,KLF2,KMT2A,KMT2B,KMT2C,KMT2D,KMT2E,L3MBTL1,L3MBTL3,L3MBTL4,LHX2,LIN54,LMNA,LMNB1,LMNB2,LOXL2,LRIF1,LRWD1,LSM11,M1AP,MBD2,MBD3,MBD3L2,MBD3L3,MBD3L4,MBD3L5,MBTD1,MCM2,MCM3AP,MCRS1,MEAF6,MECOM,MEN1,METTL23,METTL3,METTL4,MIER1,MKI67,MLLT3,MMS22L,MORC1,MORC2,MORF4L1,MOS,MPHOSPH8,MRGBP,MSL1,MTA2,MTA3,MTF2,MYBBP1A,MYC,MYD88,MYSM1,N6AMT1,NAA60,NAP1L1,NAP1L4,NASP,NCOR1,NDN,NFAT5,NFE2,NFRKB,NOC2L,NPM1,NPM2,NR3C1,NSD1,NUCKS1,NUDT5,OIP5,PADI2,PADI4,PAK1,PARP10,PAX6,PCGF1,PCGF3,PCGF5,PCID2,PHF10,PHF13,PHF14,PHF19,PHF2,PHF20,PHF21A,PIH1D1,PIK3CA,PIWIL1,PKN1,POLE3,PPHLN1,PPM1D,PRDM14,PRDM16,PRDM5,PRDM6,PRDM7,PRIMPOL,PRKAA1,PRKAA2,PRKCB,PRMT5,PRMT6,PRMT7,PSME4,PWWP2A,PWWP2B,RAD21,RAD54B,RAD54L,RAG1,RAG2,RB1,RBBP4,RBBP5,RBL1,RBM15,RCBTB1,RCCD1,RCOR1,RELA,RIF1,RNF168,RNF2,RNF20,RNF8,RRP8,RSBN1,RSF1,RUVBL1,RUVBL2,RYBP,SAFB,SAMD1,SART3,SATB1,SET,SETD1A,SETD1B,SETD2,SETD5,SETD7,SETDB1,SETDB2,SETMAR,SETSIP,SF3B1,SHPRH,SIN3A,SIRT1,SIRT2,SIRT7,SMARCA2,SMARCA4,SMARCA5,SMARCAD1,SMARCAL1,SMARCB1,SMARCC2,SMARCD1,SMARCD3,SMARCE1,SMCHD1,SMYD1,SMYD2,SMYD3,SMYD5,SNAI1,SOX1,SOX15,SOX9,SPHK2,SPIN1,SRCAP,SRPK1,SRPK2,SS18,SS18L1,SSRP1,SUDS3,SUPT16H,SUPT5H,SUPT6H,SUV39H2,SUZ12,SYCP1,SYCP3,TADA2A,TADA2B,TAF6L,TAL1,TBL1XR1,TBR1,TCF7L1,TDG,TDRD3,TET1,TET3,TEX15,TFPT,TLK1,TLK2,TONSL,TOP1,TOX,TP53,TP63,TPR,TRIM28,TRIP12,TRRAP,TSPYL1,TSPYL4,TSPYL5,TSPYL6,TSSK6,TTF2,TTI1,UBN1,UBR2,UBR5,UCHL5,UHRF1,UHRF2,UIMC1,USP16,USP21,USP22,USP3,USP49,USP7,VPS72,WAC,WBP2,WDR5,YEATS2,YEATS4,YTHDC1,YY1,ZBTB7A,ZDBF2,ZMPSTE24,ZMYND11,ZNF274,ZNF304,ZNF335,ZNF445,ZNF462,ZNF518A,ZNF518B,ZNF827,ZNHIT1,ZZEF1	1.0604e-05,0.020544,0.0011718,3.0711e-06,0.0096782,0.026136,0.11274,0.034009,0.0017881,5.605e-05,0.038989,0.12579,0.0001189,1.5446e-06,6.4035e-07,0.00055069,0.0001042,0.00032926,0.067307,0.034303,0.022804,0.0031242,0.0010025,9.5835e-08,0.070176,9.3295e-06,9.9873e-05,0.0020187,1.6634e-05,0.098832,0.017753,0.00028748,0.0031793,0.0014026,2.8649e-05,0.02268,0.012495,0.05972,0.01001,0.056828,0.017664,0.0047305,0.0034214,7.1015e-06,0.023339,0.022346,0.0025858,5.9703e-05,0.077113,0.00017111,0.098312,0.0022015,0.0047759,0.15117,0.0038485,2.0685e-08,3.0811e-07,0.00086139,0.0033625,0.0040121,2.3759e-13,0.0017324,0.00028888,0.0064612,1.4901e-08,0.0036206,0.00062671,0.048048,0.00022756,0.0073856,0.049258,0.030237,5.283e-08,1.0147e-05,0.00082505,0.00040511,0.049481,0.0049597,1.0526e-05,0.00038496,0.010274,0.010018,0.04012,0.00010949,0.016099,0.00015322,0.0042853,0.17156,0.004792,0.080539,2.799e-07,0.00058944,0.0041235,0.10705,2.6381e-06,0.080715,0.0063041,0.00039709,0.0001906,0.07469,0.00046459,1.0552e-06,0.11824,1.4096e-07,0.057138,1.6881e-06,3.2593e-07,0.046908,0.00071453,0.0022476,3.4745e-06,0.00074288,0.020901,0.019886,0.093293,0.049227,0.11982,0.00023668,0.0085636,0.0011529,0.097608,0.052487,0.052309,3.1744e-05,3.8186e-06,0.0052691,0.015771,0.013665,0.018125,0.053695,0.019676,5e-10,1.1097e-13,0.0010703,0.088833,0.0055078,0.018715,0.041871,0.00060606,0.00071515,0.0018193,0.00010762,0.0083903,8.2869e-06,0.0077293,1.0124e-05,4.0012e-07,1.2481e-05,0.00046664,0.080583,0.045198,0.012327,0.00055724,0.00010214,0.0027016,0.10854,4.8018e-06,0.0008651,0.067394,0.0060315,0.017844,0.0016688,0.0025519,0.021828,0.0082203,0.00044246,0.029555,0.021487,0.14805,0.025823,8.5892e-08,0.12634,0.037678,1.2263e-06,0.056141,0.0054162,0.024863,0.0022895,3.4527e-06,0.0018754,0.00088729,0.00064924,0.047892,0.00039635,0.074934,0.038226,0.026646,0.042628,0.0024468,1.0339e-08,1.6043e-14,1.2463e-09,5.087e-10,0.038991,0.080588,0.0067358,0.015997,0.038206,0.075764,0.0026604,0.0097638,0.0027537,2.2418e-05,8.3267e-16,1.8525e-07,0.023244,0.0012056,0.00018689,1.5188e-05,0.056993,0.0006603,0.00023581,0.057055,0.11883,0.034009,0.10078,0.023913,0.00042644,0.022315,0.045678,0.024959,0.072197,0.023825,0.042511,0.044161,0.012893,1.7711e-09,0.00015071,0.018176,5.1161e-06,0.11213,0.0042606,6.8884e-05,0.048908,0.049277,0.0079585,0.0074998,0.048274,2.7786e-10,0.031362,0.067062,0.0041519,0.02564,0.00032614,0.019487,0.0033643,3.2866e-06,0.054319,0.011932,0.035541,0.0029125,0.0093663,0.0077762,0.057136,0.00016506,0.00021743,0.0018147,0.073543,0.0075814,0.00020505,0.0020788,0.010809,1.6732e-06,0.10576,7.0159e-06,0.019866,0.00021021,0.010567,0.061188,0.0093592,0.078259,2.8521e-06,0.043753,0.00077303,0.10984,2.3408e-05,1.5289e-05,0.011653,2.0092e-10,0.00015367,0.0031639,0.00041513,4.1548e-16,0.0013398,7.279e-05,0.00018283,0.0084802,0.0067646,0.0017371,0.0076924,0.024085,0.010666,1.1915e-06,1.573e-06,0.0065651,0.00058814,1.6244e-05,0.004419,0.055714,0.16969,3.8408e-05,8.9373e-15,0.092202,9.7331e-11,0.019639,2.8916e-05,2.9202e-05,0.01025,0.00031852,0.11247,0.0022868,0.012089,0.050066,0.032448,0.0099375,0.014355,0.033616,5.8304e-08,0.0038354,0.013721,9.0055e-07,0.0027825,0.0038123,0.0011942,0.092143,0.11959,5.8363e-05,0.044755,4.9314e-06,0.00068521,0.0019745,0.047137,0.00040884,0.095534,0.0075617,5.9382e-08,0.026204,0.0024156,2.0974e-06,0.014307,0.0001372,1.5829e-06,0.00036395,0.013965,0.01631,0.0057455,0.00023569,0.00044856,0.0038115,0.0014378,0.00014869,0.018899,0.00045939,0.004569,0.00137,0.071143,0.0001058,0.0043627,4.5747e-06,0.00054799,0.040018,0.00016345,1.7994e-06,0.0046511,0.0031882,0.00012419,2.4725e-13,0.016925,0.0090439,0.025101,0.076503,0.0024579,0.003058,0.069173,0.011522,3.8584e-12,0.03095,0.013267,0.00017142,0.019301,1.746e-05,0.0013076,0.0003192,0.051468,0.088148,1.2242e-05,0.087086,0.00084698,0.00026503,0.0080441,0.00016724,3.7404e-06,9.7557e-08,0.0021763,0.0022395,0.0013944,1.9075e-05,0.0039196,0.0029063,0.0032875,0.087562,1.932e-05,8.3267e-16,0.059874,0.001907,0.0017219,0.0042572,0.10215,1.0741e-06,0.036735,0.022092,0.10032,0.03548,0.056821,0.0012252,2.4825e-12,0.00089795,0.021827,3.3133e-08,0.047775,0.030315,0.00074705,1.4013e-11,0.00047422,0.010435,0.00079125,0.012895,0.0055912,0.0001572,0.007115,0.0004534,0.012691,0.0010474,8.1425e-05,0.0012324,0.035171,0.0011811,0.022084,0.03146,1.8042e-05,0.0037682,0.020944,0.045079,0.056854,0.0098737,1.5018e-11,0.0063154,0.010204,0.00044494,9.7158e-05,0.004263,7.6813e-05,0.046862
GOMF_ATPASE_ACTIVATOR_ACTIVITY	25	21	0.41676	0.015071	0.18369	0.011649	1	1	1	0.457301	1	AHSA1,ATP1B1,ATP1B2,ATP1B3,DNAJA1,DNAJA2,DNAJB1,DNAJB2,DNAJB4,DNAJB6,DNAJC1,DNAJC10,DNAJC15,DNAJC2,DNAJC24,DNAJC7,FXYD2,HSCB,RAB3A,TOR1AIP1,TOR1AIP2	0.00040587,0.00024278,0.0055504,4.4002e-07,0.063438,0.023781,0.097537,0.00026465,0.0011552,0.024172,0.00053387,0.0020625,0.0098372,0.080715,0.00022254,0.055739,0.0097712,2.6748e-06,2.9219e-06,0.0054558,0.0053195
GOBP_NEGATIVE_REGULATION_OF_TRANSCRIPTION_BY_RNA_POLYMERASE_II	878	774	0.062549	0.013405	0.027595	0.011713	1	1	1	0.457368	1	AASS,ACVR2B,AEBP1,AEBP2,AJUBA,AKIRIN2,ALX1,ANKRD2,APBB1,APBB2,ARID4A,ARID4B,ARID5B,ASCL1,ASCL2,ASCL3,ATF2,ATF3,ATF4,ATF7IP,ATN1,ATXN1,AURKB,BACH1,BACH2,BAG3,BARX2,BATF3,BCL6,BCL6B,BEND3,BHLHE40,BHLHE41,BIN1,BMI1,BMP2,BMP4,BMP6,BPTF,BRMS1,BRMS1L,BTG2,C1QBP,CALR,CAV1,CBFA2T2,CBFB,CBX1,CBX2,CBX3,CBX4,CBX5,CBX6,CBX7,CBX8,CC2D1A,CC2D1B,CCND1,CCND3,CCNE1,CDC73,CDK2,CDK6,CDKN1C,CDX2,CEBPA,CEBPB,CELA1,CGGBP1,CHD3,CHD4,CHD5,CHD8,CIITA,CIR1,CITED2,CNBP,CNOT1,CNOT2,COPS2,CPEB3,CREBBP,CREM,CRY1,CRY2,CTBP1,CTBP2,CTCF,CTNNB1,CTNNBIP1,CTR9,CUL3,CUX1,CUX2,CXXC5,DAB2,DAB2IP,DACH1,DACT1,DDIT3,DDX20,DDX5,DEAF1,DICER1,DKK1,DLG1,DLL4,DLX1,DLX2,DLX4,DMAP1,DMBX1,DMRT1,DNAJA3,DNAJB1,DNAJB4,DNAJC17,DNMT1,DNMT3A,DNMT3B,DNMT3L,DPF2,DR1,DRAP1,DRD3,DUSP26,E2F1,E2F6,E2F7,E2F8,E4F1,EDN1,EDNRB,EED,EFNA1,EGR1,EHMT1,EID1,ELANE,ELK3,ELK4,EN1,ENO1,EOMES,EPC1,EPO,ERF,ESR1,ESR2,ETS2,ETV3,ETV5,ETV6,ETV7,EZH1,EZH2,EZR,FAM220A,FASLG,FBP1,FERD3L,FEZF1,FEZF2,FGF9,FGFR2,FHL2,FLCN,FLYWCH1,FNIP1,FNIP2,FOSB,FOXA1,FOXC1,FOXD3,FOXE1,FOXF1,FOXG1,FOXH1,FOXJ1,FOXK1,FOXK2,FOXL2,FOXM1,FOXO1,FOXO3,FOXQ1,FOXR1,FOXS1,FRK,FST,GABPA,GATA2,GATA3,GATA4,GATAD2A,GATAD2B,GFI1B,GLI2,GLI3,GLIS1,GLIS2,GLIS3,GPS2,GSC,GTF2IRD1,GZF1,HAMP,HAND1,HCFC2,HCLS1,HDAC1,HDAC10,HDAC3,HDAC4,HDAC5,HDAC9,HDGF,HELT,HES1,HES2,HES5,HES7,HESX1,HEXIM1,HEXIM2,HEY2,HEYL,HHEX,HIC1,HIC2,HINFP,HIVEP1,HMBOX1,HMG20A,HMGA2,HMGB1,HMGB2,HNF1B,HNRNPA2B1,HNRNPU,HOPX,HOXA2,HOXA7,HOXB13,HOXB3,HOXB4,HOXB8,HOXD8,HOXD9,HSBP1,HSF4,ID2,ID3,ID4,IFI27,IFNG,IGF2,IKZF5,IL33,IL4,ING2,INSM1,INSM2,IRF2,IRF2BP1,IRF2BP2,IRF2BPL,IRF3,IRF7,IRF8,IRX1,IRX2,IRX3,ISL1,JARID2,JAZF1,JDP2,JUN,JUND,KANK2,KAT5,KCNIP3,KDM1A,KDM1B,KDM2B,KDM5A,KHDRBS1,KLF10,KLF11,KLF12,KLF16,KLF2,KLF3,KLF5,KLF7,LARP7,LCOR,LDB2,LEF1,LEFTY1,LEP,LIN37,LMCD1,LMO1,LMO4,LOXL2,LRRFIP1,LYAR,MAD2L2,MAEL,MAF,MAFB,MAFG,MAFK,MAGEF1,MAGEL2,MAP2K5,MAZ,MBD2,MBD3,MBD3L2,MBD3L3,MBD3L4,MBD3L5,MCPH1,MDFI,MDM2,MDM4,MED1,MED25,MEF2A,MEIS2,MEN1,MEPCE,METTL13,MIER1,MIER2,MIER3,MITF,MLIP,MLX,MLXIPL,MNT,MNX1,MSX1,MSX2,MTA2,MTA3,MTDH,MTF2,MXD1,MXD3,MXD4,MXI1,MYB,MYC,MYOCD,MYOZ2,MYPOP,MYT1L,MZF1,N4BP2L2,NACC2,NANOG,NCK1,NCK2,NCOA2,NCOA5,NCOR1,NCOR2,NDN,NEDD4,NEUROG3,NFATC2,NFATC3,NFATC4,NFE2L3,NFIC,NFIL3,NFKB1,NFX1,NIPBL,NKX2-1,NKX2-5,NKX3-2,NKX6-1,NKX6-2,NKX6-3,NOC2L,NODAL,NOG,NOTCH1,NOTCH3,NPAS1,NR0B2,NR1D1,NR1D2,NR1H2,NR1H4,NR1I2,NR2C1,NR2C2,NR2E1,NR2E3,NR2F1,NR2F2,NR2F6,NR3C1,NR4A3,NR6A1,NRARP,NRIP1,NSD1,OLIG2,OLIG3,ORC2,OSR1,OSR2,OTP,OTUD7B,OVOL1,PAF1,PARP1,PARP15,PARP9,PATZ1,PAWR,PAX5,PAX6,PCBP3,PCGF1,PCGF2,PCID2,PCNA,PDE2A,PEG3,PER1,PER3,PHF12,PHF14,PHF19,PHF21A,PIAS1,PIAS4,PKIA,PKIG,PLAGL1,PLK1,PLK3,POU1F1,POU4F1,POU4F2,POU6F1,PPARA,PPARD,PPARG,PPID,PPM1A,PPP1R13L,PRDM1,PRDM12,PRDM13,PRDM14,PRDM16,PRDM2,PRDM5,PRDM6,PRMT6,PROX1,PRRX1,PSEN1,PTCH1,PTPN2,PURA,PURB,RARA,RARB,RARG,RB1,RBBP4,RBL1,RBPJ,RELA,REST,RFC1,RFX5,RIF1,RIPPLY3,RITA1,RNF2,RORC,RPL23,RPS14,RREB1,RTF1,RUNX1,RUNX3,RXRA,RYBP,SALL1,SALL4,SAMD1,SAP130,SAP30,SAP30L,SARNP,SATB1,SCAF4,SCAF8,SCGB1A1,SCRT1,SCRT2,SDCBP,SDR16C5,SEMA4D,SFPQ,SHH,SHOX2,SIM2,SIN3A,SIN3B,SIRT1,SIRT2,SIRT7,SIX1,SKI,SKOR1,SKOR2,SLA2,SMAD3,SMAD4,SMAD5,SMAD7,SMARCA2,SMARCA4,SMO,SMURF2,SMYD2,SNAI1,SNAI2,SNAI3,SNCA,SNW1,SORBS3,SOX1,SOX10,SOX11,SOX12,SOX13,SOX14,SOX15,SOX18,SOX30,SOX8,SOX9,SP100,SP2,SP3,SP5,SPEN,SQSTM1,SREBF1,STAT1,STAT3,STAT6,STRAP,SUDS3,SUPT5H,SUV39H2,SUZ12,TAF3,TAF7,TAGLN3,TAL1,TBL1XR1,TBX15,TBX18,TBX2,TBX20,TBX21,TBX3,TCERG1,TCF23,TCF3,TCF7L2,TCFL5,TCP10L,TDG,TENM2,TET1,TFAP2A,TFAP2B,TFCP2L1,TFEC,TGIF1,TGIF2,THAP1,THAP11,THAP5,THAP7,THRA,THRB,TLE4,TLE6,TMBIM6,TMPRSS6,TNFSF11,TP53,TP63,TPR,TRAF6,TRIB3,TRIM28,TRIM29,TRIM33,TRPS1,TRPV1,TRPV4,TSC22D4,TSG101,TWIST1,TXN,TXNIP,UBE2D1,UBE2D3,UBE2I,UHRF1,URI1,USP2,VAX1,VDR,VEGFA,VHL,VPS72,VSX2,WDTC1,WFS1,WNT10B,WT1,WWC1,WWC2,WWP2,WWTR1,YAP1,YBX1,YEATS2,YWHAZ,YY1,ZBED2,ZBTB10,ZBTB14,ZBTB16,ZBTB17,ZBTB18,ZBTB2,ZBTB20,ZBTB21,ZBTB26,ZBTB32,ZBTB34,ZBTB39,ZBTB4,ZBTB42,ZBTB45,ZBTB46,ZBTB49,ZBTB5,ZBTB6,ZBTB7A,ZBTB7B,ZBTB8A,ZC3H8,ZEB1,ZEB2,ZFHX3,ZFP36,ZFP69,ZFP69B,ZFP90,ZFPM1,ZFPM2,ZGLP1,ZGPAT,ZHX1,ZHX2,ZMYM5,ZMYND8,ZNF10,ZNF124,ZNF131,ZNF133,ZNF134,ZNF136,ZNF140,ZNF141,ZNF148,ZNF169,ZNF174,ZNF175,ZNF177,ZNF180,ZNF20,ZNF202,ZNF205,ZNF217,ZNF219,ZNF224,ZNF239,ZNF248,ZNF25,ZNF254,ZNF263,ZNF266,ZNF268,ZNF274,ZNF281,ZNF296,ZNF3,ZNF304,ZNF337,ZNF343,ZNF345,ZNF350,ZNF354B,ZNF366,ZNF398,ZNF404,ZNF425,ZNF431,ZNF439,ZNF440,ZNF451,ZNF469,ZNF491,ZNF512B,ZNF529,ZNF536,ZNF550,ZNF554,ZNF555,ZNF556,ZNF557,ZNF558,ZNF559,ZNF559-ZNF177,ZNF560,ZNF566,ZNF568,ZNF582,ZNF587B,ZNF596,ZNF599,ZNF608,ZNF614,ZNF619,ZNF620,ZNF641,ZNF668,ZNF669,ZNF675,ZNF684,ZNF69,ZNF692,ZNF746,ZNF749,ZNF750,ZNF75A,ZNF77,ZNF79,ZNF8,ZNF846,ZNF85,ZNF891,ZSCAN2	0.013981,0.00022906,0.0065717,0.026136,2.5813e-14,7.6616e-05,0.03117,0.030859,0.038989,0.0034943,0.00055069,0.0001042,1.2283e-06,0.00011087,0.026366,0.023579,0.0039244,6.3053e-05,1.0398e-08,9.5835e-08,0.012919,1.4599e-10,6.8803e-06,0.074236,0.00080517,0.026645,0.00052054,0.00060716,2.02e-05,0.077113,0.05972,0.014001,0.01633,0.0011552,0.01001,0.046433,0.082033,0.0086887,0.056828,0.0062953,0.041899,0.018732,0.0083567,0.0036119,0.046646,0.038882,0.0011553,0.0022015,0.0047759,0.15117,0.0038485,2.0685e-08,3.0811e-07,0.00086139,0.0033625,0.00027762,7.3639e-05,0.094095,0.0010555,0.053652,0.0010998,2.3759e-13,0.042106,0.0017324,0.025566,0.085859,0.01007,0.042555,0.00022756,1.0147e-05,0.00082505,0.00040511,1.0526e-05,0.0059157,8.4781e-06,0.034982,0.021103,0.0042334,0.0078624,8.4179e-05,0.0026131,0.021558,0.00011813,0.061969,0.0098908,0.016099,0.00034299,0.00015322,1.8411e-08,0.1124,0.17156,2.9673e-12,2.6822e-09,1.8507e-05,4.394e-07,0.010474,0.00072593,0.0021021,7.3367e-05,0.0013664,3.2118e-10,0.0008698,0.0096639,0.041725,0.061965,0.014063,0.00025463,7.9297e-07,1.2319e-07,0.0038848,2.6381e-06,0.013861,0.015723,6.9548e-06,0.097537,0.0011552,0.0012178,0.00039709,0.0001906,0.0015303,0.07469,0.11824,3.2593e-07,2.9559e-07,0.013844,0.00030777,0.036496,0.021246,0.00095741,0.010514,6.9199e-05,0.070648,0.022623,0.00071453,0.0014645,6.4833e-07,0.0022476,0.098681,0.001919,0.015258,0.0025921,0.017421,4.0435e-06,0.00074288,0.019886,8.1225e-06,0.037593,0.00023668,0.01533,0.015789,0.017881,0.0017867,2.7387e-08,0.00044643,0.052309,3.1744e-05,0.023888,0.00012088,0.0043421,0.029575,0.023053,0.00027894,0.013372,0.01472,0.0034945,8.1895e-07,0.039066,0.0068515,0.0025593,8.8886e-05,0.013362,0.013665,0.0007465,0.00078632,0.044268,0.057518,5.2449e-07,4.9405e-15,0.018894,0.011388,0.00018694,0.02378,0.034626,0.21377,5e-10,0.073617,0.014137,0.10562,0.0050812,0.0029009,0.004968,0.0045987,0.053695,4.3573e-05,5e-10,1.1097e-13,0.0010703,0.022571,1.1849e-07,0.009819,0.01402,7.182e-11,0.0067801,0.0087055,0.012317,0.060495,0.00203,0.0033285,0.00071515,0.014803,0.0018193,0.00010762,8.2869e-06,0.0077293,1.0124e-05,1.2481e-05,0.10296,9.6246e-06,0.011514,0.091551,0.090343,1.929e-08,0.0056561,0.00019473,1.8017e-07,0.03885,0.00014267,0.041004,1.5663e-05,0.024283,0.073297,2.0933e-06,0.00054404,0.012327,0.00010214,0.0027016,0.10854,0.020082,0.088077,0.017844,0.071199,0.0056644,0.062787,7.2581e-05,0.0033277,0.0041574,0.004062,0.0044155,0.0071423,0.010719,0.013823,0.055349,0.060494,0.00064018,0.091518,0.043909,0.0025519,0.11429,0.0041059,0.052138,0.021828,0.00034645,0.015383,0.042474,0.0044817,3.654e-10,0.00012738,6.6533e-12,0.0008094,0.00089469,0.0025237,0.0045015,0.00017284,0.00097853,1.2263e-06,0.00029714,0.080107,0.0023054,1.5325e-06,0.037403,3.4527e-06,0.0042972,0.074934,0.038226,0.042628,0.038991,0.0017512,3.6671e-06,0.0045906,6.0275e-08,7.5389e-07,0.075764,4.1499e-06,0.0044272,0.017625,0.01505,0.055961,2.9613e-06,0.0047839,0.035611,1.3067e-05,0.10803,0.011407,0.0043559,0.019658,0.057055,0.033246,0.0095378,0.0017718,0.00011882,0.00015303,0.010538,0.077931,0.11231,0.0017099,0.10969,2.6564e-05,0.0081657,0.00042644,0.022315,0.045678,0.024959,0.072197,0.023825,0.0023558,0.00010978,0.061191,0.0010344,2.6167e-09,0.0063413,0.0085772,3.4187e-05,5.1161e-06,0.0083422,1.5359e-06,0.048908,0.060767,0.018425,1.367e-05,0.0068074,3.9235e-06,0.0069772,1.9885e-05,0.082986,0.025661,0.027657,0.019487,0.0033643,0.0095744,3.2866e-06,1.9363e-05,0.0037253,0.00077861,0.0025669,0.014651,0.011932,0.0034172,0.025182,0.0192,2.666e-12,1.6e-05,0.12903,0.006091,0.00023325,1.5503e-05,0.00033905,1.463e-07,3.0491e-10,0.0018147,1.7142e-05,0.073543,0.00085036,0.060173,0.00040486,3.3193e-08,0.070825,1.2461e-05,2.2064e-05,0.0018552,6.0807e-06,0.090359,0.023248,0.0022291,0.01545,0.0041577,0.0038648,0.10953,0.008137,0.010809,0.025684,0.068189,6.3155e-05,0.061958,8.4613e-10,0.00096775,0.0013971,6.6558e-09,0.030567,0.0021452,0.0006141,0.0036376,0.032648,0.0090609,0.031907,0.00079427,1.4738e-06,0.0020196,7.0159e-06,0.017706,0.025691,0.050191,0.0011672,0.019866,0.0021951,0.11047,0.10162,0.028218,0.083531,0.030273,0.030243,2.8727e-07,0.0056571,8.4036e-05,0.014918,0.0013238,0.00014413,0.0093435,0.00045935,0.00077303,0.0065724,0.10984,0.00018248,0.011653,0.0020455,0.0059105,0.015972,2.0993e-05,0.0063761,9.6638e-06,0.0031639,0.00041513,7.279e-05,0.10494,0.00045965,0.046391,0.01616,0.0022707,0.010804,0.0057381,0.014414,0.0067005,0.0024549,0.010202,0.023456,0.00024054,6.5411e-08,0.056279,0.0017543,0.00025092,0.13714,0.0013806,0.10118,1.1915e-06,1.573e-06,7.8456e-05,0.0065651,0.00058814,0.092202,0.00034527,0.035555,1.2313e-07,2.0794e-06,0.0039712,2.14e-05,2.0434e-06,0.00017074,0.00057966,0.0047073,0.050066,0.032448,0.014355,0.00039159,9.0055e-07,0.00041426,0.01012,0.001238,0.0027825,0.029082,0.066978,0.0011942,0.041297,0.0010966,0.026172,0.00015817,0.005418,6.6542e-05,0.0064967,0.00048685,0.047137,4.1015e-11,0.0017339,0.095534,0.014259,0.067848,0.01405,0.0026604,5.9382e-08,1.9144e-05,0.00082283,0.0070607,0.046556,0.0080412,0.037717,0.048197,0.0042897,0.00030164,0.085714,6.6388e-05,0.009941,0.0038115,0.10143,0.0014378,0.00014869,0.018899,2.1857e-05,0.00192,0.00026195,0.022234,0.011554,3.5076e-05,0.075885,0.010368,3.4213e-05,0.00045939,0.004569,0.015121,0.0057258,0.0031882,0.016925,0.0017048,2.2023e-05,0.0013974,0.0002737,0.00092555,0.0090439,0.00070051,4.119e-07,0.0017415,0.0031457,5.6919e-05,0.025101,0.0011185,0.081101,0.00053174,0.076503,0.0073553,5.9825e-05,0.0093121,0.1377,0.028412,1.496e-05,1.056e-11,0.011097,0.0099388,4.3978e-06,0.0005067,0.019301,0.0013076,0.051468,0.088148,0.018809,0.0040305,0.0097372,0.00016724,3.7404e-06,0.01211,0.040156,0.014079,0.062066,2.5465e-06,0.040665,0.0032591,0.00041538,0.055565,3.0138e-08,0.013099,0.00016579,0.0022395,7.2512e-16,1.9075e-05,0.10005,4.0512e-06,0.0099106,4.3072e-05,0.005574,0.042114,0.037943,2.7888e-06,0.0085167,0.012872,0.0027041,2.3592e-14,0.0032729,0.056303,5.0275e-12,0.044384,0.13936,0.0017219,0.0042572,0.10215,0.0019335,0.0055285,1.0741e-06,0.0014236,6.6431e-05,0.00056942,0.038908,4.3845e-06,0.002484,0.041348,0.019069,0.0040099,0.17505,0.1413,0.0021223,0.000557,1.4013e-11,0.0027709,0.028822,6.6725e-06,0.0090519,7.4519e-07,0.049473,0.012691,0.0030596,0.0044838,0.01078,0.0017206,0.040797,6.788e-08,0.016015,0.00091449,0.0010403,7.4821e-05,0.025576,0.035171,0.014834,0.03146,0.15001,0.025898,0.11159,0.0017755,0.014151,0.0013762,0.00017403,2.2351e-10,0.087353,0.0064259,0.0097014,5.897e-06,2.6186e-06,0.00019856,0.059442,4.221e-07,0.0020326,0.0098811,0.035907,0.0068564,1.8042e-05,0.0016641,0.00048988,0.0018485,0.061936,0.0054383,1.5202e-08,0.011983,0.0033454,0.016624,1.2708e-05,0.019971,0.00023842,0.02356,0.00026608,0.029017,0.006073,0.034974,0.0019146,0.068053,0.066934,1.0757e-07,0.0038953,0.047886,0.00093554,0.27118,0.14066,1.7694e-06,0.0034983,0.015068,0.0077804,0.0066494,0.0416,0.00095903,0.0067261,0.029995,0.0062828,0.0066167,0.00015331,0.028435,0.0069726,0.0033119,0.012564,0.052406,0.0019813,0.042636,0.056854,1.2691e-07,0.0038798,0.050294,0.0098737,0.056828,0.034284,0.0013802,0.0022489,0.0003354,0.011016,0.011787,0.10703,0.012254,0.0052428,0.01465,0.018911,0.019967,0.041536,0.02763,0.0041082,0.015647,4.7247e-06,0.065858,0.0039281,0.0040316,0.0037748,0.024959,0.0036254,0.0049239,0.0057212,0.03529,0.055675,0.02356,0.038122,0.020453,0.014579,0.012873,0.00071022,0.011095,0.16865,0.16865,3.7477e-06,0.047892,0.1079,0.02992,0.07145,0.016591,0.053332,0.060467,0.043413,0.034561,0.044344,0.058324,0.00029127,0.00014755,0.041374,0.021566,0.068053,1.0821e-09
GOBP_REGULATION_OF_PROTEIN_LOCALIZATION_TO_CILIUM	11	10	0.45595	0.011382	0.20134	0.011779	1	1	1	0.457511	1	CCDC66,CCDC88A,CROCC,DZIP1,EFCAB7,GAS8,GDI2,GSK3B,INPP5E,LZTFL1	7.0634e-08,0.013002,0.001072,4.6559e-07,0.084419,6.0219e-06,0.01766,9.1636e-05,0.015139,0.080912
GOBP_REGULATION_OF_TOR_SIGNALING	110	91	0.17729	0.013317	0.078458	0.011929	1	1	1	0.460899	1	AKT1S1,AKT3,ATM,C9orf72,CLEC16A,CRYBA1,CTNS,DDIT4,DEPDC5,DEPTOR,DGKQ,DYRK3,ENDOG,EPM2A,FAM83D,FBXO9,FLCN,FNIP1,GAS6,GNA12,GOLPH3,GPR137,GPR137B,GPR137C,GSK3A,HDAC3,HIF1A,HTR6,KLHL22,KPTN,LAMTOR1,LAMTOR3,LAMTOR4,LAMTOR5,LEP,LIN28A,MAPKAPK5,MLST8,NCKAP1L,NPC1,NPRL3,NUAK1,NUAK2,PDCD6,PIH1D1,PIK3CA,PKHD1,PRKAA1,PRKAA2,RELN,RFFL,RHEB,RICTOR,RNF152,RNF167,ROS1,RPS6KA1,RPTOR,RRAGA,RRAGC,RRAGD,SEC13,SEH1L,SESN1,SESN2,SESN3,SH3BP4,SIK3,SIRT1,SLC38A9,SMCR8,STK11,SZT2,TBC1D7,TBCK,TELO2,TNFAIP8L1,TREM2,TSC1,TSC2,TSSK1B,TSSK2,TSSK3,TSSK6,TTI1,UBR1,UBR2,WAC,WDR24,WDR59,ZMPSTE24	0.029129,6.87e-07,0.0031352,0.0025241,0.014427,0.0039034,0.053744,0.045963,3.3443e-05,0.022493,7.9616e-05,0.018496,0.033015,0.0056746,4.5698e-05,0.005488,0.039066,0.0025593,0.0011414,0.00063613,0.014384,2.3321e-08,0.12901,0.00078296,0.041871,8.2869e-06,0.012431,0.061739,7.7514e-08,0.029935,0.0098729,0.073801,0.074163,0.03729,1.3067e-05,0.0036142,3.8963e-05,0.00013808,0.035734,5e-10,0.0047574,0.022806,4.0606e-05,0.023147,0.00018283,0.0084802,7.2139e-05,0.055714,0.16969,3.9501e-07,0.036523,0.010559,1.0286e-05,0.027561,0.043524,0.017252,7.703e-05,1.0527e-06,0.017053,0.012535,0.011478,7.6786e-07,6.4512e-07,0.00014584,0.01463,0.010382,0.0090877,0.00091012,0.0014378,0.0048518,0.00017972,0.00030039,4.4315e-13,0.0073107,0.024183,1.759e-05,0.035138,0.048656,9.5909e-06,0.00027825,4.9772e-05,0.0052613,0.00028985,2.4825e-12,0.021827,0.0015464,0.047775,0.0010474,6.0168e-07,0.0068198,0.020944
GOMF_NUCLEASE_ACTIVITY	207	180	0.12672	0.01335	0.056241	0.012132	1	1	1	0.462741	1	AEN,AGO1,AGO2,AGO3,AGO4,ANG,ANGEL1,ANGEL2,ANKLE1,APEX1,APLF,APTX,ASTE1,AZGP1,CNOT1,CNOT2,CNOT6,CNOT6L,CNOT7,CNOT8,CPSF3,DBR1,DCLRE1A,DCLRE1B,DCLRE1C,DCP2,DCPS,DDX1,DFFB,DICER1,DIS3,DIS3L,DIS3L2,DNA2,DNASE1L2,DNASE1L3,DNASE2,DNASE2B,DROSHA,ELAC1,ELAC2,EME1,EME2,ENDOD1,ENDOG,ENDOU,ENDOV,ENPP1,ENPP2,ENPP3,ERCC1,ERCC4,ERCC5,ERI1,ERI2,ERI3,ERN1,ERN2,EXD1,EXD2,EXO1,EXO5,EXOG,EXOSC1,EXOSC2,EXOSC3,EXOSC5,EXOSC6,EXOSC7,EXOSC8,EXOSC9,FAN1,FANCM,FEN1,G3BP1,GEN1,HELZ2,ISG20,ISG20L2,KHNYN,LACTB2,MAP1S,MBD4,MBLAC1,MEIOB,MUS81,N4BP1,N4BP2,NME1,NOB1,NTHL1,NUDT12,NUDT16,NUDT16L1,NYNRIN,OGG1,PAN2,PAN3,PARN,PDE12,PELO,PGBD5,PIWIL1,PIWIL2,PIWIL3,PIWIL4,PLD3,PLD6,PLSCR1,PMS2,PNKP,PNLDC1,PNPT1,POLD1,POLE,POLG,POLRMT,POP1,POP4,POP5,POP7,PPP1R8,PXDNL,RAD1,RAD50,RAD9A,RAG1,RBBP8,RCL1,REXO1,REXO2,REXO4,RNASE1,RNASE10,RNASE11,RNASE12,RNASE13,RNASE3,RNASE4,RNASE6,RNASE7,RNASE8,RNASE9,RNASEH1,RNASEH2A,RNASEK,RNASEL,RPP14,RPP25,RPP30,RPP38,RPP40,RPS3,SAMHD1,SETMAR,SLFN14,SLX1A,SMG6,TATDN1,TATDN2,TATDN3,TDP1,TDP2,TEFM,TOE1,TSEN2,TSEN34,TSEN54,TSN,TSNAX,USB1,WRN,XRCC1,XRCC3,XRN1,XRN2,YBEY,ZC3H12A,ZC3H12C,ZC3H12D	1.001e-05,2.5615e-05,1.7122e-06,1.5127e-05,5.7849e-05,5.3686e-05,0.015975,0.029172,0.0017977,0.10777,0.12579,0.062701,0.029899,0.00056839,0.0042334,0.0078624,0.0004098,0.0085637,0.0014873,1.1838e-05,0.10795,0.010612,0.00013147,0.034939,0.016808,0.0055711,0.024394,1.3922e-05,0.0022442,0.041725,0.015419,0.0003475,0.071969,0.0060196,6.9199e-05,0.018147,4.267e-06,0.0066557,0.018818,0.032383,0.00015335,0.0071879,0.0017776,0.02803,0.033015,0.00028053,0.0015715,0.050147,0.00040744,0.047403,0.0039237,0.0039175,0.00017457,0.0030416,0.035834,8.8012e-06,0.0015039,0.023311,0.013531,2.3638e-11,0.01132,0.034215,0.00029801,0.15448,0.01132,0.014965,0.073018,1.0179e-08,0.084615,0.00041077,0.0019855,0.0011496,0.0014553,0.012441,0.075037,0.01725,0.0033289,6.7742e-06,0.10296,0.0026954,8.868e-05,0.00081381,0.02045,0.04361,0.00052015,3.6854e-05,0.044719,0.0030659,0.06977,0.017055,0.00013939,0.00040605,0.0023844,0.12325,0.0007134,0.0029124,0.0096272,0.036258,1.7748e-10,0.048006,0.1021,0.0085811,0.0067646,0.021835,0.029516,0.0032314,0.039233,0.029431,0.0042689,1.3502e-07,0.004907,0.0047294,0.0012277,0.039595,0.0048209,4.0018e-05,0.0021538,0.028151,0.002477,1.1069e-11,6.9113e-06,0.108,0.00085675,0.079518,0.025508,0.0078551,0.0022868,0.028542,0.040354,6.7687e-06,0.014994,0.13597,0.003148,0.025647,0.0017564,0.0017504,0.0023515,0.096488,5.3686e-05,0.043425,0.0017852,0.0047116,0.026692,0.0015841,1.6387e-06,0.045162,0.00014208,0.00010362,8.4102e-06,0.00020255,0.012617,0.053383,0.01718,0.01711,0.01631,0.082333,0.00010629,3.3816e-05,0.053635,0.00012036,0.010547,0.021108,3.5462e-08,0.00036015,3.0284e-07,4.3115e-05,0.00032963,0.0074428,7.9765e-05,0.009077,0.056776,5.6865e-05,3.8637e-06,0.00067274,0.00024144,0.00047697,0.010226,5.4133e-06,8.0414e-06,0.079121
GOBP_NUCLEOSOME_ORGANIZATION	125	54	0.22974	0.013309	0.10201	0.012166	1	1	1	0.462741	1	ANP32B,ARID1A,ARID2,ASF1A,ASF1B,BAZ1A,CABIN1,CHAF1A,CHAF1B,CHD2,CHRAC1,DNAJC9,GRWD1,HAT1,HIRA,HMGB2,HP1BP3,KAT6A,KAT6B,LIN54,MCM2,MCM3AP,NAA60,NAP1L1,NAP1L4,NASP,NFE2,NPM1,PADI4,POLE3,RBBP4,RSF1,SART3,SET,SETD2,SETSIP,SHPRH,SMARCA4,SMARCA5,SMARCB1,SMARCC2,SMARCD1,SMARCD3,SMARCE1,SMYD3,SOX9,SSRP1,SUPT16H,SUPT6H,TSPYL1,TSPYL4,TSPYL5,TSPYL6,UBN1	0.0017881,0.0001189,6.4035e-07,0.00032926,0.067307,0.00028748,0.00017111,0.0073856,0.049258,5.283e-08,0.010018,0.0063041,0.018715,0.00060606,0.080583,0.10854,0.0016688,0.0018754,0.00088729,1.5188e-05,0.044161,0.012893,0.0077762,0.057136,0.00016506,0.00021743,0.00020505,1.6732e-06,0.078259,0.0076924,0.032448,4.9314e-06,0.0075617,0.026204,0.014307,0.0057455,0.00044856,0.004569,0.00137,0.0043627,4.5747e-06,0.00054799,0.040018,0.00016345,0.00012419,0.076503,0.00017142,1.746e-05,0.0003192,0.10032,0.03548,0.056821,0.0012252,3.3133e-08
GOBP_DORSAL_VENTRAL_PATTERN_FORMATION	95	85	0.18255	0.013254	0.081069	0.012178	1	1	1	0.462741	1	ACVR1,ACVRL1,AIDA,ARL13B,ASCL1,AXIN1,AXIN2,BMP1,BMP4,BMPR1A,BMPR1B,CDK20,CER1,CHRD,CTNNB1,CXXC4,DBX1,DDIT3,DISP1,DLL4,DMRT3,DSCAML1,DYNC2H1,EDN1,EN1,FKBP8,FOXA1,FOXG1,FOXN4,GLI1,GLI2,GLI3,GORAB,GPR161,GREM1,GREM2,GSC,GSX2,HHIP,HOXA11,HOXA2,HOXB2,HOXD11,IFT172,IFT52,INTU,LHX1,LHX2,LHX3,LMX1B,MDFI,MKS1,NBL1,NKX2-1,NKX2-2,NOG,NOTO,PAX6,PRKACA,PRKACB,PSEN1,PTCH1,RFX4,RFX8,RNF220,SFRP1,SHH,SIX3,SMAD2,SMAD6,SMO,SOSTDC1,SOX1,SP8,TBC1D32,TBX20,TCTN1,TLL1,TLL2,TULP3,WDR19,WNT3,WNT3A,WNT7A,WNT8B	0.032562,0.00027035,0.052242,7.9304e-07,0.00011087,9.9873e-05,1.9862e-05,0.0043817,0.082033,0.0074051,0.00011988,0.078061,4.2996e-05,1.1795e-07,1.8411e-08,2.6122e-09,0.0025718,0.0013664,0.004534,0.00025463,0.022222,4.9391e-07,0.015701,0.070648,0.017421,0.050859,0.013665,5.2449e-07,0.0017156,4.4534e-06,0.022571,1.1849e-07,0.063341,0.035197,0.01283,0.0017913,0.0087055,0.0064248,0.045822,0.050962,0.0056644,0.022705,0.0027496,1.6987e-06,0.014382,0.012845,0.046927,0.00018689,9.5504e-05,0.019158,0.00010978,0.0007054,0.059133,0.0022291,0.00037997,0.068189,9.2554e-13,0.00077303,0.095534,4.9299e-05,1.2313e-07,2.0794e-06,0.013849,0.0061174,0.00012336,0.093232,0.085714,1.8153e-08,0.001334,0.010981,0.015121,0.053532,0.0090439,0.0010166,0.013379,0.062066,1.2942e-12,0.0053698,0.0013585,0.034694,0.073573,0.014093,0.018801,0.025251,0.0070739
GOBP_POSITIVE_REGULATION_OF_TOR_SIGNALING	45	40	0.28727	0.014329	0.12778	0.012291	1	1	1	0.462741	1	AKT3,CLEC16A,CTNS,FLCN,FNIP1,GAS6,GOLPH3,GPR137,GPR137B,GPR137C,HDAC3,HTR6,KLHL22,LAMTOR1,LAMTOR3,LAMTOR4,LAMTOR5,LEP,LIN28A,MLST8,NCKAP1L,PIH1D1,PIK3CA,RELN,RHEB,RICTOR,RPTOR,RRAGA,RRAGC,RRAGD,SEC13,SEH1L,SIK3,SLC38A9,SMCR8,TELO2,TREM2,WAC,WDR24,WDR59	6.87e-07,0.014427,0.053744,0.039066,0.0025593,0.0011414,0.014384,2.3321e-08,0.12901,0.00078296,8.2869e-06,0.061739,7.7514e-08,0.0098729,0.073801,0.074163,0.03729,1.3067e-05,0.0036142,0.00013808,0.035734,0.00018283,0.0084802,3.9501e-07,0.010559,1.0286e-05,1.0527e-06,0.017053,0.012535,0.011478,7.6786e-07,6.4512e-07,0.00091012,0.0048518,0.00017972,1.759e-05,0.048656,0.0010474,6.0168e-07,0.0068198
GOBP_EPIGENETIC_REGULATION_OF_GENE_EXPRESSION	177	134	0.14597	0.013287	0.064998	0.012369	1	1	1	0.462741	1	AICDA,ARID1A,ARID1B,ARID4A,ARID4B,ASH2L,ASIP,ATF7IP,ATF7IP2,AXIN1,BAHD1,BAZ1A,BAZ2A,BEND3,BMI1,BRCA1,BRD7,CBX3,CDK2,CDKN1C,CDYL,CENPV,CGGBP1,CHEK1,CREBZF,CTBP1,CTCF,CTCFL,CTR9,DIRAS3,DNMT1,DNMT3A,DNMT3L,DOT1L,DPPA3,DPY30,DYRK1A,EHMT1,EPC1,EZH1,EZH2,FAM172A,FAM47E,GLMN,GSK3A,HAT1,HDAC1,HDAC4,HDAC5,HELLS,HMGA2,HMGB1,HNRNPU,IGF2,JARID2,KANSL2,KAT2B,KAT7,KAT8,KCNQ1,KDM1A,KDM1B,KDM5A,KLF2,KMT2A,KMT2D,L3MBTL1,L3MBTL3,LHX2,LMNA,LMNB1,LMNB2,LRIF1,MBD2,MBD3,MBD3L2,MBD3L3,MBD3L4,MBD3L5,MCRS1,METTL3,MORC1,MORC2,MPHOSPH8,MSL1,NDN,NOC2L,PADI2,PCGF3,PCGF5,PHF2,PHF20,PIK3CA,POLE3,PPHLN1,PPM1D,PRDM14,PRMT7,RB1,RBBP5,RBM15,RIF1,RRP8,SAMD1,SETDB1,SETDB2,SIN3A,SIRT1,SIRT2,SMARCA5,SMARCD1,SMCHD1,SMYD5,SPHK2,SUZ12,TDG,TET1,TEX15,TP53,TPR,TRIM28,UBR2,UHRF1,UHRF2,USP7,VPS72,WBP2,WDR5,YTHDC1,ZDBF2,ZMPSTE24,ZNF304,ZNF335,ZNF445	0.11274,0.0001189,1.5446e-06,0.00055069,0.0001042,0.022804,0.0031242,9.5835e-08,0.070176,9.9873e-05,1.6634e-05,0.00028748,0.0031793,0.05972,0.01001,0.017664,0.0034214,0.15117,2.3759e-13,0.0017324,0.00028888,0.00062671,0.00022756,0.010274,0.00010949,0.016099,0.00015322,0.0042853,0.17156,0.10705,0.00039709,0.0001906,0.07469,0.00046459,0.057138,1.6881e-06,0.046908,0.0022476,0.019886,0.052309,3.1744e-05,3.8186e-06,0.0052691,0.088833,0.041871,0.00060606,0.0018193,0.0077293,1.0124e-05,0.00046664,0.00010214,0.0027016,0.017844,0.0025519,1.2263e-06,0.0054162,0.0022895,0.00064924,0.047892,0.00039635,0.074934,0.038226,0.038991,0.075764,0.0026604,2.2418e-05,1.8525e-07,0.023244,0.00018689,0.056993,0.0006603,0.00023581,0.11883,0.00042644,0.022315,0.045678,0.024959,0.072197,0.023825,1.7711e-09,0.0042606,0.048274,2.7786e-10,0.0041519,0.00032614,0.073543,0.010809,0.0093592,2.3408e-05,1.5289e-05,4.1548e-16,0.0013398,0.0084802,0.0076924,0.024085,0.010666,1.1915e-06,9.7331e-11,0.050066,0.0099375,0.033616,0.0027825,5.8363e-05,0.095534,0.00036395,0.013965,0.0038115,0.0014378,0.00014869,0.00137,0.00054799,1.7994e-06,2.4725e-13,0.0024579,0.088148,0.0022395,1.9075e-05,0.0029063,0.0017219,0.10215,1.0741e-06,0.047775,1.4013e-11,0.00047422,0.0004534,0.012691,8.1425e-05,0.0012324,0.022084,0.0037682,0.020944,0.0098737,1.5018e-11,0.0063154
GOCC_DNA_PACKAGING_COMPLEX	161	54	0.2355	0.013642	0.10494	0.01242	1	1	1	0.462741	1	ACD,ACTB,ACTL6A,ACTR6,BRD8,CENPA,CTC1,DMAP1,EP400,EPC1,EPC2,GLYR1,HP1BP3,ING3,KAT5,KAT6A,KAT6B,KDM1B,MBTD1,MEAF6,MORF4L1,MPHOSPH8,MRGBP,NCAPD2,NCAPD3,NCAPG,NCAPH,NCAPH2,POT1,RAD21,RAD21L1,REC8,RUVBL1,RUVBL2,SHPRH,SMC1B,SMC2,SMC3,SMC4,SPHK2,SRCAP,STAG3,TEN1,TERF1,TERF2,TERF2IP,TERT,TINF2,TOP3B,TRRAP,VPS72,XRCC5,YEATS4,ZNHIT1	3.1264e-06,1.0604e-05,0.020544,0.00056061,7.1015e-06,1.4901e-08,2.9139e-07,2.6381e-06,0.020901,0.019886,0.093293,1.183e-07,0.0016688,0.0082203,3.4527e-06,0.0018754,0.00088729,0.038226,0.042511,0.00015071,0.031362,0.0041519,0.02564,0.016446,0.0051008,1.5877e-10,0.01463,0.00045751,0.043536,0.01025,0.016564,0.00073065,0.00068521,0.0019745,0.00044856,0.022015,0.035448,0.16399,0.00529,0.0024579,0.069173,0.054659,0.0023754,0.0015682,2.187e-05,0.0081562,0.012786,0.0055989,0.00075695,0.022092,0.012691,0.054024,0.0011811,7.6813e-05
GOBP_POSITIVE_REGULATION_OF_ATP_BIOSYNTHETIC_PROCESS	13	9	0.5569	0.013189	0.24821	0.012435	1	1	1	0.462741	1	ENO1,IL4,NDUFC2,PID1,PINK1,PPARA,PPARGC1A,SLC25A12,TREM2	4.0435e-06,0.052138,0.0054123,0.00091539,2.5376e-07,0.023456,1.9482e-12,0.0012008,0.048656
GOBP_REGULATION_OF_NERVOUS_SYSTEM_DEVELOPMENT	441	390	0.083945	0.01293	0.037458	0.012521	1	1	1	0.462741	1	ABCC8,ACE,ADGRB3,ADNP,AGRN,AKT1,AMIGO2,ANAPC2,ANKRD27,ANXA2,APPL2,ASCL1,ASCL2,ASIC2,ASPA,ASPM,ATOH1,BAIAP2,BDNF,BHLHE40,BHLHE41,BIN1,BMP2,BMP7,BMPR1A,BMPR2,BRAF,BRINP1,BTG2,CAMK2B,CAPRIN1,CAPRIN2,CBLN1,CBLN2,CCL11,CDH1,CDH4,CDK5,CDKL3,CDKN2B,CDON,CERS2,CHD7,CHODL,CLCF1,CLSTN2,CLSTN3,CRABP2,CST7,CTDSP1,CTNNA1,CTNNB1,CTSC,CUL7,CUX1,CUX2,CX3CL1,CX3CR1,CXCL12,CYFIP1,DAAM2,DAB1,DBN1,DCC,DCT,DHX36,DICER1,DIP2B,DISC1,DIXDC1,DKK1,DLG1,DLG4,DLG5,DLL1,DLL3,DLL4,DLX1,DLX2,DMRTA2,DNAJB11,DOCK7,DPYSL5,DRAXIN,DRD2,DRD3,DSCAM,DUSP10,DYNLT1,E2F1,EEF2K,EFNA5,EFNB3,EGR2,EIF2AK3,ELL3,EPHA4,EPHA7,EPHB1,EPHB2,EPHB3,EZH2,FAIM,FBXO31,FBXW8,FERD3L,FEZF1,FEZF2,FGF2,FIG4,FLRT2,FLRT3,FN1,FOXG1,FSTL4,FZD3,FZD4,GATA2,GBX1,GBX2,GHRL,GLI3,GOLGA4,GORASP1,GPER1,GPR37L1,GRID2,GRM5,GSX2,HAP1,HDAC1,HELT,HES1,HES2,HES5,HES7,HEY2,HEYL,HGF,HIF1A,HMGB2,HOOK3,HOXB3,ID2,ID4,IFNG,IFRD1,IL1B,IL1RAP,IL33,IL34,IL6,IL6ST,ISLR2,ITGAX,ITGB1,ITPKA,JAM2,KDM1A,KDM4A,KHDC3L,KIAA0319,KIF14,KIFAP3,KIT,KLK8,KRAS,LDLR,LEF1,LGI4,LHX2,LIF,LIG4,LIMK1,LIN28A,LINGO4,LPAR3,LPIN1,LRP2,LRP8,LRRC24,LRRC4B,LRRN1,LRRN3,LRRTM1,LRRTM2,LRRTM3,LRTM2,MACF1,MAG,MAN2A1,MAP1B,MAP2,MAP2K1,MAP2K2,MAP6,MBP,MEGF8,METRN,MME,MT3,MTOR,MYCN,MYRF,NAP1L1,NCMAP,NEFL,NEURL1,NF1,NF2,NFATC4,NGF,NIN,NKX2-2,NKX6-1,NKX6-2,NLGN1,NLGN2,NOG,NOTCH1,NPHP3,NPTN,NR1D1,NR2E1,NRP1,NRXN1,NSUN5,NTN1,NTRK1,NTRK2,NTRK3,NUMB,NUMBL,OBSL1,OLIG2,OPRM1,OTP,OXT,OXTR,PAFAH1B1,PARD3,PARP6,PAX6,PCM1,PLAG1,PLXNA1,PLXNA2,PLXNA4,PLXNB2,PLXNC1,PLXND1,POU4F1,POU4F2,PPP1CC,PPP3CA,PRKCH,PRKCI,PRMT5,PROX1,PRPF19,PRTG,PSEN1,PTEN,PTN,PTPN13,PTPRD,PTPRS,PTPRZ1,RAB21,RAPGEF2,RARA,RARG,RASSF10,RB1,RELN,REST,RGS14,RHEB,RND2,RNF10,RNF112,RNF6,ROBO1,ROBO2,RTN4,RTN4R,RXRG,RYK,S100A10,SEMA3A,SEMA3C,SEMA3D,SEMA3E,SEMA4A,SEMA4B,SEMA4D,SEMA4F,SEMA4G,SEMA5A,SEMA5B,SEMA6A,SEMA6B,SEMA6C,SEMA6D,SEMA7A,SERPINE2,SERPINF1,SHANK3,SHH,SHOX2,SIRT2,SKI,SKIL,SLC25A12,SLC7A5,SLIT1,SLIT2,SLITRK1,SLITRK3,SLITRK5,SLITRK6,SMARCD3,SMO,SMURF1,SNW1,SORL1,SOX10,SOX11,SOX8,SPEN,SPINT1,SRRT,SS18L1,ST8SIA2,STAU2,STK11,STK25,SYNDIG1,SYNJ1,SYT4,TBC1D24,TENM4,TG,TGFB1,TGM2,THBS2,THY1,TIAM1,TIAM2,TLR2,TLX2,TMEM98,TNFRSF1B,TNFRSF21,TNR,TP53,TP73,TPBG,TPPP,TREM2,TRIM11,TRIM32,TRIM46,TRPV2,TSPO,TYMP,UFL1,ULK1,ULK2,VAX1,VEGFA,VEGFC,VSTM5,WASF3,WDR62,WNT2,WNT3,WNT3A,WNT5A,WNT7A,XRCC2,XRCC5,YAP1,YTHDF2,YWHAH,ZFYVE27,ZNF335,ZNF365,ZNF488,ZPR1	3.292e-07,0.00040146,4.7596e-13,0.13475,0.00042363,0.038855,0.0013413,0.0060119,0.0011007,0.0059139,0.025378,0.00011087,0.026366,2.081e-08,0.0053903,0.00010024,0.10418,5.484e-08,5.9232e-08,0.014001,0.01633,0.0011552,0.046433,0.030232,0.0074051,2.3922e-09,0.0018998,4.0502e-07,0.018732,2.3169e-11,0.00083399,0.045006,0.017317,0.11847,0.087388,0.0026413,2.6466e-06,0.0005736,0.0061206,0.01139,0.002467,0.001515,0.0049597,0.0010034,0.0085507,3.1696e-07,0.00041825,0.091196,0.061314,2.0479e-05,2.6977e-06,1.8411e-08,0.020731,0.0067887,2.6822e-09,1.8507e-05,0.039292,0.0086452,0.051658,0.00088137,0.004392,7.6036e-13,0.0074686,3.3811000000000003e-25,0.089006,1.0041e-05,0.041725,2.1889e-06,0.0017864,0.0016635,0.061965,0.014063,8.2112e-05,0.0028297,0.00011701,5.0517e-05,0.00025463,7.9297e-07,1.2319e-07,0.010565,0.11615,0.015083,1.0793e-07,0.0012845,5e-10,0.013844,1.0439e-06,0.044864,0.11653,0.036496,0.0019344,3.9513e-13,0.0024192,0.0029214,0.12818,4.5845e-11,0.011188,0.0015441,1.3102e-07,9.542e-05,0.0060802,3.1744e-05,0.13587,3.278e-12,0.018509,0.023053,0.00027894,0.013372,0.011713,0.060156,8.2661e-05,0.025904,0.003279,5.2449e-07,7.3382e-05,0.0061539,0.008209,0.0045987,0.059558,4.0254e-10,1.3497e-06,1.1849e-07,0.038492,9.2736e-05,0.085848,0.00014726,2.1084e-07,0.0040538,0.0064248,0.019124,0.0018193,9.6246e-06,0.011514,0.091551,0.090343,1.929e-08,0.03885,0.00014267,0.0026563,0.012431,0.10854,0.00063861,0.0033277,0.055349,0.00064018,0.043909,1.1763e-05,0.019814,0.0086969,0.0041059,0.00016803,0.045907,0.0036703,0.0070389,0.016415,0.062575,0.042404,4.9646e-06,0.074934,1.6043e-14,0.030588,5.7531e-09,0.065842,0.051533,4.2906e-06,0.053653,0.04775,0.0047925,0.0047839,0.022359,0.00018689,0.00031893,0.05608,0.0099245,0.0036142,0.041297,0.045627,0.0054676,0.00061701,0.00058682,9.6034e-15,4.7428e-06,0.00031547,0.00074865,0.0013903,2.6023e-05,0.0031937,6.7239e-10,0.0012434,0.0027897,0.0081945,0.0010488,0.0033392,0.0009279,0.0021836,0.056452,1.0251e-06,0.051915,2.4741e-06,0.028255,0.079011,0.018048,0.015277,0.0046231,0.057136,0.036308,0.021441,1.193e-09,0.013599,0.00075333,0.070825,7.2331e-05,0.00090984,0.00037997,0.0038648,0.10953,6.0672e-06,0.0078883,0.068189,6.3155e-05,0.00096176,0.0010037,0.0013971,0.0090609,1.3807e-05,5.9734e-09,0.037996,0.0057449,0.003918,0.00011129,7.0896e-06,1.1888e-05,0.034691,0.00051979,0.0021951,2.7922e-05,0.030273,0.17064,0.0041456,9.0503e-05,0.0013281,0.014025,0.00077303,0.00016227,0.0019812,0.017713,5.0326e-07,1.4277e-06,9.433e-06,0.0035884,0.013581,0.0067005,0.0024549,5.1219e-12,0.00051678,0.0024197,0.0115,8.9373e-15,0.00034527,0.0027613,0.00028907,1.2313e-07,0.00026613,0.048347,2.0741e-05,4.3022999999999996e-21,1.5169e-05,0.047614,1.2089e-07,0.00084827,0.00017074,0.0047073,0.0018295,0.050066,3.9501e-07,0.00041426,0.0094929,0.010559,0.02489,3.7456e-08,8.4108e-05,0.0089165,0.00016502,0.00012965,2.2403e-05,0.0044781,0.0058917,0.09612,0.014148,1.9533e-07,0.019916,0.0063178,3.1732e-05,0.10908,0.13714,0.0042897,0.048798,0.00017991,9.8606e-06,0.006901,0.024103,0.044565,0.024501,5.3798e-05,0.0041969,0.0024419,0.099054,1.0045e-06,0.085714,6.6388e-05,0.00014869,0.00192,0.060546,0.0012008,0.036904,0.0034815,5.9024e-05,0.0022274,0.0033808,0.026946,0.0028213,0.040018,0.015121,0.019415,0.0002737,0.0043888,0.00070051,4.119e-07,0.00053174,0.028412,0.00048449,0.0001646,0.013267,0.001579,0.00025048,0.00030039,1.8964e-05,0.074401,0.0011769,0.0041771,6.9607e-06,2.5942e-09,0.016119,0.0025253,0.0013547,0.030293,0.05573,9.7303e-05,9.5128e-07,0.014005,0.11437,0.061926,0.0010798,0.012215,4.4062e-12,0.0017219,0.033996,0.0064424,0.010138,0.048656,0.062513,0.083873,0.015202,0.018227,0.013516,0.033628,0.013011,0.017853,3.2493e-07,6.6725e-06,7.4519e-07,0.072776,0.024166,0.0025439,0.0003757,0.015948,0.014093,0.018801,0.008355,0.025251,0.035761,0.054024,7.4821e-05,1.6143e-13,0.004061,0.00020051,1.5018e-11,4.7726e-08,0.040183,0.0038899
GOMF_METHYL_CPG_BINDING	29	25	0.32484	0.012815	0.145	0.012544	1	1	1	0.462741	1	CDX1,CDX2,CHTOP,CXXC4,CXXC5,DNMT1,HOXB13,LHX4,LRWD1,MBD1,MBD2,MBD3,MBD3L2,MBD3L3,MBD3L4,MBD3L5,PRMT1,PRMT5,TET1,TET3,UHRF1,ZBTB21,ZBTB38,ZBTB4,ZCWPW1	0.024747,0.025566,7.9239e-06,2.6122e-09,4.394e-07,0.00039709,7.2581e-05,0.031033,0.034009,0.0054185,0.00042644,0.022315,0.045678,0.024959,0.072197,0.023825,2.6064e-12,8.9373e-15,1.9075e-05,0.0039196,1.4013e-11,0.087353,0.0066952,0.00019856,0.0083422
GOBP_POSITIVE_REGULATION_OF_CELL_DIFFERENTIATION	841	716	0.063019	0.013015	0.028217	0.012772	1	1	1	0.468796	1	ABCB10,ACE,ACIN1,ACTB,ACTL6A,ACTL6B,ACTN3,ACVR1,ACVR1B,ACVR2A,ACVR2B,ACVRL1,ADA,ADAM8,ADAMTS20,ADAMTS9,ADIPOQ,ADIRF,ADM,ADNP,ADRA2B,ADRA2C,AGT,AGTR1,AHI1,AKAP6,AKIRIN1,AKT1,ALOX15B,ALX1,ANAPC2,ANKRD27,ANKRD54,ANXA1,AP3B1,AP3D1,APOB,ARHGEF2,ARID1A,ARID1B,ARID2,ARNT,ARRB2,ASB4,ASCL1,ASPA,ASPM,ASXL2,ATOH1,ATOH8,ATP11A,ATRAID,AURKA,AXIN2,AXL,BAD,BAIAP2,BAMBI,BCL2,BCL6,BCL9L,BDNF,BEND6,BIN1,BLOC1S5,BMP10,BMP2,BMP4,BMP6,BMP7,BMPR1A,BMPR1B,BMPR2,BNC1,BOC,BRAF,BRD1,BRD7,BRINP3,BTG1,CAMK1,CAMK2B,CAPRIN1,CAPRIN2,CARM1,CASP8,CAV3,CBFB,CCDC3,CCL19,CD101,CD27,CD34,CD4,CD46,CD74,CD80,CD83,CD86,CDH4,CDH5,CDKL3,CDKN2B,CDON,CDS1,CDX2,CEACAM1,CEBPA,CEBPB,CEBPD,CHODL,CLCF1,CLDN5,CLEC7A,CMKLR1,COL1A1,CPNE1,CR1,CRABP2,CRB2,CREB1,CREBL2,CSF1,CSF3,CSNK1D,CSNK1E,CTH,CTHRC1,CTNNB1,CTNNBIP1,CUL7,CUX1,CUX2,CX3CL1,CX3CR1,CXCL12,CXCL9,CYB5D2,CYFIP1,CYP26B1,CYP27B1,DAB1,DAB2,DBN1,DCSTAMP,DCT,DDR2,DHX36,DICER1,DISC1,DIXDC1,DKK1,DKKL1,DLG4,DLX1,DLX2,DMRTA2,DPF1,DPF3,DRD2,DSCAM,DUOXA1,DUSP10,E2F1,ECT2,EDN1,EDN3,EEF2K,EFEMP2,EFNA5,EFNB2,EGR2,EGR3,EIF4G1,ELL3,EMP2,ENG,EPHA4,EPHB2,EPO,ETS1,ETV2,ETV4,EVI2B,EZH2,F11R,FADD,FAIM,FAM20C,FAM210B,FAXDC2,FBN2,FBXO31,FBXO5,FBXW8,FERMT2,FES,FEZ1,FEZF1,FEZF2,FFAR4,FGF18,FGF2,FGF20,FGFR1,FN1,FNDC5,FOS,FOXA1,FOXC1,FOXG1,FOXJ1,FOXN1,FOXO3,FRZB,FZD3,FZD4,GAS6,GATA2,GATA3,GCNT2,GDF3,GDF5,GDF6,GDF7,GDNF,GDPD5,GHR,GJA1,GLI2,GLI3,GLIPR2,GOLGA4,GPC1,GPER1,GPR68,GPRC5B,GRM5,GSK3B,GSX2,HAMP,HAP1,HAX1,HCLS1,HDAC1,HES1,HEYL,HGF,HIF1A,HLX,HMG20B,HMGB1,HMGB2,HNRNPU,HOPX,HOXA11,HOXA5,HOXB4,HOXD3,HSF4,HSP90AB1,HTR2A,ID2,ID4,IFITM1,IFNG,IGF1,IGFBP3,IHH,IL10,IL12B,IL12RB1,IL13,IL15,IL15RA,IL17A,IL18,IL1B,IL1RL2,IL20,IL23A,IL23R,IL2RA,IL33,IL34,IL36B,IL4,IL4I1,IL4R,IL5,IL6,IL6R,IL6ST,IL7,IL7R,ILK,INHBA,INS,INSM1,IRX3,ISG15,ISL1,ISLR2,ITGB1,ITPKA,ITPKB,JAG1,JAK2,JUNB,JUND,KAT2A,KAT5,KAT7,KCTD11,KDF1,KDM1A,KDM4A,KDR,KHDC3L,KIT,KITLG,KLF10,KLF5,KLHL25,KRAS,LAMA1,LAMA2,LAMB1,LAMC1,LEF1,LGALS1,LGALS3,LGALS9,LHX1,LIF,LIG4,LILRB4,LIMK1,LIN28A,LMO3,LMOD3,LOXL2,LPAR3,LPL,LRG1,LRP2,LRP3,LRP5,LRP8,LRRC8A,LTBP3,MACF1,MAD2L2,MAG,MALT1,MAML1,MAMSTR,MAN2A1,MAP1B,MAP2K1,MAP2K2,MAP3K5,MAP6,MAPK11,MAPK12,MAPK14,MAPK9,MDM2,MED1,MEDAG,MEGF8,MESP1,METRN,METRNL,MMD,MMD2,MME,MMP14,MPL,MSR1,MSX2,MTOR,MTURN,MYF5,MYF6,MYLK3,MYOCD,MYOD1,MYOG,NAP1L1,NBL1,NCKAP1L,NCOA1,NCOA3,NEDD9,NEFL,NELL1,NEURL1,NEUROD1,NEUROD2,NEUROD4,NEUROG1,NEUROG3,NF2,NFKB1,NFKBID,NGF,NID1,NIN,NKX2-2,NKX2-5,NKX6-1,NKX6-2,NME2,NOTCH1,NPNT,NPPC,NPTN,NR2E1,NRCAM,NRG1,NRP1,NTN1,NTRK2,NUDT21,NUMA1,NUMB,NUMBL,OBSL1,OCSTAMP,OLFM1,OLFM2,OLIG2,OPRM1,OTP,PA2G4,PAFAH1B1,PARP1,PARP2,PARP6,PAX2,PAX6,PAX8,PCID2,PCK1,PCP4,PDE3A,PDE5A,PDLIM7,PDPN,PHF10,PHOX2B,PIEZO1,PIK3R6,PIM1,PITHD1,PKDCC,PLA2G10,PLA2G2A,PLA2G3,PLA2G5,PLAG1,PLCB1,PLXNA1,PLXNA2,PLXNA4,PLXNB2,PLXNC1,PLXND1,PNP,POR,POU4F1,POU4F2,PPARD,PPARG,PPARGC1B,PPP1CC,PPP1R13L,PPP2R3C,PPP3CA,PRKCA,PRKCH,PRKCI,PRKCZ,PRKD1,PRKDC,PRKG2,PRMT1,PRMT5,PROC,PROM1,PROX1,PRPF19,PTCH1,PTCH2,PTGS2,PTK2,PTN,PTPRC,PTPRD,PTPRZ1,PWP1,RAB21,RAG1,RAMP2,RANBP3L,RAP1A,RAPGEF2,RARA,RARRES2,RASGRP1,RASSF10,RB1,RBM24,RBM4,RCOR1,RELN,REST,RET,RFX3,RGCC,RGS14,RHEB,RHOH,RIN2,RIPK1,RIPK2,RND2,RNF112,ROBO1,ROBO2,ROR2,RPS6KA1,RRAS,RREB1,RUNX1,RUNX2,RUNX3,S1PR2,SART1,SAV1,SCIN,SCUBE3,SDCBP,SEMA4D,SEMA5A,SEMA7A,SERPINB3,SERPINE1,SERPINE2,SERPINF1,SERPINF2,SETD3,SFN,SFRP1,SFRP2,SH3GL3,SHANK3,SHB,SHH,SHOX2,SIN3A,SIRT1,SIRT2,SIX1,SKIL,SLC6A6,SLC7A5,SLC9B2,SLIT2,SLITRK1,SMAD1,SMAD2,SMAD3,SMAD4,SMAD5,SMAD7,SMAP1,SMARCA2,SMARCA4,SMARCB1,SMARCC2,SMARCD1,SMARCD3,SMARCE1,SMO,SMURF1,SMYD1,SNAI1,SNAI2,SNW1,SOCS2,SOCS3,SOCS5,SOD2,SOX10,SOX11,SOX12,SOX13,SOX4,SOX5,SOX6,SOX8,SOX9,SPAG9,SPEN,SPINT1,SRRT,SS18L1,STAT1,STAT3,STAT5B,STAU2,STK11,STK25,STK3,STK4,SUCO,SULT1E1,SULT2B1,SYK,SYNJ1,TACSTD2,TAL1,TARBP2,TBC1D24,TBX1,TBX20,TBX5,TCF12,TCF15,TCF3,TCF7L2,TENM4,TERT,TESC,TESPA1,TGFB1,TGFB1I1,TGFB2,TGFB3,TGFBR1,TGFBR2,TGIF2,TGM2,THPO,TIAM1,TIAM2,TLR2,TMEM100,TMEM119,TNFRSF1B,TNFSF11,TNFSF14,TNFSF4,TNFSF9,TOX,TP63,TP73,TPH1,TRAF6,TREM2,TRIB1,TRIM16,TRIM32,TRPM4,TRPV2,TSPO,TWIST1,TYROBP,UFL1,VDR,VEGFA,VEGFC,VEZF1,VHL,VNN1,VSTM2A,VWC2,VWC2L,WDFY2,WDR62,WIF1,WNT10B,WNT2,WNT3,WNT3A,WNT4,WNT7B,WWTR1,XBP1,XKR8,XRCC2,XRCC5,YAP1,ZBED2,ZBTB16,ZBTB46,ZBTB7B,ZBTB7C,ZC3H12A,ZEB1,ZEB2,ZFP36,ZFP36L1,ZFYVE27,ZHX3,ZMIZ1,ZNF16,ZNF219,ZNF268,ZNF335,ZNF365,ZNF385A,ZNF488,ZNHIT1	0.18454,0.00040146,0.14075,1.0604e-05,0.020544,0.0011718,0.03298,0.032562,0.018537,3.6807e-10,0.00022906,0.00027035,0.017808,0.119,0.009258,0.0053485,0.0081748,0.022273,0.018606,0.13475,0.013908,0.0060523,0.026941,0.01013,0.0031556,3.8632e-12,0.013442,0.038855,0.00020369,0.03117,0.0060119,0.0011007,0.016421,0.010566,0.11361,0.0032933,0.0059381,0.023906,0.0001189,1.5446e-06,6.4035e-07,0.0010524,0.0014079,0.0038711,0.00011087,0.0053903,0.00010024,0.022176,0.10418,0.075191,4.4362e-07,0.00014587,0.021817,1.9862e-05,0.019578,1.3364e-07,5.484e-08,0.0012453,2.4736e-05,2.02e-05,0.00053746,5.9232e-08,0.053703,0.0011552,0.0015403,0.03908,0.046433,0.082033,0.0086887,0.030232,0.0074051,0.00011988,2.3922e-09,5.7321e-05,0.11313,0.0018998,0.0047305,0.0034214,2.0377e-07,0.042774,0.0032068,2.3169e-11,0.00083399,0.045006,0.098312,0.0072017,0.026437,0.0011553,0.00046667,0.00029718,0.0078755,0.066696,4.6952e-05,0.0023989,2.4511e-05,0.0013642,0.019617,0.00018369,0.033696,2.6466e-06,0.0047148,0.0061206,0.01139,0.002467,0.00061437,0.025566,0.082618,0.085859,0.01007,1.7822e-05,0.0010034,0.0085507,0.12415,0.0045379,0.0001925,0.0097937,0.0023019,0.033221,0.091196,5.5772e-06,0.00051441,0.0039877,0.089315,0.00053037,2.8314e-05,0.0063148,0.00084444,0.0095239,1.8411e-08,0.1124,0.0067887,2.6822e-09,1.8507e-05,0.039292,0.0086452,0.051658,0.0055903,0.068541,0.00088137,0.0011563,0.0018282,7.6036e-13,0.010474,0.0074686,0.00022383,0.089006,0.0066447,1.0041e-05,0.041725,0.0017864,0.0016635,0.061965,0.062763,8.2112e-05,7.9297e-07,1.2319e-07,0.010565,1.0552e-06,1.4096e-07,5e-10,1.0439e-06,0.013895,0.044864,0.036496,0.022941,0.070648,0.011767,0.0019344,4.7927e-07,3.9513e-13,0.068058,0.0029214,2.5141e-08,0.0010081,4.5845e-11,0.010567,2.7374e-08,0.011188,9.542e-05,8.1225e-06,0.017942,0.01572,0.032025,0.045853,3.1744e-05,0.062016,0.00042454,0.13587,0.0007371,0.013279,6.9681e-05,0.0065559,3.278e-12,0.011012,0.018509,0.0098042,6.1858e-06,0.00177,0.00027894,0.013372,0.06033,6.9619e-07,0.011713,0.018864,0.0005966,0.003279,0.0019633,0.024794,0.013665,0.0007465,5.2449e-07,0.018894,0.0035252,5e-10,0.00014268,0.0061539,0.008209,0.0011414,0.0045987,0.053695,0.011067,0.028189,0.014436,0.0076379,0.00067606,2.7756e-05,0.031691,0.0014878,0.075475,0.022571,1.1849e-07,0.016074,0.038492,8.7133e-05,0.085848,0.006746,0.0019887,0.0040538,9.1636e-05,0.0064248,0.00203,0.019124,0.0033911,0.014803,0.0018193,0.011514,0.00014267,0.0026563,0.012431,0.053424,0.00055724,0.0027016,0.10854,0.017844,0.071199,0.050962,0.062787,0.0041574,0.0018089,0.013823,0.02578,0.0046102,0.055349,0.00064018,0.021451,0.043909,2.3016e-05,0.0018428,0.022006,0.12059,0.00082542,0.12049,0.052138,0.012146,0.047862,0.00082715,0.053862,0.019814,0.012284,0.071609,0.012491,0.043785,0.0042731,0.0041059,0.00016803,0.010427,0.052138,0.15177,0.0069088,0.058601,0.045907,0.014717,0.0036703,0.071682,0.015116,0.00010722,0.012511,0.0021053,0.00034645,0.00017284,0.0067937,0.00097853,0.0070389,0.062575,0.042404,1.2073e-05,0.0018587,0.037678,6.6299e-06,1.5325e-06,0.024863,3.4527e-06,0.00064924,0.0034577,0.001155,0.074934,1.6043e-14,0.017865,0.030588,4.2906e-06,0.074994,3.6671e-06,0.0044272,0.0082264,0.04775,0.0061354,6.0156e-05,0.042632,0.0045098,0.0047839,0.018921,0.055157,0.16155,0.046927,0.00031893,0.05608,0.0097789,0.0099245,0.0036142,3.4718e-06,0.00013423,0.057055,0.045627,7.0344e-06,0.044565,0.00061701,0.049183,0.0036336,0.00058682,0.050627,0.00059336,0.0012434,0.0017718,0.0027897,0.084762,0.010705,0.036057,0.0081945,0.0010488,0.0009279,0.0021836,0.00011576,0.056452,2.2588e-06,0.00019274,0.03516,0.0081582,0.061191,2.6167e-09,0.10541,0.051915,0.014648,2.4741e-06,0.075859,0.039381,0.019273,0.028255,0.00027881,5e-10,0.0013399,0.027657,0.018048,0.011319,0.1468,0.1468,0.053578,0.0034172,0.0023394,0.027418,0.057136,0.059133,0.035734,0.002809,0.0021013,0.0018084,0.021441,3.3111e-05,1.193e-09,1.76e-05,2.7219e-06,0.018256,0.062284,0.060173,0.00075333,6.0807e-06,0.014213,7.2331e-05,0.040862,0.00090984,0.00037997,0.01545,0.0038648,0.10953,0.050264,6.3155e-05,0.0035769,0.014481,0.0010037,0.0090609,0.0030872,2.4319e-05,1.3807e-05,0.0057449,0.00011129,0.003828,0.014365,1.1888e-05,0.034691,0.00051979,0.1196,0.0015202,1.6762e-11,0.0021951,2.7922e-05,0.030273,7.7716e-16,9.0503e-05,8.4036e-05,0.036556,0.014025,0.10082,0.00077303,0.003458,0.011653,0.0069105,0.024367,5.2518e-06,0.10081,0.00091095,0.015437,2.0092e-10,0.039507,3.2484e-06,0.029997,0.00019873,0.0047581,0.041076,3.4286e-06,0.044894,3.8138e-06,0.01688,0.0019812,5.8248e-07,0.017713,5.0326e-07,1.4277e-06,9.433e-06,0.0035884,0.013581,0.060047,0.003375,0.0067005,0.0024549,0.00024054,6.5411e-08,0.0037297,5.1219e-12,0.00025092,0.026541,0.00051678,0.0032536,0.0024197,0.0115,0.0030107,1.2241e-05,7.0458e-07,0.0025858,2.6064e-12,8.9373e-15,1.1124e-05,5.1481e-06,0.00034527,0.0027613,2.0794e-06,0.0006228,0.026913,0.00024141,0.048347,0.054506,4.3022999999999996e-21,0.047614,0.019252,1.2089e-07,0.0022868,0.071571,0.078675,3.8323e-07,0.00084827,0.00017074,0.00016717,1.2327e-06,0.0018295,0.050066,7.1808e-05,0.032719,0.013721,3.9501e-07,0.00041426,0.064066,0.00070059,0.0021053,0.0094929,0.010559,8.7861e-05,3.2125e-05,0.017312,0.016369,0.02489,8.4108e-05,0.00016502,0.00012965,0.0037691,7.703e-05,7.6622e-13,0.00015817,6.6542e-05,0.048274,0.0064967,0.00020517,0.0058995,0.01712,0.027498,0.00062242,0.037717,0.0042897,9.8606e-06,0.0041969,0.11004,0.00096712,0.0024419,0.099054,0.082409,0.0057711,0.00060386,0.093232,0.0018193,2.3189e-07,1.0045e-06,0.0035073,0.085714,6.6388e-05,0.0038115,0.0014378,0.00014869,2.1857e-05,0.060546,0.00025414,0.036904,5.6114e-08,5.9024e-05,0.0022274,0.034818,0.001334,3.5076e-05,0.075885,0.010368,3.4213e-05,8.9729e-06,0.00045939,0.004569,0.0043627,4.5747e-06,0.00054799,0.040018,0.00016345,0.015121,0.019415,0.0046511,0.016925,0.0017048,0.0002737,0.019324,0.001241,0.0065908,9.3434e-05,0.00070051,4.119e-07,0.0017415,0.0031457,0.052592,1.2296e-15,0.0010425,0.00053174,0.076503,0.023212,0.028412,0.00048449,0.0001646,0.013267,0.011097,0.0099388,0.020753,0.00025048,0.00030039,1.8964e-05,0.033571,0.010591,0.0089053,0.22782,0.0077949,0.002164,0.0011769,0.0048669,0.00016724,0.0001616,6.9607e-06,0.0022898,0.062066,0.00041357,0.0013491,0.010568,0.055565,3.0138e-08,2.5942e-09,0.012786,0.00012416,0.0063974,0.0025253,0.0020951,0.017266,0.051122,0.02291,0.013177,0.042114,0.0013547,1.7816e-05,9.7303e-05,9.5128e-07,0.014005,0.11811,0.038128,0.0010798,0.13936,0.036019,0.029235,0.049183,0.001907,0.0042572,0.033996,0.0076172,0.0019335,0.048656,0.018962,0.046796,0.083873,0.0035112,0.018227,0.013516,0.019069,0.014213,0.013011,0.0090519,7.4519e-07,0.072776,0.025288,0.049473,0.089424,0.0030634,0.00014907,5.1399e-17,0.036837,0.0003757,0.041151,0.0017206,0.015948,0.014093,0.018801,9.1529e-09,0.010442,0.0010403,8.8419e-07,0.080462,0.035761,0.054024,7.4821e-05,0.15001,0.0017755,0.0020326,0.0016641,5.0738e-06,5.4133e-06,0.061936,0.0054383,0.011983,0.023179,0.00020051,0.0065521,0.00042668,0.033256,0.0066167,0.042636,1.5018e-11,4.7726e-08,0.00038735,0.040183,7.6813e-05
GOBP_NEGATIVE_REGULATION_OF_VIRAL_GENOME_REPLICATION	55	44	0.25958	0.013578	0.11682	0.013145	1	1	1	0.480087	1	AICDA,APOBEC3C,APOBEC3D,APOBEC3F,APOBEC3G,APOBEC3H,BANF1,BST2,BTBD17,EIF2AK2,FAM111A,HMGA2,IFIH1,IFIT5,IFITM1,IFITM2,IFITM3,IFNB1,IFNL3,ILF3,INPP5K,ISG15,ISG20,MAVS,MORC2,MPHOSPH8,MX1,N4BP1,OAS1,OAS2,OAS3,OASL,PLSCR1,PROX1,RNASEL,RSAD2,SETDB1,SLPI,SRPK1,SRPK2,TNIP1,TRIM28,TRIM6,ZC3HAV1	0.11274,0.0019239,0.041652,0.013109,0.028048,0.086327,0.098832,0.062208,0.048647,0.034704,0.013675,0.00010214,2.9339e-07,0.050919,0.021451,0.021451,0.013284,0.0013104,0.00049421,0.0083443,0.087733,0.0067937,6.7742e-06,0.0053948,2.7786e-10,0.0041519,0.014517,0.044719,0.00044176,0.00053788,0.000536,9.248e-07,0.0042689,0.00034527,0.00014208,0.027305,0.00036395,0.018595,0.011522,3.8584e-12,0.029852,1.0741e-06,0.050138,0.14508
GOBP_DENDRITIC_SPINE_MORPHOGENESIS	54	52	0.20325	0.011555	0.09169	0.013331	1	1	1	0.48447	1	ABI2,ABI3,ARC,ARHGAP33,ARHGAP44,BAIAP2,CAMK2B,CAPRIN1,CAPRIN2,CDC42,CDK5,CDK5R1,CFL1,CTNND2,CUX2,DBN1,DHX36,DIP2A,DLG4,DNM3,DOCK10,DTNBP1,DVL1,EEF2K,EFNA1,EPHA4,EPHB1,EPHB2,EPHB3,ITPKA,KIF1A,LRP8,LRRK2,LZTS3,NGEF,NLGN1,PAFAH1B1,PDLIM5,PPFIA2,PRMT3,PTEN,RELN,SHANK1,SHANK3,SIPA1L1,SRCIN1,STAU2,TANC2,UBE3A,WASL,WNT7A,ZNF365	0.00011983,0.00054604,0.0035142,0.0017682,3.2253e-09,5.484e-08,2.3169e-11,0.00083399,0.045006,8.527e-09,0.0005736,5.8502e-06,1.0826e-06,7.3369e-12,1.8507e-05,0.0074686,1.0041e-05,0.020934,8.2112e-05,0.0001045,7.8972e-08,1.2894e-05,0.0091346,0.0019344,0.0014645,0.011188,1.3102e-07,9.542e-05,0.0060802,0.042404,0.0012844,0.00058682,0.0023409,0.0089188,2.6008e-09,6.0672e-06,9.0503e-05,0.049716,0.013998,0.012095,0.00026613,3.9501e-07,9.6624e-10,1.0045e-06,0.00019511,0.0035099,0.00025048,1.1462e-05,0.009835,6.0472e-05,0.025251,4.7726e-08
GOBP_NEGATIVE_REGULATION_OF_TELOMERE_MAINTENANCE_VIA_TELOMERASE	19	16	0.56702	0.017901	0.2569	0.01366	1	1	1	0.486246	1	ACD,CTC1,DCP2,HNRNPA1,HNRNPC,HNRNPU,NAT10,PIF1,PINX1,POT1,SRC,TEN1,TERF1,TERF2,TINF2,XRN1	3.1264e-06,2.9139e-07,0.0055711,3.0896e-08,0.0060315,0.017844,0.0013034,0.0077904,0.00014916,0.043536,0.083572,0.0023754,0.0015682,2.187e-05,0.0055989,0.00024144
GOBP_TELENCEPHALON_REGIONALIZATION	13	13	0.46219	0.013153	0.20948	0.013687	1	1	1	0.486246	1	ADGRG1,BMP2,BMP4,DMRTA2,EMX1,EMX2,EOMES,GSX2,LHX2,PAX6,SHH,SIX3,TRA2B	0.012003,0.046433,0.082033,0.010565,5.0545e-08,0.13411,0.00074288,0.0064248,0.00018689,0.00077303,0.085714,1.8153e-08,1.273e-08
GOCC_TRANSCRIPTION_PREINITIATION_COMPLEX	11	11	0.47478	0.01243	0.21556	0.013821	1	1	1	0.486246	1	BRF1,BRF2,ERCC3,ESR1,GTF2A1,GTF2B,GTF2E1,GTF2F2,GTF2H3,TAF10,TBP	0.038847,0.0014902,1.0723e-06,0.00023668,2.9048e-07,5.6926e-07,0.036177,0.011932,0.040564,3.7606e-05,0.0055653
GOMF_ATPASE_REGULATOR_ACTIVITY	44	36	0.29597	0.014007	0.13441	0.013843	1	1	1	0.486246	1	AHSA1,ATP1B1,ATP1B2,ATP1B3,BAG1,BAG3,BAG4,BAG5,BRSK2,CCAR2,DNAJA1,DNAJA2,DNAJB1,DNAJB2,DNAJB4,DNAJB6,DNAJC1,DNAJC10,DNAJC15,DNAJC2,DNAJC24,DNAJC7,FNIP1,FNIP2,FXYD2,GRPEL1,GRPEL2,HSCB,HSPBP1,PFN1,PLN,RAB3A,SIL1,TOR1AIP1,TOR1AIP2,TSC1	0.00040587,0.00024278,0.0055504,4.4002e-07,0.14027,0.026645,0.00095978,0.0018794,4.4073e-07,0.019331,0.063438,0.023781,0.097537,0.00026465,0.0011552,0.024172,0.00053387,0.0020625,0.0098372,0.080715,0.00022254,0.055739,0.0025593,8.8886e-05,0.0097712,0.000652,0.0010089,2.6748e-06,0.00054984,0.048202,0.017466,2.9219e-06,0.00018706,0.0054558,0.0053195,9.5909e-06
GOBP_REGULATION_OF_INTRACELLULAR_STEROID_HORMONE_RECEPTOR_SIGNALING_PATHWAY	68	58	0.23402	0.014048	0.1063	0.01386	1	1	1	0.486246	1	BRCA1,CALR,CARM1,CLOCK,CNOT1,CNOT2,CRY1,CRY2,CYP7B1,DAB2,DDRGK1,DDX5,FOXA1,FOXH1,FOXP1,GHRHR,HDAC1,HEYL,ISL1,KANK2,KDM1A,KDM4C,KMT2D,LATS1,LBH,LMO3,MED1,NCOR1,NCOR2,NODAL,PAGR1,PAK1,PARK7,PARP1,PER1,PIAS2,PKN1,PRMT2,RNF14,RNF6,SAFB2,SFRP1,SIRT1,SKP2,SMARCA4,SRC,STRN3,TP63,TRIM68,UBA5,UFL1,UFSP2,VPS11,VPS18,WBP2,YAP1,ZBTB7A,ZNF366	0.017664,0.0036119,0.098312,0.0023352,0.0042334,0.0078624,0.061969,0.0098908,0.00043535,0.010474,0.0032804,0.0008698,0.013665,4.9405e-15,7.792900000000001e-25,0.0076441,0.0018193,0.00014267,0.00097853,0.037403,0.074934,5.087e-10,2.2418e-05,0.005368,0.0011433,3.4718e-06,2.6167e-09,0.0018147,1.7142e-05,0.025684,0.0068836,2.8521e-06,0.011889,8.4036e-05,2.0993e-05,0.1466,0.0017371,0.034407,0.062545,0.0089165,0.00027732,0.093232,0.0014378,0.013389,0.004569,0.083572,0.0057966,0.0042572,0.074896,0.00091343,0.013011,0.0067488,0.00037444,0.0016959,8.1425e-05,7.4821e-05,1.8042e-05,0.011016
GOBP_HISTONE_MONOUBIQUITINATION	28	21	0.52424	0.018958	0.23825	0.013898	1	1	1	0.486246	1	ATXN7L3,BARD1,BMI1,BRCA1,BRCA2,CDC73,CTR9,DDB1,PAF1,PCGF1,PCGF2,PCGF3,PCGF5,RAD51,RAG1,RNF168,RNF2,RNF20,UBE2E1,UHRF1,WAC	9.3295e-06,0.0095185,0.01001,0.017664,0.0065482,0.0010998,0.17156,0.016886,0.0056571,0.10984,0.00018248,2.3408e-05,1.5289e-05,0.00011497,0.0022868,0.0038123,0.0011942,0.092143,1.4451e-12,1.4013e-11,0.0010474
GOCC_MULTIMERIC_RIBONUCLEASE_P_COMPLEX	10	9	0.49027	0.011611	0.22303	0.013976	1	1	1	0.486246	1	POP1,POP4,POP5,POP7,RPP14,RPP25,RPP30,RPP38,RPP40	0.028151,0.002477,1.1069e-11,6.9113e-06,0.00010362,8.4102e-06,0.00020255,0.012617,0.053383
GOMF_RIBONUCLEASE_P_ACTIVITY	11	9	0.49027	0.011611	0.22303	0.013976	1	1	1	0.486246	1	POP1,POP4,POP5,POP7,RPP14,RPP25,RPP30,RPP38,RPP40	0.028151,0.002477,1.1069e-11,6.9113e-06,0.00010362,8.4102e-06,0.00020255,0.012617,0.053383
GOMF_RIBONUCLEASE_P_RNA_BINDING	10	9	0.49027	0.011611	0.22303	0.013976	1	1	1	0.486246	1	POP1,POP4,POP5,POP7,RPP14,RPP25,RPP30,RPP38,RPP40	0.028151,0.002477,1.1069e-11,6.9113e-06,0.00010362,8.4102e-06,0.00020255,0.012617,0.053383
GOCC_CONDENSED_CHROMOSOME	259	212	0.11639	0.013293	0.05303	0.014098	1	1	1	0.488176	1	ACTB,ACTL6A,ACTL6B,ADD3,AGO3,AHCTF1,AKAP8,ANAPC16,APC,ARID2,AURKB,BANF1,BIRC5,BLM,BOD1,BRCA1,BRCA2,BRD4,BRD7,BUB1,BUB1B,BUB3,C14orf39,CBX3,CBX5,CCNB1IP1,CDK2,CDT1,CDX2,CEBPB,CENPA,CENPB,CENPC,CENPE,CENPF,CENPH,CENPK,CENPN,CENPO,CENPT,CENPU,CENPV,CFDP1,CHAMP1,CHEK1,CHMP2A,CHMP2B,CHMP3,CHMP4A,CHMP4B,CHMP4C,CHMP6,CHMP7,CLASP1,CLASP2,CLIP1,CSNK1A1,CTCF,DCTN1,DCTN2,DCTN3,DCTN4,DCTN5,DMC1,DNMT3L,DSN1,DYNC1I1,DYNC1LI2,DYNLL1,ESRRB,FANCD2,FBXO28,FBXW11,FKBP6,GPATCH11,GTF2B,HJURP,HMGB1,HMGB2,HNRNPU,HORMAD1,HORMAD2,HUS1,HUS1B,INCENP,ITGB3BP,KAT2B,KAT5,KAT8,KIF18A,KIF22,KIF2B,KIF2C,KIFAP3,KNTC1,L3MBTL1,LIG4,LRPPRC,LRWD1,MAD2L1,MEAF6,MEI4,MEIKIN,MIS12,MKI67,MLH1,MLH3,MSH4,MTBP,NCAPD2,NCAPD3,NCAPG,NCAPH,NCAPH2,NDC80,NDE1,NDEL1,NEK2,NIFK,NOL6,NSL1,NSMCE1,NSMCE2,NSMCE4A,NUF2,NUP107,NUP133,NUP37,NUP43,NUP85,NUP98,ORC2,P3H4,PAFAH1B1,PHF10,PHF2,PINX1,PLK1,PMF1,PPP1CC,PPP1R12A,PSEN1,PSEN2,PSMC3IP,RAD1,RAD21,RAD50,RAD51,RAD9A,RAD9B,RASSF2,RCC1,REC8,RGS12,RIF1,RNF212,RNF212B,RRS1,RSPH1,SEC13,SEH1L,SETMAR,SIN3A,SKA1,SKA2,SKA3,SMARCA4,SMARCA5,SMARCB1,SMARCC2,SMARCD1,SMARCE1,SMC1B,SMC2,SMC3,SMC4,SMC5,SMC6,SPAG5,SPC24,SPC25,SPDL1,SS18L1,STAG3,SUGT1,SUMO3,SUN2,SYCE1,SYCE1L,SYCE2,SYCE3,SYCP1,SYCP2,SYCP2L,SYCP3,TEX12,TOP2A,TOP3B,TOPBP1,TP53BP1,TPR,TRAPPC12,TTK,TTN,TUBA1A,TUBG1,UBE2I,XRCC4,ZNF207,ZW10,ZWILCH,ZWINT	1.0604e-05,0.020544,0.0011718,4.9844e-05,1.5127e-05,0.12549,0.00062226,0.11168,0.0031954,6.4035e-07,6.8803e-06,0.098832,0.0048952,0.0097706,0.0093869,0.017664,0.0065482,0.0029963,0.0034214,0.069985,0.093369,0.02373,9.2752e-06,0.15117,2.0685e-08,0.042871,2.3759e-13,0.00020201,0.025566,0.01007,1.4901e-08,0.087086,0.060477,2.1868e-05,0.031895,0.037949,0.012683,0.036899,0.019495,1.6358e-06,0.015336,0.00062671,0.048048,1.8049e-05,0.010274,1.3869e-05,0.050405,0.0059962,0.0052972,0.0098348,0.003025,0.039965,0.0077791,0.00028254,0.0029155,0.0026152,0.018919,0.00015322,0.082676,0.00015961,0.026399,0.011839,0.0068367,0.0045024,0.07469,0.0013694,0.00013485,0.00099577,2.1869e-09,0.013621,0.022414,0.014254,0.050442,0.037996,0.014144,5.6926e-07,0.045198,0.0027016,0.10854,0.017844,0.0013754,0.00053159,0.0067086,0.059481,0.0041751,0.12634,0.0022895,3.4527e-06,0.047892,9.4707e-06,0.0073036,7.6878e-05,0.0078531,0.051533,0.029712,1.8525e-07,0.05608,6.1474e-05,0.034009,0.1207,0.00015071,0.0035957,0.0011851,0.011192,0.049277,0.027692,0.0025911,0.051752,0.09741,0.016446,0.0051008,1.5877e-10,0.01463,0.00045751,0.00013587,0.0015648,0.0010333,0.06876,8.5836e-05,0.0012127,0.0034655,0.025015,0.01367,0.0076476,0.024316,0.032767,0.12184,3.9062e-05,0.0070326,0.0022056,0.014296,0.10162,0.020801,9.0503e-05,2.0092e-10,4.1548e-16,0.00014916,0.010804,0.0090508,5.1219e-12,0.031001,1.2313e-07,0.0065879,3.7436e-06,0.079518,0.01025,0.025508,0.00011497,0.0078551,2.9642e-12,0.0019173,3.2508e-11,0.00073065,3.5935e-09,0.0027825,0.0016556,0.0036607,0.01699,0.11033,7.6786e-07,6.4512e-07,0.01631,0.0038115,0.0012611,0.00099069,0.035609,0.004569,0.00137,0.0043627,4.5747e-06,0.00054799,0.00016345,0.022015,0.035448,0.16399,0.00529,0.0014491,0.017644,0.0003273,0.03443,0.026689,0.029638,0.013267,0.054659,0.014656,0.003638,0.00016861,0.087668,0.010114,0.00094791,0.030693,1.2242e-05,0.0073765,0.013687,0.087086,0.053117,3.4145e-06,0.00075695,0.078054,3.845e-11,0.10215,0.00040047,0.016842,0.027298,8.5607e-06,3.0363e-06,0.000557,0.0052664,6.3089e-06,0.00071749,0.0075277,0.035665
GOCC_SM_LIKE_PROTEIN_FAMILY_COMPLEX	109	66	0.22141	0.014174	0.10109	0.014267	1	1	1	0.48974	1	AAR2,ARFGEF1,BUD13,CD2BP2,CLNS1A,DDX20,DDX23,DDX46,GEMIN2,GEMIN4,GEMIN5,GEMIN7,HEXIM1,LARP7,LSM1,LSM10,LSM11,LSM3,LSM4,LSM6,LSM7,LSM8,LUC7L,LUC7L2,LUC7L3,MEPCE,PPIH,PRPF18,PRPF3,PRPF31,PRPF39,PRPF4,PRPF40A,PRPF40B,PRPF6,PRPF8,RBM42,SART1,SF3A1,SF3A2,SF3A3,SF3B1,SF3B2,SF3B3,SF3B4,SF3B6,SLU7,SNIP1,SNRNP200,SNRNP27,SNRNP40,SNRNP70,SNRPA,SNRPA1,SNRPB,SNRPB2,SNRPD2,SNRPD3,SNRPE,SNRPF,SNRPG,SNRPN,STRAP,TSSC4,USP39,ZMAT2	0.0041167,2.1349e-07,0.0013747,0.0016044,0.00029498,3.2118e-10,0.00058944,0.010858,1.2112e-06,0.024652,3.201e-07,0.0028523,0.00019473,0.01505,0.010684,0.06347,0.10078,0.099656,9.7544e-09,0.00070851,2.3086e-05,0.032207,0.0018603,0.0045226,0.0024723,0.0083422,0.13853,0.029695,0.00099588,0.014673,0.00038288,0.01778,0.0013537,6.2582e-11,0.0037542,0.058754,0.22762,0.0058995,0.0021018,5.3389e-06,0.00078791,0.00023569,0.018713,0.0014674,0.021657,0.00024724,0.079007,0.00060347,0.0069746,3.4409e-05,0.010987,0.0029142,0.23095,0.0059255,0.032201,0.0090665,0.017976,0.090678,0.018188,0.030451,9.385e-06,0.0005015,0.0005067,0.0081461,0.0042221,3.1894e-12
GOBP_NEGATIVE_REGULATION_OF_ENDOPLASMIC_RETICULUM_UNFOLDED_PROTEIN_RESPONSE	14	11	0.50605	0.013248	0.23115	0.014299	1	1	1	0.48974	1	ABCA7,BFAR,DDRGK1,DNAJB9,HSPA5,NCK1,NCK2,PPP1R15B,PTPN1,UFL1,WFS1	0.0098957,4.2639e-09,0.0032804,0.0010655,0.00064376,1.5503e-05,0.00033905,0.062837,7.0444e-09,0.013011,0.01078
GOBP_NEGATIVE_REGULATION_OF_SINGLE_STRANDED_VIRAL_RNA_REPLICATION_VIA_DOUBLE_STRANDED_DNA_INTERMEDIATE	16	12	0.54441	0.014886	0.24894	0.014385	1	1	1	0.48974	1	AICDA,APOBEC3C,APOBEC3D,APOBEC3F,APOBEC3G,APOBEC3H,HMGA2,INPP5K,MORC2,MPHOSPH8,SETDB1,TRIM28	0.11274,0.0019239,0.041652,0.013109,0.028048,0.086327,0.00010214,0.087733,2.7786e-10,0.0041519,0.00036395,1.0741e-06
GOBP_ESTABLISHMENT_OF_PROTEIN_LOCALIZATION_TO_VACUOLE	61	53	0.22409	0.012861	0.1025	0.01441	1	1	1	0.48974	1	AP3B1,AP3D1,AP3M1,AP4M1,ATG14,CACNG2,CACNG3,CACNG4,CACNG5,CACNG7,CACNG8,CLU,GGA3,GNPTAB,GNPTG,HGS,HSPA8,LAPTM5,LHCGR,M6PR,MON1B,MVB12A,NAGPA,NCOA4,NEDD4,PIK3C3,PIK3R4,PXK,RAB7A,SCARB2,SMURF1,SNF8,SNX16,SORL1,STAM2,TNFAIP3,TSG101,UBAP1,VPS13A,VPS13C,VPS13D,VPS25,VPS28,VPS36,VPS37A,VPS37B,VPS37C,VPS41,VPS4A,VPS53,VPS54,VPS8,ZFYVE16	0.11361,0.0032933,0.037354,0.050294,0.066761,0.0056579,0.0012323,0.014079,0.066008,2.0483e-07,9.6726e-07,0.00036964,0.006641,0.047258,0.00033955,0.0031514,0.019297,0.0015574,3.5396e-06,0.045373,0.026711,0.03622,0.00021755,0.013097,0.00085036,0.001813,0.00082207,0.00069266,0.018036,0.011222,0.019415,2.5635e-13,0.0021553,0.0043888,5.0528e-06,0.037015,0.041348,0.026431,0.10606,0.0099382,0.00047133,0.066913,9.7217e-13,0.10443,0.0014873,0.084312,0.011678,1.5793e-07,3.4063e-07,0.01311,0.00054248,0.00012276,0.013883
GOBP_POSITIVE_REGULATION_OF_LIPID_STORAGE	27	22	0.34755	0.012863	0.15921	0.014529	1	1	1	0.491509	1	ACACB,APOB,APOC4,C3,CIDEA,EHD1,FITM1,FITM2,HILPDA,IKBKE,LPL,MSR1,NFKB1,NR1H2,OSBPL11,PLA2G10,PLIN2,PLIN3,PLIN5,SCARB1,VSTM2A,ZC3H12A	0.010421,0.0059381,0.00606,0.065788,0.00048437,8.9276e-06,0.00017364,5.1446e-07,3.0874e-05,0.012548,7.0344e-06,0.0013399,6.0807e-06,0.030567,5.573e-05,3.4286e-06,0.026028,1.2082e-05,0.00029659,0.007194,0.0030634,5.4133e-06
GOMF_HISTONE_BINDING	211	189	0.1196	0.012907	0.055079	0.014957	1	1	1	0.501467	1	AASS,AIRE,ANP32A,ANP32B,ANP32C,ANP32E,APBB1,APLF,ASF1A,ASF1B,ATAD2,ATAD2B,BAZ2A,BCAS3,BPTF,BRD1,BRD3,BRD4,BRD7,BRD9,CARM1,CBX1,CBX2,CBX3,CBX4,CBX5,CBX6,CBX8,CD1D,CDYL,CDYL2,CHAF1B,CHD2,CHD3,CHD4,CHD5,CHD6,CHD7,CHD8,CKS1B,CKS2,COPRS,CTCFL,CTSL,CXXC1,DEK,DNAJC2,DNAJC9,DPF2,DPPA3,EZH1,GLYR1,GRWD1,HAT1,HINFP,HIRA,HJURP,ING2,ING3,ING4,ING5,INO80,IPO7,IPO9,JAK2,JARID2,JMJD7,KAT5,KAT6A,KAT6B,KAT7,KAT8,KDM1B,KDM4A,KDM5A,KDM5B,KDM7A,KDM8,KMT2A,KMT2C,KMT2D,KMT2E,L3MBTL1,LEF1,LRWD1,MBTD1,MCM2,MCM3AP,MLLT10,MLLT3,MLLT6,MORC2,MORC3,MPHOSPH8,MSH6,MTF2,MYSM1,NAP1L1,NAP1L4,NASP,NCAPD2,NCAPD3,NOC2L,NPM1,NPM2,PARP9,PHF10,PHF13,PHF14,PHF19,PHF2,PHIP,PIH1D1,PKN1,PRKCB,PRMT6,PRMT7,PSME4,PTMA,PTMS,PWP1,PWWP2A,PYGO1,RAG1,RAG2,RBBP4,RBBP5,RCC1,RNF168,RNF20,RNF8,RRP8,RSF1,SAP30L,SART3,SBNO1,SBNO2,SET,SETSIP,SFMBT2,SIRT1,SMARCA2,SMARCA4,SMARCA5,SMARCC2,SNCA,SPHK2,SPIN1,SRCAP,SSRP1,STAT1,SUPT6H,SUZ12,TAF1L,TAF7,TBL1XR1,TDRD3,THAP7,TNKS,TONSL,TP53BP1,TRIM24,TSPYL1,TSPYL4,TSPYL5,TSPYL6,TTLL12,UHRF1,UHRF2,UIMC1,USP15,USP16,USP3,USP49,VPS72,VRK1,WDR5,WDR5B,WDTC1,WRAP53,YEATS2,YEATS4,ZCWPW1,ZCWPW2,ZMYND11,ZMYND8,ZNHIT1,ZZEF1,ZZZ3	0.013981,0.034557,0.0026901,0.0017881,0.0014714,5.605e-05,0.038989,0.12579,0.00032926,0.067307,0.039319,3.521e-07,0.0031793,0.033867,0.056828,0.0047305,1.809e-06,0.0029963,0.0034214,0.023339,0.098312,0.0022015,0.0047759,0.15117,0.0038485,2.0685e-08,3.0811e-07,0.0033625,0.038938,0.00028888,0.0015138,0.049258,5.283e-08,1.0147e-05,0.00082505,0.00040511,0.049481,0.0049597,1.0526e-05,0.0048543,0.015189,0.04012,0.0042853,0.027539,0.0058411,0.0041235,0.080715,0.0063041,0.11824,0.057138,0.052309,1.183e-07,0.018715,0.00060606,0.073297,0.080583,0.045198,0.021828,0.0082203,0.00044246,0.029555,0.021487,0.033903,8.3045e-14,0.037678,1.2263e-06,4.4387e-06,3.4527e-06,0.0018754,0.00088729,0.00064924,0.047892,0.038226,1.6043e-14,0.038991,0.080588,0.015997,0.038206,0.0026604,0.0027537,2.2418e-05,8.3267e-16,1.8525e-07,0.0047839,0.034009,0.042511,0.044161,0.012893,0.0162,0.0079585,0.0010379,2.7786e-10,3.3825e-05,0.0041519,2.1021e-05,3.2866e-06,0.0029125,0.057136,0.00016506,0.00021743,0.016446,0.0051008,0.010809,1.6732e-06,0.10576,0.0013238,2.0092e-10,0.00015367,0.0031639,0.00041513,4.1548e-16,0.064184,0.00018283,0.0017371,3.8408e-05,0.092202,9.7331e-11,0.019639,0.00099666,9.2284e-05,0.019252,2.8916e-05,0.011019,0.0022868,0.012089,0.032448,0.0099375,3.2508e-11,0.0038123,0.092143,0.11959,5.8363e-05,4.9314e-06,0.01405,0.0075617,0.0042478,0.0018213,0.026204,0.0057455,0.016252,0.0014378,0.00045939,0.004569,0.00137,4.5747e-06,0.0013974,0.0024579,0.003058,0.069173,0.00017142,0.011097,0.0003192,0.088148,0.058184,0.0040305,3.7404e-06,0.0013944,0.012872,5.3553e-06,8.3267e-16,3.845e-11,0.001997,0.10032,0.03548,0.056821,0.0012252,0.011132,1.4013e-11,0.00047422,0.010435,0.022195,0.00079125,0.0001572,0.007115,0.012691,0.011945,0.0012324,0.00066328,0.0044838,0.0076544,0.035171,0.0011811,0.0083422,0.036742,0.045079,0.0019146,7.6813e-05,0.046862,0.0002266
GOBP_HETEROCHROMATIN_ORGANIZATION	102	82	0.1809	0.012902	0.083311	0.01496	1	1	1	0.501467	1	AICDA,ASIP,ATF7IP,ATF7IP2,AXIN1,BAHD1,BAZ1A,BAZ2A,BEND3,CBX3,CDK2,CDKN1C,CENPV,CTBP1,CTCF,CTR9,DNMT1,DNMT3A,DNMT3L,DOT1L,DPPA3,DYRK1A,EHMT1,EZH1,EZH2,FAM172A,HAT1,HDAC1,HDAC5,HELLS,HMGA2,HMGB1,HP1BP3,JARID2,KDM1A,KDM5A,KMT2D,L3MBTL1,L3MBTL3,LMNA,LMNB1,LMNB2,LOXL2,MBD2,MBD3,MBD3L2,MBD3L3,MBD3L4,MBD3L5,MECOM,MORC2,MPHOSPH8,NDN,PCID2,PHF2,PIK3CA,POLE3,PPHLN1,PPM1D,PRDM16,RB1,RIF1,RRP8,SAMD1,SETD7,SETDB1,SETDB2,SIN3A,SIRT1,SIRT2,SMARCA5,SMCHD1,SNAI1,SUZ12,TET1,TEX15,TPR,TRIM28,UBR2,ZDBF2,ZNF304,ZNF445	0.11274,0.0031242,9.5835e-08,0.070176,9.9873e-05,1.6634e-05,0.00028748,0.0031793,0.05972,0.15117,2.3759e-13,0.0017324,0.00062671,0.016099,0.00015322,0.17156,0.00039709,0.0001906,0.07469,0.00046459,0.057138,0.046908,0.0022476,0.052309,3.1744e-05,3.8186e-06,0.00060606,0.0018193,1.0124e-05,0.00046664,0.00010214,0.0027016,0.0016688,1.2263e-06,0.074934,0.038991,2.2418e-05,1.8525e-07,0.023244,0.056993,0.0006603,0.00023581,0.057055,0.00042644,0.022315,0.045678,0.024959,0.072197,0.023825,0.018176,2.7786e-10,0.0041519,0.073543,0.011653,4.1548e-16,0.0084802,0.0076924,0.024085,0.010666,1.573e-06,0.050066,0.0027825,5.8363e-05,0.095534,1.5829e-06,0.00036395,0.013965,0.0038115,0.0014378,0.00014869,0.00137,1.7994e-06,0.016925,0.088148,1.9075e-05,0.0029063,0.10215,1.0741e-06,0.047775,0.0037682,0.0098737,0.0063154
GOBP_COLLATERAL_SPROUTING	25	22	0.33875	0.012538	0.15615	0.015038	1	1	1	0.501791	1	APP,BDNF,COBL,CRABP2,DCC,DVL1,EFNA5,EPHA7,FSTL4,IFRD1,LPAR3,NGF,NIN,NPR2,PRKG1,PTPRS,RND2,SEMA4D,ULK1,ULK2,WNT3,WNT3A	0.0074312,5.9232e-08,6.6387e-05,0.091196,3.3811000000000003e-25,0.0091346,3.9513e-13,0.0015441,7.3382e-05,1.1763e-05,0.045627,7.2331e-05,0.00090984,4.0968e-05,1.5848e-11,1.5169e-05,0.02489,0.0042897,0.017853,3.2493e-07,0.014093,0.018801
GOBP_DNA_BIOSYNTHETIC_PROCESS	190	168	0.13258	0.013498	0.061192	0.015142	1	1	1	0.502975	1	ACD,ACVRL1,ADIPOQ,ANKRD1,ARRB2,ATM,ATR,AURKB,BMPR2,CCT2,CCT3,CCT4,CCT5,CCT6A,CCT7,CCT8,CDKN1A,CDKN2D,CENPF,CERS1,CHEK1,CHRAC1,CHTF18,CHTF8,CTC1,CTNNB1,CYP1B1,DACH1,DCP2,DNAJC2,DNTT,DSCC1,DTL,ERCC4,FBXO4,FGF2,FGFR4,GAR1,GFER,GINS1,GINS2,GINS3,GINS4,GREM1,GRHL2,HGF,HMBOX1,HNRNPA1,HNRNPA2B1,HNRNPC,HNRNPD,HNRNPU,HSP90AA1,HSP90AB1,ING4,ING5,JADE1,JADE2,KAT7,KCNK2,LIG1,LIG4,LIN9,LOX,MAD2L2,MAP2K7,MAP3K4,MAPK1,MAPK15,MAPK3,MAPKAPK5,MEAF6,MEN1,MYC,NABP2,NAF1,NAT10,NEK2,NEK7,NHP2,NOX4,NPPC,NVL,PARM1,PARN,PARP10,PARP3,PARP4,PCNA,PDGFA,PDGFB,PDGFRB,PIF1,PINX1,PKIB,PNKP,POLB,POLD1,POLD2,POLD3,POLD4,POLE,POLE2,POLE3,POLG,POLG2,POLH,POLI,POLK,POLL,POLM,POLN,POLQ,POT1,PRIMPOL,PRKCQ,PRKD2,PTGES3,PTK2B,RAD50,RCHY1,REV3L,RFC1,RFC2,RFC3,RFC4,RFC5,RGCC,RPA1,RRM1,RRM2B,SIRT1,SMG5,SMG6,SMOC2,SMPD3,SPATA22,SPHK1,SPRTN,SRC,SYCP1,TCP1,TELO2,TEN1,TEP1,TERF1,TERF2,TERF2IP,TERT,TEX12,TFDP1,TINF2,TK1,TK2,TNKS,TNKS1BP1,TNKS2,TOM1L1,TP53,TYMS,USP1,USP10,USP43,WRAP53,WRN,WRNIP1,XRCC5,XRN1	3.1264e-06,0.00027035,0.0081748,0.014463,0.0014079,0.0031352,0.00060317,6.8803e-06,2.3922e-09,0.0057871,0.037348,0.00017293,0.096371,0.03766,8.3822e-15,0.0022682,0.02622,0.0042593,0.031895,0.006208,0.010274,0.010018,0.011437,7.4956e-07,2.9139e-07,1.8411e-08,0.042313,0.0021021,0.0055711,0.080715,0.047257,0.0042863,0.0029467,0.0039175,0.0068717,0.011713,0.0061743,0.014306,0.014342,0.062873,0.0019444,0.014215,0.0014567,0.01283,0.013861,0.0026563,0.00054404,3.0896e-08,0.088077,0.0060315,4.9362e-08,0.017844,0.00087871,0.02578,0.00044246,0.029555,0.10859,0.0027668,0.00064924,0.028535,0.083638,0.05608,0.00044758,0.083024,0.0017718,4.3892e-05,0.00051412,0.017138,0.0042585,0.00026268,3.8963e-05,0.00015071,5.1161e-06,0.011932,0.0064113,0.017274,0.0013034,0.06876,0.0020052,0.20302,0.020473,0.014481,0.012779,0.0044038,1.7748e-10,0.043753,0.00092848,0.027383,0.0020455,0.012507,0.00011469,0.0093942,0.0077904,0.00014916,0.00075449,0.004907,0.014707,0.039595,0.0048294,0.020478,0.012269,0.0048209,3.2584e-05,0.0076924,4.0018e-05,0.0008698,0.0038941,0.00054501,0.004938,3.7613e-06,0.0056075,0.003892,0.071943,0.043536,0.004419,0.016716,0.13099,0.0093589,0.0010158,0.025508,0.0041248,2.3657e-05,0.01012,0.070527,0.015673,0.0083468,0.0071336,0.0021053,0.012491,0.015248,0.019782,0.0014378,0.077333,3.3816e-05,0.06172,6.1062e-09,0.0023463,0.014026,0.00034765,0.083572,1.2242e-05,0.0047294,1.759e-05,0.0023754,0.040474,0.0015682,2.187e-05,0.0081562,0.012786,0.053117,0.079806,0.0055989,0.0086525,0.030164,5.3553e-06,0.00011431,5.1342e-06,0.00016989,0.0017219,0.062366,0.007846,0.00072721,0.013024,0.0076544,5.6865e-05,0.017891,0.054024,0.00024144
GOBP_REGULATION_OF_ORGANELLE_ORGANIZATION	1143	971	0.053787	0.012828	0.024879	0.01532	1	1	1	0.504464	1	ABI2,ABI3,ABL1,ABL2,ACAA2,ACD,ACTB,ACTG1,ACTL6A,ACTL6B,ACTN2,ACTR5,ACTR8,ADAMTS16,ADCK1,ADD2,ADD3,ADRB2,AKAP13,AKAP9,AKT1,AKT2,ALMS1,ALOX15,ANAPC1,ANAPC11,ANAPC15,ANAPC2,ANAPC4,ANAPC5,ANAPC7,ANKRD27,ANKRD53,ANXA1,ANXA2,APC,APC2,APOA1,ARF1,ARF6,ARFGEF1,ARFIP1,ARFIP2,ARHGAP18,ARHGAP28,ARHGAP35,ARHGAP40,ARHGAP44,ARHGDIA,ARHGDIB,ARHGEF10,ARHGEF10L,ARHGEF15,ARHGEF18,ARHGEF19,ARHGEF2,ARHGEF7,ARID1A,ARID1B,ARID2,ARL2,ARL6IP1,ARPC3,ARPC5,ARPC5L,ARPIN,ARRB2,ASAP3,ATF7IP,ATF7IP2,ATG12,ATG2A,ATG5,ATL3,ATM,ATMIN,ATP13A2,ATR,ATXN7,AURKA,AURKAIP1,AURKB,AVIL,AVP,AXIN2,BAD,BAG4,BAIAP2,BAIAP2L1,BAIAP2L2,BAX,BBC3,BBS4,BCAS3,BCL2L11,BCL2L2,BCL7A,BCL7B,BCL7C,BICD1,BICD2,BID,BIK,BIN1,BIRC5,BMF,BMP10,BMP4,BMP7,BNIP3,BNIP3L,BOK,BORA,BRAF,BRCA1,BRD7,BRK1,BST1,BST2,BTC,BUB1,BUB1B,BUB3,C10orf90,C11orf65,C2CD5,C9orf72,CALCOCO2,CALR,CAMKK2,CAMSAP1,CAMSAP2,CAPG,CAPN2,CAPZA1,CAPZA3,CAPZB,CAV2,CAV3,CBLN1,CCDC8,CCDC88A,CCL11,CCL21,CCL24,CCL26,CCL27,CCNF,CCP110,CCR7,CCSAP,CCT2,CCT3,CCT4,CCT5,CCT6A,CCT7,CCT8,CD28,CD2AP,CDC16,CDC20,CDC23,CDC25C,CDC26,CDC27,CDC42,CDC42EP2,CDC42EP5,CDC6,CDCA2,CDCA5,CDCA8,CDH2,CDH5,CDK2,CDK2AP2,CDK5,CDK5R1,CDK5RAP2,CDKL1,CDKN1B,CDT1,CELSR1,CENPE,CENPF,CENPJ,CENPV,CEP120,CEP135,CEP295,CEP295NL,CEP70,CEP76,CEP97,CERS1,CFL2,CGNL1,CHCHD10,CHEK1,CHFR,CHMP2A,CHMP2B,CHMP3,CHMP4A,CHMP4B,CHMP4C,CHMP6,CHMP7,CIB1,CIDEB,CIT,CKAP2,CLASP1,CLASP2,CLEC16A,CLIC4,CLIP1,CLIP3,CLTC,CLU,CNOT1,CNOT2,CNOT6,CNOT6L,CNTROB,CORO1A,CORO1B,CORO2B,COTL1,CPLX1,CPLX2,CPLX3,CRIPT,CRK,CROCC,CSF1R,CSF3,CSNK2A2,CTC1,CTCF,CTNNA2,CTNNB1,CTTN,CUL3,CUL7,CX3CL1,CXCL12,CYFIP1,CYFIP2,CYLD,DAAM2,DAPK3,DCDC2,DCN,DCP2,DCTN1,DDHD1,DDHD2,DDX11,DHX36,DIAPH1,DIXDC1,DLC1,DLG1,DLGAP5,DMRT1,DMTN,DNM1L,DNM2,DNMT1,DPF1,DPF2,DPF3,DRD3,DRG1,DSTN,DYNC1H1,DYNC2LI1,DYRK1A,DZIP1,ECT2,EDN1,EDN3,EFNA5,EGF,EHD3,EML2,EML3,ENDOG,EPGN,EPHA1,EPHA3,EPHA5,EPS8,ERC2,ERCC1,ERCC4,EREG,ESAM,EVI5,EVI5L,EVL,EZR,F11R,F2RL1,FAM107A,FAM162A,FBXO4,FBXO5,FBXW5,FBXW7,FCHSD1,FCHSD2,FEN1,FER,FERMT2,FES,FEZ1,FEZ2,FHOD1,FHOD3,FIS1,FKBP4,FKBP8,FLCN,FLII,FMN1,FRMPD2,FSCN1,FSD1,FUZ,FXN,FYCO1,FZD10,FZD5,G3BP1,G3BP2,GAP43,GAS2L1,GBA2,GCLC,GDI2,GEN1,GHITM,GIT1,GMFG,GNAI1,GOLPH3,GPER1,GPR3,GPSM2,GRB2,GRHL3,GRID2,GRIK5,GRN,GSK3A,GSK3B,GSN,GZMB,HAP1,HAX1,HCK,HCLS1,HECW2,HGF,HIF1A,HIP1R,HMBOX1,HNRNPA1,HNRNPA2B1,HNRNPC,HNRNPD,HNRNPU,HORMAD1,HOXA13,HRAS,HRG,HRK,HTRA2,IFT140,IFT88,IGF1,IGF2,IK,IL1A,IL1B,IL1RAP,IL5,INCENP,INF2,INO80,INO80B,INO80C,INO80D,INPP5J,INPP5K,INS,INSR,INTU,IQCJ-SCHIP1,IQGAP1,IQGAP2,IQGAP3,IRGM,ITGB1BP1,ITGB3,JAM3,KANK1,KANK3,KANK4,KAT2A,KAT2B,KAT5,KATNBL1,KCTD17,KDR,KIF15,KIF18A,KIF20B,KIF24,KLHL22,KNTC1,L3MBTL1,LAPTM4B,LATS1,LCMT1,LCP1,LIF,LIG4,LIMA1,LIMCH1,LIMK1,LIMK2,LMAN1,LMNA,LMOD1,LMOD2,LMOD3,LPAR1,LRP1,LRP5,LRRC4B,LRRK2,LRRTM2,LRSAM1,MAD2L1,MAD2L1BP,MAD2L2,MAGEL2,MAK,MAP1A,MAP1B,MAP1S,MAP2,MAP2K1,MAP2K2,MAP2K7,MAP3K4,MAP6,MAP6D1,MAP9,MAPK1,MAPK15,MAPK3,MAPK8,MAPK9,MAPKAPK5,MAPRE1,MAPRE2,MAPRE3,MARK2,MARK4,MAVS,MCIDAS,MCM2,MCPH1,MCRS1,MCU,MDM1,MET,MGARP,MIEF1,MIEF2,MKI67,MKKS,MLLT11,MLST8,MMP9,MNAT1,MNS1,MOAP1,MORC2,MOS,MPDZ,MPHOSPH8,MPV17L,MSX1,MSX2,MTBP,MTMR3,MTOR,MTPN,MTSS1,MUL1,MYADM,MYC,MYCBP2,MYLK3,MYO19,MYO3A,MYO3B,MYO5A,MYOC,NABP2,NAF1,NANOS2,NAT10,NAV3,NBN,NCAPD2,NCAPD3,NCAPG,NCAPH,NCAPH2,NCK1,NCK2,NCKAP1,NCKAP1L,NDC80,NEB,NEDD9,NEK2,NEK6,NEK7,NES,NEXN,NF2,NFRKB,NOL3,NOTO,NPHS1,NPM1,NPM2,NPR2,NRP1,NSMCE1,NSMCE2,NSMCE4A,NTF3,NTRK3,NUBP1,NUF2,NUMA1,NUP62,NUSAP1,OBSL1,ODAM,ODF2L,OMA1,OOEP,OPA1,OR2A4,OSBP,P2RX7,PAFAH1B1,PAK1,PAK2,PAN2,PAN3,PARK7,PARL,PARN,PARP1,PARP3,PATL2,PCID2,PDCD10,PDCD5,PDCD6IP,PDE2A,PDE3A,PDE4DIP,PDGFA,PDGFB,PDGFRA,PDGFRB,PDXP,PFDN2,PFN1,PFN2,PFN3,PFN4,PGAM5,PHF10,PHF23,PHIP,PHLDB1,PHLDB2,PHPT1,PICK1,PID1,PIF1,PIK3CA,PIK3R1,PIK3R2,PIKFYVE,PIN1,PINK1,PINX1,PIP4K2A,PIP4K2B,PIP4K2C,PISD,PIWIL2,PKD1,PKIB,PKMYT1,PLA2G5,PLA2G6,PLAUR,PLCB1,PLD6,PLEKHG2,PLEKHH2,PLK1,PLK4,PLSCR3,PML,PNKP,POT1,PPARG,PPARGC1A,PPFIA1,PPHLN1,PPIF,PPM1F,PPP1R35,PRAP1,PRDM7,PREB,PRELID1,PRKAA1,PRKAA2,PRKCE,PRKCQ,PRMT5,PRMT6,PROX1,PRRT2,PSMA8,PSMG2,PSRC1,PTGER4,PTK2,PTK2B,PTPRD,PTPRS,PXN,RAB1B,RAB33B,RAB3A,RAB3GAP2,RAB5A,RAB7A,RABGAP1,RAC1,RAC3,RAD1,RAD21,RAD50,RAD51AP1,RAE1,RALA,RALB,RALBP1,RANGRF,RAP1GDS1,RAPGEF3,RASA1,RB1,RBM14,RBSN,RCC1,RDX,RGCC,RGS4,RHOC,RHOG,RHOQ,RHOT1,RHOT2,RHPN1,RHPN2,RICTOR,RNF4,RNF41,RNH1,ROCK2,RP1,RPS3,RPS6KA2,RTEL1,RUVBL1,RUVBL2,S100A10,S100A8,SAR1A,SAR1B,SASS6,SAXO1,SCARB2,SCFD1,SCIN,SDC4,SDCBP,SDCCAG8,SEMA3E,SEMA5A,SENP6,SERPINF2,SETDB1,SETDB2,SETMAR,SFRP1,SGSM3,SH3BP1,SH3GLB1,SHANK1,SHANK3,SHCBP1L,SIGLEC15,SIN3A,SIRT2,SIRT7,SKA1,SKA2,SKA3,SLAIN1,SLAIN2,SLAMF1,SLC25A31,SLC25A4,SLC2A4,SLC35F6,SLC39A12,SLC4A2,SLC9A1,SLIT2,SLX1A,SLX4,SMAD3,SMAD4,SMARCA2,SMARCA4,SMARCA5,SMARCB1,SMARCC2,SMARCD1,SMARCD3,SMARCE1,SMC2,SMC4,SMC5,SMC6,SMCR8,SMG1,SMG5,SMG6,SMIM22,SMPD3,SNCA,SNX18,SNX30,SNX4,SNX7,SNX9,SORBS3,SPAG5,SPAST,SPATA4,SPC24,SPC25,SPDL1,SPEF1,SPHK1,SPICE1,SPIRE1,SPTA1,SPTAN1,SPTB,SPTBN1,SPTBN2,SPTBN4,SPTBN5,SQSTM1,SRC,SREBF1,SSBP1,SSH1,SSH2,SSH3,STAP1,STAT2,STAU2,STIL,STMN2,STMN3,STMN4,STMND1,STOX1,STRA8,STX18,STX5,STXBP1,STYXL1,SUB1,SURF4,SVIL,SWAP70,SYDE1,SYNE2,SYNJ1,SYNPO,SYNPO2,SYNPO2L,SYT1,SYT11,SYT4,SYT9,TACC3,TACR1,TACSTD2,TAL1,TAOK1,TAPT1,TBC1D1,TBC1D10A,TBC1D10B,TBC1D10C,TBC1D12,TBC1D13,TBC1D14,TBC1D15,TBC1D16,TBC1D17,TBC1D19,TBC1D2,TBC1D20,TBC1D21,TBC1D22A,TBC1D22B,TBC1D24,TBC1D2B,TBC1D30,TBC1D4,TBC1D5,TBC1D7,TBC1D8,TBC1D9B,TBCD,TCHP,TCP1,TECPR1,TEK,TEN1,TERF1,TERF2,TERF2IP,TESK1,TFPT,TFRC,TGFB3,TGFBR1,TIGAR,TINF2,TJP1,TMED9,TMEFF2,TMEM102,TMEM106B,TMEM135,TMEM14A,TMEM33,TMEM39A,TMEM67,TMOD1,TMOD4,TMSB10,TNFSF10,TNKS,TNKS2,TOM1L1,TOM1L2,TOP2A,TP53,TPM1,TPPP,TPR,TRAF3IP1,TRAPPC12,TREM2,TRIAP1,TRIM28,TRIM36,TRIM54,TRIOBP,TRIP13,TRPM2,TRPV4,TSC1,TSC2,TSG101,TSPO,TTBK2,TTC8,TTK,TUBB4A,TWF1,UBE2B,UBE2C,UBQLN4,UCHL5,ULK1,UPF1,USP30,USP36,USP44,USP6NL,USP7,UVRAG,VASP,VAT1,VDAC1,VIL1,VILL,VPS11,VPS13C,VPS13D,VPS35,VPS4B,WASF1,WASF2,WASF3,WDPCP,WDR1,WDR47,WEE2,WHAMM,WIPI1,WNT11,WNT3A,WNT4,WNT5A,WRAP73,XRCC1,XRCC3,XRCC5,XRN1,YAP1,YLPM1,YY1,ZDHHC6,ZEB2,ZNF205,ZNF207,ZNF304,ZW10,ZWILCH,ZWINT	0.00011983,0.00054604,0.018106,0.0030601,0.04656,3.1264e-06,1.0604e-05,1.3242e-05,0.020544,0.0011718,0.0040062,3.0711e-06,0.0096782,0.0025684,0.0005348,0.0098861,4.9844e-05,0.017196,0.0012489,0.029951,0.038855,0.00029204,1.1713e-14,0.016506,0.013836,0.012319,0.0096771,0.0060119,0.00021549,0.015613,3.7476e-13,0.0011007,0.041975,0.010566,0.0059139,0.0031954,5.6257e-06,0.0059241,0.098676,0.0084727,2.1349e-07,0.038933,0.033573,0.0020412,0.00079113,0.00090661,0.0047716,3.2253e-09,0.012106,0.016608,9.451e-06,0.0012698,8.0054e-05,0.023942,0.058413,0.023906,0.0039771,0.0001189,1.5446e-06,6.4035e-07,3.6814e-05,0.02526,1.3023e-12,0.017314,0.17277,0.00091735,0.0014079,0.038308,9.5835e-08,0.070176,0.016756,3.0925e-06,0.017731,0.00043068,0.0031352,0.018384,0.010076,0.00060317,1.0033e-09,0.021817,0.023647,6.8803e-06,0.0005945,1.612e-06,1.9862e-05,1.3364e-07,0.00095978,5.484e-08,0.0025852,0.0033833,0.069612,2.2598e-06,0.080446,0.033867,0.012567,0.00016355,2.8649e-05,0.02268,0.012495,0.0062342,0.00029138,0.069854,0.00032016,0.0011552,0.0048952,0.0043416,0.03908,0.082033,0.030232,0.00134,0.075729,0.00026284,0.034036,0.0018998,0.017664,0.0034214,0.045041,0.0015527,0.062208,0.012347,0.069985,0.093369,0.02373,0.043685,0.0063427,0.063339,0.0025241,1.1452e-06,0.0036119,0.00067925,0.023587,0.00049521,0.00049008,0.0050761,1.4937e-05,0.029834,0.030815,0.0069211,0.026437,0.017317,0.0031138,0.013002,0.087388,0.0038293,0.03514,0.01726,0.0029697,0.013189,0.0045615,0.038159,0.0023591,0.0057871,0.037348,0.00017293,0.096371,0.03766,8.3822e-15,0.0022682,0.00054955,0.013613,0.0035927,5e-10,1.9536e-05,2.9025e-08,0.013952,0.01107,8.527e-09,0.04643,0.035125,7.1805e-05,0.02292,0.0020573,0.001204,5.0383e-05,0.0047148,2.3759e-13,0.0046652,0.0005736,5.8502e-06,5.7889e-07,0.00026015,0.0015539,0.00020201,0.0021548,2.1868e-05,0.031895,0.010366,0.00062671,2.6493e-07,0.036072,0.017047,0.1548,0.038483,0.013443,0.12541,0.006208,0.0042049,0.0070202,0.0039781,0.010274,0.0017019,1.3869e-05,0.050405,0.0059962,0.0052972,0.0098348,0.003025,0.039965,0.0077791,0.097501,0.0094551,0.0053851,0.10443,0.00028254,0.0029155,0.014427,0.0099083,0.0026152,0.0027708,0.0063946,0.00036964,0.0042334,0.0078624,0.0004098,0.0085637,0.00018446,0.00011656,0.018414,0.0016702,0.00034431,3.4175e-05,0.0025264,8.5896e-10,0.01065,0.0080761,0.001072,0.0013673,0.00053037,0.000172,2.9139e-07,0.00015322,2.8688e-13,1.8411e-08,0.009421,2.9673e-12,0.0067887,0.039292,0.051658,0.00088137,0.0059816,0.0021578,0.004392,0.004792,4.1714e-05,0.045812,0.0055711,0.082676,0.046883,0.0013782,0.080539,1.0041e-05,4.1975e-05,0.0016635,0.00068325,0.014063,0.1571,0.015723,0.048717,2.9253e-05,0.0035223,0.00039709,1.0552e-06,0.11824,1.4096e-07,0.013844,0.00026418,0.056127,0.0061875,0.039813,0.046908,4.6559e-07,0.022941,0.070648,0.011767,3.9513e-13,0.011078,0.014489,0.025607,0.019487,0.033015,0.15605,0.0085407,0.00038816,1.2224e-14,2.8602e-05,8.8415e-05,0.0039237,0.0039175,0.058264,1.9715e-06,0.059286,0.0054611,0.049529,0.023888,0.062016,0.0062632,0.10862,4.6746e-05,0.0068717,0.011012,0.0035294,0.0067681,3.8252e-06,0.00012903,0.012441,0.0004876,0.0098042,6.1858e-06,0.00177,0.012477,4.2499e-06,0.004888,0.10081,0.090139,0.050859,0.039066,0.00017617,7.6743e-07,0.19716,3.7623e-07,0.0027494,0.0069694,0.00014487,0.082127,0.00038183,0.032311,0.075037,0.002978,0.018175,0.14483,3.6384e-05,0.004376,0.01766,0.01725,0.021314,2.8624e-05,0.0010915,6.1984e-06,0.014384,0.085848,0.00015905,0.087505,0.0032903,0.0035625,2.1084e-07,0.021606,0.00049565,0.041871,9.1636e-05,0.0068388,0.009173,0.019124,0.0033911,8.3988e-05,0.014803,0.00080527,0.0026563,0.012431,0.040596,0.00054404,3.0896e-08,0.088077,0.0060315,4.9362e-08,0.017844,0.0013754,0.057685,0.00041521,0.046933,0.0019863,0.10984,0.00029961,0.0002897,2.3016e-05,0.0025519,2.6087e-11,0.041576,0.019814,0.0086969,0.058601,0.0041751,0.13495,0.021487,0.14805,0.025823,8.5892e-08,1.8685e-07,0.087733,0.0021053,0.0081804,0.012845,3.1978e-07,0.0045863,0.013682,0.026411,0.11852,0.10795,0.00024362,0.0047761,0.018536,0.0042388,0.052552,0.024863,0.0022895,3.4527e-06,0.014902,0.071677,0.017865,0.0012046,9.4707e-06,0.0091822,0.029609,7.7514e-08,0.029712,1.8525e-07,0.024542,0.005368,0.091471,0.035184,0.00031893,0.05608,8.5104e-06,0.0023989,0.0099245,0.00011523,0.018457,0.056993,2.0401e-12,0.00018034,0.00013423,0.0010052,2.2832e-06,0.0036336,4.7428e-06,0.0023409,2.6023e-05,0.00018951,0.1207,0.010314,0.0017718,0.10969,0.02321,2.632e-12,0.0010488,0.00081381,0.0033392,0.0009279,0.0021836,4.3892e-05,0.00051412,0.056452,0.026956,2.2309e-09,0.017138,0.0042585,0.00026268,0.013792,0.0081582,3.8963e-05,0.0020975,0.097007,7.5642e-07,0.0060057,1.094e-06,0.0053948,0.014852,0.044161,0.0023558,1.7711e-09,0.0093669,0.0036731,0.012537,0.0025753,2.9704e-13,0.00014115,0.049277,0.015247,0.010103,0.00013808,8.5104e-07,0.0037524,0.0052954,0.0031022,2.7786e-10,0.067062,0.00029143,0.0041519,5.9125e-06,0.025661,0.027657,0.09741,0.00011018,0.018048,0.0034878,0.010632,1.3896e-11,0.0081371,0.011932,0.0073854,0.053578,0.039298,0.0049171,4.8813e-06,0.0088081,1.1206e-05,0.0064113,0.017274,0.0021435,0.0013034,2.4087e-05,0.031178,0.016446,0.0051008,1.5877e-10,0.01463,0.00045751,1.5503e-05,0.00033905,0.061911,0.035734,0.00013587,0.0016766,0.0018084,0.06876,0.027213,0.0020052,0.083847,0.00092943,0.00075333,0.0020788,0.023517,9.2554e-13,0.036452,1.6732e-06,0.10576,4.0968e-05,1.3807e-05,0.025015,0.01367,0.0076476,0.00053435,7.0896e-06,0.025096,0.024316,0.014365,0.15177,0.012067,0.00051979,0.087783,0.092727,0.017506,0.027105,0.027272,0.047403,0.056983,0.00023006,9.0503e-05,2.8521e-06,0.00034483,0.0096272,0.036258,0.011889,0.01174,1.7748e-10,8.4036e-05,0.00092848,0.057318,0.011653,0.034278,0.0029026,0.052393,0.0059105,5.2518e-06,0.050756,0.012507,0.00011469,0.0016335,0.0093942,0.025808,0.011698,0.048202,0.059485,0.00010814,0.00017445,0.0036614,2.0092e-10,8.6712e-05,0.064184,0.011231,0.015009,0.11532,0.0012823,0.00091539,0.0077904,0.0084802,1.0849e-08,0.052889,0.0016977,2.5603e-07,2.5376e-07,0.00014916,8.2112e-06,0.00020133,0.019426,3.2864e-05,0.021835,0.020945,0.00075449,0.036509,0.01688,0.0047818,0.022899,5.8248e-07,0.029431,0.00032158,0.10486,0.010804,0.042987,0.0069132,0.030373,0.004907,0.043536,6.5411e-08,1.9482e-12,0.0098305,0.024085,0.071864,0.00087911,0.0044004,0.096794,1.6244e-05,0.00029105,0.066031,0.055714,0.16969,0.00072088,0.016716,8.9373e-15,0.092202,0.00034527,0.0084003,0.047148,0.013806,0.138,0.068881,0.00024141,0.0010158,4.3022999999999996e-21,1.5169e-05,5.4498e-05,0.033059,0.0032259,2.9219e-06,4.2848e-05,9.8622e-05,0.018036,0.0071135,0.0001514,0.014778,0.079518,0.01025,0.025508,0.04311,0.063111,5.554e-06,0.021653,0.002308,5.2712e-06,0.0086254,1.9329e-06,0.0038855,0.050066,0.024208,0.13085,3.2508e-11,0.0010403,0.0021053,0.050102,2.2984e-05,0.024868,0.021098,0.004447,0.00034375,0.025842,2.2775e-05,1.0286e-05,3.2934e-06,0.0036387,0.00012086,0.022478,0.0076947,0.01718,0.0017208,0.00018154,0.00068521,0.0019745,0.014148,0.11501,0.013673,0.0046519,0.13696,0.0064233,0.011222,0.012527,0.027498,0.083424,0.037717,5.9661e-07,3.1732e-05,9.8606e-06,0.081634,0.082409,0.00036395,0.013965,0.01631,0.093232,5.8203e-06,0.082324,0.013829,9.6624e-10,1.0045e-06,0.00020331,0.052181,0.0038115,0.00014869,0.018899,0.0012611,0.00099069,0.035609,0.0016246,0.00021364,0.0036168,0.0051597,0.051526,0.00014694,2.0344e-09,4.9384e-05,0.0011294,0.00058771,5.9024e-05,0.00010629,0.09172,3.5076e-05,0.075885,0.00045939,0.004569,0.00137,0.0043627,4.5747e-06,0.00054799,0.040018,0.00016345,0.035448,0.00529,0.0014491,0.017644,0.00017972,0.0070885,0.077333,3.3816e-05,5.1793e-05,6.1062e-09,0.0013974,0.025162,0.00059405,0.00018053,0.01459,0.0023131,0.00092555,0.0003273,3.2214e-06,5.5481e-06,0.03443,0.026689,0.029638,0.061879,0.014026,0.069694,0.013338,0.0090912,0.039293,0.0058252,0.0062557,0.0045823,0.0015469,2.1853e-06,1.496e-05,0.083572,1.056e-11,0.0026477,8.0204e-05,1.1249e-05,0.020927,0.0033272,0.0027261,0.00025048,0.017722,0.12736,0.00053896,0.031512,0.0016472,8.9894e-07,0.006411,7.5102e-05,0.003759,2.252e-09,2.6601e-05,0.010705,0.13597,0.00039825,0.094587,0.010424,0.00026405,0.0011769,0.00042555,8.5407e-05,0.0009056,2.8795e-10,0.048559,0.0041771,0.00055893,0.1315,0.00026676,0.0048669,0.00016724,1.0517e-05,0.00031982,4.7323e-07,0.0029274,0.0018848,0.006632,0.00045848,0.036716,0.00026683,1.2177e-07,0.00021287,0.0044984,0.026825,1.2684e-07,0.00095685,0.0014828,0.011607,0.057263,6.9607e-06,3.0731e-07,0.064433,0.024678,1.3451e-06,0.0073107,1.3452e-05,1.7224e-06,0.021909,1.5953e-05,0.0047294,0.02518,8.1107e-05,0.0023754,0.0015682,2.187e-05,0.0081562,0.0322,0.0032875,0.0013755,0.051122,0.02291,0.046726,0.0055989,0.00065798,0.008684,3.004e-08,0.0020449,0.047534,0.04802,0.012671,0.078525,0.044911,0.1168,0.018198,0.0455,0.0099446,0.02175,5.3553e-06,5.1342e-06,0.00016989,1.2161e-09,3.4145e-06,0.0017219,0.059734,0.010138,0.10215,0.064084,0.00040047,0.048656,3.2459e-09,1.0741e-06,3.91e-05,6.9129e-05,9.9472e-07,0.023339,0.001235,4.3845e-06,9.5909e-06,0.00027825,0.041348,0.013516,0.0017472,0.027299,0.016842,0.039947,0.035886,0.034119,4.1819e-05,0.08632,0.00074705,0.017853,0.080672,0.00028939,0.0007616,0.051021,0.00269,0.0004534,0.00066296,0.0096195,0.022342,0.050107,1.4676e-05,0.0031359,0.00037444,0.0099382,0.00047133,0.071999,0.066231,0.16224,0.00071659,0.0025439,0.00012179,5.3381e-05,0.0073222,0.0033553,7.5211e-06,0.016178,0.0072627,0.018801,9.1529e-09,0.008355,0.046133,3.8637e-06,0.00067274,0.054024,0.00024144,7.4821e-05,2.9359e-05,0.03146,0.00038751,0.0054383,0.029995,6.3089e-06,0.0098737,0.00071749,0.0075277,0.035665
GOBP_REGULATION_OF_HISTONE_DEACETYLATION	38	33	0.31102	0.014094	0.14388	0.015329	1	1	1	0.504464	1	AKAP8,AKAP8L,APLNR,BAZ2A,BCL6,CAMK2D,CTBP1,DR1,ING2,JDP2,KAT2A,KAT2B,LRRK2,MBIP,NIPBL,PINK1,PRKD1,PRKD2,PRMT6,RRP8,SAP30BP,SDR16C5,SIRT1,SMARCA5,SPHK2,SREBF1,TADA2A,TADA3,TP53,VEGFA,WDR5,YEATS2,ZZZ3	0.00062226,0.00073128,3.8761e-06,0.0031793,2.02e-05,0.0025078,0.016099,3.2593e-07,0.021828,0.080107,0.024863,0.0022895,0.0023409,0.1168,0.023248,2.5376e-07,1.2241e-05,0.13099,0.092202,5.8363e-05,0.040948,0.048197,0.0014378,0.00137,0.0024579,1.056e-11,0.00084698,0.0042252,0.0017219,7.4519e-07,0.0012324,0.035171,0.0002266
GOBP_RIBONUCLEOPROTEIN_COMPLEX_SUBUNIT_ORGANIZATION	225	158	0.1302	0.012859	0.060274	0.015393	1	1	1	0.504464	1	AAR2,ADAR,AGO1,AGO2,AGO3,AGO4,ATM,ATR,BRIX1,BUD13,CD2BP2,CDC73,CELF2,CELF3,CELF4,CELF5,CELF6,CLNS1A,CLP1,COIL,CPSF6,CPSF7,CRNKL1,DDX1,DDX20,DDX23,DDX28,DDX46,DENR,DHX29,DHX8,DHX9,DICER1,DNAJC17,DYRK3,EIF2D,EIF2S2,EIF3A,EIF3B,EIF3D,EIF3E,EIF3F,EIF3G,EIF3H,EIF3I,EIF3J,EIF3K,EIF3L,EIF3M,EIF5,EIF6,ERAL1,FASTKD2,GCFC2,GEMIN2,GEMIN4,GEMIN5,GEMIN7,HSP90AA1,HSP90AB1,ISY1,KIF5B,KLC1,LSM4,LUC7L,LUC7L2,LUC7L3,MDN1,MRPL20,MRPS11,MRPS7,NAF1,NCBP1,NLE1,NOL3,NOP2,NUDT21,NUFIP1,PIH1D1,PIH1D2,POLR2D,PPAN,PRKDC,PRMT5,PRMT7,PRPF18,PRPF19,PRPF3,PRPF31,PRPF39,PRPF6,PRPF8,PSIP1,PTBP2,PTGES3,PUF60,PWP2,RPF2,RPL10L,RPL13A,RPL23A,RPL38,RPL5,RPL6,RPLP0,RPS14,RPS15,RPS27,RPS27L,RPS5,RPSA,RRP7A,RRS1,RUVBL1,RUVBL2,SART1,SART3,SCAF11,SETX,SF1,SF3A1,SF3A2,SF3A3,SF3B1,SF3B2,SF3B3,SF3B4,SF3B6,SFSWAP,SHQ1,SLU7,SNIP1,SNRNP200,SNRPA1,SNRPB,SNRPB2,SNRPD2,SNRPD3,SNRPE,SNRPF,SNRPG,SRPK1,SRPK2,SRSF1,SRSF12,SRSF5,SRSF6,SRSF9,STRAP,TARBP2,TFIP11,TRAF7,TSSC4,USP39,XRCC5,YTHDC1,ZFAND1,ZNHIT6	0.0041167,0.00014742,2.5615e-05,1.7122e-06,1.5127e-05,5.7849e-05,0.0031352,0.00060317,0.079518,0.0013747,0.0016044,0.0010998,6.0256e-14,0.19072,5e-10,0.0023446,0.010976,0.00029498,5e-10,0.0090847,0.011818,0.10158,0.080815,1.3922e-05,3.2118e-10,0.00058944,1.2434e-06,0.010858,0.025898,0.046041,0.058331,0.0002227,0.041725,0.0012178,0.018496,0.018496,0.00026418,0.023537,4.1514e-05,0.031884,2.5707e-05,0.046519,0.064432,0.056561,0.068605,0.0023278,0.0035672,0.016421,0.004584,6.0803e-05,0.005473,0.07839,0.079186,0.1007,1.2112e-06,0.024652,3.201e-07,0.0028523,0.00087871,0.02578,0.0032518,1.8756e-05,0.00098224,9.7544e-09,0.0018603,0.0045226,0.0024723,0.079258,0.029578,0.062078,0.0078655,0.017274,0.010013,0.031108,0.023517,0.0028852,0.003828,0.00052929,0.00018283,0.00092706,0.025633,0.014859,7.0458e-07,8.9373e-15,9.7331e-11,0.029695,0.0027613,0.00099588,0.014673,0.00038288,0.0037542,0.058754,0.018516,0.0062454,0.0093589,1.6148e-06,0.019067,0.001149,0.00091915,0.00039676,7.2531e-05,0.020144,0.10642,0.00098999,0.00096704,0.026172,0.00021771,1.2678e-12,0.06246,0.063975,0.021453,0.00014988,0.01699,0.00068521,0.0019745,0.0058995,0.0075617,3.6156e-07,0.01666,7.6449e-06,0.0021018,5.3389e-06,0.00078791,0.00023569,0.018713,0.0014674,0.021657,0.00024724,0.036985,0.014374,0.079007,0.00060347,0.0069746,0.0059255,0.032201,0.0090665,0.017976,0.090678,0.018188,0.030451,9.385e-06,0.011522,3.8584e-12,0.015322,8.0755e-05,0.026125,5.2267e-07,2.7557e-09,0.0005067,0.0001616,0.003305,0.013421,0.0081461,0.0042221,0.054024,0.022084,0.006334,0.063414
GOCC_RIBONUCLEASE_P_COMPLEX	12	10	0.4772	0.011912	0.22168	0.015682	1	1	1	0.509528	1	POP1,POP4,POP5,POP7,RPP14,RPP25,RPP30,RPP38,RPP40,TRMT10C	0.028151,0.002477,1.1069e-11,6.9113e-06,0.00010362,8.4102e-06,0.00020255,0.012617,0.053383,0.018863
GOCC_MKS_COMPLEX	13	13	0.61963	0.017634	0.28792	0.015704	1	1	1	0.509528	1	AHI1,B9D1,B9D2,CC2D2A,CEP290,MKS1,TCTN1,TCTN2,TMEM107,TMEM17,TMEM216,TMEM231,TMEM67	0.0031556,5.6289e-05,0.0060053,9.7786e-08,0.060112,0.0007054,1.2942e-12,0.055314,3.5265e-05,2.2182e-06,0.023194,0.0073248,0.1168
GOBP_PERIPHERAL_NERVOUS_SYSTEM_NEURON_DIFFERENTIATION	15	15	0.34926	0.010676	0.16245	0.01579	1	1	1	0.509528	1	ASCL1,ETV1,HAND2,HOXD10,HOXD9,ISL1,ISL2,NEFH,NTRK2,ONECUT2,POU4F1,RUNX1,RUNX3,SLC25A46,TBCE	0.00011087,0.00014318,0.00040601,0.014849,0.0071423,0.00097853,0.00051277,0.0027728,0.00011129,0.0083689,0.0067005,6.6542e-05,0.0064967,0.037243,2.2103e-05
GOBP_POSITIVE_REGULATION_OF_PROTEIN_DEACETYLATION	28	27	0.31662	0.01298	0.14749	0.015918	1	1	1	0.509528	1	AKAP8,AKAP8L,APLNR,BAZ2A,BCL6,BRMS1,CTBP1,DYRK1A,FNTA,IFNG,ING2,JDP2,LRRK2,NDN,NIPBL,NNMT,PINK1,PRKD1,PRKD2,RRP8,SAP30BP,SDR16C5,SIRT1,SMARCA5,SREBF1,TP53,VEGFA	0.00062226,0.00073128,3.8761e-06,0.0031793,2.02e-05,0.0062953,0.016099,0.046908,0.0017778,0.043909,0.021828,0.080107,0.0023409,0.073543,0.023248,0.0058758,2.5376e-07,1.2241e-05,0.13099,5.8363e-05,0.040948,0.048197,0.0014378,0.00137,1.056e-11,0.0017219,7.4519e-07
GOBP_STEM_CELL_DIFFERENTIATION	243	214	0.11052	0.012681	0.0515	0.015949	1	1	1	0.509528	1	A2M,ABL1,ACE,ACVR1,ALDH1A2,BBS12,BCL2,BGLAP,BMP4,BMP7,BMPR1A,CDC42,CDH2,CDK12,CDK13,CDK6,CDX2,CHD2,CHD3,CHD4,CITED2,CORO1C,CTNNB1,CYP26C1,DHX36,DMRTA2,DNMT3L,EDN1,EDN3,EDNRA,EDNRB,EIF2AK2,ELL3,ENG,EOMES,EPCAM,ERBB4,ERCC2,ESR1,ESRRB,EXT1,EZH2,FAM172A,FBXL17,FGF19,FGF2,FGFR2,FN1,FOLR1,FOXA1,FOXC1,FRZB,GATAD2A,GATAD2B,GBX2,GDNF,GPM6A,GREM1,GSC,GSK3B,HAND2,HDAC1,HES1,HES5,HESX1,HIF1A,HMGA2,HNF1B,HNRNPU,HOXA7,HOXB4,HOXD4,HSPA9,HTR2B,ISL1,ITCH,ITGB1,JAG1,JARID2,KAT5,KBTBD8,KDM3A,KDM4C,KIT,KITLG,KLHL12,LAMA5,LBH,LIF,LIN28A,LMBR1L,LRP6,LTBP3,MAPK1,MAPK14,MAPK3,MBD3,MED1,MEOX1,METTL3,METTL5,MLLT3,MSI2,MSX1,MSX2,MTA2,MTA3,MTF2,MYOCD,N4BP2L2,NELFB,NFE2L2,NKX2-5,NOG,NOTCH1,NRG1,NRP1,NRP2,NRTN,NSUN2,NUDT21,OCIAD1,OSM,OSR1,PAX2,PDCD6,PDGFRA,PEF1,PHACTR4,PHF19,PHOX2B,PITX2,PRICKLE1,PRKDC,PSMD11,PTN,PTPRC,PUS7,PWP1,RADIL,RBBP4,RBM24,RBPJ,RDH10,REST,RET,RPS7,RUNX2,SEMA3A,SEMA3C,SEMA3D,SEMA3E,SEMA4A,SEMA4B,SEMA4D,SEMA4F,SEMA4G,SEMA5A,SEMA5B,SEMA6A,SEMA6B,SEMA6C,SEMA6D,SEMA7A,SETD1A,SETD2,SETD6,SFRP1,SFRP2,SH2B3,SHC4,SHH,SIX1,SLC4A11,SLC9A1,SMAD4,SMO,SMYD5,SNAI2,SOX10,SOX11,SOX18,SOX21,SOX5,SOX6,SOX8,SOX9,STAT3,TACSTD2,TAL1,TAPT1,TBX1,TBX2,TBX3,TBX5,TCF15,TCOF1,TEAD2,TGFB2,TP53,TP63,TRIM6,TWIST1,UFL1,WNT10A,WNT3,WNT3A,WNT7A,WNT8A,XRCC5,YAP1,YTHDF2,ZFP36,ZNF281	0.12037,0.018106,0.00040146,0.032562,0.096765,0.0019476,2.4736e-05,0.0090508,0.082033,0.030232,0.0074051,8.527e-09,5.0383e-05,1.2175e-09,0.0028806,0.042106,0.025566,5.283e-08,1.0147e-05,0.00082505,0.034982,3.2809e-05,1.8411e-08,0.11802,1.0041e-05,0.010565,0.07469,0.070648,0.011767,0.039454,0.022623,0.034704,4.5845e-11,2.7374e-08,0.00074288,0.0069916,1.3545e-11,0.00024629,0.00023668,0.013621,8.4208e-16,3.1744e-05,3.8186e-06,2.98e-06,0.026213,0.011713,0.0034945,0.003279,0.018416,0.013665,0.0007465,0.00014268,5e-10,1.1097e-13,4.0254e-10,2.7756e-05,0.015653,0.01283,0.0087055,9.1636e-05,0.00040601,0.0018193,0.011514,0.090343,0.0056561,0.012431,0.00010214,0.020082,0.017844,0.062787,0.0041574,0.003894,1.3209e-11,0.090548,0.00097853,0.0016662,0.062575,0.0018587,1.2263e-06,3.4527e-06,0.014842,0.0024468,5.087e-10,4.2906e-06,0.074994,0.045644,0.0090313,0.0011433,0.00031893,0.0036142,0.00029908,0.00015225,0.00059336,0.017138,0.03516,0.00026268,0.022315,2.6167e-09,0.060432,0.0042606,0.044435,0.0079585,5.0562e-09,0.025661,0.027657,0.019487,0.0033643,3.2866e-06,0.0034172,0.12903,0.014666,0.00073825,0.01545,0.068189,6.3155e-05,2.4319e-05,1.3807e-05,7.8435e-06,0.014913,0.00024613,0.003828,0.030011,0.00025102,0.028218,0.10082,0.023147,0.0016335,5e-10,1.6726e-10,0.00041513,0.039507,0.0047894,0.000425,7.0458e-07,6.5983e-06,0.048347,0.054506,0.0031782,0.019252,0.010481,0.032448,7.1808e-05,0.00039159,0.0091344,0.00041426,0.064066,0.0024379,0.048274,1.9533e-07,0.019916,0.0063178,3.1732e-05,0.10908,0.13714,0.0042897,0.048798,0.00017991,9.8606e-06,0.006901,0.024103,0.044565,0.024501,5.3798e-05,0.0041969,0.0024156,0.014307,0.00046713,0.093232,0.0018193,8.4773e-05,0.0005907,0.085714,2.1857e-05,0.0029832,0.00058771,0.075885,0.015121,2.4725e-13,0.0017048,0.00070051,4.119e-07,0.0011185,0.014321,1.2296e-15,0.0010425,0.00053174,0.076503,0.0099388,0.0048669,0.00016724,0.00031982,0.0022898,0.014079,0.040665,0.00041357,0.010568,0.0019111,0.023587,0.017266,0.0017219,0.0042572,0.050138,0.019069,0.013011,0.00034054,0.014093,0.018801,0.025251,0.0019965,0.054024,7.4821e-05,1.6143e-13,0.011983,1.2691e-07
GOBP_NEUROENDOCRINE_CELL_DIFFERENTIATION	16	15	0.3472	0.010613	0.16195	0.016033	1	1	1	0.509528	1	ASCL1,BCCIP,BMP2,FGF2,GATA2,HES1,INSM1,JAG1,LHX3,NKX2-2,NOTCH1,OTP,POU3F2,WNT11,WNT4	0.00011087,2.0789e-06,0.046433,0.011713,0.0045987,0.011514,0.00034645,0.0018587,9.5504e-05,0.00037997,6.3155e-05,0.030273,2.6293e-06,0.0072627,9.1529e-09
GOMF_K48_LINKED_POLYUBIQUITIN_MODIFICATION_DEPENDENT_PROTEIN_BINDING	10	6	1.3923	0.026924	0.64952	0.016046	1	1	1	0.509528	1	IKBKE,NPLOC4,RNF31,UBQLN4,UBXN1,ZFAND2B	0.012548,0.00032604,0.00019925,0.08632,0.017445,0.0001221
GOBP_TRNA_5_LEADER_REMOVAL	12	11	0.44671	0.011695	0.20885	0.016233	1	1	1	0.509528	1	POP1,POP4,POP5,POP7,RPP14,RPP25,RPP25L,RPP30,RPP38,RPP40,SSB	0.028151,0.002477,1.1069e-11,6.9113e-06,0.00010362,8.4102e-06,0.024691,0.00020255,0.012617,0.053383,0.099114
GOBP_REPLACEMENT_OSSIFICATION	31	27	0.29482	0.012086	0.13787	0.016251	1	1	1	0.509528	1	ALPL,BMP4,BMP6,CBS,COL13A1,COL1A1,COL2A1,CSGALNACT1,DLX5,EXT1,FGF18,FGFR3,FOXC1,IFT80,INPPL1,MEF2D,MMP13,MMP14,MMP16,NAB1,NAB2,NPR2,PEX7,PHOSPHO1,RUNX2,SMPD3,TMEM119	0.0076298,0.082033,0.0086887,0.014914,6.0844e-06,0.0097937,0.01233,2.0144e-07,6.8457e-08,8.4208e-16,6.9619e-07,0.0030706,0.0007465,0.00529,0.0030615,0.017909,0.00028661,0.00027881,2.4107e-06,0.0077715,1.3722e-11,4.0968e-05,9.9836e-05,0.0053046,0.048274,6.1062e-09,0.038128
GOBP_MORPHOGENESIS_OF_AN_ENDOTHELIUM	17	14	0.47099	0.013909	0.2203	0.016273	1	1	1	0.509528	1	ACVRL1,ADAMTS12,BMP4,CCM2,CTNNB1,CXCL10,DLL4,FGF1,FOXP1,ITGAX,PRKD2,RBPJ,RHOB,STARD13	0.00027035,0.0053437,0.082033,0.02475,1.8411e-08,0.0012186,0.00025463,0.020613,7.792900000000001e-25,0.016415,0.13099,0.00039159,0.020263,0.0026499
GOBP_POSTSYNAPTIC_DENSITY_ASSEMBLY	22	21	0.32707	0.011827	0.15305	0.016311	1	1	1	0.509528	1	ABI3,C1QL2,C1QL3,CBLN1,CRIPT,GRID2,IL1RAP,LRRC4B,LRRTM2,NLGN2,NPTX1,NRXN1,NRXN2,NTRK3,PTEN,PTK2B,PTPRD,PTPRS,SHANK3,SLITRK3,ZDHHC12	0.00054604,0.00037742,0.00078049,0.017317,0.01065,2.1084e-07,0.0086969,4.7428e-06,2.6023e-05,0.0078883,1.9031e-08,5.9734e-09,0.0056189,7.0896e-06,0.00026613,0.0010158,4.3022999999999996e-21,1.5169e-05,1.0045e-06,0.0033808,0.049105
GOBP_NEURON_FATE_COMMITMENT	67	65	0.1929	0.012256	0.090367	0.016405	1	1	1	0.510293	1	ASCL1,ATOH1,BCL11B,BMP4,CDC42,CTNNB1,DBX1,DLL1,DLL4,DLX1,DLX2,DMRT3,DMRTA2,ESRP1,EYA1,FEV,FEZF2,FKBP8,FOXA1,FOXG1,FOXN4,GATA2,GBX1,GLI2,GLI3,GSX1,GSX2,HOXC10,HOXD10,ID2,IHH,ISL1,ISL2,JAG2,LBX1,LHX3,LMO4,MNX1,MYT1L,NKX2-1,NKX2-2,NKX6-2,NOTCH1,NOTCH3,NTRK3,OLIG1,OLIG2,OLIG3,PAX6,POU3F2,POU4F1,PROX1,PRRX1,PTF1A,RBPJ,SHH,SIX1,SMAD4,SOX1,SOX9,TBR1,TGFBR1,TLX3,WNT1,ZNF521	0.00011087,0.10418,9.6255e-12,0.082033,8.527e-09,1.8411e-08,0.0025718,0.00011701,0.00025463,7.9297e-07,1.2319e-07,0.022222,0.010565,0.05302,0.0085636,0.009566,0.013372,0.050859,0.013665,5.2449e-07,0.0017156,0.0045987,0.059558,0.022571,1.1849e-07,0.023383,0.0064248,0.011772,0.014849,0.055349,0.022006,0.00097853,0.00051277,0.027289,1.1551e-05,9.5504e-05,0.019658,0.082986,2.666e-12,0.0022291,0.00037997,0.10953,6.3155e-05,0.061958,7.0896e-06,0.018729,0.0021951,0.11047,0.00077303,2.6293e-06,0.0067005,0.00034527,0.035555,0.00076798,0.00039159,0.085714,2.1857e-05,0.075885,0.0090439,0.076503,9.7557e-08,0.02291,4.5177e-05,0.0041428,5e-10
GOMF_DNA_BINDING_TRANSCRIPTION_REPRESSOR_ACTIVITY	298	266	0.10038	0.01282	0.04723	0.016786	1	1	1	0.516317	1	AEBP1,ASCL1,ASCL2,ASCL3,ATF3,BACH1,BACH2,BATF3,BCL6,BHLHE40,BHLHE41,CC2D1A,CC2D1B,CDX2,CEBPB,CREM,CTCF,CUX2,DACH1,DEAF1,DLX4,DMBX1,E2F6,E2F7,E2F8,E4F1,ELK3,EN1,ENO1,ERF,ETS2,ETV3,ETV6,ETV7,FERD3L,FEZF1,FEZF2,FOXD3,FOXK1,FOXK2,FOXO1,FOXO3,FOXP1,FOXP2,FOXP4,FOXQ1,FOXR1,FOXS1,GATA3,GLIS3,GSC,GTF2IRD1,GZF1,HAND1,HDGF,HELT,HES1,HES2,HES5,HESX1,HEY2,HEYL,HHEX,HIC1,HINFP,HIVEP1,HOXA2,HOXB13,HOXB8,HOXD9,IKZF5,INSM1,INSM2,IRF3,IRF8,IRX1,IRX2,IRX3,JDP2,JUN,KCNIP3,KLF12,KLF16,LEF1,LRRFIP1,MAFK,MITF,MLX,MLXIPL,MNT,MNX1,MSX1,MSX2,MXD1,MXD3,MXI1,MYC,MYPOP,MYT1L,MZF1,NACC2,NANOG,NEUROG3,NFATC2,NFATC3,NFATC4,NFE2L3,NFIL3,NFKB1,NFX1,NKX3-2,NKX6-1,NKX6-2,NKX6-3,NR1D1,NR1D2,NR2C1,NR2E1,NR2F1,NR2F6,NR3C1,OTP,OVOL1,PAX6,PCBP3,PEG3,POU4F1,POU4F2,POU6F1,PPARA,PPARD,PRDM1,PRDM16,PRDM2,PRDM5,PROX1,PRRX1,PURB,RARA,RELA,REST,RORC,SALL1,SATB1,SCRT1,SCRT2,SKI,SKIL,SMAD3,SMAD5,SNAI1,SNAI2,SNAI3,SOX13,SOX30,SOX6,SP2,SP3,SP5,TBX15,TBX18,TBX2,TBX21,TBX3,TCF3,TCF7,TCFL5,TFAP2A,TFEC,TGIF1,TGIF2,THAP1,THAP11,TP53,TRPS1,VAX1,VSX2,YY1,ZBED2,ZBTB10,ZBTB16,ZBTB18,ZBTB2,ZBTB21,ZBTB32,ZBTB4,ZBTB46,ZBTB5,ZBTB7A,ZBTB7B,ZBTB8A,ZC3H8,ZEB1,ZEB2,ZFHX3,ZFP69,ZFP69B,ZFP90,ZGPAT,ZNF10,ZNF124,ZNF133,ZNF140,ZNF148,ZNF169,ZNF175,ZNF177,ZNF180,ZNF20,ZNF202,ZNF205,ZNF217,ZNF219,ZNF224,ZNF239,ZNF248,ZNF25,ZNF263,ZNF266,ZNF281,ZNF3,ZNF337,ZNF343,ZNF350,ZNF398,ZNF404,ZNF425,ZNF439,ZNF440,ZNF491,ZNF512B,ZNF529,ZNF536,ZNF550,ZNF554,ZNF555,ZNF556,ZNF557,ZNF558,ZNF559,ZNF559-ZNF177,ZNF560,ZNF566,ZNF582,ZNF587B,ZNF596,ZNF599,ZNF614,ZNF619,ZNF620,ZNF641,ZNF668,ZNF669,ZNF684,ZNF69,ZNF692,ZNF746,ZNF749,ZNF750,ZNF75A,ZNF77,ZNF79,ZNF846,ZNF85,ZNF891,ZSCAN2	0.0065717,0.00011087,0.026366,0.023579,6.3053e-05,0.074236,0.00080517,0.00060716,2.02e-05,0.014001,0.01633,0.00027762,7.3639e-05,0.025566,0.01007,0.00011813,0.00015322,1.8507e-05,0.0021021,0.0096639,0.0038848,0.013861,0.021246,0.00095741,0.010514,6.9199e-05,0.015258,0.017421,4.0435e-06,0.037593,0.015789,0.017881,2.7387e-08,0.00044643,0.023053,0.00027894,0.013372,0.00078632,0.011388,0.00018694,0.21377,5e-10,7.792900000000001e-25,1.9311e-09,2.8784e-05,0.073617,0.014137,0.10562,0.053695,7.182e-11,0.0087055,0.012317,0.060495,0.0033285,0.10296,9.6246e-06,0.011514,0.091551,0.090343,0.0056561,0.03885,0.00014267,0.041004,1.5663e-05,0.073297,2.0933e-06,0.0056644,7.2581e-05,0.004062,0.0071423,0.11429,0.00034645,0.015383,6.6533e-12,0.00089469,0.0025237,0.0045015,0.00017284,0.080107,0.0023054,0.0042972,6.0275e-08,7.5389e-07,0.0047839,0.033246,0.11231,1.367e-05,3.9235e-06,0.0069772,1.9885e-05,0.082986,0.025661,0.027657,1.9363e-05,0.0037253,0.0025669,0.011932,0.0192,2.666e-12,1.6e-05,0.006091,0.00023325,0.060173,0.00040486,3.3193e-08,0.070825,1.2461e-05,0.0018552,6.0807e-06,0.090359,0.0041577,0.0038648,0.10953,0.008137,0.0013971,6.6558e-09,0.0036376,0.0090609,0.00079427,0.0020196,7.0159e-06,0.030273,2.8727e-07,0.00077303,0.0065724,0.015972,0.0067005,0.0024549,0.010202,0.023456,0.00024054,0.13714,1.573e-06,7.8456e-05,0.0065651,0.00034527,0.035555,2.0434e-06,0.00017074,9.0055e-07,0.00041426,0.041297,4.1015e-11,5.9382e-08,0.046556,0.0080412,0.00192,0.060546,3.5076e-05,0.010368,0.016925,0.0017048,2.2023e-05,0.0031457,0.081101,0.0010425,5.9825e-05,0.0093121,0.1377,0.01211,0.040156,0.014079,2.5465e-06,0.040665,0.055565,0.018309,0.013099,0.10005,4.3072e-05,0.005574,0.042114,0.037943,2.7888e-06,0.0017219,0.00056942,6.6725e-06,0.0030596,0.03146,0.15001,0.025898,0.0017755,0.0013762,0.00017403,0.087353,0.0097014,0.00019856,0.0020326,0.035907,1.8042e-05,0.0016641,0.00048988,0.0018485,0.061936,0.0054383,1.5202e-08,0.0033454,0.016624,1.2708e-05,0.00026608,0.068053,0.066934,0.0038953,0.27118,1.7694e-06,0.0034983,0.0077804,0.0066494,0.0416,0.00095903,0.0067261,0.029995,0.0062828,0.0066167,0.00015331,0.028435,0.0069726,0.0033119,0.052406,0.0019813,1.2691e-07,0.050294,0.056828,0.034284,0.0022489,0.011787,0.10703,0.012254,0.01465,0.018911,0.02763,0.0041082,0.015647,4.7247e-06,0.065858,0.0039281,0.0040316,0.0037748,0.024959,0.0036254,0.0049239,0.0057212,0.03529,0.055675,0.038122,0.020453,0.014579,0.012873,0.011095,0.16865,0.16865,3.7477e-06,0.047892,0.1079,0.07145,0.016591,0.053332,0.060467,0.043413,0.034561,0.044344,0.058324,0.00029127,0.041374,0.021566,0.068053,1.0821e-09
GOBP_FOREBRAIN_NEURON_DEVELOPMENT	22	21	0.33081	0.011963	0.15568	0.016808	1	1	1	0.516317	1	DCLK2,DISC1,FGFR2,FOXG1,GBX2,LHX6,LHX8,NDNF,NHLH2,NRP1,NRP2,OGDH,PLXNA1,RAPGEF2,SCYL2,SECISBP2,SEMA3E,SLC4A10,SOX1,UBB,ZMIZ1	0.0004182,0.0017864,0.0034945,5.2449e-07,4.0254e-10,0.028549,5.4025e-08,0.026773,0.0021119,1.3807e-05,7.8435e-06,5.1987e-08,0.017713,0.00084827,0.00040743,0.0063567,3.1732e-05,3.454e-09,0.0090439,0.038126,0.00042668
GOBP_SCHWANN_CELL_DIFFERENTIATION	37	32	0.26457	0.011806	0.12468	0.016933	1	1	1	0.516317	1	ADGRG6,AKT1,AKT2,ARHGEF10,CDK1,CDK5,CNTNAP1,DICER1,EGR2,ERBB3,FA2H,GPC1,ILK,ITGB4,LGI4,MYOC,NAB1,NAB2,NCMAP,NDRG1,NF1,NTRK2,PARD3,PLEC,POU3F1,POU3F2,PPP3R1,PRX,SIRT2,SKI,SLC25A46,SOD1	0.020493,0.038855,0.00029204,9.451e-06,0.040005,0.0005736,1.4929e-05,0.041725,0.0029214,5e-10,0.00084726,8.7133e-05,0.00010722,0.0027038,0.022359,1.1206e-05,0.0077715,1.3722e-11,0.036308,0.012003,0.013599,0.00011129,0.0013281,0.0044292,0.0086557,2.6293e-06,3.5261e-07,0.0095248,0.00014869,0.00192,0.037243,0.00010709
GOBP_NEURON_FATE_DETERMINATION	10	10	0.50518	0.012611	0.2384	0.017052	1	1	1	0.516317	1	ATOH1,CDC42,CTNNB1,FEZF2,FOXG1,LBX1,NKX2-2,PROX1,PRRX1,WNT1	0.10418,8.527e-09,1.8411e-08,0.013372,5.2449e-07,1.1551e-05,0.00037997,0.00034527,0.035555,0.0041428
GOBP_REGULATION_OF_TRANSCRIPTION_BY_RNA_POLYMERASE_III	28	25	0.29106	0.011482	0.13757	0.017194	1	1	1	0.516317	1	BRF1,BRF2,CHD8,DDX21,DEK,DHX36,ELL,ERCC6,ICE1,ICE2,INHBA,MTOR,MYBBP1A,NAB2,POLR3F,POLR3G,PRDX5,RPTOR,SETD5,SF3B1,SMARCA5,ZC3H8,ZNF143,ZNF345,ZNF76	0.038847,0.0014902,1.0526e-05,2.799e-07,0.0041235,1.0041e-05,0.0034896,0.049227,0.0026583,0.0069447,0.012511,0.018048,0.054319,1.3722e-11,0.040389,0.041889,2.0024e-06,1.0527e-06,0.0001372,0.00023569,0.00137,0.0018485,0.018272,0.0013802,0.00058414
GOMF_CHROMATIN_DNA_BINDING	109	75	0.17439	0.011897	0.082433	0.017205	1	1	1	0.516317	1	ACTB,ACTL6A,ACTN4,APEX1,ATOH1,BCL6,CEBPA,CEBPB,CHD4,CLOCK,CREBBP,CTCF,CTCFL,DHX9,EOMES,EZH2,FOXO1,FOXO3,GATAD2B,GRHL1,GRHL2,GRHL3,HDAC1,HDAC3,HMGA2,HMGN1,HMGN2,HMGN3,HNRNPC,HNRNPU,HR,INSM1,KDM3A,KDM3B,KDM5A,KDM6B,MBD2,MBD3,MTA2,MYOD1,MYOG,NEUROG3,NOTCH1,NR1H2,PAX6,PER1,POLE3,PPARGC1A,PRDM14,RARA,RBBP4,RCC1,RELA,REPIN1,RUNX2,RUVBL2,SBNO1,SBNO2,SMAD3,SMARCA4,SMARCB1,SMARCC2,SMARCE1,STAT3,SUZ12,TBR1,THRA,THRB,TOX,TOX2,TOX3,TOX4,VAX1,WBP2,ZIC2	1.0604e-05,0.020544,0.00013316,0.10777,0.10418,2.02e-05,0.085859,0.01007,0.00082505,0.0023352,0.021558,0.00015322,0.0042853,0.0002227,0.00074288,3.1744e-05,0.21377,5e-10,1.1097e-13,0.00043952,0.013861,0.0035625,0.0018193,8.2869e-06,0.00010214,4.8018e-06,0.0008651,0.067394,0.0060315,0.017844,0.026884,0.00034645,0.0024468,1.0339e-08,0.038991,0.0067358,0.00042644,0.022315,0.019487,0.0023394,0.027418,0.060173,6.3155e-05,0.030567,0.00077303,2.0993e-05,0.0076924,1.9482e-12,1.1915e-06,0.00017074,0.032448,3.2508e-11,9.0055e-07,0.00042773,0.048274,0.0019745,0.0042478,0.0018213,3.5076e-05,0.004569,0.0043627,4.5747e-06,0.00016345,0.0099388,0.088148,9.7557e-08,0.0027041,2.3592e-14,0.001907,0.0049497,0.0010853,0.00042982,6.6725e-06,8.1425e-05,0.0012874
GOBP_MIDBRAIN_DEVELOPMENT	87	72	0.19247	0.012867	0.09099	0.017211	1	1	1	0.516317	1	ACTB,BARHL1,BASP1,CALM2,CALM3,CASP5,CCDC14,CDC42,CKB,CMA1,CNP,COX6B1,CSNK1D,CSNK1E,CTNNB1,DKK1,DLG5,DYNLL1,EN1,EN2,FGF2,FGF9,FGFR2,FZD3,FZD6,GDF7,GLUD1,GNB4,HES1,HSPA5,KAT2A,KDM2B,KDM7A,LMX1A,LRP6,MAPKAP1,MBP,MSX1,NDRG2,NDST1,OTX1,OTX2,PADI2,PHOX2A,POTEE,RAD1,RYK,S100A1,SEC16A,SFRP1,SFRP2,SHH,SIRT2,SMAD1,SOS1,SUDS3,SYNGR3,TAL2,TFAP2D,UCHL5,WLS,WNT1,WNT2,WNT3,WNT3A,WNT5A,WNT9B,YWHAE,YWHAH,YWHAQ,ZNF148,ZNF430	1.0604e-05,0.018889,0.0030401,0.038803,0.0016341,0.019548,4.0934e-07,8.527e-09,1.6627e-06,0.12674,0.079414,0.01572,2.8314e-05,0.0063148,1.8411e-08,0.061965,0.0028297,2.1869e-09,0.017421,0.059458,0.011713,0.01472,0.0034945,0.0061539,0.013784,0.00067606,0.048726,8.8386e-05,0.011514,0.00064376,0.024863,0.042628,0.015997,0.0021939,0.00015225,0.002679,1.0251e-06,0.025661,0.00062472,0.00063275,3.9802e-05,4.0639e-09,0.0093592,0.0091735,0.029924,0.079518,0.09612,0.0024995,8.7388e-05,0.093232,0.0018193,0.085714,0.00014869,0.034818,0.024196,0.019301,0.014342,0.00010838,8.6866e-07,0.00074705,0.00037711,0.0041428,0.015948,0.014093,0.018801,0.008355,0.012815,0.039876,0.004061,0.035652,1.7694e-06,0.016667
GOBP_CEREBRAL_CORTEX_CELL_MIGRATION	46	41	0.24321	0.012281	0.115	0.017229	1	1	1	0.516317	1	ADGRG1,CCDC141,CDK5,CDK5R1,CDK5R2,COL3A1,CTNNB1,DAB1,DAB2IP,DISC1,DIXDC1,EFHC1,EGFR,FBXO45,FOXG1,FUT10,GLI3,HTR6,LAMB1,LHX6,LRP8,MBOAT7,MDGA1,NDEL1,NKX2-1,NR2E1,P2RY12,PAFAH1B1,PEX5,POU3F2,POU3F3,PSEN1,RELN,ROBO1,RTN4,SLIT2,SUN1,SUN2,SYNE2,WDR47,ZMIZ1	0.012003,0.013898,0.0005736,5.8502e-06,0.0024032,0.041356,1.8411e-08,7.6036e-13,0.00072593,0.0017864,0.0016635,0.034201,0.010984,0.00010071,5.2449e-07,9.8405e-06,1.1849e-07,0.061739,0.042632,0.028549,0.00058682,0.00063701,0.002395,0.0010333,0.0022291,0.0090609,0.03537,9.0503e-05,0.0060685,2.6293e-06,0.054999,1.2313e-07,3.9501e-07,0.00016502,2.2403e-05,5.9024e-05,0.0098559,0.00016861,0.00026405,0.0073222,0.00042668
GOCC_NEUROTRANSMITTER_RECEPTOR_COMPLEX	43	40	0.25119	0.012529	0.11878	0.01724	1	1	1	0.516317	1	ABHD12,ABHD6,CACNG2,CACNG3,CACNG4,CACNG5,CACNG7,CACNG8,CNIH2,CNIH3,CPT1C,DLG4,EPS8,GRIA1,GRIA2,GRIA4,GRID2,GRIK1,GRIK2,GRIK3,GRIK4,GRIK5,GRIN1,GRIN2A,GRIN2B,GRIN2C,GRIN2D,GRIN3A,GRIN3B,HTR3A,HTR3B,HTR3D,OLFM2,OLFM3,PTK2B,SHISA6,SHISA7,SHISA9,VWC2,VWC2L	0.042129,0.00011487,0.0056579,0.0012323,0.014079,0.066008,2.0483e-07,9.6726e-07,0.059904,0.00081868,1.335e-11,8.2112e-05,2.8602e-05,0.00010141,2.1847e-05,2.6255e-06,2.1084e-07,0.00027308,0.00033161,0.0028428,0.00045151,0.021606,0.003747,1.526e-05,4.4971e-08,0.065928,0.0005184,0.0028739,0.0019693,0.0011576,0.0038737,0.0078473,1.6762e-11,0.043949,0.0010158,0.00015294,0.010976,6.7971e-07,0.00014907,5.1399e-17
GOMF_DNA_BINDING_TRANSCRIPTION_ACTIVATOR_ACTIVITY	454	407	0.079557	0.012512	0.037659	0.01733	1	1	1	0.516317	1	ALX1,ALX4,ARNT2,ATF1,ATF2,ATF3,ATF4,ATF6,ATMIN,ATOH1,BACH1,BARHL1,BARHL2,BARX2,BCL11B,BHLHA15,BNC1,CARF,CASZ1,CDC5L,CDX1,CEBPA,CEBPB,CEBPD,CEBPE,CEBPG,CLOCK,CREB1,CREB3,CREB3L2,CREB3L3,CREB3L4,CREBRF,CRX,CSRNP1,CSRNP2,CTCFL,DBP,DDIT3,DLX2,DLX3,DLX5,DMRT1,DMRT2,DMTF1,E2F1,E2F2,E2F3,E2F4,E2F5,E4F1,EBF2,EGR1,EGR2,EGR3,EGR4,EHF,ELF1,ELF3,ELK3,ELK4,EPAS1,ERG,ESR1,ESRRB,ESRRG,ETS1,ETV1,ETV2,ETV4,ETV5,ETV6,FEV,FEZF2,FIGLA,FLI1,FOS,FOSB,FOSL1,FOSL2,FOXA1,FOXC1,FOXD1,FOXD2,FOXF1,FOXF2,FOXH1,FOXI1,FOXJ1,FOXJ2,FOXJ3,FOXK2,FOXL2,FOXN1,FOXO1,FOXO3,FOXR1,GABPA,GATA2,GATA3,GATA4,GBX2,GCM1,GCM2,GFI1B,GLI1,GLIS1,GLIS2,GLIS3,GMEB1,GMEB2,GRHL1,GRHL2,GRHL3,GSX1,HAND1,HAND2,HEYL,HHEX,HIF1A,HINFP,HLF,HNF1A,HNF4A,HNF4G,HOXA1,HOXA10,HOXA13,HOXA5,HOXA7,HOXA9,HOXB1,HOXB2,HOXB3,HOXB5,HOXB7,HOXC10,HOXC11,HOXC13,HOXC4,HOXD10,HOXD13,HOXD3,HOXD4,HOXD8,HSF2,IKZF3,IRF1,IRF2,IRF3,IRF5,IRF6,IRX3,IRX6,ISL1,JUN,JUNB,JUND,KLF10,KLF13,KLF15,KLF5,KLF6,KLF7,LEF1,LHX2,LHX3,LHX4,LITAF,LMX1A,MAF,MAFA,MAFB,MAFG,MECOM,MEF2A,MEF2B,MEF2D,MEIS1,MEIS2,MEIS3,MEOX1,MEOX2,MESP1,MITF,MIXL1,MSGN1,MSX1,MTF1,MYB,MYBL1,MYBL2,MYC,MYCN,MYF5,MYF6,MYOD1,MYOG,MZF1,NDN,NEUROD1,NEUROD2,NEUROD6,NEUROG3,NFAT5,NFATC1,NFATC2,NFATC3,NFE2L2,NFIA,NFIB,NFIC,NFKB1,NFYB,NFYC,NHLH1,NHLH2,NKX2-2,NKX2-5,NKX6-3,NPAS4,NR1H2,NR1H4,NR1I2,NR2C2,NR2E1,NR2E3,NR3C1,NR4A1,NR4A3,NR5A2,NR6A1,NRF1,NRL,ONECUT1,ONECUT2,ONECUT3,OSR2,OTX1,OTX2,PAX5,PAX6,PAX8,PAX9,PBX1,PBX3,PGR,PHOX2A,PHOX2B,PITX1,PLAG1,PLAGL1,PLAGL2,PLSCR1,POU1F1,POU2F1,POU2F3,POU3F2,POU4F1,POU4F2,POU4F3,PPARA,PRDM15,PRDM16,PRDM2,PRDM4,PRRX1,PTF1A,RAX,RAX2,RBPJ,RBPJL,RELA,RFX2,RFX4,RFX5,RFX6,RFXANK,RFXAP,RLF,RORB,RREB1,RUNX1,RUNX2,SALL2,SIX1,SIX2,SIX3,SIX4,SIX5,SMAD1,SMAD2,SMAD3,SMAD4,SOX1,SOX10,SOX11,SOX12,SOX18,SOX21,SOX30,SOX4,SOX9,SPIB,SPIC,SREBF1,STAT3,STAT5B,STAT6,TBX19,TBX20,TBX21,TBX3,TBX5,TCF12,TCF15,TCF3,TEAD4,TFAP2A,TFAP2B,TFAP2E,TFAP4,TFCP2,TFCP2L1,TFDP1,TFDP2,TFEC,THAP11,TLX1,TLX2,TP53,TP63,TP73,UBP1,VENTX,VEZF1,WT1,YY1,ZBED4,ZBTB16,ZBTB17,ZBTB7B,ZFAT,ZFP62,ZIC1,ZNF107,ZNF112,ZNF131,ZNF143,ZNF175,ZNF197,ZNF208,ZNF212,ZNF224,ZNF225,ZNF226,ZNF227,ZNF229,ZNF24,ZNF267,ZNF268,ZNF292,ZNF300,ZNF319,ZNF33A,ZNF33B,ZNF341,ZNF345,ZNF384,ZNF43,ZNF445,ZNF473,ZNF48,ZNF484,ZNF485,ZNF493,ZNF521,ZNF544,ZNF574,ZNF580,ZNF585A,ZNF585B,ZNF594,ZNF597,ZNF600,ZNF606,ZNF615,ZNF629,ZNF639,ZNF668,ZNF71,ZNF717,ZNF721,ZNF729,ZNF750,ZNF76,ZNF770,ZNF780B,ZNF782,ZNF784,ZNF786,ZNF808,ZNF836,ZNF841,ZNF845,ZNF850,ZSCAN21	0.03117,0.0048721,1.924e-07,2.1435e-06,0.0039244,6.3053e-05,1.0398e-08,0.020791,0.018384,0.10418,0.074236,0.018889,5e-10,0.00052054,9.6255e-12,0.11703,5.7321e-05,0.036679,0.00022225,0.043464,0.024747,0.085859,0.01007,1.7822e-05,0.057903,0.017186,0.0023352,0.00051441,0.020881,0.012782,0.014347,1.3145e-13,0.00058298,0.021003,0.057576,0.00031064,0.0042853,0.0068702,0.0013664,1.2319e-07,0.062723,6.8457e-08,0.015723,0.0053079,2.4187e-05,0.036496,0.030668,0.0017492,0.072864,5.5086e-06,6.9199e-05,3.0735e-05,6.4833e-07,0.0029214,2.5141e-08,2.3064e-12,0.027372,0.012271,0.046937,0.015258,0.0025921,0.017025,0.037437,0.00023668,0.013621,7.0121e-06,0.017942,0.00014318,0.01572,0.032025,0.0017867,2.7387e-08,0.009566,0.013372,0.069527,0.0050357,0.024794,0.013362,2.6191e-07,0.0104,0.013665,0.0007465,0.07152,0.028882,0.057518,0.042926,4.9405e-15,0.0039784,0.018894,0.00049412,0.025201,0.00018694,0.02378,0.0035252,0.21377,5e-10,0.014137,0.004968,0.0045987,0.053695,4.3573e-05,4.0254e-10,0.023118,0.025787,0.0010703,4.4534e-06,0.009819,0.01402,7.182e-11,1.0574e-11,0.0014912,0.00043952,0.013861,0.0035625,0.023383,0.0033285,0.00040601,0.00014267,0.041004,0.012431,0.073297,0.033372,4.3552e-07,0.00037495,7.1994e-05,0.0034246,0.050962,0.057685,0.062787,0.062787,0.08344,0.025935,0.022705,0.0033277,0.0033414,0.0042414,0.011772,0.0026758,0.0018965,0.018046,0.014849,0.0010735,0.0018089,0.003894,0.0044155,0.013779,0.00022899,0.046067,0.042474,6.6533e-12,0.011458,0.0035787,0.00017284,0.097631,0.00097853,0.0023054,6.6299e-06,1.5325e-06,3.6671e-06,0.026891,0.005486,0.0044272,0.015088,0.017625,0.0047839,0.00018689,9.5504e-05,0.031033,0.016158,0.0021939,0.00015303,0.0028596,0.010538,0.077931,0.018176,0.0085772,0.00016642,0.017909,0.0039083,3.4187e-05,6.395e-05,0.060432,0.047885,0.014648,1.367e-05,0.060411,0.018836,0.025661,0.00017633,0.014651,0.00031164,0.028451,0.011932,0.015277,0.1468,0.1468,0.0023394,0.027418,1.6e-05,0.073543,1.76e-05,2.7219e-06,4.4431e-05,0.060173,0.0075814,0.028869,0.00040486,3.3193e-08,0.00073825,0.00012857,1.0215e-09,2.2064e-05,6.0807e-06,0.013825,0.021198,1.4695e-06,0.0021119,0.00037997,0.01545,0.008137,0.00028525,0.030567,0.0021452,0.0006141,0.032648,0.0090609,0.031907,7.0159e-06,0.012874,0.017706,3.1747e-06,0.025691,0.008975,0.00013519,0.0062004,0.0083689,0.0052121,0.083531,3.9802e-05,4.0639e-09,0.00045935,0.00077303,0.003458,0.0028997,0.0015645,0.0039995,0.0061187,0.0091735,0.039507,0.098241,0.0019812,0.0022707,0.00056869,0.0042689,0.014414,0.00068466,0.00041332,2.6293e-06,0.0067005,0.0024549,1.7733e-07,0.023456,0.0017956,1.573e-06,7.8456e-05,0.0098059,0.035555,0.00076798,0.00033692,0.033874,0.00039159,0.040791,9.0055e-07,0.013938,0.013849,0.001238,0.13675,0.00020555,0.066808,0.03108,0.022719,0.00015817,6.6542e-05,0.048274,2.0352e-05,2.1857e-05,0.0068003,1.8153e-08,0.0058353,0.01234,0.034818,0.001334,3.5076e-05,0.075885,0.0090439,0.00070051,4.119e-07,0.0017415,0.0011185,0.014321,0.081101,0.052592,0.076503,0.00058607,0.12942,1.056e-11,0.0099388,0.020753,4.3978e-06,0.0043301,0.062066,2.5465e-06,0.040665,0.00041357,0.0013491,0.010568,0.055565,0.02364,0.10005,4.0512e-06,1.1906e-05,0.029618,0.014363,0.0099106,0.079806,1.9631e-07,4.3072e-05,2.7888e-06,9.237e-05,0.11437,0.0017219,0.0042572,0.033996,0.0028386,0.087714,0.025288,0.040797,0.03146,0.01554,0.0017755,0.014151,0.0016641,0.00021318,0.0042433,0.0040707,0.036558,0.00049615,1.0757e-07,0.018272,0.0077804,0.017439,0.039954,0.045424,0.00015331,0.00013342,0.00011148,0.00024437,0.031701,0.076381,0.08515,0.042636,0.0088288,0.018405,0.12694,0.044837,0.043495,0.0068475,0.0013802,8.3379e-05,0.057759,0.0063154,0.083411,0.0016044,0.0040589,0.02591,4.1812e-06,5e-10,0.00020451,0.047796,5.2244e-06,0.0086885,0.0077839,0.010296,0.010675,0.036319,0.035243,0.0029697,0.098822,0.018961,0.047892,0.020175,0.027481,0.0090254,0.12936,0.034561,0.00058414,0.0091794,0.07393,0.01947,3.5014e-06,0.01265,0.065705,0.059973,0.0024817,0.02602,0.0069783,0.025223
GOBP_NEGATIVE_REGULATION_OF_STEM_CELL_DIFFERENTIATION	27	26	0.2866	0.01153	0.1358	0.01742	1	1	1	0.516317	1	BBS12,CDK12,CDK13,ESRRB,EZH2,GSK3B,HES1,HES5,HNRNPU,HSPA9,JAG1,LBH,N4BP2L2,NELFB,NFE2L2,NOTCH1,PRICKLE1,REST,STAT3,TBX3,TCF15,TRIM6,WNT3A,YAP1,YTHDF2,ZFP36	0.0019476,1.2175e-09,0.0028806,0.013621,3.1744e-05,9.1636e-05,0.011514,0.090343,0.017844,1.3209e-11,0.0018587,0.0011433,0.12903,0.014666,0.00073825,6.3155e-05,0.000425,0.00041426,0.0099388,0.040665,0.010568,0.050138,0.018801,7.4821e-05,1.6143e-13,0.011983
GOMF_MRNA_3_UTR_BINDING	244	78	0.17431	0.012127	0.082656	0.017488	1	1	1	0.516317	1	ANGEL2,AUH,BOLL,CARHSP1,CCT5,CELF2,CIRBP,CPEB2,CPEB3,CPEB4,CPSF1,CRYZ,DAZAP1,DAZL,DDX17,DDX5,DHX36,DND1,ELAVL1,ELAVL3,ELAVL4,EXOSC8,EXOSC9,FXR2,GEMIN5,HNRNPA0,HNRNPA2B1,HNRNPC,HNRNPD,HNRNPL,HNRNPU,IGF2BP1,IGF2BP2,IGF2BP3,ILF3,KHSRP,LARP1,LARP4,LARP4B,LRPPRC,MEX3D,NHP2,NUDT21,PABPC1,PABPC1L,PABPC4,PABPC4L,PARN,PCBP4,PUM2,RBFOX1,RBM24,RBM4,RBM47,RBMS1,RBMS2,RBMS3,RNF20,RNPS1,RPL41,RPL5,RPS7,RSL1D1,SECISBP2,SECISBP2L,SERBP1,TARDBP,TIA1,TIAL1,TP53,TUT1,UTP23,ZAR1,ZAR1L,ZC3H12A,ZFP36,ZFP36L1,ZNF385A	0.029172,0.0066888,0.012859,0.0052416,0.096371,6.0256e-14,0.0004271,0.039967,0.0026131,0.014551,0.00090691,1.9475e-08,0.00026916,7.9651e-05,0.0022842,0.0008698,1.0041e-05,4.6371e-12,0.01294,0.070518,0.0041613,0.00041077,0.0019855,0.014989,3.201e-07,0.0009564,0.088077,0.0060315,4.9362e-08,0.0097981,0.017844,5.0165e-13,0.000165,0.00011383,0.0083443,0.088263,2.0235e-05,0.00047525,0.0003917,6.1474e-05,0.069709,0.20302,0.003828,4.5135e-05,0.037965,4.8172e-05,0.061308,1.7748e-10,0.016025,0.011044,7.100900000000001e-33,7.1808e-05,0.032719,0.0099394,7.4453e-11,0.0040514,1.3909e-08,0.092143,0.0034731,8.8818e-16,0.10642,0.0024379,0.00042831,0.0063567,0.0002898,0.0018429,0.071484,2.0535e-11,0.004695,0.0017219,0.0003013,0.070482,0.002633,0.028501,5.4133e-06,0.011983,0.023179,0.00038735
GOBP_RESPONSE_TO_DSRNA	54	47	0.26973	0.01458	0.12794	0.017513	1	1	1	0.516317	1	CARD9,CAV1,COLEC12,DDX1,DDX21,DHX36,DHX9,IFIH1,IFNA1,IFNA10,IFNA13,IFNA14,IFNA16,IFNA17,IFNA2,IFNA21,IFNA4,IFNA5,IFNA6,IFNA7,IFNA8,IFNB1,IFNE,IFNK,IFNW1,IRAK3,IRF3,MAPK1,MAPK3,MAVS,MUL1,NFKB1,NFKBIA,NOD2,NPM1,P2RX7,PDE12,PELI1,RALB,RFTN1,RFTN2,RIOK3,RIPK2,SLC3A2,TICAM1,TICAM2,ZCCHC3	0.038331,0.046646,0.0061805,1.3922e-05,2.799e-07,1.0041e-05,0.0002227,2.9339e-07,0.0032958,0.017936,0.021395,0.009568,0.024811,0.013386,0.0089189,0.008803,0.014871,0.020192,0.02217,0.016201,0.0089189,0.0013104,0.00014895,0.039569,0.014632,0.007939,6.6533e-12,0.017138,0.00026268,0.0053948,1.3896e-11,6.0807e-06,0.014923,0.00017582,1.6732e-06,0.00023006,0.048006,0.00037132,0.021653,0.00053513,0.0081792,3.7173e-05,0.016369,0.0025902,0.00013398,0.0026657,0.00014696
GOBP_NEURON_PROJECTION_ORGANIZATION	86	81	0.16523	0.011713	0.07844	0.017591	1	1	1	0.516542	1	ABCD2,ABHD17B,ABI2,ABI3,APOE,APP,ARC,ARF1,ARHGAP33,ARHGAP44,ATP1A3,BAIAP2,CAMK2B,CAPRIN1,CAPRIN2,CDC42,CDK5,CDK5R1,CFL1,CHRNA7,CTNND2,CTTN,CUX2,DBN1,DCTN1,DHX36,DIP2A,DLG4,DNM3,DOCK10,DTNBP1,DVL1,EEF2K,EFNA1,EPHA4,EPHB1,EPHB2,EPHB3,FCGR2B,FYN,GRIN2B,GSK3B,HOMER1,IGF1R,INS,INSR,ITGA3,ITPKA,KIF1A,LGMN,LRP8,LRRK2,LZTS3,MAP1A,NEDD9,NGEF,NLGN1,PAFAH1B1,PDLIM5,PICK1,PLS1,PPFIA2,PRMT3,PRNP,PSEN1,PTEN,RELN,SHANK1,SHANK3,SIPA1L1,SRCIN1,STAU2,TANC1,TANC2,TREM2,UBE3A,VPS35,WASL,WNT7A,ZNF365,ZNF804A	0.00046544,0.12076,0.00011983,0.00054604,0.0013396,0.0074312,0.0035142,0.098676,0.0017682,3.2253e-09,0.014718,5.484e-08,2.3169e-11,0.00083399,0.045006,8.527e-09,0.0005736,5.8502e-06,1.0826e-06,0.0053111,7.3369e-12,0.009421,1.8507e-05,0.0074686,0.082676,1.0041e-05,0.020934,8.2112e-05,0.0001045,7.8972e-08,1.2894e-05,0.0091346,0.0019344,0.0014645,0.011188,1.3102e-07,9.542e-05,0.0060802,0.054648,3.424e-05,4.4971e-08,9.1636e-05,0.010284,0.00061319,0.0021053,0.0081804,0.010903,0.042404,0.0012844,0.0013848,0.00058682,0.0023409,0.0089188,2.632e-12,0.0018084,2.6008e-09,6.0672e-06,9.0503e-05,0.049716,0.0012823,0.0005764,0.013998,0.012095,0.022698,1.2313e-07,0.00026613,3.9501e-07,9.6624e-10,1.0045e-06,0.00019511,0.0035099,0.00025048,0.013067,1.1462e-05,0.048656,0.009835,0.071999,6.0472e-05,0.025251,4.7726e-08,8.5245e-05
GOMF_CATALYTIC_ACTIVITY_ACTING_ON_A_NUCLEIC_ACID	598	480	0.073578	0.012537	0.034966	0.017689	1	1	1	0.51735	1	AARS2,AGO1,AGO2,AGO3,AGO4,ALKBH1,ALKBH2,ALKBH4,ALKBH5,ALKBH8,ANG,ANGEL1,ANGEL2,ANKLE1,APEX1,APLF,APTX,AQR,ASCC3,ATAD5,AZGP1,BCDIN3D,BLM,BPTF,BRIP1,BTAF1,CARS2,CDK7,CDKAL1,CECR2,CHD1L,CHD2,CHD3,CHD4,CHD5,CHD6,CHD7,CHD8,CHD9,CHRAC1,CHTF18,CHTF8,CMTR1,CNOT1,CNOT2,CNOT6,CNOT6L,CNOT7,CNOT8,CPSF3,CRCP,CRY1,CRY2,DBR1,DCLRE1A,DCLRE1B,DCLRE1C,DCP1B,DCP2,DCPS,DDX1,DDX10,DDX11,DDX17,DDX18,DDX19A,DDX19B,DDX20,DDX21,DDX23,DDX24,DDX25,DDX28,DDX31,DDX39A,DDX4,DDX41,DDX43,DDX46,DDX47,DDX49,DDX5,DDX50,DDX51,DDX52,DDX54,DDX55,DDX56,DDX6,DDX60,DDX60L,DFFB,DHX15,DHX29,DHX32,DHX33,DHX34,DHX35,DHX36,DHX37,DHX40,DHX57,DHX58,DHX8,DHX9,DICER1,DIMT1,DIS3,DIS3L,DIS3L2,DMC1,DNA2,DNASE1L2,DNASE1L3,DNASE2,DNASE2B,DNMT1,DNMT3A,DNMT3B,DNMT3L,DNTT,DQX1,DROSHA,DSCC1,DTD1,DTD2,DTWD1,DTWD2,DUS1L,DUS2,DUS3L,DUS4L,EARS2,EIF4A1,EIF4A2,ELAC1,ELAC2,EME1,EME2,EMG1,ENDOG,ENDOU,ENDOV,EP400,ERCC1,ERCC2,ERCC3,ERCC4,ERCC5,ERCC6,ERCC6L2,ERI1,ERI2,ERI3,ERN1,ERN2,EXD2,EXO1,EXO5,EXOG,EXOSC1,EXOSC2,EXOSC3,EXOSC5,EXOSC6,EXOSC7,EXOSC8,EXOSC9,FAN1,FANCM,FARS2,FARSA,FARSB,FBL,FDXACB1,FEN1,FTO,G3BP1,GATB,GATC,GEN1,HARS2,HELB,HELLS,HELQ,HELZ,HELZ2,HENMT1,HFM1,HMCES,HMGA2,IARS2,IFIH1,IGHMBP2,INO80,ISG20,ISG20L2,ISY1,JMJD6,KHNYN,LACTB2,LARS2,LCMT2,LIG1,LIG4,LRRC47,MAP1S,MAU2,MBD4,MBLAC1,MCM2,MCM3,MCM4,MCM5,MCM7,MCM8,MCM9,MED20,MED21,MEIOB,MEPCE,METTL1,METTL14,METTL15,METTL16,METTL2A,METTL2B,METTL3,METTL4,METTL5,METTL6,METTL8,MGMT,MLH1,MLH3,MOV10,MOV10L1,MSH2,MSH3,MSH4,MSH6,MTFMT,MUS81,MUTYH,MYD88,MYO18A,N4BP1,N4BP2,N6AMT1,NARS2,NAV2,NEIL1,NEIL2,NEIL3,NIPBL,NME1,NOB1,NOP2,NSUN2,NSUN3,NSUN4,NSUN5,NSUN6,NTHL1,NUDT12,NUDT16,NUDT16L1,NYNRIN,OGG1,PAN2,PAN3,PARN,PARS2,PCIF1,PCNA,PDE12,PGBD5,PIF1,PIWIL1,PIWIL2,PIWIL3,PIWIL4,PLD3,PLD6,PMS1,PMS2,PNLDC1,PNPT1,POLB,POLD1,POLD3,POLD4,POLE,POLE2,POLE3,POLG,POLG2,POLH,POLI,POLK,POLL,POLM,POLN,POLQ,POLR1A,POLR1B,POLR1C,POLR1D,POLR1E,POLR2A,POLR2B,POLR2E,POLR2F,POLR2H,POLR2I,POLR2L,POLR3A,POLR3B,POLR3D,POLR3E,POLR3F,POLR3G,POLRMT,POP1,POP4,POP5,POP7,PPP1R8,PRIM1,PRIMPOL,PRPF18,PSTK,PTGES3,PTRH1,PTRH2,PTRHD1,PUS1,PUS3,QRSL1,QTRT1,RAD50,RAD51,RAD51B,RAD51D,RAD54B,RAD54L,RAG1,RARS2,RBBP4,RBBP8,RCL1,RECQL,RECQL4,RECQL5,REV3L,REXO2,RFC1,RFC2,RFC3,RFC4,RFC5,RNASE1,RNASE10,RNASE11,RNASE12,RNASE13,RNASE3,RNASE4,RNASE6,RNASE7,RNASE8,RNASE9,RNASEH1,RNASEH2A,RNASEK,RNASEL,RNGTT,RNMT,RPP14,RPP25,RPP30,RPP38,RPP40,RPS3,RSF1,RTCB,RTEL1,RUVBL1,RUVBL2,SAMHD1,SARS2,SEPSECS,SETMAR,SETX,SHPRH,SLFN11,SLFN14,SLU7,SLX1A,SMARCA2,SMARCA4,SMARCA5,SMARCAD1,SMARCAL1,SMC3,SMG6,SMUG1,SNRNP200,SRCAP,SUPV3L1,TARBP1,TARS2,TATDN1,TDG,TDP1,TDP2,TDRD12,TDRD9,TEFM,TEP1,TERF1,TERF2,TERT,TFB2M,THAP9,THG1L,THUMPD2,THUMPD3,TOE1,TOP1,TOP1MT,TOP2A,TOP2B,TOP3A,TOP3B,TRDMT1,TRIT1,TRMT10A,TRMT10B,TRMT10C,TRMT1L,TRMT2A,TRMT5,TRMT61A,TRMT61B,TRMU,TRNT1,TRPT1,TSEN2,TSEN34,TSEN54,TSNAX,TSR3,TTF2,TUT1,TYW1,TYW3,TYW5,UNG,UPF1,USB1,VPS72,WARS2,WRN,WRNIP1,XRCC1,XRCC2,XRCC3,XRCC5,XRN1,XRN2,YARS2,YBEY,YTHDC2,ZC3H12A,ZC3H12C,ZC3H12D,ZCCHC4,ZGRF1,ZNHIT1	0.048759,2.5615e-05,1.7122e-06,1.5127e-05,5.7849e-05,0.00013112,0.012323,0.034009,3.3829e-07,0.015108,5.3686e-05,0.015975,0.029172,0.0017977,0.10777,0.12579,0.062701,0.022263,0.0063312,0.0012056,0.00056839,0.0034218,0.0097706,0.056828,3.877e-07,5.9703e-05,0.0097252,0.0025842,2.2731e-15,0.0064612,0.030237,5.283e-08,1.0147e-05,0.00082505,0.00040511,0.049481,0.0049597,1.0526e-05,0.00038496,0.010018,0.011437,7.4956e-07,0.00081289,0.0042334,0.0078624,0.0004098,0.0085637,0.0014873,1.1838e-05,0.10795,0.10787,0.061969,0.0098908,0.010612,0.00013147,0.034939,0.016808,0.00055267,0.0055711,0.024394,1.3922e-05,0.0006331,0.080539,0.0022842,0.0048588,5.861e-05,4.3544e-08,3.2118e-10,2.799e-07,0.00058944,0.091518,0.1398,1.2434e-06,0.00036046,0.0017371,0.0013283,0.0018167,0.0042906,0.010858,0.056985,0.0082728,0.0008698,2.6963e-06,0.051263,0.031944,0.066978,0.017767,8.3057e-08,0.0018154,0.012504,0.019353,0.0022442,0.00070448,0.046041,1.2909e-06,0.0069868,0.0054451,0.045721,1.0041e-05,0.0065274,0.036139,0.13312,0.014698,0.058331,0.0002227,0.041725,2.0772e-05,0.015419,0.0003475,0.071969,0.0045024,0.0060196,6.9199e-05,0.018147,4.267e-06,0.0066557,0.00039709,0.0001906,0.0015303,0.07469,0.047257,0.079532,0.018818,0.0042863,0.0081491,0.016822,0.0046391,0.0015499,2.6157e-06,4.1254e-07,0.014913,0.0071509,0.059717,0.025757,0.0025627,0.032383,0.00015335,0.0071879,0.0017776,0.02774,0.033015,0.00028053,0.0015715,0.020901,0.0039237,0.00024629,1.0723e-06,0.0039175,0.00017457,0.049227,0.11982,0.0030416,0.035834,8.8012e-06,0.0015039,0.023311,2.3638e-11,0.01132,0.034215,0.00029801,0.15448,0.01132,0.014965,0.073018,1.0179e-08,0.084615,0.00041077,0.0019855,0.0011496,0.0014553,5.2129e-05,0.0035483,0.068208,0.0096845,0.00020575,0.012441,3.021e-05,0.075037,8.3822e-15,7.4811e-09,0.01725,3.1186e-12,0.039541,0.00046664,0.042116,0.078797,0.0033289,0.097379,0.00049309,0.00075215,0.00010214,0.00011168,2.9339e-07,0.024732,0.021487,6.7742e-06,0.10296,0.0032518,0.056141,0.0026954,8.868e-05,0.016004,7.5275e-11,0.083638,0.05608,0.030244,0.00081381,5e-10,0.02045,0.04361,0.044161,0.00020014,5.7139e-06,0.011733,0.035161,0.13665,0.0026689,0.0025849,0.035692,0.00052015,0.0083422,0.0022997,4.5701e-05,4.2469e-06,0.0010055,0.018908,6.0924e-05,0.0042606,6.8884e-05,0.044435,0.028175,0.0618,0.00014041,0.027692,0.0025911,1.5673e-05,0.0011001,0.071817,7.5044e-05,0.051752,2.1021e-05,0.079402,3.6854e-05,3.2698e-07,0.035541,0.00032073,0.044719,0.0030659,0.0093663,0.028677,1.604e-10,0.0035902,9.4165e-05,0.00062016,0.023248,0.06977,0.017055,0.0028852,0.00024613,3.8901e-06,0.00068275,0.037996,0.00016518,0.00013939,0.00040605,0.0023844,0.12325,0.0007134,0.0029124,0.0096272,0.036258,1.7748e-10,0.049025,1.0402e-07,0.0020455,0.048006,0.0085811,0.0077904,0.0067646,0.021835,0.029516,0.0032314,0.039233,0.029431,0.0037988,1.3502e-07,0.0047294,0.0012277,0.014707,0.039595,0.020478,0.012269,0.0048209,3.2584e-05,0.0076924,4.0018e-05,0.0008698,0.0038941,0.00054501,0.004938,3.7613e-06,0.0056075,0.003892,0.071943,0.010123,0.0014844,0.017056,0.00037005,0.047,0.00023152,0.0064675,0.00031437,0.00039181,4.6906e-07,0.00083938,0.026661,5.1255e-05,4.7616e-05,0.031767,0.00064957,0.040389,0.041889,0.0021538,0.028151,0.002477,1.1069e-11,6.9113e-06,0.108,0.0043927,0.004419,0.029695,0.016256,0.0093589,5.6012e-09,0.0021526,0.01933,0.011335,0.060627,0.080527,0.003855,0.025508,0.00011497,0.0023928,0.047695,0.00031852,0.11247,0.0022868,1.3776e-05,0.032448,0.028542,0.040354,0.017747,4.996e-15,0.040948,2.3657e-05,0.014994,0.01012,0.070527,0.015673,0.0083468,0.0071336,0.003148,0.025647,0.0017564,0.0017504,0.0023515,0.096488,5.3686e-05,0.043425,0.0017852,0.0047116,0.026692,0.0015841,1.6387e-06,0.045162,0.00014208,0.0031596,0.011685,0.00010362,8.4102e-06,0.00020255,0.012617,0.053383,0.01718,4.9314e-06,0.038794,0.00018154,0.00068521,0.0019745,0.01711,0.0036152,0.0043983,0.01631,0.01666,0.00044856,0.038287,0.082333,0.079007,0.00010629,0.00045939,0.004569,0.00137,0.071143,0.0001058,0.16399,3.3816e-05,8.6713e-06,0.0069746,0.069173,0.0014229,0.002336,0.00019714,0.053635,0.0022395,0.021108,3.5462e-08,0.00047423,0.0045627,0.00036015,0.040474,0.0015682,2.187e-05,0.012786,0.0033513,0.00029176,0.10078,0.0070525,3.6772e-05,3.0284e-07,0.059874,0.026709,3.4145e-06,0.0003006,0.00017512,0.00075695,0.0031961,0.01062,0.073671,0.0084808,0.018863,0.002559,0.0026948,0.075952,9.7802e-07,4.0295e-09,0.028946,0.029878,3.9867e-08,4.3115e-05,0.00032963,0.0074428,0.009077,0.0062353,0.00089795,0.0003013,0.018248,3.5407e-08,5e-10,0.0066433,0.080672,0.056776,0.012691,0.024706,5.6865e-05,0.017891,3.8637e-06,0.035761,0.00067274,0.054024,0.00024144,0.00047697,0.01298,0.010226,7.7515e-05,5.4133e-06,8.0414e-06,0.079121,0.010294,0.015848,7.6813e-05
GOCC_NUCLEAR_SPECK	392	333	0.086931	0.012396	0.041514	0.01814	1	1	1	0.524496	1	AAGAB,ABHD17A,ACIN1,ADAMTS4,AKAP8L,ALKBH5,ALYREF,AP5Z1,APBB1,APEX1,API5,ARHGAP18,ASCC1,ASCC2,ASCC3,ATF4,ATOH8,ATP6V0A1,ATPAF2,BARD1,BASP1,BAZ2A,BCAS2,BCLAF1,BDNF,BMP2K,BNIP3L,BRD1,C12orf57,CACNB4,CACTIN,CASC3,CBLL1,CBX4,CBY1,CCNL1,CCNL2,CD2BP2,CDC25C,CDC34,CDC40,CDC5L,CDK12,CDK13,CDYL,CHD5,CHRNA3,CHTOP,CIR1,CLK2,CMYA5,CNOT7,COPS4,CPSF6,CRNKL1,CRY2,CSNK1A1,CTR9,CWC22,CWC25,CXXC1,DACH1,DAZAP2,DDX17,DDX39A,DDX46,DDX5,DENND1B,DGKQ,DHX15,DHX36,DNAAF1,DNAJC11,DOCK1,DUSP10,DUSP11,DYRK1A,DYRK3,DZIP1,E2F7,EAF1,EAF2,EIF4ENIF1,ELL,ELL3,EP400,EPAS1,EPOR,FAM107A,FAM193B,FAM76A,FBXL4,FEV,FIBP,FNDC1,FTO,FYTTD1,GATAD2A,GATAD2B,GCAT,GLI3,GLIS2,GPATCH2,GRK5,GTF2E2,HABP4,HBP1,HDAC4,HDAC5,HEATR5B,HECTD1,HEXIM2,HIF1A,HIF3A,HIPK1,HNRNPU,HOXA6,HP1BP3,HSF4,HSPB3,IK,IL15,IL16,INPPL1,ITPKC,JADE1,KAT6A,KAZN,KIF22,KLF15,KMT2E,LHPP,LIMK1,LMNA,LPXN,LUC7L2,LUC7L3,MAGOH,MAML1,MAML2,MAML3,MAPK14,MAPK9,MBD1,MBD4,MECOM,MEOX2,METTL3,MOCS2,MORF4L1,MSL1,MSX2,NAMPT,NDUFB1,NEK6,NFATC4,NME8,NOC3L,NR3C1,NRIP1,NSL1,NSRP1,NUGGC,NUP43,NXF1,NXT1,OGG1,OIP5,OSGEP,PABPN1,PACSIN2,PARN,PATL1,PCBP1,PIAS1,PIAS2,PIN1,PIP5K1A,PLAG1,PLCB1,PNISR,PNN,POLDIP3,POLI,POLR2D,POMP,POU4F2,PPIE,PPIG,PPIH,PPP1CC,PPP1R16B,PPP1R8,PRCC,PRKAA1,PRKAA2,PRKACA,PRPF18,PRPF19,PRPF3,PRPF31,PRPF4,PRPF40A,PRPF40B,PRPF4B,PRPF6,PRPF8,PSKH1,PSME4,PSPC1,RBBP6,RBM11,RBM14,RBM15,RBM19,RBM25,RBM27,RBM39,RBM4,RBM4B,RCHY1,REXO4,RFXAP,RNPS1,RREB1,RSRC1,RUFY1,S100PBP,SAP130,SAP18,SARNP,SART1,SART3,SCAPER,SCNM1,SDCBP2,SDE2,SEC14L3,SETD1A,SETD1B,SF3A1,SF3A2,SF3A3,SF3B1,SF3B2,SFMBT2,SFPQ,SGK1,SIRT7,SLC28A1,SLC2A4RG,SLU7,SMC4,SMC5,SMC6,SMNDC1,SMU1,SMURF2,SNRNP40,SNRNP70,SNRPA1,SNRPB2,SNURF,SNW1,SON,SPOP,SPRTN,SREK1,SRP54,SRPK1,SRPK2,SRRM1,SRRM2,SRSF1,SRSF11,SRSF12,SRSF2,SRSF3,SRSF4,SRSF5,SRSF6,SRSF8,SRSF9,STK17A,SUMO1,SURF2,SYF2,SYNPO2L,TAB1,TAF5L,TBXA2R,TCERG1,TCF12,TERT,TFIP11,THAP7,THOC1,THOC6,THOC7,THRAP3,TIMM50,TMEM179B,TOE1,TOPORS,TREML1,TRIM22,TRIM69,TRIP11,TRIP12,TUT1,U2AF1,U2AF1L4,U2AF2,UHMK1,UNC45A,USH1G,USP36,VPS72,WAC,WBP4,WRN,WT1,WTAP,YLPM1,YTHDC1,ZBTB16,ZBTB18,ZC3H13,ZC3H18,ZNF106,ZNF217,ZNF638,ZNF830	0.0037604,0.00050868,0.14075,0.040725,0.00073128,3.3829e-07,0.0035465,0.020642,0.038989,0.10777,0.011266,0.0020412,0.051857,0.00010369,0.0063312,1.0398e-08,0.075191,2.2324e-06,1.3651e-08,0.0095185,0.0030401,0.0031793,0.073721,0.003133,5.9232e-08,1.136e-05,0.075729,0.0047305,0.019363,0.00057199,0.036945,3.8232e-05,0.035039,0.0038485,0.0042424,0.0016502,0.02601,0.0016044,2.9025e-08,0.09464,0.16114,0.043464,1.2175e-09,0.0028806,0.00028888,0.00040511,3.0073e-07,7.9239e-06,8.4781e-06,0.03964,0.0020285,0.0014873,1.3504e-05,0.011818,0.080815,0.0098908,0.018919,0.17156,0.02705,0.00034265,0.0058411,0.0021021,0.034381,0.0022842,0.0017371,0.010858,0.0008698,5.54e-07,7.9616e-05,0.00070448,1.0041e-05,0.00013468,1.7371e-07,2.8698e-06,0.044864,1.6855e-07,0.046908,0.018496,4.6559e-07,0.00095741,0.052852,0.024399,0.00097772,0.0034896,4.5845e-11,0.020901,0.017025,0.0029143,0.10862,0.0010178,0.11018,0.00035146,0.009566,1.8187e-07,0.068907,3.021e-05,0.023855,5e-10,1.1097e-13,7.9269e-06,1.1849e-07,0.01402,0.0011555,0.068273,0.00063576,1.8821e-11,0.00025467,0.0077293,1.0124e-05,0.0056034,0.0019758,1.8017e-07,0.012431,0.019088,0.0018094,0.017844,0.090036,0.0016688,0.013823,0.074787,2.6087e-11,0.012146,0.01143,0.0030615,0.051524,0.10859,0.0018754,1.1748e-06,0.0073036,0.005486,8.3267e-16,1.0366e-07,0.0099245,0.056993,0.00048397,0.0045226,0.0024723,0.030561,0.010705,2.9419e-05,5.7637e-12,0.03516,0.0081582,0.0054185,0.02045,0.018176,0.047885,0.0042606,3.6536e-05,0.031362,0.00032614,0.027657,0.048192,0.14844,0.027213,0.070825,0.088623,0.0010625,7.0159e-06,0.0011672,0.0034655,1.059e-06,0.0093089,0.0070326,0.011174,0.013061,0.0029124,0.061188,0.053092,0.00018337,6.0797e-06,1.7748e-10,0.068764,0.015135,0.10494,0.1466,2.5603e-07,4.2976e-05,0.0019812,5.8248e-07,0.0057057,2.889e-06,0.0019478,0.00054501,0.025633,0.027309,0.0024549,0.0034839,0.0020355,0.13853,5.1219e-12,4.222e-07,0.108,0.099027,0.055714,0.16969,0.095534,0.029695,0.0027613,0.00099588,0.014673,0.01778,0.0013537,6.2582e-11,0.022771,0.0037542,0.058754,5.8317e-08,0.019639,0.0066684,0.024747,0.0048386,0.024208,0.033616,0.027389,4.953e-06,8.2725e-06,0.00077084,0.032719,0.026211,0.0041248,0.13597,0.066808,0.0034731,0.00015817,7.1752e-08,0.0012475,0.005249,0.014259,0.0087458,0.0026604,0.0058995,0.0075617,0.00017885,0.024501,0.0017952,0.0004387,0.0087034,0.0024156,2.0974e-06,0.0021018,5.3389e-06,0.00078791,0.00023569,0.018713,0.016252,0.00030164,0.0011583,0.018899,3.4119e-06,0.00017689,0.079007,0.00529,0.0014491,0.017644,0.011379,0.011965,0.0057258,0.010987,0.0029142,0.0059255,0.0090665,0.029006,0.0002737,0.033799,0.00011703,0.00034765,0.0016947,0.012852,0.011522,3.8584e-12,0.02046,0.021933,0.015322,0.00033374,8.0755e-05,0.068428,0.0040857,6.1228e-08,0.026125,5.2267e-07,0.070152,2.7557e-09,0.016608,1.914e-06,0.12143,0.015117,0.0009056,4.8648e-12,0.072461,0.051684,0.0032591,0.0013491,0.012786,0.003305,0.012872,0.0010677,0.040974,2.4996e-10,0.011223,0.0011173,0.011933,3.0284e-07,0.022596,0.048656,0.051549,0.047314,0.033586,0.036735,0.0003013,0.010911,0.018568,3.7491e-06,0.06147,4.7922e-05,9.4683e-05,0.0007616,0.012691,0.0010474,0.014304,5.6865e-05,0.040797,2.4475e-05,2.9359e-05,0.022084,0.0017755,0.0013762,0.053166,0.0064761,0.005571,0.0062828,2.4141e-11,0.046546
GOBP_POSITIVE_REGULATION_OF_GENE_EXPRESSION	1120	919	0.052899	0.012295	0.025294	0.018258	1	1	1	0.524496	1	A1CF,ABCC8,ABL1,ACTA1,ACTA2,ACTC1,ACTG1,ACTG2,ACVR1B,ADAM17,ADAM19,ADAM2,ADAM8,ADAR,ADCYAP1,ADIPOQ,ADM2,ADORA2B,ADRA2A,ADTRP,AFAP1L2,AGO2,AGO3,AGPAT2,AGR2,AGT,AICDA,AIM2,AIRE,AKAP12,AKIRIN2,AKT1,ALDH1A2,ALOX12B,ALOX15B,AMH,ANGEL2,ANGPT1,ANK2,ANK3,ANXA1,ANXA2,APOB,APP,APPL1,ARHGEF2,ARID1A,ARID1B,ARNT,ARRB2,ASH2L,ASTL,ATAD5,ATF2,ATF3,ATF4,ATM,ATMIN,ATP13A2,AVP,AXIN2,AZU1,BARHL2,BCDIN3D,BCL10,BCL3,BLNK,BMP10,BMP2,BMP4,BMP6,BMP7,BMPR1A,BMPR1B,BMPR2,BOLL,BRAF,BRCA1,BRD7,C14orf93,C17orf99,C1QBP,C1QTNF1,C1QTNF3,C3,C3AR1,C5,C5AR1,CADM1,CALCOCO1,CALCR,CALR,CAMK4,CARD11,CARD8,CARD9,CASP1,CASP8,CASR,CAV1,CCBE1,CCDC88B,CCL1,CCL19,CCL3,CCR7,CD14,CD160,CD2,CD226,CD244,CD274,CD276,CD28,CD34,CD3E,CD4,CD40,CD46,CD55,CD58,CD6,CD74,CD80,CD81,CD83,CD84,CD86,CDC123,CDH3,CDH5,CDK1,CDK5RAP1,CDK6,CEACAM20,CEBPA,CEBPB,CEBPE,CEBPG,CELF3,CELF4,CHEK1,CHI3L1,CHIA,CHUK,CIRBP,CITED2,CLCF1,CLDN19,CLDN5,CLEC3B,CLEC5A,CLEC7A,CLEC9A,CLNK,CLNS1A,CLU,CNBP,CNGB1,CNN2,CNTF,CNTN1,CNTN2,CPEB3,CREB3L2,CRP,CRTAM,CSF1,CSF1R,CTCF,CTCFL,CTIF,CTNNB1,CTSH,CUX2,CX3CL1,CXCL8,CYBA,CYP1B1,CYP26B1,DAZAP1,DAZL,DDIT3,DDRGK1,DDT,DDX1,DDX21,DEFA5,DENND1B,DGKQ,DHX29,DHX33,DHX34,DHX36,DHX58,DHX9,DKK1,DLL1,DLL4,DLX5,DNAJA4,DNAJB9,DNAJC3,DND1,DNMT1,DNMT3B,DPY30,DRD1,DRD2,DROSHA,DTNBP1,DYRK1A,E2F1,EBI3,EDAR,EEF2,EGF,EGR1,EIF2AK2,EIF2AK3,EIF2AK4,EIF2B5,EIF3D,EIF3E,EIF4ENIF1,EIF4G1,EIF5A,EIF5A2,EIF5AL1,EIF6,ELANE,ELAVL1,ELAVL4,EMILIN1,ENG,ENO1,EPB41L4B,EPHB2,EPHX2,EPX,ERBB2,ERBB3,EREG,ERN1,ERP29,ETS1,ETV2,EXOSC3,EXOSC6,EZR,F12,F2R,F2RL1,F3,FADD,FAM47E,FAM98A,FAM98B,FASTKD2,FASTKD3,FCER1G,FCGR3A,FCN1,FER1L6,FERMT1,FEV,FFAR2,FFAR3,FGF1,FGF10,FGF17,FGF18,FGF19,FGF2,FGF20,FGF21,FGF22,FGF23,FGF4,FGF5,FGF6,FGF7,FGF9,FGFR4,FGR,FLT4,FN1,FOXC1,FOXD1,FOXP1,FRMD8,FSHB,FUBP1,FUBP3,FURIN,FXR2,FZD5,G3BP1,GABPA,GAPDH,GAS6,GATA2,GATA3,GATA4,GBP5,GCGR,GDF7,GDNF,GJA1,GLMN,GPER1,GPI,GPRC5B,GRHL3,GSDMD,GSK3A,GSK3B,GSN,GUF1,HABP4,HAND2,HAVCR2,HDAC1,HEG1,HES1,HGF,HGS,HIF1A,HILPDA,HINFP,HK1,HMCES,HMGA2,HMGB1,HMGB2,HMHB1,HMOX1,HMX2,HNF1B,HNRNPA0,HNRNPAB,HNRNPC,HNRNPD,HNRNPL,HNRNPLL,HNRNPU,HOXA5,HOXD3,HPN,HPSE,HPX,HRAS,HSP90AA1,HSPA8,HSPB1,HSPD1,HTR2B,ID2,ID3,ID4,IDO1,IFIH1,IFNG,IFNGR1,IFNL1,IGF1,IGF2BP1,IGF2BP2,IGF2BP3,IKBKE,IL10,IL12A,IL12B,IL12RB1,IL12RB2,IL13,IL15,IL16,IL17A,IL17B,IL17D,IL17F,IL17RC,IL18,IL18R1,IL1A,IL1B,IL1F10,IL1R1,IL1RAP,IL1RL1,IL1RL2,IL20RB,IL21,IL23A,IL23R,IL26,IL27RA,IL33,IL34,IL36B,IL36G,IL4,IL4R,IL5,IL6,IL6R,IL6ST,IL7,IL7R,IL9,INHBA,INS,IQGAP3,IRAK3,IRF1,IRF3,IRF5,IRF7,IRF8,ISG15,ISL1,ITGA2,ITGA3,ITGAX,ITGB3,ITGB8,ITK,JAK2,KAT2A,KAT2B,KAT6A,KAT7,KDM4A,KDM5B,KHDRBS1,KIT,KLK3,KLK5,KLK7,KLKB1,KLRF2,KMT2A,KPNA6,KPNA7,KRAS,LACC1,LAMP3,LAMTOR5,LAPTM5,LARP1,LARP1B,LARP4,LARP4B,LARP6,LBP,LDLR,LEF1,LEP,LGALS9,LGALS9B,LIF,LIMS1,LIN28A,LIN28B,LMNA,LPL,LRP3,LRRC32,LRRK2,LUM,LURAP1,LY9,LY96,MAD2L2,MAF,MAFG,MALT1,MAP2K1,MAP2K2,MAP3K7,MAPK1,MAPK11,MAPK13,MAPK14,MAPK3,MAPK8,MAPK9,MAPKAPK2,MARK1,MAVS,MAZ,MBIP,MBP,MCOLN2,MED1,MED23,MED26,MEF2A,MEFV,METTL14,METTL16,METTL3,METTL5,METTL8,MIF,MIF4GD,MITF,MLH1,MMP14,MMP8,MPV17L2,MRPS27,MSH2,MT3,MTOR,MUSK,MYC,MYCN,MYD88,MYH9,MYLK2,MYOCD,MYOM1,MZB1,NAT10,NAT8,NAT8B,NBAS,NCBP1,NCK1,NCK2,NCL,NFAM1,NFAT5,NFATC2,NFATC4,NFE2L2,NFIL3,NGF,NGRN,NKD2,NKX2-1,NKX2-2,NKX2-5,NLRC4,NLRP1,NLRP12,NLRP9,NMB,NMBR,NOC2L,NOD1,NOD2,NODAL,NOG,NOS1AP,NOS2,NOS3,NOTCH1,NOX5,NPM1,NR0B2,NR1H2,NR1H4,NR1I2,NR2E3,NR4A3,NR5A1,NRL,NSUN5,NTRK2,NTRK3,NTS,NTSR1,NUP98,NWD1,OAS1,OAS2,OAS3,ODAM,OLFM1,ORM1,ORM2,OSM,OSR1,OSR2,P2RX7,PABPC1,PADI2,PAEP,PAIP1,PANX1,PANX2,PANX3,PARK7,PASK,PAWR,PAX6,PAXIP1,PCIF1,PDCD10,PDCD5,PDE2A,PDE4B,PDE4D,PDGFB,PELI1,PGC,PGR,PHF2,PIBF1,PID1,PIK3CA,PIK3CB,PIK3CD,PIK3CG,PIK3R1,PIK3R3,PINK1,PIP,PIWIL2,PKD2,PKM,PKP1,PKP3,PLA2G1B,PLA2G3,PLA2R1,PLAG1,PLCB1,PLCG2,PLD1,PLGRKT,PLSCR1,PLXNB2,PNP,POLDIP3,POLR2A,POLR2D,POLR2G,POLR3A,POLR3B,POLR3D,POLR3F,POLR3G,POMC,POU2F2,POU3F1,POU3F3,POU4F1,PPARD,PPARG,PPARGC1A,PPM1F,PPP3CA,PRDM1,PRDX6,PRG2,PRG3,PRKAA1,PRKAB1,PRKAG1,PRKCQ,PRKCZ,PRKD2,PRKDC,PRMT5,PRPF19,PRR16,PSEN1,PSG9,PTAFR,PTGER4,PTGFR,PTGS2,PTH,PTK2B,PTPN11,PTPN22,PTPRC,QKI,RAB27A,RAB2B,RAET1G,RAMP2,RAMP3,RARA,RARG,RASGRP1,RBBP5,RBBP9,RBM20,RBM22,RBM24,RBM4,RBM46,RBM47,RBM4B,RBMS3,RBMXL1,RBP4,RBPJ,RDX,RELA,RET,RFTN1,RGCC,RHBDD1,RIF1,RIMS1,RIOK3,RIPK1,RIPK2,RLN2,RMND1,RNF135,RNF207,ROBO1,ROCK2,RORA,RPL23,RPL26,RPL5,RPS27L,RPS3,RPS6KA2,RPS6KB1,RPS6KB2,RPS7,RPUSD3,RPUSD4,RSAD2,RUNX1,RUNX2,S100A10,S100A13,SAA1,SAMD4A,SCAMP5,SCIMP,SCRIB,SEC16B,SECISBP2,SEMA7A,SERP1,SERPINB7,SERPINE1,SERPINF2,SETD2,SETD4,SETX,SF3B4,SHH,SIRT1,SLAMF1,SLAMF6,SLC11A1,SLC22A2,SLC24A3,SLC24A4,SLC26A9,SLC38A2,SLC39A5,SLC6A4,SLC7A5,SMAD1,SMAD2,SMAD3,SMARCD1,SMO,SNF8,SNRNP70,SNW1,SOD1,SORL1,SOX10,SOX11,SOX4,SOX8,SOX9,SPHK1,SPHK2,SPON1,SPON2,SPRY2,SPTBN1,SRC,SRPK2,SRSF5,SSB,STAP1,STAT1,STAT3,STAT5B,STAT6,STOML2,STOX1,STX4,SULF1,SULF2,SYK,SYNCRIP,TADA3,TARBP2,TARDBP,TBK1,TBX21,TCF12,TCF23,TERF2,TERT,TESC,TET1,TFAP2A,TFR2,TFRC,TGFB1,TGFBR1,THBS1,THRAP3,TICAM1,TICAM2,TIGIT,TIRAP,TLE1,TLR1,TLR2,TLR4,TLR5,TLR6,TMED10,TMED2,TMEM106A,TMEM119,TMF1,TMIGD2,TNC,TNFRSF14,TNFRSF4,TNFRSF8,TNFSF11,TNFSF13,TNFSF4,TOB1,TP53,TP53BP1,TP53INP1,TRA2A,TRA2B,TRAF2,TRAF3IP2,TRAF5,TRAF6,TREM2,TRIM16,TRIM24,TRIM32,TRIM56,TRIM6,TRMT10C,TRPV4,TRUB1,TRUB2,TSLP,TTN,TWIST1,TXK,TYK2,TYROBP,U2AF2,UBR5,UCN,UHMK1,UNC93B1,UPF3A,USP16,VAMP3,VDR,VEGFA,VIM,VIP,VPS35,VPS72,VSTM2A,VTCN1,WBP2,WDR5,WNT10A,WNT11,WNT16,WNT3,WNT3A,WNT5A,WNT6,WNT7A,WT1,XBP1,XCL1,YAP1,YBX1,YTHDF1,YTHDF2,YTHDF3,YY1,ZAR1,ZBTB20,ZBTB7B,ZC3H10,ZC3H12A,ZCCHC3,ZCCHC4,ZFP36,ZFPM1,ZMPSTE24,ZNF580,ZNF804A,ZP3,ZPR1	0.0062235,3.292e-07,0.018106,0.12184,0.049878,1.1155e-07,1.3242e-05,0.0029082,0.018537,0.030823,0.01681,0.0834,0.119,0.00014742,0.0014238,0.0081748,0.0028576,0.00042426,0.063848,0.029553,0.00053262,1.7122e-06,1.5127e-05,0.0096678,0.010828,0.026941,0.11274,0.11452,0.034557,0.00049668,7.6616e-05,0.038855,0.096765,1.8766e-06,0.00020369,4.9008e-06,0.029172,0.008263,3.2787e-08,3.5775e-07,0.010566,0.0059139,0.0059381,0.0074312,0.0056561,0.023906,0.0001189,1.5446e-06,0.0010524,0.0014079,0.022804,0.013908,0.0012056,0.0039244,6.3053e-05,1.0398e-08,0.0031352,0.018384,0.010076,1.612e-06,1.9862e-05,0.0025164,5e-10,0.0034218,0.0033468,0.08991,0.056444,0.03908,0.046433,0.082033,0.0086887,0.030232,0.0074051,0.00011988,2.3922e-09,0.012859,0.0018998,0.017664,0.0034214,5.5841e-12,0.0039194,0.0083567,0.046181,0.040332,0.065788,0.0261,5.2909e-05,0.03658,5.682e-05,0.0055932,0.0057737,0.0036119,0.00014811,0.00052665,0.030653,0.038331,0.058347,0.0072017,0.0024631,0.046646,0.0041506,5.7487e-05,0.013561,0.00029718,0.054558,0.038159,2.3534e-11,0.009096,0.010524,0.0055481,0.036198,0.012911,0.00022131,0.00054955,4.6952e-05,0.005199,0.0023989,1.4302e-11,2.4511e-05,0.023278,0.15142,0.00029886,0.0013642,0.019617,0.0093247,0.00018369,0.052893,0.033696,0.02014,0.00057727,0.0047148,0.040005,0.030246,0.042106,0.059333,0.085859,0.01007,0.057903,0.017186,0.19072,5e-10,0.010274,0.052784,0.036033,1.0576e-08,0.0004271,0.034982,0.0085507,0.047633,0.12415,0.057039,0.024311,0.0045379,0.044429,6.4364e-05,0.00029498,0.00036964,0.021103,0.0095754,0.0041799,0.0031499,0.00047075,0.0032462,0.0026131,0.012782,0.032521,0.0046439,0.089315,0.0013673,0.00015322,0.0042853,3.3681e-08,1.8411e-08,0.0066433,1.8507e-05,0.039292,0.00042804,3.4274e-05,0.042313,0.0011563,0.00026916,7.9651e-05,0.0013664,0.0032804,0.10956,1.3922e-05,2.799e-07,0.023168,5.54e-07,7.9616e-05,0.046041,0.0069868,0.0054451,1.0041e-05,0.014698,0.0002227,0.061965,0.00011701,0.00025463,6.8457e-08,2.1697e-06,0.0010655,3.1739e-06,4.6371e-12,0.00039709,0.0015303,1.6881e-06,0.0092918,5e-10,0.018818,1.2894e-05,0.046908,0.036496,0.08941,0.043,0.0065066,0.011078,6.4833e-07,0.034704,0.12818,0.0014505,0.00066023,0.031884,2.5707e-05,0.00097772,0.0010081,0.00048432,4.8664e-07,0.085791,0.005473,0.001919,0.01294,0.0041613,4.2074e-07,2.7374e-08,4.0435e-06,1.454e-09,9.542e-05,0.00041961,0.00021149,4.4642e-06,5e-10,0.058264,0.0015039,0.0028004,0.017942,0.01572,0.014965,1.0179e-08,0.023888,0.00010814,0.081141,0.0062632,0.06243,0.00042454,0.0052691,0.013305,4.313e-05,0.079186,6.6982e-05,0.040725,0.0031749,0.00086149,0.0055469,0.016147,0.009566,0.041801,0.011991,0.020613,0.0021891,0.048717,6.9619e-07,0.026213,0.011713,0.018864,0.036057,0.0045917,0.11733,0.0030153,0.0010872,0.088456,0.0018024,0.01472,0.0061743,0.026329,6.9849e-05,0.003279,0.0007465,0.07152,7.792900000000001e-25,0.0029251,0.0080328,0.0011235,0.0014428,0.0058813,0.014989,0.032311,0.075037,0.004968,0.0064052,0.0011414,0.0045987,0.053695,4.3573e-05,0.035277,0.0035923,0.00067606,2.7756e-05,0.075475,0.088833,0.085848,0.07675,0.0019887,0.0035625,0.012664,0.041871,9.1636e-05,0.0068388,0.00014242,1.8821e-11,0.00040601,0.010583,0.0018193,0.00068148,0.011514,0.0026563,0.0031514,0.012431,3.0874e-05,0.073297,0.021353,0.00075215,0.00010214,0.0027016,0.10854,0.027748,0.057157,0.036488,0.020082,0.0009564,0.12015,0.0060315,4.9362e-08,0.0097981,0.026825,0.017844,0.062787,0.0018089,0.041213,0.084197,0.043658,0.00041521,0.00087871,0.019297,0.0089013,0.0002172,0.090548,0.055349,0.060494,0.00064018,0.014455,2.9339e-07,0.043909,0.0084951,0.0014586,2.3016e-05,5.0165e-13,0.000165,0.00011383,0.012548,0.12059,0.0013818,0.00082542,0.12049,0.0083785,0.052138,0.012146,0.01143,0.00082715,0.047311,4.3196e-08,0.00031116,0.13826,0.053862,0.0019709,0.041576,0.019814,0.010743,0.008918,0.0086969,0.0050771,0.012284,2.9808e-06,0.0029049,0.012491,0.043785,0.018679,0.0039477,0.0041059,0.00016803,0.010427,0.0057336,0.052138,0.0069088,0.058601,0.045907,0.014717,0.0036703,0.071682,0.015116,0.018823,0.012511,0.0021053,0.026411,0.007939,0.046067,6.6533e-12,0.011458,0.0008094,0.00089469,0.0067937,0.00097853,0.0011523,0.010903,0.016415,0.00024362,0.0082653,0.0061103,0.037678,0.024863,0.0022895,0.0018754,0.00064924,1.6043e-14,0.080588,0.0017512,4.2906e-06,0.010266,0.06959,0.053653,0.088935,0.025427,0.0026604,0.09411,0.083898,0.04775,2.3313e-07,0.002844,0.03729,0.0015574,2.0235e-05,0.021757,0.00047525,0.0003917,0.12822,0.055115,0.0047925,0.0047839,1.3067e-05,0.16155,8.3082e-07,0.00031893,0.082197,0.0036142,0.0029374,0.056993,7.0344e-06,0.049183,0.081797,0.0023409,0.076747,0.009313,0.037864,0.0020785,0.0017718,0.00015303,0.077931,0.084762,0.0009279,0.0021836,0.0020918,0.017138,2.2588e-06,0.042356,0.03516,0.00026268,0.013792,0.0081582,0.014658,0.00086388,0.0053948,0.0081657,0.1168,1.0251e-06,0.0033329,2.6167e-09,0.040549,0.0047223,0.0085772,0.051277,4.5701e-05,0.0010055,0.0042606,0.044435,0.0618,0.0099405,0.0069403,1.367e-05,0.027692,0.00027881,0.14898,0.0047159,0.0020047,0.071817,0.079011,0.018048,0.012568,0.011932,0.015277,0.035541,0.032719,0.038356,0.0034172,1.4943e-06,0.00080813,0.0013034,3.5557e-12,2.641e-07,1.0558e-06,0.010013,1.5503e-05,0.00033905,5.5221e-08,2.2304e-05,0.0075814,0.00040486,0.070825,0.00073825,0.0018552,7.2331e-05,0.097501,0.016154,0.0022291,0.00037997,0.01545,3.1411e-07,0.0013877,0.0045885,0.00020917,3.4933e-09,0.019289,0.010809,0.0035638,0.00017582,0.025684,0.068189,0.001465,0.016044,0.01861,6.3155e-05,0.097311,1.6732e-06,0.00096775,0.030567,0.0021452,0.0006141,0.031907,0.017706,0.12064,0.00013519,0.037996,0.00011129,7.0896e-06,0.05235,0.027034,0.014296,0.0075918,0.00044176,0.00053788,0.000536,0.087783,0.0015202,0.0090001,0.0069105,0.00025102,0.028218,0.083531,0.00023006,4.5135e-05,0.0093592,0.0062296,0.065076,0.011895,1.043e-05,0.0039469,0.011889,0.072942,0.0093435,0.00077303,5.6252e-06,1.0402e-07,0.034278,0.0029026,0.0059105,4.1278e-09,2.1552e-05,0.00011469,0.00037132,0.020024,0.0061187,4.1548e-16,0.0076872,0.00091539,0.0084802,0.001972,0.11185,0.00016965,1.0849e-08,0.00029547,2.5376e-07,0.0046857,0.021835,0.013314,0.0055534,0.014326,0.033723,0.0060804,3.8138e-06,0.00027024,0.0019812,5.8248e-07,0.00035885,0.0089497,0.0026502,0.0042689,9.433e-06,0.060047,0.0019478,0.00023152,0.025633,0.0024844,5.1255e-05,4.7616e-05,0.031767,0.040389,0.041889,0.00042478,0.037132,0.0086557,0.054999,0.0067005,0.00024054,6.5411e-08,1.9482e-12,0.00087911,0.00051678,0.13714,0.00012029,4.9e-06,8.6055e-05,0.055714,0.054152,0.00027763,0.016716,0.0030107,0.13099,7.0458e-07,8.9373e-15,0.0027613,0.00015473,1.2313e-07,0.0078919,2.4857e-07,0.068881,0.0090062,0.026913,0.0015806,0.0010158,0.00041124,0.062182,0.054506,3.3646e-05,0.034422,0.000957,0.061918,0.071571,0.0041232,0.00017074,0.0047073,1.2327e-06,0.0099375,0.034776,2.65e-05,0.13586,7.1808e-05,0.032719,0.20138,0.0099394,0.026211,1.3909e-08,3.2345e-05,0.059217,0.00039159,0.0010403,9.0055e-07,0.064066,0.00053513,0.0021053,0.0048742,0.0027825,5.8763e-06,3.7173e-05,0.017312,0.016369,0.022661,0.0012944,1.0368e-05,0.0011704,0.00016502,0.022478,5.6399e-09,0.0010966,0.019942,0.10642,0.06246,0.01718,0.0017208,0.00018126,0.0061077,0.0024379,0.10784,0.011585,0.027305,6.6542e-05,0.048274,0.014148,3.3997e-05,0.011554,0.0013693,0.00039464,0.0036482,1.0662e-05,0.00028678,0.0063567,0.0041969,0.0088172,0.024013,0.00096712,0.082409,0.014307,0.014876,0.01666,0.021657,0.085714,0.0014378,0.0036168,0.023854,0.0015533,0.017596,3.5309e-05,0.00029429,0.014904,0.02955,0.0064113,6.5024e-09,0.036904,0.034818,0.001334,3.5076e-05,0.00054799,0.015121,2.5635e-13,0.0029142,0.0002737,0.00010709,0.0043888,0.00070051,4.119e-07,0.052592,0.00053174,0.076503,0.014026,0.0024579,0.008714,0.018199,0.021855,0.0062557,0.083572,3.8584e-12,0.026125,0.099114,0.0033272,0.011097,0.0099388,0.020753,4.3978e-06,0.0447,8.9894e-07,0.1149,0.0013888,0.0037598,0.002164,0.023696,0.0042252,0.0001616,0.071484,0.0027558,2.5465e-06,0.0013491,0.00041538,2.187e-05,0.012786,0.00012416,1.9075e-05,0.10005,0.002369,0.0013755,0.0025253,0.02291,0.015687,0.011223,0.00013398,0.0026657,0.00069451,0.018807,7.7378e-06,0.027142,0.014005,0.047767,0.096324,0.020976,0.020058,0.035739,0.020193,0.038128,0.023445,0.007166,0.00709,0.080448,0.021604,0.0073323,0.13936,0.0010612,0.029235,0.061299,0.0017219,3.845e-11,0.016379,0.0023562,1.273e-08,0.051332,0.00027474,0.006072,0.0019335,0.048656,0.046796,0.001997,0.083873,0.032428,0.050138,0.018863,4.3845e-06,0.021169,0.016946,0.033365,0.027298,0.019069,0.087096,0.014865,0.014213,3.7491e-06,0.030315,1.8409e-05,0.06147,0.049837,0.00064262,0.00079125,0.0014368,0.0090519,7.4519e-07,0.0034053,0.0094894,0.071999,0.012691,0.0030634,0.00012464,8.1425e-05,0.0012324,0.00034054,0.0072627,0.008108,0.014093,0.018801,0.008355,0.00037079,0.025251,0.040797,8.8419e-07,0.012119,7.4821e-05,0.025576,0.016619,1.6143e-13,0.011934,0.03146,0.002633,2.2351e-10,0.0016641,8.8818e-16,5.4133e-06,0.00014696,0.010294,0.011983,0.019971,0.020944,5.2244e-06,8.5245e-05,0.0050013,0.0038899
GOBP_PROTEIN_MONOUBIQUITINATION	76	58	0.24233	0.014547	0.11589	0.018269	1	1	1	0.524496	1	ATXN7L3,BARD1,BIRC2,BMI1,BRCA1,BRCA2,CBL,CDC73,CTR9,CUL1,CUL3,DDB1,DTL,FANCC,FANCE,FANCG,FANCM,FBXL2,ITCH,KBTBD8,KLHL12,KLHL22,MGRN1,NEURL1,PAF1,PCGF1,PCGF2,PCGF3,PCGF5,PDCD6,PEF1,PEX12,RAD18,RAD51,RAG1,RNF126,RNF168,RNF2,RNF20,RNF220,TOPORS,TRIM21,TRIM25,TRIM41,TRIM56,TSG101,UBB,UBE2B,UBE2D3,UBE2E1,UBE2O,UBE2R2,UBE2W,UBE3D,UHRF1,WAC,WDR48,ZNF598	9.3295e-06,0.0095185,0.017572,0.01001,0.017664,0.0065482,0.065808,0.0010998,0.17156,0.00010318,2.9673e-12,0.016886,0.0029467,0.0010465,0.021233,0.0016809,0.0014553,0.0015605,0.0016662,0.014842,0.045644,7.7514e-08,0.12287,1.193e-09,0.0056571,0.10984,0.00018248,2.3408e-05,1.5289e-05,0.023147,5e-10,0.021664,0.003092,0.00011497,0.0022868,0.0032559,0.0038123,0.0011942,0.092143,0.00012336,0.022596,0.043088,0.00030784,0.039917,0.032428,0.041348,0.038126,0.034119,0.0021223,1.4451e-12,0.0060574,0.0051393,1.169e-05,0.0015637,1.4013e-11,0.0010474,0.00037718,0.00067735
GOBP_LIMBIC_SYSTEM_DEVELOPMENT	109	100	0.14798	0.011648	0.070783	0.018292	1	1	1	0.524496	1	ALDH1A3,ALK,ANXA3,ATG16L1,ATP1A2,ATP2B4,BAX,BBS1,BBS2,BBS4,BCAN,BTG2,CASP3,CDK5,CDK5R1,CDK5R2,CDK6,CNTNAP2,CRK,CRKL,CTNNB1,DAB1,DCLK2,DLX1,DLX2,DRD1,DRD2,EIF2B5,EMX2,EPHA5,EZH1,EZH2,FEZ1,FEZF2,FGFR2,GLI3,GSK3B,GSX1,HAP1,HDAC1,HSD3B1,HSD3B2,HTR5A,ID4,IGF1R,KCNA1,KIF14,KIRREL3,LEF1,LHX5,LMX1A,LRP8,MAS1,MFSD2A,MKKS,NDNF,NEFL,NEUROD1,NEUROD6,NF1,NF2,NHLH2,NKX2-1,NR2E1,NRP1,NRP2,OGDH,OTP,PAFAH1B1,PLXNA1,POU3F2,PPP1R9B,PRDM13,PROX1,PTEN,PTPRS,RAN,RARA,RAX,RELN,SCT,SEMA3E,SEMA6B,SLC32A1,SMO,SRD5A1,SRD5A2,TBR1,TBX3,TMEM108,TSC1,TSKU,TUBA1A,UBA6,UBB,WNT3A,XRCC1,XRN2,YWHAE,ZIC1	0.080832,1.1527e-08,0.0006049,0.015696,0.0031818,0.0075556,0.069612,0.022899,0.00046419,0.080446,0.1019,0.018732,0.0048303,0.0005736,5.8502e-06,0.0024032,0.042106,6.4458e-10,0.0080761,0.061214,1.8411e-08,7.6036e-13,0.0004182,7.9297e-07,1.2319e-07,0.0092918,5e-10,0.00066023,0.13411,1.2224e-14,0.052309,3.1744e-05,0.00177,0.013372,0.0034945,1.1849e-07,9.1636e-05,0.023383,0.019124,0.0018193,0.087821,0.089936,2.9463e-07,0.00064018,0.00061319,0.01149,0.065842,1.934e-07,0.0047839,1.9464e-06,0.0021939,0.00058682,0.0089828,0.14346,0.015247,0.026773,0.021441,1.76e-05,4.4431e-05,0.013599,0.00075333,0.0021119,0.0022291,0.0090609,1.3807e-05,7.8435e-06,5.1987e-08,0.030273,9.0503e-05,0.017713,2.6293e-06,0.00056213,0.10118,0.00034527,0.00026613,1.5169e-05,0.023537,0.00017074,0.00033692,3.9501e-07,0.0020121,3.1732e-05,0.044565,0.0014371,0.015121,0.00016126,3.0426e-05,9.7557e-08,0.040665,0.0003803,9.5909e-06,1.994e-07,8.5607e-06,0.0056197,0.038126,0.018801,3.8637e-06,0.00047697,0.039876,0.0040707
GOBP_POSITIVE_REGULATION_OF_TRANSCRIPTION_BY_RNA_POLYMERASE_I	34	29	0.28445	0.012085	0.13612	0.018333	1	1	1	0.524496	1	ACTR6,ATF4,BNC1,CARM1,DDX11,DDX21,DEK,DHX33,EIF2AK3,ERBB2,ERCC6,HEATR1,IPPK,LYAR,MTOR,MYBBP1A,NCL,PIH1D1,PWP1,RASL11A,SF3B1,SIRT7,SMARCA4,SMARCA5,SMARCB1,UBTF,UTP15,WDR43,WDR75	0.00056061,1.0398e-08,5.7321e-05,0.098312,0.080539,2.799e-07,0.0041235,0.0069868,0.12818,4.4642e-06,0.049227,0.0137,1.3317e-05,0.0095378,0.018048,0.054319,5.5221e-08,0.00018283,0.019252,0.016428,0.00023569,0.018899,0.004569,0.00137,0.0043627,3.2467e-05,0.037658,1.8568e-07,0.029405
GOBP_PROTEIN_CONTAINING_COMPLEX_ORGANIZATION	1729	1362	0.044106	0.012295	0.021113	0.018362	1	1	1	0.524496	1	AAR2,ABCA1,ABCA3,ABCA5,ABCA7,ABCE1,ABCG1,ABL1,ACACA,ACACB,ACAD9,ACOT13,ACSL3,ACTN2,ADAM10,ADAR,ADCY8,ADD2,ADD3,ADGRL4,ADRB2,ADRM1,AGO1,AGO2,AGO3,AGO4,AGT,AGTR1,AHCTF1,AIDA,AIM2,AIMP2,AJUBA,AKAP9,ALAD,ALDH1A2,ALDH1A3,ALDH9A1,ALDOB,ALOX15,ALOX5AP,ALS2,ANG,ANGPT1,ANKRA2,ANKRD27,ANKRD53,ANKS4B,ANLN,ANO6,ANP32B,AP2M1,AP2S1,APBA1,APC,APC2,APCS,APIP,APOA1,APOA4,APOA5,APOB,APOC1,APOC2,APOC3,APOE,APPL2,AQP10,AQP11,AQP2,AQP4,AQP5,ARC,ARF6,ARFGEF1,ARHGAP18,ARHGAP28,ARHGAP40,ARHGEF2,ARHGEF7,ARID1A,ARID2,ARL2,ARL6,ARPC3,ARPC4,ARPC5,ARPC5L,ASB2,ASF1A,ASF1B,ASIC1,ASPH,ATF1,ATF7IP,ATG12,ATG14,ATG5,ATL1,ATL2,ATL3,ATM,ATP2A2,ATPAF1,ATPAF2,ATR,ATXN7,AVIL,AXIN1,BAD,BAG4,BAIAP2,BAIAP2L1,BAIAP2L2,BAX,BAZ1A,BAZ2A,BBS10,BBS12,BBS4,BCL10,BCL2L11,BCS1L,BDP1,BEND3,BID,BIK,BIN1,BIN2,BIRC2,BLM,BMF,BNIP3,BOK,BRF1,BRF2,BRIX1,BRK1,BUD13,C12orf73,C9,C9orf24,CABIN1,CALCOCO2,CALHM1,CALHM3,CALR,CALY,CAMSAP1,CAMSAP2,CAND1,CAND2,CAPG,CAPN3,CAPZA1,CAPZA3,CAPZB,CARD10,CARD11,CARD8,CARD9,CASQ1,CASQ2,CATIP,CAV3,CBR4,CBY1,CCDC115,CCDC39,CCDC40,CCDC57,CCDC63,CCDC65,CCL11,CCL21,CCL24,CCL26,CCR7,CCSAP,CCT2,CCT3,CCT8,CD247,CD2AP,CD2BP2,CD3E,CD3G,CD40,CD74,CDC123,CDC42,CDC42EP2,CDC42EP5,CDC45,CDC73,CDH17,CDH5,CDK1,CDK5R1,CDK5RAP2,CDKN1B,CDT1,CELF2,CELF3,CELF4,CELF5,CELF6,CENPA,CENPC,CENPE,CENPF,CENPH,CENPJ,CENPK,CENPN,CENPO,CENPP,CENPT,CENPV,CETP,CFL1,CFL2,CHAF1A,CHAF1B,CHCHD10,CHCHD4,CHCHD7,CHD2,CHMP2A,CHMP2B,CHMP3,CHMP4A,CHMP4B,CHMP4C,CHMP6,CHMP7,CHRAC1,CHRNA3,CIB1,CKAP2,CLASP1,CLASP2,CLDN1,CLDN14,CLDN7,CLEC16A,CLEC7A,CLGN,CLIP1,CLIP3,CLNS1A,CLP1,CLTA,CLTC,CLU,CLYBL,COA1,COA4,COA6,COBL,COG4,COIL,COL16A1,COL1A2,COMP,COPS7A,COPS7B,COPS8,CORO1A,CORO7,COTL1,COX10,COX14,COX15,COX17,COX18,COX19,COX20,COX7A1,COX7A2,COX7A2L,CPSF6,CPSF7,CPTP,CRBN,CREBBP,CRNKL1,CRTC1,CRTC2,CRTC3,CRYAB,CRYZ,CSF3,CSNK1A1,CSNK1D,CTH,CTNNBIP1,CTTN,CUL3,CUTC,CX3CL1,CXCL12,CXCL13,CYBA,CYFIP1,CYFIP2,DAAM2,DAB2,DAB2IP,DACT1,DAW1,DBNL,DCTN1,DDIT4,DDX1,DDX20,DDX23,DDX28,DDX46,DEFA5,DENR,DET1,DHX29,DHX33,DHX8,DHX9,DIAPH1,DIAPH3,DICER1,DKK1,DLG1,DLG4,DLG5,DLGAP5,DMC1,DMTN,DNAAF1,DNAAF2,DNAAF3,DNAAF5,DNAH17,DNAH2,DNAH5,DNAH7,DNAH8,DNAI1,DNAI2,DNAJB14,DNAJC15,DNAJC17,DNAJC6,DNAJC9,DNAL1,DNM1L,DOCK5,DR1,DRC1,DRG1,DSTN,DUT,DYRK1A,DYRK3,ECSIT,ECT2,EEF2K,EHD1,EHD3,EHD4,EID2,EIF2AK2,EIF2D,EIF2S2,EIF3A,EIF3B,EIF3D,EIF3E,EIF3F,EIF3G,EIF3H,EIF3I,EIF3J,EIF3K,EIF3L,EIF3M,EIF4G1,EIF5,EIF5A,EIF5A2,EIF5AL1,EIF6,ELAVL1,EML2,EPG5,EPS15,EPS8,ERAL1,ERC2,ESAM,ESR1,ETF1,EVL,EXT1,F2RL1,FADD,FAF1,FAM107A,FANCC,FARP2,FARSA,FARSB,FAS,FASTKD2,FASTKD3,FBLIM1,FBXL2,FBXO5,FCHO1,FCHO2,FCHSD1,FCHSD2,FECH,FER,FERMT1,FERMT2,FERMT3,FES,FGA,FGG,FHDC1,FHOD3,FKBP1A,FKBP4,FKRP,FLII,FMN1,FMOD,FN1,FNIP1,FNIP2,FOXRED1,FRAT1,FSCN1,FYCO1,G3BP2,GAK,GAS7,GBA2,GBP5,GCFC2,GCHFR,GEMIN2,GEMIN4,GEMIN5,GEMIN7,GFM2,GIT1,GLRA3,GLS,GMNN,GNMT,GOLGA2,GPX4,GRB2,GRIN1,GRIN2B,GRWD1,GSDMD,GSK3B,GSN,GSPT1,GTF2A1,GTF2A2,GTF2B,GTF2E1,HAT1,HAUS2,HAX1,HCK,HCLS1,HELLS,HES1,HES5,HEY2,HGSNAT,HIGD1A,HIGD1C,HIGD2A,HIP1,HIP1R,HIRA,HJURP,HMGB1,HMGB2,HNF1B,HOMER1,HOPX,HP1BP3,HRG,HRK,HSCB,HSP90AA1,HSP90AB1,HSPA4,HSPA5,HSPA8,HSPD1,ICE1,IFNG,IGF1R,IKBKE,IKZF4,IL1RAP,IL2RB,IL5,IMMP2L,INF2,INPP5J,INSM1,INSR,IRAK3,IRGM,ISG15,ISL1,ISY1,ITGB1BP1,ITGB3BP,ITLN1,JAK2,JAM3,JMJD6,KANK1,KANK3,KANK4,KAT6A,KAT6B,KCNA1,KCNA10,KCNA2,KCNA3,KCNA4,KCNA5,KCNA6,KCNA7,KCNB1,KCNB2,KCNC1,KCNC2,KCNC3,KCNC4,KCND2,KCND3,KCNF1,KCNG1,KCNG3,KCNG4,KCNJ2,KCNRG,KCNS1,KCNS2,KCNS3,KCNV2,KCTD1,KCTD10,KCTD11,KCTD12,KCTD13,KCTD14,KCTD15,KCTD16,KCTD17,KCTD18,KCTD19,KCTD2,KCTD21,KCTD4,KCTD5,KCTD6,KCTD7,KCTD8,KCTD9,KIF14,KIF18A,KIF24,KIF25,KIF2A,KIF2B,KIF2C,KIF5B,KIFAP3,KLC1,KLHL12,KMT2A,KMT2D,KNTC1,KPNA3,KRIT1,KRT1,KRT10,KRT5,LAMC1,LATS1,LCAT,LCMT1,LCP1,LDLRAD4,LETM1,LGALS3,LIMA1,LIN54,LIN7A,LIPC,LIPG,LIX1,LIX1L,LLGL1,LMO4,LMOD1,LMOD2,LMOD3,LONP1,LPL,LPXN,LRRC61,LRRC8A,LRRC8C,LRRC8D,LRRK2,LSM4,LUC7L,LUC7L2,LUC7L3,LYRM7,MAGI1,MAP1A,MAP1B,MAP1LC3A,MAP1LC3B,MAP1LC3C,MAP1S,MAP2,MAP6D1,MAPK15,MAPK8,MAPK8IP2,MAPK9,MAPRE1,MAPRE3,MARK4,MAT1A,MAT2A,MATN1,MAVS,MBD2,MCM2,MCM3AP,MCOLN1,MCU,MDM2,MDM4,MDN1,ME1,MED1,MED10,MED11,MED15,MED16,MED17,MED18,MED19,MED20,MED21,MED22,MED23,MED24,MED25,MED26,MED29,MED30,MED31,MED4,MED6,MED7,MED8,MED9,MEFV,MET,MFSD2A,MFSD8,MICAL1,MICAL2,MICAL3,MICALL2,MICU1,MIEF2,MIF,MIP,MIS12,MITF,MKKS,MLKL,MLST8,MMP1,MNAT1,MPP2,MPP7,MRPL20,MRPS11,MRPS7,MSRB1,MSRB2,MTOR,MTPN,MTRF1,MTRF1L,MTTP,MYADM,MYC,MYD88,MYH11,MZB1,MZT1,NAA60,NACC2,NAF1,NAP1L1,NAP1L4,NAPA,NAPB,NASP,NAV3,NCBP1,NCK1,NCK2,NCKAP1,NCKAP1L,NCKAP5,NCKAP5L,NCLN,NDC1,NDE1,NDEL1,NDUFA10,NDUFA11,NDUFA12,NDUFA13,NDUFA2,NDUFA3,NDUFA5,NDUFA8,NDUFA9,NDUFAB1,NDUFAF1,NDUFAF4,NDUFAF6,NDUFAF7,NDUFB1,NDUFB10,NDUFB2,NDUFB3,NDUFB4,NDUFB6,NDUFB7,NDUFB9,NDUFC1,NDUFC2,NDUFS1,NDUFS2,NDUFS4,NDUFS5,NDUFS7,NDUFS8,NEDD1,NEFL,NEK7,NEMF,NES,NFE2,NFE4,NIFK,NIN,NINJ1,NLE1,NLRC3,NLRC4,NLRP1,NLRP6,NOL3,NOP2,NPHS1,NPM1,NR1H2,NR1H4,NRG1,NSG1,NUBPL,NUDT21,NUFIP1,NUMA1,NUP107,NUP133,NUP153,NUP205,NUP35,NUP54,NUP93,NUP98,OGFOD1,OIP5,OMA1,OPA1,OPRD1,ORC4,OSBPL2,OTOL1,OTX2,OXA1L,P2RX3,P2RX7,P2RY12,PADI4,PAK1,PARD3,PARD6B,PARK7,PARP1,PCDHGA3,PDCD6,PDCD6IP,PDCL,PDE4DIP,PDGFC,PDIA3,PDXP,PEF1,PEG10,PET117,PEX14,PEX5,PFN1,PFN2,PFN3,PFN4,PHF23,PICALM,PIEZO1,PIH1D1,PIH1D2,PIK3C2A,PIK3C3,PIK3CA,PIK3R2,PIK3R4,PILRB,PIN1,PINK1,PKD1,PKD2,PKD2L1,PLA2G10,PLA2G2A,PLA2G2E,PLA2G3,PLA2G5,PLA2G7,PLAGL2,PLCG2,PLEC,PLEKHA7,PLEKHG2,PLEKHH2,PLTP,PMEPA1,PML,PNPT1,POLE3,POLQ,POLR1E,POLR2D,POMP,PON1,PPAN,PPARGC1A,PPID,PPIH,PPM1A,PPP1CA,PPP1R9B,PPP2R1A,PPP2R5B,PPP6C,PREB,PREX1,PRKACA,PRKACB,PRKACG,PRKCE,PRKCZ,PRKD1,PRKDC,PRLR,PRMT1,PRMT5,PRMT7,PRMT8,PRND,PRNP,PRPF18,PRPF19,PRPF3,PRPF31,PRPF39,PRPF6,PRPF8,PRPH2,PRRT2,PSIP1,PSMC6,PSMD11,PSMD5,PSMD9,PSMG1,PSMG2,PSMG3,PSMG4,PSRC1,PSTPIP1,PSTPIP2,PTBP2,PTGER4,PTGES3,PTK2,PTK2B,PTPN11,PTPN22,PUF60,PWP2,PXDN,PXN,PYDC2,RAB3A,RAC1,RAD51,RAD52,RAF1,RALB,RANBP9,RANGRF,RAP1B,RAP1GDS1,RASA1,RASIP1,RB1,RBBP4,RDX,RHOC,RIC3,RICTOR,RIMS1,RIOK3,RIPK1,RNF112,RNF135,RNF4,ROM1,RPF2,RPH3A,RPL10L,RPL13A,RPL23,RPL23A,RPL38,RPL5,RPL6,RPLP0,RPS14,RPS15,RPS27,RPS27L,RPS3,RPS5,RPSA,RRM1,RRM2,RRN3,RRP7A,RRS1,RSF1,RSPH4A,RSPH9,RTN4,RUVBL1,RUVBL2,RYR1,RYR3,SAMD1,SAMHD1,SAMM50,SAR1A,SAR1B,SART1,SART3,SCAF11,SCAF4,SCAF8,SCARA5,SCARB1,SCIN,SCO1,SCO2,SDHAF1,SDHAF2,SDHAF3,SDHAF4,SEC16A,SEC16B,SEH1L,SELP,SEMA5A,SENP6,SET,SETD2,SETSIP,SETX,SF1,SF3A1,SF3A2,SF3A3,SF3B1,SF3B2,SF3B3,SF3B4,SF3B6,SFSWAP,SH3BP1,SH3GL1,SH3GL2,SH3GL3,SH3GLB1,SH3PXD2B,SHANK1,SHKBP1,SHMT1,SHMT2,SHPRH,SHQ1,SIGMAR1,SIRT2,SKAP1,SLAIN1,SLAIN2,SLC1A2,SLC25A33,SLC25A46,SLC2A1,SLC39A12,SLC7A9,SLC9A1,SLC9A3R1,SLC9A3R2,SLIT2,SLN,SLU7,SMAD1,SMAD2,SMAD3,SMAD4,SMAD6,SMARCA4,SMARCA5,SMARCB1,SMARCC2,SMARCD1,SMARCD3,SMARCE1,SMCR8,SMIM20,SMYD3,SNAP23,SNAP25,SNAP29,SNAP47,SNAP91,SNAPIN,SNCA,SNIP1,SNRNP200,SNRPA1,SNRPB,SNRPB2,SNRPD2,SNRPD3,SNRPE,SNRPF,SNRPG,SNX14,SNX9,SOAT1,SOAT2,SOD2,SORL1,SOST,SOX9,SPAST,SPEF1,SPIDR,SPIRE1,SPTA1,SPTAN1,SPTB,SPTBN1,SPTBN2,SPTBN4,SPTBN5,SRC,SRP19,SRP54,SRPK1,SRPK2,SRPRB,SRSF1,SRSF12,SRSF5,SRSF6,SRSF9,SSBP1,SSBP3,SSH1,SSH2,SSH3,SSNA1,SSRP1,STEAP4,STK3,STK4,STMN2,STMN3,STMN4,STMND1,STOML2,STRAP,STUB1,STX17,STX1A,STX4,STXBP1,STXBP5,STXBP6,SUMO1,SUPT16H,SUPT6H,SV2A,SVIL,SVIP,SWAP70,SYCP1,SYK,SYNJ1,SYT1,TACO1,TAF10,TAF12,TAF13,TAF1B,TAF1C,TAF1L,TAF3,TAF4,TAF4B,TAF6,TAF6L,TAF7,TAF8,TAL1,TAOK1,TAPBPL,TARBP2,TBCA,TBCD,TBCE,TBCEL,TBP,TBX20,TCAP,TCL1A,TCP1,TEAD1,TEAD2,TECPR1,TEKT2,TERF1,TESPA1,TFAM,TFAP4,TFG,TFIP11,TFRC,TGFB1,TGFBR3,TGFBRAP1,THEG,THG1L,THRA,TIAM1,TICAM1,TIMM21,TIRAP,TK1,TLN1,TLR4,TLR6,TM9SF4,TMC8,TMED10,TMED2,TMEM120A,TMEM120B,TMEM126A,TMEM126B,TMEM170A,TMEM186,TMEM223,TMEM242,TMEM39A,TMEM70,TMEM9,TMOD1,TMOD4,TMSB10,TNFAIP1,TNFSF18,TP53,TP53BP1,TP63,TP73,TPPP,TPPP2,TPPP3,TPR,TRABD2A,TRABD2B,TRAF1,TRAF2,TRAF3IP1,TRAF7,TRAPPC1,TRAPPC11,TRAPPC12,TRAPPC2L,TRAPPC3,TRAPPC4,TRAPPC5,TRAPPC6A,TRAPPC8,TREM2,TRIM32,TRIM54,TRIM6,TRIOBP,TRMT61B,TRPA1,TRPM1,TRPM2,TRPM3,TRPM4,TRPM6,TRPV1,TRPV4,TRPV5,TSG101,TSPAN33,TSPAN4,TSPYL1,TSPYL4,TSPYL5,TSPYL6,TSSC4,TTBK2,TTC12,TTC17,TTC19,TTN,TUBA1A,TUBB1,TUBB4A,TUBG1,TUBG2,TUBGCP2,TUBGCP3,TUBGCP4,TUBGCP5,TUBGCP6,TWF1,UBE2C,UBE2K,UBE2S,UBN1,UBQLN1,UBQLN4,UBTF,UGDH,ULK1,UNC13A,UNC13B,UNC13C,UPB1,UPF1,UQCC1,UQCC3,UQCRFS1,USH1C,USP16,USP39,UVRAG,VAMP1,VAMP2,VAMP3,VAMP4,VASP,VEGFA,VIL1,VILL,VIPAS39,VMP1,VPS11,VPS16,VPS18,VPS33A,VPS33B,VPS35,VPS39,VPS41,VPS4A,VPS4B,VPS8,VSTM5,VTA1,VTI1B,WASF1,WASF3,WASL,WDR1,WDR19,WDR47,WIPF1,WIPI2,WNT10B,WNT3A,XRCC5,YAP1,YME1L1,YTHDC1,ZC3H12A,ZDHHC8,ZFAND1,ZMPSTE24,ZNF148,ZNF207,ZNF746,ZNF777,ZNF827,ZNHIT6,ZW10	0.0041167,0.0023827,0.0034731,0.011413,0.0098957,0.018799,0.00018451,0.018106,0.0038713,0.010421,0.0063643,4.7928e-08,0.028431,0.0040062,8.8429e-05,0.00014742,5.0199e-08,0.0098861,4.9844e-05,0.15967,0.017196,0.10047,2.5615e-05,1.7122e-06,1.5127e-05,5.7849e-05,0.026941,0.01013,0.12549,0.052242,0.11452,1.8302e-07,2.5813e-14,0.029951,0.043678,0.096765,0.080832,0.0065204,0.038998,0.016506,0.021612,0.01505,5.3686e-05,0.008263,0.035445,0.0011007,0.041975,0.027762,0.035377,0.00076929,0.0017881,4.4317e-05,0.00022958,7.555e-12,0.0031954,5.6257e-06,0.016294,0.076822,0.0059241,0.0050242,0.0078139,0.0059381,0.0014722,0.0073826,0.0068343,0.0013396,0.025378,8.4868e-05,0.021173,0.029837,0.049267,0.012801,0.0035142,0.0084727,2.1349e-07,0.0020412,0.00079113,0.0047716,0.023906,0.0039771,0.0001189,6.4035e-07,3.6814e-05,0.0076478,1.3023e-12,0.0047045,0.017314,0.17277,0.0086306,0.00032926,0.067307,0.001057,0.0053609,2.1435e-06,9.5835e-08,0.016756,0.066761,0.017731,0.015308,0.024477,0.00043068,0.0031352,1.3195e-13,0.035575,1.3651e-08,0.00060317,1.0033e-09,0.0005945,9.9873e-05,1.3364e-07,0.00095978,5.484e-08,0.0025852,0.0033833,0.069612,0.00028748,0.0031793,0.012958,0.0019476,0.080446,0.0033468,0.012567,1.7266e-05,0.03537,0.05972,0.069854,0.00032016,0.0011552,0.044398,0.017572,0.0097706,0.0043416,0.00134,0.00026284,0.038847,0.0014902,0.079518,0.045041,0.0013747,0.0035099,0.014213,0.022014,0.00017111,1.1452e-06,0.00010966,1.0688e-05,0.0036119,0.10807,0.023587,0.00049521,1.9494e-07,0.017227,0.00049008,0.037629,1.4937e-05,0.029834,0.030815,0.0045018,0.00052665,0.030653,0.038331,8.7039e-06,0.0077798,0.0051971,0.026437,0.072437,0.0042424,0.0062569,1.5597e-05,0.024765,2.0398e-05,6.2098e-05,0.0034824,0.087388,0.0038293,0.03514,0.01726,0.038159,0.0023591,0.0057871,0.037348,0.0022682,0.0038201,0.013613,0.0016044,0.005199,0.0094208,1.4302e-11,0.0013642,0.02014,8.527e-09,0.04643,0.035125,0.14879,0.0010998,0.019644,0.0047148,0.040005,5.8502e-06,5.7889e-07,0.0015539,0.00020201,6.0256e-14,0.19072,5e-10,0.0023446,0.010976,1.4901e-08,0.060477,2.1868e-05,0.031895,0.037949,0.010366,0.012683,0.036899,0.019495,0.0036206,1.6358e-06,0.00062671,0.032713,1.0826e-06,0.0042049,0.0073856,0.049258,0.0039781,0.036451,0.090984,5.283e-08,1.3869e-05,0.050405,0.0059962,0.0052972,0.0098348,0.003025,0.039965,0.0077791,0.010018,3.0073e-07,0.097501,0.10443,0.00028254,0.0029155,0.028059,0.0034106,0.00015081,0.014427,0.0045379,0.015113,0.0026152,0.0027708,0.00029498,5e-10,0.030427,0.0063946,0.00036964,4.3311e-07,0.064407,0.00015261,0.012564,6.6387e-05,0.0060436,0.0090847,5.0793e-14,7.5615e-06,0.041688,0.00040632,0.0083623,0.016533,0.00011656,3.3834e-05,0.00034431,0.00069545,0.0010857,0.0012875,0.0024997,0.12559,0.022794,0.019718,0.0066334,0.033312,0.15341,0.011818,0.10158,0.027893,0.017529,0.021558,0.080815,0.017588,1.6276e-13,0.0037632,0.0056137,1.9475e-08,0.00053037,0.018919,2.8314e-05,0.00084444,0.1124,0.009421,2.9673e-12,0.0015235,0.039292,0.051658,0.049162,3.4274e-05,0.00088137,0.0059816,0.004392,0.010474,0.00072593,7.3367e-05,0.048254,0.011453,0.082676,0.045963,1.3922e-05,3.2118e-10,0.00058944,1.2434e-06,0.010858,0.023168,0.025898,0.0025898,0.046041,0.0069868,0.058331,0.0002227,4.1975e-05,0.051107,0.041725,0.061965,0.014063,8.2112e-05,0.0028297,0.1571,0.0045024,0.048717,0.00013468,1.2493e-05,0.0095122,0.03426,0.0097136,0.0017022,0.00052737,0.0070927,0.0045438,0.026648,0.058267,0.019439,0.0098372,0.0012178,0.00068244,0.0063041,0.0002223,2.9253e-05,0.034722,3.2593e-07,0.013246,0.00026418,0.056127,0.00048702,0.046908,0.018496,0.015909,0.022941,0.0019344,8.9276e-06,0.014489,7.8175e-05,7.7611e-05,0.034704,0.018496,0.00026418,0.023537,4.1514e-05,0.031884,2.5707e-05,0.046519,0.064432,0.056561,0.068605,0.0023278,0.0035672,0.016421,0.004584,0.0010081,6.0803e-05,0.00048432,4.8664e-07,0.085791,0.005473,0.01294,0.025607,0.034306,0.0097835,2.8602e-05,0.07839,8.8415e-05,1.9715e-06,0.00023668,6.5654e-12,0.049529,8.4208e-16,0.0062632,0.00042454,0.00070492,0.10862,0.0010465,4.5354e-05,0.0035483,0.068208,0.053339,0.079186,6.6982e-05,0.076257,0.0015605,0.011012,0.00032471,8.844e-07,3.8252e-06,0.00012903,0.0082926,0.0004876,0.016147,0.0098042,1.107e-08,6.1858e-06,0.0016781,0.0016781,0.015453,0.004888,0.0066466,0.090139,0.13099,0.00017617,7.6743e-07,0.0092342,0.003279,0.0025593,8.8886e-05,0.030403,0.012926,3.7623e-07,0.082127,0.002978,0.00080855,0.0011998,3.6384e-05,0.035277,0.1007,0.00013264,1.2112e-06,0.024652,3.201e-07,0.0028523,0.088484,2.8624e-05,0.0026429,0.011401,8.3059e-08,0.00030481,0.010665,0.0055078,0.0032903,0.003747,4.4971e-08,0.018715,0.012664,9.1636e-05,0.0068388,0.00038829,2.9048e-07,0.16645,5.6926e-07,0.036177,0.00060606,0.016419,0.0033911,8.3988e-05,0.014803,0.00046664,0.011514,0.090343,0.03885,0.013431,0.028529,0.00079908,0.0016204,0.10548,0.040596,0.080583,0.045198,0.0027016,0.10854,0.020082,0.010284,0.071199,0.0016688,0.046933,0.0019863,2.6748e-06,0.00087871,0.02578,0.0018098,0.00064376,0.019297,0.0002172,0.0026583,0.043909,0.00061319,0.012548,5e-10,0.0086969,0.026018,0.058601,3.9733e-13,0.13495,1.8685e-07,0.00034645,0.0081804,0.007939,0.11852,0.0067937,0.00097853,0.0032518,0.10795,0.12634,0.10513,0.037678,0.0047761,0.056141,0.018536,0.0042388,0.052552,0.0018754,0.00088729,0.01149,0.0010337,0.0096841,0.0043965,0.00014547,0.017001,0.0085571,0.0069464,0.0010292,0.00015139,0.00021856,7.1548e-07,6.3785e-05,0.071805,0.0050951,3.9664e-10,0.00022132,0.00026411,0.0093175,0.0030572,0.12254,0.053781,0.052766,0.0004552,0.017841,0.013016,0.0066182,0.00026503,0.0034577,0.023729,5.0603e-05,0.0040253,0.046201,0.0015764,0.071677,0.00014154,3.2122e-06,0.051701,0.0020009,0.036617,0.0037488,0.0010484,0.14155,0.0062556,0.022129,0.065842,9.4707e-06,0.029609,0.024046,3.0406e-05,7.6878e-05,0.0078531,1.8756e-05,0.051533,0.00098224,0.045644,0.0026604,2.2418e-05,0.029712,3.3177e-05,0.0067908,0.20402,0.055758,0.0089443,0.0045098,0.005368,3.767e-07,0.091471,0.035184,2.9497e-06,9.0655e-05,0.055157,8.5104e-06,1.5188e-05,0.056271,0.00010877,0.0071968,0.00042896,0.0073301,1.0954e-06,0.019658,2.0401e-12,0.00018034,0.00013423,0.0049718,7.0344e-06,0.00048397,0.0001275,0.050627,0.03322,0.0059101,0.0023409,9.7544e-09,0.0018603,0.0045226,0.0024723,0.001165,3.5386e-09,2.632e-12,0.0010488,0.071325,4.7425e-12,0.031981,0.00081381,0.0033392,0.026956,0.0042585,0.013792,0.0094846,0.0081582,0.0020975,7.5642e-07,1.094e-06,0.21307,0.0027169,0.0024832,0.0053948,0.00042644,0.044161,0.012893,0.016547,0.0093669,0.061191,0.0010344,0.079258,0.00011723,2.6167e-09,0.0082271,0.00091925,4.1861e-07,0.00080247,0.02768,3.845e-10,5e-10,0.0025849,0.035692,0.1301,0.040549,0.0031781,0.0063413,0.0047223,0.017748,0.00095972,8.7096e-05,0.039831,0.055305,0.057674,1.8319e-15,3.2709e-05,0.051277,0.012537,0.14346,0.0041104,0.11178,0.0056553,0.017337,0.032517,0.00785,0.00014115,0.0099405,0.0044132,0.011192,1.367e-05,0.015247,0.0077642,0.00013808,0.076381,0.0037524,0.0018345,0.0036418,0.029578,0.062078,0.0078655,0.0034313,0.012518,0.018048,0.0034878,0.029941,0.012437,0.073671,0.0081371,0.011932,0.035541,0.00040917,0.00080813,0.031272,0.0077762,0.006091,0.017274,0.057136,0.00016506,0.00066663,0.096956,0.00021743,2.4087e-05,0.010013,1.5503e-05,0.00033905,0.061911,0.035734,0.00021005,0.0092974,0.0035808,0.020322,0.0015648,0.0010333,0.035544,0.035716,0.00097518,5e-10,4.243e-12,0.021946,0.066756,0.0074679,0.010411,0.077906,0.0074748,5.9932e-05,0.010789,0.017079,0.14844,0.015494,0.017738,0.033723,0.0055203,0.026457,0.016159,0.054943,0.0032269,0.0054123,1.2544e-06,0.0092843,0.00010777,0.0080368,0.0013138,0.016354,0.001033,0.021441,0.0020052,0.0099435,0.083847,0.00020505,0.11281,8.5836e-05,0.00090984,0.00010522,0.031108,0.0060845,3.1411e-07,0.0013877,0.011435,0.023517,0.0028852,0.036452,1.6732e-06,0.030567,0.0021452,2.4319e-05,0.00033611,0.04825,0.003828,0.00052929,0.014365,0.032767,0.12184,0.00024579,8.3888e-09,0.11796,0.1269,0.03938,0.014296,0.0053658,0.061188,0.017506,0.027272,2.6479e-14,1.6472e-09,0.1653,0.0068987,4.0639e-09,0.0010857,2.8371e-05,0.00023006,0.03537,0.078259,2.8521e-06,0.0013281,0.022701,0.011889,8.4036e-05,0.00029991,0.023147,0.052393,0.0066566,0.050756,0.0011786,2.0786e-10,0.025808,5e-10,0.00029623,0.043159,0.060888,0.0060685,0.048202,0.059485,0.00010814,0.00017445,8.6712e-05,0.013868,3.2484e-06,0.00018283,0.00092706,6.0521e-05,0.001813,0.0084802,0.052889,0.00082207,0.0028074,2.5603e-07,2.5376e-07,0.020945,0.013314,3.9056e-08,3.4286e-06,0.044894,0.029177,3.8138e-06,0.01688,0.0019458,0.00056869,0.00035885,0.0044292,5.9778e-05,0.00032158,0.10486,9.0082e-08,0.0013191,0.030373,0.0012277,0.0076924,0.071943,0.047,0.025633,0.027309,0.010706,0.014859,1.9482e-12,0.056279,0.13853,0.0017543,0.0053732,0.00056213,0.075218,2.4553e-06,0.02479,0.00029105,0.0026697,0.095534,4.9299e-05,0.0028457,0.00072088,0.0030107,1.2241e-05,7.0458e-07,0.036617,2.6064e-12,8.9373e-15,9.7331e-11,5.8977e-07,0.16298,0.022698,0.029695,0.0027613,0.00099588,0.014673,0.00038288,0.0037542,0.058754,0.028703,0.0084003,0.018516,0.0027291,6.5983e-06,0.0085781,9.7873e-07,6.1628e-10,0.013806,0.00051096,0.048701,0.138,0.0013685,0.015381,0.0062454,0.068881,0.0093589,0.00024141,0.0010158,0.00041124,0.062182,1.6148e-06,0.019067,0.042332,5.4498e-05,0.035261,2.9219e-06,0.0001514,0.00011497,0.002205,5.0932e-08,0.021653,0.0054579,5.2712e-06,0.079437,0.0086254,0.0038855,0.036057,0.050066,0.032448,0.0010403,2.2984e-05,0.053776,1.0286e-05,5.8763e-06,3.7173e-05,0.017312,8.4108e-05,1.0368e-05,3.2934e-06,0.022147,0.001149,0.002522,0.00091915,0.00039676,0.0010966,7.2531e-05,0.020144,0.10642,0.00098999,0.00096704,0.026172,0.00021771,1.2678e-12,0.06246,0.01718,0.063975,0.021453,0.015248,0.057793,0.0032042,0.00014988,0.01699,4.9314e-06,0.12762,0.016459,2.2403e-05,0.00068521,0.0019745,0.0025021,1.2674e-07,0.095534,0.01711,0.040397,0.013673,0.0046519,0.0058995,0.0075617,3.6156e-07,1.9144e-05,0.00082283,0.002782,0.007194,0.027498,0.074931,0.042701,0.0022355,0.10942,0.0091111,0.0004601,8.7388e-05,0.00028678,6.4512e-07,0.045054,9.8606e-06,0.081634,0.026204,0.014307,0.0057455,0.01666,7.6449e-06,0.0021018,5.3389e-06,0.00078791,0.00023569,0.018713,0.0014674,0.021657,0.00024724,0.036985,0.082324,0.021344,0.011681,2.3189e-07,0.013829,0.0024775,9.6624e-10,0.0027384,0.00013232,0.0019805,0.00044856,0.014374,0.0097463,0.00014869,0.00034085,0.0016246,0.00021364,0.060634,0.017941,0.037243,0.052799,4.9384e-05,0.00015237,0.00058771,0.014325,0.00067735,5.9024e-05,0.013997,0.079007,0.034818,0.001334,3.5076e-05,0.075885,0.010981,0.004569,0.00137,0.0043627,4.5747e-06,0.00054799,0.040018,0.00016345,0.00017972,0.0036366,0.00012419,0.0072832,0.0015647,0.051976,0.12703,2.1249e-06,2.9385e-05,0.0013974,0.00060347,0.0069746,0.0059255,0.032201,0.0090665,0.017976,0.090678,0.018188,0.030451,9.385e-06,0.045503,0.0023131,5.0586e-05,0.00049015,9.3434e-05,0.0043888,0.03932,0.076503,3.2214e-06,0.061879,0.00028689,0.013338,0.0090912,0.039293,0.0058252,0.0062557,0.0045823,0.0015469,2.1853e-06,0.083572,0.00087357,0.012852,0.011522,3.8584e-12,0.00099397,0.015322,8.0755e-05,0.026125,5.2267e-07,2.7557e-09,0.0026477,0.0010434,8.0204e-05,1.1249e-05,0.020927,0.0065074,0.00017142,0.0054258,0.033571,0.010591,0.12736,0.00053896,0.031512,0.0016472,0.0447,0.0005067,0.00010045,0.00098018,0.018332,0.1149,2.252e-09,0.050464,0.00069792,1.914e-06,1.746e-05,0.0003192,0.01022,0.00039825,0.09032,0.094587,1.2242e-05,0.002164,0.0011769,2.8795e-10,0.0017486,3.7606e-05,7.595e-10,0.0016744,0.00019253,0.0017361,0.058184,0.018809,0.011683,0.07563,0.065816,0.0080441,0.0040305,0.0023549,0.00016724,1.0517e-05,0.058417,0.0001616,0.058758,0.021909,2.2103e-05,0.073227,0.0055653,0.062066,5.1657e-07,0.065897,0.0047294,0.00062287,0.023587,0.02518,3.6463e-05,0.0015682,0.0063974,0.10072,0.029618,8.6361e-05,0.003305,0.0013755,0.0025253,0.0010108,3.0139e-07,0.0037839,0.10078,0.0027041,9.7303e-05,0.00013398,0.010694,0.018807,0.0086525,0.00026252,0.047767,0.020976,0.00014993,0.0036115,0.020058,0.035739,2.7795e-05,4.7031e-05,5.6078e-05,5.9574e-05,0.0036014,0.03974,0.0086719,0.072103,0.044911,0.0013209,0.026383,0.018198,0.0455,0.0099446,0.10926,0.18038,0.0017219,3.845e-11,0.0042572,0.033996,0.010138,0.00252,1.9245e-05,0.10215,0.0038877,0.025027,0.0024839,0.051332,0.064084,0.013421,0.0024346,0.00099564,0.00040047,0.0075303,0.004235,0.029102,0.0028706,0.0079526,0.0030306,0.048656,0.083873,6.9129e-05,0.050138,9.9472e-07,4.0295e-09,0.055233,0.00043732,0.001235,0.0026008,0.0035112,4.5575e-05,0.038908,4.3845e-06,0.11585,0.041348,0.021686,0.02058,0.10032,0.03548,0.056821,0.0012252,0.0081461,0.0017472,2.4301e-07,0.010071,0.00079299,0.027298,8.5607e-06,0.001017,0.039947,3.0363e-06,3.886e-06,0.086304,0.017004,7.6099e-10,0.053137,6.8665e-05,0.035886,4.1819e-05,0.020786,0.016629,3.3133e-08,8.8388e-09,0.08632,3.2467e-05,0.00015695,0.017853,2.4913e-05,0.0060069,6.4208e-05,0.012684,0.080672,0.015068,0.019766,0.00050753,0.0017234,0.00079125,0.0042221,0.00066296,0.09132,3.5359e-05,0.0014368,1.091e-05,0.0096195,7.4519e-07,1.4676e-05,0.0031359,0.00033193,0.0012699,0.00037444,0.06672,0.0016959,0.025619,0.01126,0.071999,0.021376,1.5793e-07,3.4063e-07,0.066231,0.00012276,0.024166,0.0020836,0.0025475,0.16224,0.0025439,6.0472e-05,5.3381e-05,0.073573,0.0073222,0.0008793,0.070474,0.0017206,0.018801,0.054024,7.4821e-05,0.044635,0.022084,5.4133e-06,0.0022785,0.006334,0.020944,1.7694e-06,6.3089e-06,0.060467,0.088257,0.004263,0.063414,0.00071749
GOBP_REGULATION_OF_HISTONE_MODIFICATION	134	118	0.14598	0.012476	0.069933	0.018435	1	1	1	0.52454	1	AKAP8,AKAP8L,APLNR,ARRB1,ATG5,AUTS2,BAZ2A,BCL6,BRCA1,CAMK1,CAMK2D,CDK9,CHEK1,CHTOP,CTBP1,CTNNB1,CTR9,DDX21,DEK,DMRTC2,DR1,EHMT1,ERCC6,FAM47E,FLCN,GATA2,GATA3,GCG,GLYR1,HDAC5,IGF2,ING2,ISL1,IWS1,JDP2,KANSL2,KAT2A,KAT2B,KAT8,KDM1A,KPNA7,LIF,LMNA,LRRK2,MBIP,MCRS1,MLLT6,MTF2,MUC1,MYBBP1A,MYOCD,NELFA,NFYA,NFYB,NFYC,NIPBL,NNMT,NOC2L,NOS1,OTUB1,OTUB2,PAF1,PARG,PARK7,PAX5,PAXBP1,PAXIP1,PHF19,PHF20,PIH1D1,PINK1,PIWIL2,PPARGC1A,PRDM12,PRKD1,PRKD2,PRMT6,PWWP2B,RAPGEF3,RIF1,RNF20,RRP8,RTF1,RUVBL2,SAP30BP,SART3,SDR16C5,SET,SETD7,SF3B1,SIN3A,SIRT1,SMAD4,SMARCA5,SMARCB1,SNAI2,SNCA,SNW1,SPHK2,SREBF1,TADA2A,TADA2B,TADA3,TAF7,THAP7,TP53,TRIP12,TWIST1,UBE2B,UBE2N,UBR5,VEGFA,WBP2,WDR5,YEATS2,ZMPSTE24,ZNF335,ZZZ3	0.00062226,0.00073128,3.8761e-06,0.018734,0.017731,1.3819e-06,0.0031793,2.02e-05,0.017664,0.0032068,0.0025078,1.1448e-07,0.010274,7.9239e-06,0.016099,1.8411e-08,0.17156,2.799e-07,0.0041235,0.022847,3.2593e-07,0.0022476,0.049227,0.0052691,0.039066,0.0045987,0.053695,0.00095505,1.183e-07,1.0124e-05,0.0025519,0.021828,0.00097853,3.5908e-05,0.080107,0.0054162,0.024863,0.0022895,0.047892,0.074934,0.083898,0.00031893,0.056993,0.0023409,0.1168,1.7711e-09,0.0010379,3.2866e-06,0.019935,0.054319,0.0034172,0.0044376,0.063475,0.013825,0.021198,0.023248,0.0058758,0.010809,0.00018613,0.030217,0.0057983,0.0056571,0.0019048,0.011889,0.00045935,0.012891,5.6252e-06,0.00041513,0.0013398,0.00018283,2.5376e-07,0.021835,1.9482e-12,0.0013806,1.2241e-05,0.13099,0.092202,2.9202e-05,1.9329e-06,0.0027825,0.092143,5.8363e-05,0.005418,0.0019745,0.040948,0.0075617,0.048197,0.026204,1.5829e-06,0.00023569,0.0038115,0.0014378,0.075885,0.00137,0.0043627,0.0017048,0.0013974,0.0002737,0.0024579,1.056e-11,0.00084698,0.00026503,0.0042252,0.0040305,0.012872,0.0017219,0.036735,0.019069,0.034119,0.011443,0.030315,7.4519e-07,8.1425e-05,0.0012324,0.035171,0.020944,1.5018e-11,0.0002266
GOMF_TRANSCRIPTION_COACTIVATOR_ACTIVITY	261	223	0.10939	0.012809	0.052451	0.018522	1	1	1	0.524981	1	ABL1,ACTL6A,ACTL6B,ACTN1,ACTN2,ACTN4,AIP,ANKRD1,APBB1,APEX1,ARID1A,ARID1B,ARID5B,ARL2BP,ARRB1,ASXL1,ATN1,ATXN7L3,BCL10,BCL3,BCL9,BCL9L,BIRC2,BRCA1,BRD4,BRD7,BRD8,BUD31,CALCOCO1,CAMTA2,CARM1,CBFB,CCAR1,CCDC124,CCDC62,CEBPZ,CENPJ,CIITA,CITED2,CITED4,CNOT6,COPS5,CREBBP,CTBP1,CTBP2,CTNNB1,DCAF6,DDX17,DHX9,DRAP1,DTX1,DYRK1A,DYRK1B,EDF1,ENY2,ETS1,FGF2,FHL5,FIZ1,GPS2,GTF2A1L,HCFC2,HELZ2,HMGB1,HMGB2,HTATIP2,IL31RA,ING4,JADE1,JMY,JUND,JUP,KAT2A,KAT2B,KAT5,KAT6A,KAT6B,KAT8,KDM1A,KDM5A,KMT2C,KMT2D,KMT2E,LMO1,LMO2,LMO3,LPIN1,LPIN2,LPIN3,MAK,MAML1,MAML2,MAML3,MED1,MED12L,MED13,MED16,MED17,MED20,MED21,MED23,MED24,MED26,MED30,MED4,MED6,MED7,MMS19,MTA2,MTA3,MTDH,MYCBP,MYOCD,MYSM1,NCOA1,NCOA2,NCOA3,NCOA4,NCOA6,NCOA7,NFKBIB,NME2,NOTCH1,NPAT,NPM1,NRIP1,NUCKS1,NUP98,PARK7,PBXIP1,PCBD1,PDLIM1,PHF2,PKN1,PMF1,PPARGC1A,PPARGC1B,PRDM16,PRKCB,PRMT2,PSMC3IP,PSMD9,RBM14,RBPMS,RIPK3,RNF14,RNF20,RNF4,RUVBL1,SERTAD2,SETD3,SETD4,SFR1,SIN3A,SIRT1,SLC30A9,SMARCA2,SMARCA4,SMARCB1,SMARCC2,SMARCD1,SMARCD3,SMARCE1,SNW1,SRA1,SRCAP,SS18,SS18L1,SS18L2,SSBP3,SUB1,SUPT3H,SUPT7L,TACC1,TADA1,TADA2A,TADA2B,TADA3,TAF12,TAF5L,TAF6,TAF6L,TCERG1,TDRD3,TGFB1I1,THRAP3,TMF1,TOX2,TOX3,TRERF1,TRIM13,TRIM14,TRIM21,TRIM22,TRIM24,TRIM25,TRIM28,TRIM32,TRIM5,TRIM52,TRIM62,TRIP11,TRIP4,TSG101,UBE2L3,UBE3A,USP16,USP21,USP22,UTF1,VGLL2,WBP2,WNT3A,WWC1,WWOX,WWTR1,XPC,YAF2,YAP1,ZFPM2,ZMIZ1,ZMIZ2,ZXDC	0.018106,0.020544,0.0011718,6.3994e-10,0.0040062,0.00013316,0.018414,0.014463,0.038989,0.10777,0.0001189,1.5446e-06,1.2283e-06,0.036991,0.018734,0.0010025,0.012919,9.3295e-06,0.0033468,0.08991,0.0013769,0.00053746,0.017572,0.017664,0.0029963,0.0034214,7.1015e-06,0.023074,0.0055932,0.060096,0.098312,0.0011553,1.0895e-06,0.0099478,0.017726,0.0040668,0.010366,0.0059157,0.034982,0.014424,0.0004098,0.00010681,0.021558,0.016099,0.00034299,1.8411e-08,0.11393,0.0022842,0.0002227,2.9559e-07,7.1257e-05,0.046908,0.022437,0.045214,3.4745e-06,0.017942,0.011713,0.011823,0.00011375,0.0067801,0.0025212,0.00071515,0.0033289,0.0027016,0.10854,0.039729,0.00032619,0.00044246,0.10859,0.006886,1.5325e-06,0.0081483,0.024863,0.0022895,3.4527e-06,0.0018754,0.00088729,0.047892,0.074934,0.038991,0.0027537,2.2418e-05,8.3267e-16,0.0043559,0.055173,3.4718e-06,0.0054676,0.021227,0.11312,0.02321,0.010705,2.9419e-05,5.7637e-12,2.6167e-09,0.0026483,2.3167e-05,0.00080247,0.02768,0.0025849,0.035692,0.040549,0.0031781,0.0047223,0.00095972,0.039831,0.055305,0.057674,0.019929,0.019487,0.0033643,0.0095744,0.0086712,0.0034172,0.0029125,0.002809,1.463e-07,0.0021013,0.013097,0.0034709,0.00019501,0.00014869,0.050264,6.3155e-05,0.00034527,1.6732e-06,0.0011672,0.00021021,0.014296,0.011889,0.0048543,0.0014995,1.0178e-05,4.1548e-16,0.0017371,0.0090508,1.9482e-12,0.0037297,1.573e-06,3.8408e-05,0.034407,3.7436e-06,9.7873e-07,0.024208,0.010207,0.070825,0.062545,0.092143,3.2934e-06,0.00068521,0.070383,0.0057711,0.014876,6.4122e-05,0.0038115,0.0014378,0.069258,0.00045939,0.004569,0.0043627,4.5747e-06,0.00054799,0.040018,0.00016345,0.0002737,3.1414e-09,0.069173,0.03095,0.013267,0.033889,0.0010434,0.010705,0.062218,2.7449e-07,0.00052089,0.0033611,0.00084698,0.00026503,0.0042252,7.595e-10,0.072461,0.065816,0.0080441,0.0032591,0.0013944,0.0020951,0.011223,0.023445,0.0049497,0.0010853,0.00034454,0.040426,0.0027942,0.043088,0.051549,0.001997,0.00030784,1.0741e-06,0.083873,0.10851,0.049808,0.046799,0.033586,1.4342e-08,0.041348,0.023767,0.009835,0.00079125,0.012895,0.0055912,0.15163,0.10318,8.1425e-05,0.018801,6.788e-08,2.6188e-14,0.0010403,0.040543,0.017208,7.4821e-05,0.00023842,0.00042668,1.4183e-13,0.025705
GOBP_LYMPHANGIOGENESIS	18	16	0.41838	0.013208	0.2008	0.01861	1	1	1	0.525446	1	ACVR2B,ACVRL1,BMPR2,CCBE1,CLEC14A,EPHA2,FLT4,FOXC1,PDPN,PPP3CB,PROX1,PTPN14,SOX18,TIE1,VASH1,VEGFC	0.00022906,0.00027035,2.3922e-09,0.0041506,0.019249,0.0084158,6.9849e-05,0.0007465,0.015437,0.021877,0.00034527,0.002131,0.0011185,6.7779e-14,0.0086547,0.072776
GOBP_RESPIRATORY_SYSTEM_DEVELOPMENT	202	184	0.11415	0.012157	0.054856	0.018731	1	1	1	0.526836	1	ABCA12,ABCA3,ACE,ACVR2B,ADA,ADAMTS2,ADAMTSL2,AGR2,AIMP2,ALDH1A2,ALDH1A3,AP3B1,ARG1,ASCL1,ASS1,ASXL1,BASP1,BMP4,BMPR1A,BMPR2,CCBE1,CCDC39,CCDC40,CDC42,CEBPA,CELSR1,CHD7,CHI3L1,CLCN2,COL3A1,CREB1,CRH,CRISPLD2,CTNNB1,CTSH,CTSZ,CYP1A2,DISP1,DLG5,DLX5,DNAAF1,DPPA4,EDN2,EIF4G1,EPAS1,ERRFI1,ESRP2,EXT1,FBXW7,FGF10,FGF18,FGF7,FGF9,FGFR2,FGFRL1,FLT4,FOXA1,FOXF1,FOXJ1,GLI1,GLI2,GLI3,GNG8,GRHL2,HEG1,HES1,HESX1,HHIP,HOPX,HOXA5,HS6ST1,HSD11B1,HSPB11,IGFBP5,IL13,ITGA3,ITGB6,JMJD6,KDR,KLF2,KRAS,LAMA1,LAMA5,LEF1,LHX3,LIF,LIPA,LOX,LOXL3,LTA4H,LTBP3,MAN1A2,MAN2A1,MAP2K1,MAP2K2,MAPK1,MAPK3,MME,MMP14,MYCN,MYOCD,NFIB,NKIRAS1,NKIRAS2,NKX2-1,NODAL,NOG,NOS3,NOTCH1,NPHP3,PDGFA,PDGFRA,PDGFRB,PDPN,PGR,PHF14,PHOX2B,PKD1,PKDCC,PLOD3,PPP1CA,PPP3R1,PROX1,PTGES3,PTK7,RAB3A,RARA,RARG,RBBP9,RBP4,RBPJ,RC3H2,RCN3,RDH10,RPGRIP1L,RPL13A,RSPO2,RXFP1,SAV1,SEC24B,SFTPD,SHH,SIM2,SIX1,SIX4,SKI,SLC23A1,SLC7A11,SMAD2,SMCHD1,SMPD3,SOX11,SOX9,SP3,SPEF2,SPRY1,SPRY2,SREBF1,SRSF6,STK40,STRA6,TAB1,TBX2,TBX4,TBX5,TGFB3,TGFBR2,THRA,THRB,TIMELESS,TMEM38B,TP73,TULP3,VEGFA,WDPCP,WNT11,WNT2,WNT2B,WNT5A,WNT7B,WT1,YAP1,YWHAZ,ZFPM2	0.0008731,0.0034731,0.00040146,0.00022906,0.017808,1.5748e-06,0.0058826,0.010828,1.8302e-07,0.096765,0.080832,0.11361,0.040549,0.00011087,0.00081622,0.0010025,0.0030401,0.082033,0.0074051,2.3922e-09,0.0041506,1.5597e-05,0.024765,8.527e-09,0.085859,0.0021548,0.0049597,0.052784,1.9642e-07,0.041356,0.00051441,0.064284,0.0025246,1.8411e-08,0.0066433,0.00046584,6.3244e-08,0.004534,0.0028297,6.8457e-08,0.00013468,0.075377,1.2965e-05,0.0010081,0.017025,0.00059195,4.0032e-10,8.4208e-16,0.0067681,0.0021891,6.9619e-07,0.0018024,0.01472,0.0034945,0.0018405,6.9849e-05,0.013665,0.057518,0.018894,4.4534e-06,0.022571,1.1849e-07,0.00029838,0.013861,0.00068148,0.011514,0.0056561,0.045822,0.071199,0.062787,0.0099441,0.032574,0.0142,0.022389,0.052138,0.010903,0.00012736,0.056141,0.017865,0.075764,0.04775,0.0061354,0.0090313,0.0047839,9.5504e-05,0.00031893,0.06465,0.083024,0.026751,0.0033895,0.00059336,0.0017161,0.0081945,0.0009279,0.0021836,0.017138,0.00026268,0.028255,0.00027881,0.015277,0.0034172,1.0215e-09,2.4849e-11,0.055739,0.0022291,0.025684,0.068189,0.01861,6.3155e-05,0.00096176,0.012507,0.0016335,0.0093942,0.015437,0.0061187,0.0031639,0.039507,0.020945,0.041076,4.0811e-05,0.0053732,3.5261e-07,0.00034527,0.0093589,0.0052489,2.9219e-06,0.00017074,0.0047073,0.034776,0.059217,0.00039159,0.0082862,0.00036675,0.0091344,0.00016935,0.00039676,0.0052577,0.009254,0.01712,0.0090489,0.11129,0.085714,0.009941,2.1857e-05,0.0058353,0.00192,0.00056554,0.011712,0.001334,1.7994e-06,6.1062e-09,4.119e-07,0.076503,0.0093121,0.0078919,0.010554,0.021855,1.056e-11,5.2267e-07,0.0088915,0.05971,4.8648e-12,0.014079,0.0013113,0.00041357,0.051122,0.013177,0.0027041,2.3592e-14,0.0085699,6.2922e-05,0.033996,0.034694,7.4519e-07,0.00012179,0.0072627,0.015948,1.0769e-05,0.008355,0.010442,0.040797,7.4821e-05,0.014834,0.00023842
GOBP_LUNG_EPITHELIUM_DEVELOPMENT	42	41	0.232	0.011715	0.1116	0.018829	1	1	1	0.527571	1	ADAMTSL2,AGR2,AIMP2,ASCL1,BMP4,CDC42,CREB1,CTNNB1,ERRFI1,FGF10,FGF7,FGFR2,FOXA1,FOXJ1,GRHL2,HOXA5,IL13,KLF2,KRAS,LTA4H,MAP2K1,MAP2K2,NFIB,NKX2-1,PKD1,PPP3R1,RBBP9,RBPJ,RCN3,SAV1,SHH,SOX9,SRSF6,STRA6,THRA,THRB,TMEM38B,TP73,WNT2,WNT7B,YAP1	0.0058826,0.010828,1.8302e-07,0.00011087,0.082033,8.527e-09,0.00051441,1.8411e-08,0.00059195,0.0021891,0.0018024,0.0034945,0.013665,0.018894,0.013861,0.062787,0.052138,0.075764,0.04775,0.0033895,0.0009279,0.0021836,1.0215e-09,0.0022291,0.020945,3.5261e-07,0.034776,0.00039159,0.00036675,0.01712,0.085714,0.076503,5.2267e-07,0.05971,0.0027041,2.3592e-14,6.2922e-05,0.033996,0.015948,0.010442,7.4821e-05
GOMF_TELOMERIC_DNA_BINDING	38	36	0.26969	0.012763	0.13005	0.019061	1	1	1	0.528101	1	ACD,APEX1,BLM,CTC1,HMBOX1,HNRNPA1,HNRNPA2B1,HNRNPD,KDM1A,NABP2,NCL,PIF1,POT1,PURA,RAD50,RPA1,RPA2,SMG1,SMG5,SMG6,SMG7,TELO2,TEN1,TERF1,TERF2,TERF2IP,TERT,TINF2,TP53BP1,UPF1,UPF2,UPF3A,WRN,XRCC5,ZBTB10,ZBTB48	3.1264e-06,0.10777,0.0097706,2.9139e-07,0.00054404,3.0896e-08,0.088077,4.9362e-08,0.074934,0.0064113,5.5221e-08,0.0077904,0.043536,2.14e-05,0.025508,0.012491,0.085823,0.0070885,0.077333,3.3816e-05,0.00019366,1.759e-05,0.0023754,0.0015682,2.187e-05,0.0081562,0.012786,0.0055989,3.845e-11,0.080672,0.0077989,0.00064262,5.6865e-05,0.054024,0.025898,1.0194e-05
GOBP_CENTRAL_NERVOUS_SYSTEM_NEURON_DEVELOPMENT	82	77	0.1804	0.01247	0.087071	0.01915	1	1	1	0.528101	1	ADARB1,AGBL4,AGTPBP1,ARHGAP35,ASCL1,B4GALT5,B4GALT6,BTG2,C12orf57,CDH11,CDK5,CHRNB2,CNTN2,DCC,DCLK1,DCLK2,DISC1,DRAXIN,DRD1,DRD2,EPHA4,EPHB1,EPHB2,EPHB3,EPHB6,FBXO45,FEZF2,FGFR2,FOXG1,GABRB1,GATA2,GBA2,GBX2,GLI2,HSP90AA1,HSP90AB1,LEP,LHX6,LHX8,MAP2,MYCBP2,NDEL1,NDNF,NFIB,NHLH2,NIN,NOVA2,NPY,NR2E1,NRP1,NRP2,NTRK2,OGDH,PAFAH1B1,PHOX2B,PLXNA1,PLXNA4,PTEN,RAC3,RAPGEF2,SCN1B,SCYL2,SECISBP2,SEMA3E,SLC4A10,SLIT2,SOX1,SPG11,SPTBN4,SZT2,TAOK1,TCTN1,TSKU,TTC36,UBB,WDR47,ZMIZ1	0.00050497,0.00032711,0.015148,0.00090661,0.00011087,0.069062,0.00051175,0.018732,0.019363,0.004346,0.0005736,0.0035221,0.0032462,3.3811000000000003e-25,0.00035606,0.0004182,0.0017864,0.0012845,0.0092918,5e-10,0.011188,1.3102e-07,9.542e-05,0.0060802,0.043512,0.00010071,0.013372,0.0034945,5.2449e-07,2.2322e-08,0.0045987,3.6384e-05,4.0254e-10,0.022571,0.00087871,0.02578,1.3067e-05,0.028549,5.4025e-08,0.0033392,0.0073854,0.0010333,0.026773,1.0215e-09,0.0021119,0.00090984,0.001244,0.0024244,0.0090609,1.3807e-05,7.8435e-06,0.00011129,5.1987e-08,9.0503e-05,0.039507,0.017713,1.4277e-06,0.00026613,0.014778,0.00084827,0.048017,0.00040743,0.0063567,3.1732e-05,3.454e-09,5.9024e-05,0.0090439,0.013892,0.0015469,4.4315e-13,1.0517e-05,1.2942e-12,1.994e-07,0.0032425,0.038126,0.0073222,0.00042668
GOBP_REGULATION_OF_VIRAL_GENOME_REPLICATION	83	71	0.18444	0.012244	0.089033	0.019165	1	1	1	0.528101	1	ADAR,ADARB1,AICDA,APOBEC3C,APOBEC3D,APOBEC3F,APOBEC3G,APOBEC3H,BANF1,BCL2,BST2,BTBD17,CD28,CNOT7,CXCL8,DDB1,EIF2AK2,FAM111A,FKBP6,GBP7,HACD3,HMGA2,IFIH1,IFIT5,IFITM1,IFITM2,IFITM3,IFNB1,IFNL3,ILF3,INPP5K,ISG15,ISG20,LARP1,MAVS,MORC2,MPHOSPH8,MX1,N4BP1,NOTCH1,NR5A2,OAS1,OAS2,OAS3,OASL,PABPC1,PDE12,PKN2,PLSCR1,PPARA,PPIA,PPID,PPIE,PPIH,PROX1,RAD23A,RNASEL,RSAD2,SETDB1,SLPI,SRPK1,SRPK2,TARBP2,TMEM39A,TNIP1,TOP2A,TOP2B,TRIM28,TRIM6,VAPB,ZC3HAV1	0.00014742,0.00050497,0.11274,0.0019239,0.041652,0.013109,0.028048,0.086327,0.098832,2.4736e-05,0.062208,0.048647,0.00054955,0.0014873,0.00042804,0.016886,0.034704,0.013675,0.037996,0.0087091,6.1025e-05,0.00010214,2.9339e-07,0.050919,0.021451,0.021451,0.013284,0.0013104,0.00049421,0.0083443,0.087733,0.0067937,6.7742e-06,2.0235e-05,0.0053948,2.7786e-10,0.0041519,0.014517,0.044719,6.3155e-05,3.1747e-06,0.00044176,0.00053788,0.000536,9.248e-07,4.5135e-05,0.048006,2.059e-06,0.0042689,0.023456,1.5474e-07,0.056279,0.0034839,0.13853,0.00034527,0.0035483,0.00014208,0.027305,0.00036395,0.018595,0.011522,3.8584e-12,0.0001616,0.044911,0.029852,3.4145e-06,0.0003006,1.0741e-06,0.050138,0.038221,0.14508
GOBP_MITOCHONDRIAL_DNA_REPLICATION	14	11	0.65094	0.017042	0.31505	0.019419	1	1	1	0.528101	1	DNA2,DNAJA3,ENDOG,METTL4,POLG,POLG2,PRIMPOL,RRM1,RRM2B,SSBP1,TEFM	0.0060196,6.9548e-06,0.033015,6.8884e-05,4.0018e-05,0.0008698,0.004419,0.015248,0.019782,0.0026477,0.00036015
GOBP_NEGATIVE_REGULATION_OF_NUCLEAR_TRANSCRIBED_MRNA_CATABOLIC_PROCESS_DEADENYLATION_DEPENDENT_DECAY	12	9	0.57484	0.013614	0.27854	0.019532	1	1	1	0.528101	1	DHX9,HNRNPD,HNRNPU,IGF2BP1,PABPC1,PAIP1,SYNCRIP,TOB1,YBX1	0.0002227,4.9362e-08,0.017844,5.0165e-13,4.5135e-05,0.065076,0.023696,0.061299,0.025576
GOBP_REGULATION_OF_MACROAUTOPHAGY	149	134	0.14017	0.012759	0.067939	0.019558	1	1	1	0.528101	1	ADRB2,AKT1,ATG12,ATG14,ATG2A,ATG5,ATP13A2,ATP6V0A1,ATP6V0A2,ATP6V0B,ATP6V0C,ATP6V0D1,ATP6V0D2,ATP6V0E1,ATP6V0E2,ATP6V1A,ATP6V1B2,ATP6V1C1,ATP6V1C2,ATP6V1D,ATP6V1E1,ATP6V1E2,ATP6V1G1,ATP6V1H,BAG3,BNIP3,BNIP3L,C9orf72,CALCOCO2,CAPN1,CAPNS1,CASP3,CDK5,CDK5R1,CERS1,CHMP4A,CHMP4B,CLEC16A,DCN,EPM2A,ERN1,EXOC1,EXOC4,EXOC7,EXOC8,FEZ1,FEZ2,FYCO1,GAPDH,GNAI3,GPSM1,HIF1A,HMOX1,HSPB8,IL4,IRGM,KDR,LACRT,LARP1,LRRK2,LRSAM1,LZTS1,MAP3K7,MAPK3,MAPK8,MOAP1,MTOR,NEDD4,NOD1,NOD2,NPC1,NRBP2,OPTN,PAFAH1B2,PHF23,PIK3C3,PIK3CA,PIK3R4,PINK1,PIP4K2A,PIP4K2B,PIP4K2C,PRKAA2,PRKACA,QSOX1,RAB3GAP2,RALB,RHEB,RIPK2,RNF31,RNF41,RUFY4,SCFD1,SCOC,SESN1,SESN2,SESN3,SH3GLB1,SIRT1,SLC25A4,SMCR8,SNX18,SNX30,SNX32,SNX4,SNX6,SNX7,SPTLC1,SPTLC2,SUPT5H,TBK1,TECPR1,TIGAR,TMEM39A,TP53,TRIM13,TSC1,TSC2,UBQLN1,UBQLN4,UCHL1,ULK1,USP30,USP36,UVRAG,VDAC1,VPS13C,VPS13D,VPS26A,VPS26B,VPS35,WAC,WDR24,WIPI1	0.017196,0.038855,0.016756,0.066761,3.0925e-06,0.017731,0.010076,2.2324e-06,0.0067255,7.2164e-15,0.00076492,5.763e-05,7.2476e-06,0.012845,0.0010587,0.046413,0.087459,0.013079,9.2942e-11,0.051711,0.044138,0.019502,0.019752,0.00031722,0.026645,0.00134,0.075729,0.0025241,1.1452e-06,0.011273,0.00025345,0.0048303,0.0005736,5.8502e-06,0.006208,0.0052972,0.0098348,0.014427,0.045812,0.0056746,0.0015039,0.13776,4.585600000000001e-19,0.05121,0.013355,0.00177,0.012477,0.082127,0.0064052,0.0016021,0.010581,0.012431,0.057157,7.3994e-05,0.052138,0.11852,0.017865,0.011643,2.0235e-05,0.0023409,0.00018951,0.016638,0.0020918,0.00026268,0.013792,0.0031022,0.018048,0.00085036,0.0035638,0.00017582,5e-10,1.6148e-06,0.0055025,3.8193e-05,8.6712e-05,0.001813,0.0084802,0.00082207,2.5376e-07,8.2112e-06,0.00020133,0.019426,0.16969,0.095534,0.028544,4.2848e-05,0.021653,0.010559,0.016369,0.00019925,0.0036387,0.028161,0.012527,0.0009306,0.00014584,0.01463,0.010382,0.013829,0.0014378,0.051526,0.00017972,0.025162,0.00059405,2.6402e-05,0.00018053,0.00036166,0.01459,0.015207,0.00072958,0.0013076,0.0027558,0.02518,0.046726,0.044911,0.0017219,0.040426,9.5909e-06,0.00027825,8.8388e-09,0.08632,0.037906,0.017853,0.00028939,0.0007616,0.00066296,0.050107,0.0099382,0.00047133,0.00049255,0.0089969,0.071999,0.0010474,6.0168e-07,0.016178
GOBP_POSITIVE_REGULATION_OF_DNA_BIOSYNTHETIC_PROCESS	71	70	0.18893	0.012455	0.091575	0.01956	1	1	1	0.528101	1	ACD,ARRB2,ATM,ATR,AURKB,CCT2,CCT3,CCT4,CCT5,CCT6A,CCT7,CCT8,CHTF18,CHTF8,CTNNB1,CYP1B1,DSCC1,FBXO4,FGF2,FGFR4,GFER,GINS1,GINS2,GINS3,GINS4,GREM1,GRHL2,HGF,HMBOX1,HNRNPA1,HSP90AA1,HSP90AB1,MAP2K7,MAP3K4,MAPK1,MAPK15,MAPK3,MAPKAPK5,MYC,NAF1,NEK2,NEK7,NOX4,NVL,PARM1,PARN,PCNA,PDGFB,PDGFRB,PKIB,PNKP,POLG2,POT1,PRKCQ,PRKD2,PTGES3,PTK2B,RFC2,RFC3,RFC4,RFC5,RGCC,SMOC2,SRC,TCP1,TNKS,TNKS2,USP1,WRAP53,XRCC5	3.1264e-06,0.0014079,0.0031352,0.00060317,6.8803e-06,0.0057871,0.037348,0.00017293,0.096371,0.03766,8.3822e-15,0.0022682,0.011437,7.4956e-07,1.8411e-08,0.042313,0.0042863,0.0068717,0.011713,0.0061743,0.014342,0.062873,0.0019444,0.014215,0.0014567,0.01283,0.013861,0.0026563,0.00054404,3.0896e-08,0.00087871,0.02578,4.3892e-05,0.00051412,0.017138,0.0042585,0.00026268,3.8963e-05,0.011932,0.017274,0.06876,0.0020052,0.020473,0.012779,0.0044038,1.7748e-10,0.0020455,0.00011469,0.0093942,0.00075449,0.004907,0.0008698,0.043536,0.016716,0.13099,0.0093589,0.0010158,0.070527,0.015673,0.0083468,0.0071336,0.0021053,0.06172,0.083572,0.0047294,5.3553e-06,5.1342e-06,0.007846,0.0076544,0.054024
GOBP_CARDIOBLAST_PROLIFERATION	11	10	0.43454	0.010847	0.21068	0.01959	1	1	1	0.528101	1	CTNNB1,EYA1,HAND2,HES1,ISL1,MKS1,NOTCH1,PIM1,SIX1,TBX5	1.8411e-08,0.0085636,0.00040601,0.011514,0.00097853,0.0007054,6.3155e-05,0.00019873,2.1857e-05,0.00041357
GOMF_DNA_REPLICATION_ORIGIN_BINDING	15	15	0.44535	0.013613	0.21598	0.019615	1	1	1	0.528101	1	CDC45,CDC6,DDX11,DHX9,GRWD1,HSPD1,KAT7,MCM10,MCM2,MCM5,ORC1,ORC2,ORC3,ORC4,ORC5	0.14879,7.1805e-05,0.080539,0.0002227,0.018715,0.0002172,0.00064924,0.000694,0.044161,0.011733,3.3209e-05,0.10162,2.6289e-05,1.6472e-09,0.0001581
GOBP_RETINAL_GANGLION_CELL_AXON_GUIDANCE	21	21	0.34055	0.012315	0.16524	0.019662	1	1	1	0.528101	1	ALCAM,ATOH7,BMPR1B,EFNA5,EPHA7,EPHB1,EPHB2,EPHB3,ISL1,ISL2,NRCAM,NRP1,POU4F2,POU4F3,PTPRM,PTPRO,ROBO2,SEMA4F,SLIT1,SLIT2,VEGFA	0.00311,4.0634e-05,0.00011988,3.9513e-13,0.0015441,1.3102e-07,9.542e-05,0.0060802,0.00097853,0.00051277,0.0030872,1.3807e-05,0.0024549,1.7733e-07,0.00047513,1.0136e-06,0.00012965,0.048798,0.0034815,5.9024e-05,7.4519e-07
GOBP_RESPONSE_TO_RETINOIC_ACID	103	94	0.15418	0.011769	0.074817	0.019676	1	1	1	0.528101	1	ABCA1,ABL2,ACER2,ADNP2,ALDH1A2,AQP1,AQP3,ASCL1,ASXL1,ATM,ATP1A3,BMP6,BRINP3,CD38,CDKN2D,COL1A1,CREB1,CTSH,CYP26A1,CYP26B1,DKK1,DNAAF2,EPHA3,FGFR2,FZD10,FZD4,FZD7,GDAP1,GDAP2,GJB2,GJB3,GSK3B,HAND2,HOXA2,HSD17B2,HTRA2,IGF2R,IGFBP2,IGFBP7,LEP,LTK,MMP2,NDUFA13,NTRK3,OSR1,OVCA2,OXT,PAX2,PDGFA,PDGFRB,PTCH1,PTK2B,PTK6,PTK7,RARA,RARG,RBP4,RET,RORB,RXRA,RXRG,SERPINF1,SETX,SLC6A4,SNW1,SOX9,SREBF1,STRA6,STRA8,SYNJ1,TBX1,TBX2,TEAD2,TESC,TFRC,TIE1,TMEM161A,TRIM16,TRIML2,WNT10B,WNT11,WNT2,WNT3,WNT3A,WNT5A,WNT5B,WNT6,WNT7B,WNT8A,WNT8B,WNT9B,YAP1,YES1,ZNF35	0.0023827,0.0030601,0.096542,9.1488e-06,0.096765,0.0016593,0.00031136,0.00011087,0.0010025,0.0031352,0.014718,0.0086887,2.0377e-07,0.050118,0.0042593,0.0097937,0.00051441,0.0066433,0.1136,0.0011563,0.061965,1.2493e-05,0.00038816,0.0034945,0.00038183,0.008209,2.9849e-06,0.0019596,0.057616,0.038488,0.028724,9.1636e-05,0.00040601,0.0056644,0.028893,0.10984,3.2182e-05,1.6714e-06,0.0082667,1.3067e-05,0.016415,0.086942,5e-10,7.0896e-06,0.028218,4.8974e-05,0.17064,0.10082,0.012507,0.0093942,2.0794e-06,0.0010158,1.556e-06,0.0052489,0.00017074,0.0047073,0.059217,0.064066,0.022719,0.00048685,0.0058917,0.099054,0.01666,6.5024e-09,0.0002737,0.076503,1.056e-11,0.05971,0.006411,0.0011769,0.0022898,0.014079,0.023587,0.00012416,0.0013755,6.7779e-14,0.0028461,0.046796,0.018164,0.0017206,0.0072627,0.015948,0.014093,0.018801,0.008355,0.00035256,0.00037079,0.010442,0.0019965,0.0070739,0.012815,7.4821e-05,0.14049,0.0087546
GOBP_NEGATIVE_REGULATION_OF_DNA_BIOSYNTHETIC_PROCESS	36	31	0.33604	0.01476	0.16317	0.019738	1	1	1	0.528101	1	ACD,ACVRL1,ADIPOQ,ANKRD1,BMPR2,CDKN1A,CERS1,CHEK1,CTC1,DACH1,DCP2,DNAJC2,ERCC4,HNRNPA1,HNRNPC,HNRNPU,KCNK2,MEN1,NAT10,NPPC,PARP3,PIF1,PINX1,POT1,SRC,TEN1,TERF1,TERF2,TINF2,TP53,XRN1	3.1264e-06,0.00027035,0.0081748,0.014463,2.3922e-09,0.02622,0.006208,0.010274,2.9139e-07,0.0021021,0.0055711,0.080715,0.0039175,3.0896e-08,0.0060315,0.017844,0.028535,5.1161e-06,0.0013034,0.014481,0.00092848,0.0077904,0.00014916,0.043536,0.083572,0.0023754,0.0015682,2.187e-05,0.0055989,0.0017219,0.00024144
GOCC_POSTSYNAPTIC_SPECIALIZATION	344	308	0.085557	0.011742	0.041565	0.019788	1	1	1	0.528101	1	ABHD17A,ABHD17B,ABHD17C,ABI1,ABI3,ADAM10,ADAM22,ADCY1,ADCY8,ADD2,ADD3,ADGRA1,ADGRB3,ADGRL1,ADORA1,ADORA2A,ADRA2A,AKAP9,ALS2,ANKS1B,ARC,ARF1,ARHGAP32,ARHGAP44,ARRB2,ATP1A1,ATP2B2,AURKA,BAALC,BAIAP2,BCR,BMPR2,BNIP3,CABP1,CACNA1C,CACNG2,CACNG3,CACNG4,CACNG5,CACNG7,CACNG8,CADM1,CAMK1,CAMK2A,CAMK2N1,CAP2,CAPZB,CDH10,CDH2,CDK5,CDK5R1,CHRM1,CHRNA1,CHRNA10,CHRNA3,CHRNA9,CHRNB1,CHRNB2,CHRND,CLSTN2,CLSTN3,CNIH2,CPEB3,CPEB4,CRIPT,CRTC1,CRYAB,CTNNB1,CTNND1,CTNND2,DAGLA,DAPK1,DCC,DCLK1,DGCR8,DGKI,DISC1,DLG1,DLG2,DLG4,DLG5,DLGAP1,DLGAP2,DLGAP3,DLGAP4,DMTN,DNAJB1,DNAJC6,DNM2,DNM3,DRD2,DRD3,DROSHA,DTNB,DTNBP1,DVL1,EEF2K,EFNB2,EFNB3,EGLN1,EIF3A,EIF3E,EPHA4,EPHA7,EPS8,ERBB4,FAM81A,FBXO45,FLRT3,FXR2,FYN,GABRA2,GABRA4,GABRA5,GABRB1,GABRB2,GABRG2,GAP43,GIT1,GLRB,GNG3,GOPC,GPER1,GPHN,GRIA1,GRIA2,GRIA4,GRID1,GRID2,GRID2IP,GRIK1,GRIK2,GRIK3,GRIK4,GRIK5,GRIN1,GRIN2A,GRIN2B,GRIN2C,GRIN2D,GRIN3A,GRIN3B,GRIP1,GRIP2,GRM1,GRM3,GRM5,GSG1L,HIP1R,HNRNPA3,HNRNPD,HOMER1,HOMER2,HOMER3,HSPA8,HTR5A,IGSF11,IGSF9B,IQSEC1,IQSEC3,ITGA8,ITPR1,KALRN,KCNB1,KCND2,KCND3,KCNH1,KLHL17,KPNA1,LHFPL4,LIN7A,LIN7B,LIN7C,LRFN1,LRFN2,LRFN3,LRFN5,LRP8,LRRC4B,LRRC4C,LRRC7,LRRTM1,LRRTM2,LRRTM3,LZTS1,LZTS3,MAGI2,MAP1B,MAPK8IP2,MINK1,MPDZ,MPP2,MT3,MYD88,NCK2,NEFH,NETO1,NETO2,NEURL1,NGFR,NLGN1,NLGN2,NOS1,NPTN,NRCAM,NRGN,NSMF,NTRK2,OPRD1,P2RX4,P2RX6,P2RY1,PAK2,PAK6,PALM,PCBP1,PCBP2,PCLO,PDE4B,PDLIM5,PDPK1,PICK1,PJA2,PKP4,PLEKHA5,PPP1R9A,PPP1R9B,PRKCG,PRKCZ,PRNP,PRR12,PRR7,PRRT2,PSD3,PTCH1,PTEN,PTK2B,PTPRO,PTPRS,RAB8A,RGS14,RGS7BP,RGS9,RHEB,RNF10,RNF112,RPL12,RPL30,RPL38,RPL6,RPL7,RPL8,RPLP0,RPS13,RPS14,RPS25,RPS27,RPS3,RTN1,RTN3,RTN4,RUSC1,SAMD14,SCRIB,SDCBP,SEMA4B,SEMA4F,SH2D5,SH3GL3,SHANK1,SHANK2,SHANK3,SHISA6,SHISA7,SHISA9,SIGMAR1,SIPA1L1,SLC16A3,SLC30A1,SLC6A9,SLC8A1,SLC8A2,SLC8A3,SLITRK1,SLITRK3,SORCS2,SORCS3,SOS1,SPOCK1,SPTBN1,SRC,SRCIN1,STRN,STX1A,SYN2,SYN3,SYNDIG1,SYNPO,SYT11,TANC1,TMEM108,TNIK,TSC1,TSC2,USP8,VPS35,ZDHHC2,ZDHHC5	0.00050868,0.12076,7.6391e-06,0.012269,0.00054604,8.8429e-05,5.4584e-06,0.0021581,5.0199e-08,0.0098861,4.9844e-05,0.00096388,4.7596e-13,0.061123,0.040791,0.0057502,0.063848,0.029951,0.01505,7.4473e-11,0.0035142,0.098676,0.0060218,3.2253e-09,0.0014079,0.08466,1.821e-07,0.021817,0.0010235,5.484e-08,0.028833,2.3922e-09,0.00134,5.2951e-09,2.8285e-11,0.0056579,0.0012323,0.014079,0.066008,2.0483e-07,9.6726e-07,5.682e-05,0.0032068,0.0016821,2.663e-12,0.00015149,0.030815,0.00017941,5.0383e-05,0.0005736,5.8502e-06,0.0023024,0.0014254,0.025849,3.0073e-07,0.03324,0.004276,0.0035221,0.068481,3.1696e-07,0.00041825,0.059904,0.0026131,0.014551,0.01065,0.017588,0.0056137,1.8411e-08,5e-10,7.3369e-12,9.5913e-05,0.0085001,3.3811000000000003e-25,0.00035606,0.010504,0.00027119,0.0017864,0.014063,5.0998e-10,8.2112e-05,0.0028297,4.7978e-07,1.6558e-14,0.0058962,0.046339,0.048717,0.097537,0.00068244,0.0035223,0.0001045,5e-10,0.013844,0.018818,0.00043339,1.2894e-05,0.0091346,0.0019344,0.068058,0.0024192,0.0029812,0.023537,2.5707e-05,0.011188,0.0015441,2.8602e-05,1.3545e-11,0.0098305,0.00010071,0.025904,0.014989,3.424e-05,0.00036333,0.00023019,0.00073128,2.2322e-08,3.0705e-08,0.0030636,0.018175,2.8624e-05,0.029481,0.010241,1.2072e-06,0.085848,0.037319,0.00010141,2.1847e-05,2.6255e-06,5.3284e-10,2.1084e-07,6.4552e-06,0.00027308,0.00033161,0.0028428,0.00045151,0.021606,0.003747,1.526e-05,4.4971e-08,0.065928,0.0005184,0.0028739,0.0019693,1.1135e-05,0.00071355,3.803e-07,0.00024266,0.0040538,2.3307e-07,0.040596,0.055374,4.9362e-08,0.010284,3.3039e-06,0.0010279,0.019297,2.9463e-07,1.807e-06,7.501e-07,5.1436e-06,0.010457,0.048057,0.0057502,1.1358e-18,0.0010292,0.0050951,3.9664e-10,9.8978e-06,0.017453,0.00035531,0.013386,0.056271,0.0046844,0.00038941,0.018018,9.556e-07,0.0020153,0.00028954,0.00058682,4.7428e-06,1.2782e-05,1.1376e-05,0.0013903,2.6023e-05,0.0031937,0.016638,0.0089188,6.3053e-17,0.0010488,0.0094846,0.065294,0.00029143,0.0018345,0.079011,0.035541,0.00033905,0.0027728,0.015053,0.0016148,1.193e-09,0.036355,6.0672e-06,0.0078883,0.00018613,0.0010037,0.0030872,2.5776e-05,0.0023611,0.00011129,2.6479e-14,0.0055562,0.008664,0.060036,0.00034483,0.00042719,1.4199e-06,0.015135,1.1039e-06,5.8163e-06,4.1278e-09,0.049716,0.018185,0.0012823,0.027034,9.7685e-06,0.010064,4.435e-05,0.00056213,0.034941,0.0030107,0.022698,2.2145e-11,0.00010814,0.0084003,2.448e-07,2.0794e-06,0.00026613,0.0010158,1.0136e-06,1.5169e-05,0.017225,0.0094929,0.00027902,0.022811,0.010559,3.7456e-08,8.4108e-05,0.00026439,0.037001,0.020144,0.00098999,0.025794,0.00041504,0.00096704,2.3497e-05,0.026172,0.021552,1.2678e-12,0.01718,0.0013338,0.00020935,2.2403e-05,0.041039,0.00026042,1.0662e-05,0.037717,0.13714,0.048798,0.0025417,2.3189e-07,9.6624e-10,1.6683e-05,1.0045e-06,0.00015294,0.010976,6.7971e-07,0.0097463,0.00019511,1.0327e-05,0.028468,4.2288e-13,1.5191e-06,0.00022054,0.00016764,0.0022274,0.0033808,1.597e-05,6.1511e-06,0.024196,1.6241e-05,0.0062557,0.083572,0.0035099,0.0019987,0.018332,1.6161e-06,9.4523e-05,0.074401,0.00042555,0.048559,0.013067,0.0003803,0.0015482,9.5909e-06,0.00027825,0.00044403,0.071999,9.6599e-05,2.2815e-14
GOBP_POSITIVE_REGULATION_OF_RELEASE_OF_CYTOCHROME_C_FROM_MITOCHONDRIA	26	23	0.29287	0.011083	0.14241	0.019873	1	1	1	0.528101	1	BAD,BAX,BBC3,BCL2L11,BID,BIK,BMF,BNIP3,CIDEB,DNM1L,FAM162A,GPER1,HRK,MLLT11,MMP9,MOAP1,PDCD5,PINK1,PLA2G6,PLAUR,PPIF,TNFSF10,TP53	1.3364e-07,0.069612,2.2598e-06,0.012567,0.069854,0.00032016,0.0043416,0.00134,0.0094551,2.9253e-05,4.6746e-05,0.085848,0.0019863,0.010103,8.5104e-07,0.0031022,0.0029026,2.5376e-07,0.0047818,0.022899,0.071864,0.02175,0.0017219
GOBP_PROTEIN_LOCALIZATION_TO_ENDOSOME	26	23	0.29363	0.011112	0.14285	0.019927	1	1	1	0.528101	1	ABHD17A,ABHD17B,ABHD17C,AKAP11,ANKRD13A,ARF6,EGF,EZR,LRRC7,MGAT3,MICALL1,NF2,NRP1,PACSIN2,RAB35,RCSD1,RDX,ROCK2,SCRIB,SORL1,TMEM30A,TOLLIP,VPS35	0.00050868,0.12076,7.6391e-06,0.025545,3.7002e-10,0.0084727,0.011078,0.023888,1.1376e-05,2.3759e-14,4.5093e-06,0.00075333,1.3807e-05,6.0797e-06,0.00055949,0.068435,0.0010403,0.022478,1.0662e-05,0.0043888,0.0022803,7.8773e-06,0.071999
GOBP_NEGATIVE_REGULATION_OF_GLYCOPROTEIN_METABOLIC_PROCESS	28	13	0.39511	0.011244	0.19242	0.020032	1	1	1	0.528975	1	AATF,ABCA7,ACOT8,AGO2,APCS,BACE2,CST3,HBEGF,ITM2B,ITM2C,JAK3,MGAT4D,PTX3	0.046927,0.0098957,1.2567e-06,1.7122e-06,0.016294,0.0035893,0.031661,8.075e-10,0.015091,0.0049295,0.011658,0.023052,0.029615
GOBP_CELL_PROLIFERATION_IN_HINDBRAIN	16	13	0.39056	0.011115	0.19098	0.020436	1	1	1	0.536146	1	EGF,FGF2,GBX2,GLI1,GPR37L1,LHX1,LHX5,PSMG1,RORA,SHH,SKOR2,SLC6A4,SMO	0.011078,0.011713,4.0254e-10,4.4534e-06,0.00014726,0.046927,1.9464e-06,6.1628e-10,5.6399e-09,0.085714,0.022234,6.5024e-09,0.015121
GOBP_REGULATION_OF_CYTOPLASMIC_TRANSLATION	26	23	0.32454	0.012281	0.15888	0.020557	1	1	1	0.536146	1	CNBP,CPEB2,CPEB3,CPEB4,DHX36,DHX9,HNRNPD,HNRNPU,IGF2BP1,LIN28A,METTL3,MTOR,NCK1,PABPC1,PAIP1,PKM,RBM24,RPL13A,SYNCRIP,UNK,YBX1,YTHDF2,ZNF385A	0.021103,0.039967,0.0026131,0.014551,1.0041e-05,0.0002227,4.9362e-08,0.017844,5.0165e-13,0.0036142,0.0042606,0.018048,1.5503e-05,4.5135e-05,0.065076,0.0055534,7.1808e-05,0.00039676,0.023696,0.00028502,0.025576,1.6143e-13,0.00038735
GOBP_BRANCHING_INVOLVED_IN_BLOOD_VESSEL_MORPHOGENESIS	34	26	0.27516	0.01107	0.13474	0.020582	1	1	1	0.536146	1	ABL1,ACVR1,COL4A1,CTNNB1,DLL4,EDN1,EDNRA,ENG,GBX2,GNA13,IHH,KDR,LEF1,NFATC4,NRARP,NRP1,PLXND1,PPP3R1,RBM15,SEMA3E,SFRP2,SHH,STK4,TBX20,TGFBR2,VEGFA	0.018106,0.032562,0.033726,1.8411e-08,0.00025463,0.070648,0.039454,2.7374e-08,4.0254e-10,0.075907,0.022006,0.017865,0.0047839,0.070825,0.050191,1.3807e-05,0.013581,3.5261e-07,0.033616,3.1732e-05,0.0018193,0.085714,0.010591,0.062066,0.013177,7.4519e-07
GOBP_SPINAL_CORD_ASSOCIATION_NEURON_DIFFERENTIATION	12	12	0.45333	0.012396	0.22208	0.020622	1	1	1	0.536146	1	ASCL1,GDF7,GSX1,GSX2,LHX1,LHX3,LHX5,LMO4,MDGA1,TAL1,WNT1,WNT3A	0.00011087,0.00067606,0.023383,0.0064248,0.046927,9.5504e-05,1.9464e-06,0.019658,0.002395,0.00016724,0.0041428,0.018801
GOBP_POSITIVE_REGULATION_OF_NEUROBLAST_PROLIFERATION	29	29	0.25649	0.010897	0.12576	0.020711	1	1	1	0.536146	1	ASPM,CDON,CTNNB1,CX3CL1,CX3CR1,DCT,DISC1,DMRTA2,DRD2,FGF2,FOXG1,FZD3,GLI3,HIF1A,ID4,ITGB1,KDM1A,NOTCH1,NR2E1,OTP,PAX6,SHH,SMARCD3,SMO,SOX10,VEGFA,VEGFC,WDR62,ZNF335	0.00010024,0.002467,1.8411e-08,0.039292,0.0086452,0.089006,0.0017864,0.010565,5e-10,0.011713,5.2449e-07,0.0061539,1.1849e-07,0.012431,0.00064018,0.062575,0.074934,6.3155e-05,0.0090609,0.030273,0.00077303,0.085714,0.040018,0.015121,0.00070051,7.4519e-07,0.072776,0.0003757,1.5018e-11
GOBP_POSITIVE_REGULATION_OF_VOLTAGE_GATED_POTASSIUM_CHANNEL_ACTIVITY	19	15	0.40669	0.012432	0.19951	0.020766	1	1	1	0.536146	1	ABCC8,AKAP6,ALG10B,KCNA1,KCNC1,KCNC2,KCNE1,KCNK3,LRRC26,LRRC38,LRRC52,LRRC55,NOS1AP,RNF207,TREM2	3.292e-07,3.8632e-12,0.074268,0.01149,0.00021856,7.1548e-07,0.0001039,1.5619e-09,0.0072639,0.065929,0.0070034,0.00055677,0.001465,0.0011704,0.048656
GOBP_PONS_DEVELOPMENT	11	10	0.37444	0.0093469	0.18409	0.02099	1	1	1	0.536146	1	ASCL1,ATF2,BCL2,CDK5R1,CDK5R2,HOXB1,KCNE1,PHOX2A,SCRIB,SEC24B	0.00011087,0.0039244,2.4736e-05,5.8502e-06,0.0024032,0.025935,0.0001039,0.0091735,1.0662e-05,0.0090489
GOBP_MDA_5_SIGNALING_PATHWAY	11	10	0.497	0.012406	0.24441	0.021012	1	1	1	0.536146	1	ANKRD17,C1QBP,DDX60,DHX58,IFIH1,IRF3,IRF7,OAS3,RIOK3,TKFC	0.089676,0.0083567,0.012504,0.014698,2.9339e-07,6.6533e-12,0.0008094,0.000536,3.7173e-05,0.016658
GOBP_GLIOGENESIS	313	273	0.086604	0.011203	0.042611	0.021065	1	1	1	0.536146	1	ABCA2,ABCC8,ABL1,ADGRG1,ADGRG6,ADORA2A,AKT1,AKT2,ANO1,ANXA1,APCDD1,APP,AREG,ARHGEF10,ASCL1,ASCL2,ASPA,ATOH1,ATP1B2,AZU1,B4GALT5,B4GALT6,BIN1,BMP2,BNIP3,BOK,C1QA,C5AR1,CCL2,CCL3,CDH2,CDK1,CDK5,CDK5R1,CDK5R2,CDK6,CDKN2B,CDKN2C,CERS2,CHRM1,CLCF1,CLU,CNP,CNTF,CNTN1,CNTN2,CNTNAP1,COL3A1,CRB1,CRKL,CSF1,CSF1R,CSK,CTNNB1,CX3CL1,CX3CR1,DAAM2,DAB1,DAB2IP,DICER1,DISC1,DLL1,DLX1,DLX2,DNER,DRD1,DRD3,DTX1,DUSP10,DUSP15,E2F1,EGR2,EIF2B1,EIF2B3,EIF2B4,EIF2B5,EMX1,EOMES,EPHA4,ERBB2,ERBB3,ERCC2,EZH2,FA2H,FGF10,FGF2,FGF5,FOXG1,GAP43,GCM1,GCM2,GLI3,GPC1,GPR157,GPR17,GPR183,GPR37L1,GRN,GSX2,HDAC1,HDAC11,HES1,HES5,HEXB,ID2,ID4,IFNG,IFNGR1,IL1B,IL33,IL34,IL6,IL6ST,ILK,ITGB4,KCNJ10,KDM4A,KLF15,KRAS,LAMB1,LAMC3,LDLR,LEF1,LEPR,LGI4,LIF,LIN28A,LPAR1,LRP1,LRP2,LRP8,MAG,MAL,MAP2K1,MAPK1,MAPK3,MBOAT7,METRN,METTL14,METTL3,MMP14,MMP24,MOBP,MT1X,MT3,MTOR,MXRA8,MYCN,MYOC,MYRF,NAB1,NAB2,NCMAP,NCSTN,NDN,NDRG1,NDUFS2,NEUROD4,NF1,NF2,NFIB,NKX2-1,NKX2-2,NKX6-1,NKX6-2,NOG,NOTCH1,NR1D1,NR2E1,NR3C1,NRROS,NSUN5,NTN1,NTRK2,NTRK3,OLIG1,OLIG2,OPALIN,ORC3,P2RX4,P2RY1,P2RY12,PAFAH1B1,PARD3,PAX2,PAX6,PENK,PHOX2B,PICK1,PLAG1,PLEC,POU3F1,POU3F2,PPP1CC,PPP3R1,PRDM8,PRKCH,PRKCI,PRMT5,PRPF19,PRX,PSEN1,PTEN,PTK2B,PTN,PTPN11,PTPRB,PTPRZ1,RB1,RELN,RHEB,RNF10,RNF112,ROR1,ROR2,RRAS,RTN4,S100A8,SCRIB,SERPINE2,SHH,SIRT2,SKI,SLC25A46,SLC45A3,SLC7A5,SLC8A3,SMO,SOD1,SOX1,SOX10,SOX11,SOX13,SOX4,SOX6,SOX8,SOX9,SPINT1,STAP1,STAT3,SUN1,SUN2,SUZ12,SYNE2,SYNJ1,TAL1,TENM4,TGFB1,TGFB2,TLR2,TLR4,TMEM98,TNFRSF1B,TNFRSF21,TP53,TP73,TPPP,TREM2,TRPC4,TSPAN2,TSPO,TUBA1A,UFL1,VAX1,VEGFC,VIM,VPS54,WASF3,WDR1,WDR47,ZMIZ1,ZNF365,ZNF488	5.6654e-06,3.292e-07,0.018106,0.012003,0.020493,0.0057502,0.038855,0.00029204,0.0033923,0.010566,0.02057,0.0074312,0.0081809,9.451e-06,0.00011087,0.026366,0.0053903,0.10418,0.0055504,0.0025164,0.069062,0.00051175,0.0011552,0.046433,0.00134,0.00026284,0.0038691,0.03658,0.064046,0.054558,5.0383e-05,0.040005,0.0005736,5.8502e-06,0.0024032,0.042106,0.01139,0.010407,0.001515,0.0023024,0.0085507,0.00036964,0.079414,0.0031499,0.00047075,0.0032462,1.4929e-05,0.041356,7.1421e-07,0.061214,0.089315,0.0013673,6.0455e-09,1.8411e-08,0.039292,0.0086452,0.004392,7.6036e-13,0.00072593,0.041725,0.0017864,0.00011701,7.9297e-07,1.2319e-07,0.0010775,0.0092918,0.013844,7.1257e-05,0.044864,0.032143,0.036496,0.0029214,0.034747,0.00016745,8.5782e-06,0.00066023,5.0545e-08,0.00074288,0.011188,4.4642e-06,5e-10,0.00024629,3.1744e-05,0.00084726,0.0021891,0.011713,0.0010872,5.2449e-07,0.018175,0.023118,0.025787,1.1849e-07,8.7133e-05,0.013683,0.002901,0.021089,0.00014726,0.00049565,0.0064248,0.0018193,0.0083903,0.011514,0.090343,0.075168,0.055349,0.00064018,0.043909,0.0084951,0.019814,0.0041059,0.00016803,0.045907,0.0036703,0.00010722,0.0027038,0.0027719,1.6043e-14,0.005486,0.04775,0.042632,3.27e-06,0.0047925,0.0047839,0.02202,0.022359,0.00031893,0.0036142,0.0010052,2.2832e-06,0.00061701,0.00058682,0.0027897,0.0028268,0.0009279,0.017138,0.00026268,0.00063701,2.4741e-06,4.5701e-05,0.0042606,0.00027881,0.042383,0.069876,0.089908,0.079011,0.018048,0.01431,0.015277,1.1206e-05,0.0046231,0.0077715,1.3722e-11,0.036308,3.5646e-06,0.073543,0.012003,0.0092843,0.018256,0.013599,0.00075333,1.0215e-09,0.0022291,0.00037997,0.0038648,0.10953,0.068189,6.3155e-05,0.0013971,0.0090609,7.0159e-06,0.013359,0.037996,0.0057449,0.00011129,7.0896e-06,0.018729,0.0021951,0.030768,2.6289e-05,0.0055562,0.060036,0.03537,9.0503e-05,0.0013281,0.10082,0.00077303,3.5715e-05,0.039507,0.0012823,0.0019812,0.0044292,0.0086557,2.6293e-06,5.1219e-12,3.5261e-07,0.07317,0.0024197,0.0115,8.9373e-15,0.0027613,0.0095248,1.2313e-07,0.00026613,0.0010158,0.048347,0.00041124,0.017241,0.047614,0.050066,3.9501e-07,0.010559,3.7456e-08,8.4108e-05,0.0010925,0.0037691,7.6622e-13,2.2403e-05,0.11501,1.0662e-05,0.0024419,0.085714,0.00014869,0.00192,0.037243,2.059e-05,0.036904,0.00016764,0.015121,0.00010709,0.0090439,0.00070051,4.119e-07,0.0031457,0.052592,0.0010425,0.00053174,0.076503,0.00048449,0.0033272,0.0099388,0.0098559,0.00016861,0.088148,0.00026405,0.0011769,0.00016724,2.5942e-09,0.0025253,0.017266,0.014005,0.047767,0.061926,0.0010798,0.012215,0.0017219,0.033996,0.010138,0.048656,1.2088e-14,0.00035515,0.013516,8.5607e-06,0.013011,6.6725e-06,0.072776,0.0034053,0.00054248,0.0025439,5.3381e-05,0.0073222,0.00042668,4.7726e-08,0.040183
GOBP_REGULATION_OF_TRANSCRIPTION_REGULATORY_REGION_DNA_BINDING	48	42	0.22993	0.011751	0.11318	0.021116	1	1	1	0.536146	1	CTNNB1,DAZAP2,DDIT3,DDRGK1,DOT1L,FBXW7,FOXC1,GATA3,GTF2B,HAND1,HAND2,HEY2,IFNG,IGF1,LAMTOR5,LHX2,LIF,MAD2L2,MSX1,MSX2,NEUROD1,NSD1,PARK7,PARP1,PAX6,POU4F1,POU4F2,PSEN1,RB1,RNF220,SIN3A,SOX11,SRI,TGFB1,TRAF6,TRIM6,TWIST1,ZBTB7A,ZBTB7C,ZMPSTE24,ZNF593,ZNF675	1.8411e-08,0.034381,0.0013664,0.0032804,0.00046459,0.0067681,0.0007465,0.053695,5.6926e-07,0.0033285,0.00040601,0.03885,0.043909,2.3016e-05,0.03729,0.00018689,0.00031893,0.0017718,0.025661,0.027657,1.76e-05,0.019866,0.011889,8.4036e-05,0.00077303,0.0067005,0.0024549,1.2313e-07,0.050066,0.00012336,0.0038115,4.119e-07,0.02714,0.0025253,0.0019335,0.050138,0.019069,1.8042e-05,5.0738e-06,0.020944,0.029751,0.02992
GOBP_CONSTITUTIVE_HETEROCHROMATIN_FORMATION	11	8	0.52673	0.011761	0.25938	0.021154	1	1	1	0.536146	1	CENPV,EZH1,EZH2,HAT1,HELLS,RIF1,SIRT2,SMCHD1	0.00062671,0.052309,3.1744e-05,0.00060606,0.00046664,0.0027825,0.00014869,1.7994e-06
GOBP_REGULATION_OF_AMYLOID_FIBRIL_FORMATION	15	11	0.54579	0.014289	0.26884	0.02118	1	1	1	0.536146	1	APOE,APP,CHRNA7,CLU,CRYAB,LDLR,PFDN2,PFDN4,PSEN1,TREM2,USP8	0.0013396,0.0074312,0.0053111,0.00036964,0.0056137,0.0047925,0.011698,0.0084365,1.2313e-07,0.048656,0.00044403
GOBP_POSITIVE_REGULATION_OF_CELL_JUNCTION_ASSEMBLY	99	89	0.1683	0.012502	0.083003	0.02131	1	1	1	0.536723	1	ABL1,ADGRB3,ADNP,AGRN,AGT,AMIGO2,ASIC2,BDNF,CAV1,CBLN1,CBLN2,CLDN1,CLDN19,CLDN5,CLSTN2,CLSTN3,CNTNAP2,COL16A1,CRB3,CUX2,DLG5,EEF2K,EFNA5,EPB41L5,EPHA2,EPHB1,EPHB2,EPHB3,FERMT2,FLRT2,FLRT3,FMN1,GHRL,GRID2,HOPX,HRG,IL17A,IL1RAP,IRX3,ITGB1BP1,KDR,LIMS1,LINGO4,LRRC24,LRRC4B,LRRN1,LRRN3,LRRTM1,LRRTM2,LRRTM3,LRTM2,MAP4K4,MYOC,NLGN1,NLGN2,NPHP1,NPHP4,NRP1,NRXN1,NTRK1,NTRK2,OXT,OXTR,PPM1F,PTPRD,RAC1,S100A10,SDC4,SEMA4A,SEMA4D,SFRP1,SLITRK1,SLITRK3,SLITRK5,SLITRK6,SMAD3,ST8SIA2,STAU2,SYNDIG1,TBX5,TEK,THBS2,THY1,TPBG,TSC1,VEGFA,VSTM5,WNT4,WNT7A	0.018106,4.7596e-13,0.13475,0.00042363,0.026941,0.0013413,2.081e-08,5.9232e-08,0.046646,0.017317,0.11847,0.028059,0.047633,0.12415,3.1696e-07,0.00041825,6.4458e-10,5.0793e-14,0.04323,1.8507e-05,0.0028297,0.0019344,3.9513e-13,0.00017014,0.0084158,1.3102e-07,9.542e-05,0.0060802,0.0098042,8.2661e-05,0.025904,7.6743e-07,1.3497e-06,2.1084e-07,0.071199,0.046933,0.00082715,0.0086969,0.00017284,0.10795,0.017865,0.082197,0.041297,9.6034e-15,4.7428e-06,0.00031547,0.00074865,0.0013903,2.6023e-05,0.0031937,6.7239e-10,0.0068067,1.1206e-05,6.0672e-06,0.0078883,0.12038,0.00074162,1.3807e-05,5.9734e-09,0.003918,0.00011129,0.17064,0.0041456,0.00087911,4.3022999999999996e-21,0.0001514,0.014148,0.083424,0.10908,0.0042897,0.093232,0.0022274,0.0033808,0.026946,0.0028213,3.5076e-05,0.001579,0.00025048,0.074401,0.00041357,8.1107e-05,0.030293,0.05573,0.0064424,9.5909e-06,7.4519e-07,0.024166,9.1529e-09,0.025251
GOBP_IMMATURE_B_CELL_DIFFERENTIATION	12	11	0.44247	0.011584	0.2183	0.021349	1	1	1	0.536723	1	ABL1,ATM,FNIP1,IRF2BP2,KIT,LRRC8A,PRKDC,RAG1,RAG2,SYVN1,TRAF3IP2	0.018106,0.0031352,0.0025593,3.654e-10,4.2906e-06,0.050627,7.0458e-07,0.0022868,0.012089,0.022977,0.00027474
GOBP_PARAXIAL_MESODERM_MORPHOGENESIS	10	9	0.51011	0.012081	0.25215	0.021545	1	1	1	0.536896	1	BMPR1A,EXOC4,FOXC1,LEF1,SMAD2,SMAD3,WNT11,WNT3A,WNT5A	0.0074051,4.585600000000001e-19,0.0007465,0.0047839,0.001334,3.5076e-05,0.0072627,0.018801,0.008355
GOBP_HISTONE_H2A_MONOUBIQUITINATION	16	12	0.73028	0.019968	0.36138	0.02166	1	1	1	0.536896	1	BARD1,BMI1,BRCA1,BRCA2,DDB1,PCGF1,PCGF2,PCGF3,PCGF5,RAD51,RNF168,RNF2	0.0095185,0.01001,0.017664,0.0065482,0.016886,0.10984,0.00018248,2.3408e-05,1.5289e-05,0.00011497,0.0038123,0.0011942
GOBP_PROTEIN_METHYLATION	173	138	0.12705	0.011735	0.062917	0.021735	1	1	1	0.536896	1	ARID4A,ARID4B,ARMT1,ASH1L,ASH2L,AUTS2,BAZ2A,BEND3,BHMT,BOD1,BOD1L1,BRCA1,BTG1,BTG2,CAMKMT,CARM1,CHD5,CHTOP,CLNS1A,COPRS,CTNNB1,CTR9,CXXC1,DMRTC2,DNMT3A,DOT1L,DPY30,DYDC1,EEF2KMT,EHMT1,ETF1,EZH1,EZH2,FAM47E,FAM98A,FAM98B,FBL,FBXO11,GATA3,GCG,GSPT1,HCFC2,IWS1,KANSL2,KAT8,KDM1A,KMT2A,KMT2B,KMT2C,KMT2D,KPNA7,LCMT1,LMNA,MCRS1,MEN1,METTL13,METTL18,METTL21A,METTL21C,METTL23,METTL9,MLLT10,MLLT6,MTF2,MYD88,N6AMT1,NCOA6,NDUFAF7,NELFA,NFYA,NFYB,NFYC,NNMT,NTMT1,PAF1,PAGR1,PAX5,PAXBP1,PAXIP1,PCMT1,PCMTD1,PCMTD2,PHF19,PHF20,PIH1D1,PRDM1,PRDM12,PRDM14,PRDM2,PRDM4,PRDM5,PRDM6,PRDM7,PRMT1,PRMT2,PRMT3,PRMT5,PRMT6,PRMT7,PRMT8,PRMT9,RAB3D,RAB6A,RBBP5,RIF1,RLF,RNF20,RRP8,RTF1,SETBP1,SETD1A,SETD1B,SETD2,SETD3,SETD4,SETD6,SETD7,SETDB1,SETDB2,SETMAR,SIRT1,SMAD4,SMARCA5,SMARCB1,SMYD1,SMYD2,SMYD3,SMYD5,SNRPB,SNRPD3,SNW1,SUV39H2,SUZ12,TRMT112,VCPKMT,WDR5,WDR5B,ZNF335	0.00055069,0.0001042,0.0074093,0.034303,0.022804,1.3819e-06,0.0031793,0.05972,0.017023,0.0093869,0.0014966,0.017664,0.042774,0.018732,1.124e-13,0.098312,0.00040511,7.9239e-06,0.00029498,0.04012,1.8411e-08,0.17156,0.0058411,0.022847,0.0001906,0.00046459,1.6881e-06,0.10609,0.00017516,0.0022476,6.5654e-12,0.052309,3.1744e-05,0.0052691,0.013305,4.313e-05,0.0096845,0.00045378,0.053695,0.00095505,0.00038829,0.00071515,3.5908e-05,0.0054162,0.047892,0.074934,0.0026604,0.0097638,0.0027537,2.2418e-05,0.083898,0.091471,0.056993,1.7711e-09,5.1161e-06,1.5359e-06,0.094255,0.0001191,0.009282,0.11213,0.00064682,0.0162,0.0010379,3.2866e-06,0.035541,0.0093663,0.0034709,0.017079,0.0044376,0.063475,0.013825,0.021198,0.0058758,0.019555,0.0056571,0.0068836,0.00045935,0.012891,5.6252e-06,0.0070326,0.00097166,7.0839e-06,0.00041513,0.0013398,0.00018283,0.13714,0.0013806,1.1915e-06,7.8456e-05,0.0098059,0.0065651,0.00058814,1.6244e-05,2.6064e-12,0.034407,0.012095,8.9373e-15,0.092202,9.7331e-11,5.8977e-07,0.10888,0.035403,7.2693e-05,0.0099375,0.0027825,0.03108,0.092143,5.8363e-05,0.005418,2.2262e-06,0.0024156,2.0974e-06,0.014307,0.0057711,0.014876,0.00046713,1.5829e-06,0.00036395,0.013965,0.01631,0.0014378,0.075885,0.00137,0.0043627,0.0046511,0.0031882,0.00012419,2.4725e-13,0.032201,0.090678,0.0002737,0.051468,0.088148,4.2267e-05,0.041968,0.0012324,0.00066328,1.5018e-11
GOCC_CONDENSED_CHROMOSOME_CENTROMERIC_REGION	164	130	0.1313	0.011773	0.065099	0.021862	1	1	1	0.536896	1	ACTB,ACTL6A,ACTL6B,AHCTF1,ANAPC16,APC,ARID2,AURKB,BIRC5,BOD1,BRD7,BUB1,BUB1B,BUB3,CBX3,CBX5,CDT1,CEBPB,CENPA,CENPB,CENPC,CENPE,CENPF,CENPH,CENPK,CENPN,CENPO,CENPT,CENPU,CENPV,CFDP1,CHAMP1,CHMP2A,CHMP2B,CHMP3,CHMP4A,CHMP4B,CHMP4C,CHMP6,CHMP7,CLASP1,CLASP2,CLIP1,CSNK1A1,DCTN1,DCTN2,DCTN3,DCTN4,DCTN5,DSN1,DYNC1I1,DYNC1LI2,DYNLL1,FBXO28,FBXW11,GPATCH11,GTF2B,HJURP,HNRNPU,INCENP,ITGB3BP,KAT2B,KAT5,KAT8,KIF18A,KIF22,KIF2B,KIF2C,KNTC1,LRWD1,MAD2L1,MEAF6,MEIKIN,MIS12,MTBP,NCAPD2,NCAPD3,NCAPG,NDC80,NDE1,NDEL1,NEK2,NSL1,NUF2,NUP107,NUP133,NUP37,NUP43,NUP85,NUP98,ORC2,PAFAH1B1,PHF10,PHF2,PINX1,PLK1,PMF1,PPP1CC,PPP1R12A,PSEN1,PSEN2,RASSF2,REC8,SEC13,SEH1L,SIN3A,SKA1,SKA2,SKA3,SMARCA4,SMARCB1,SMARCC2,SMARCD1,SMARCE1,SPAG5,SPC24,SPC25,SPDL1,SS18L1,SUGT1,SUMO3,SYCP2L,TP53BP1,TPR,TRAPPC12,TTK,ZNF207,ZW10,ZWILCH,ZWINT	1.0604e-05,0.020544,0.0011718,0.12549,0.11168,0.0031954,6.4035e-07,6.8803e-06,0.0048952,0.0093869,0.0034214,0.069985,0.093369,0.02373,0.15117,2.0685e-08,0.00020201,0.01007,1.4901e-08,0.087086,0.060477,2.1868e-05,0.031895,0.037949,0.012683,0.036899,0.019495,1.6358e-06,0.015336,0.00062671,0.048048,1.8049e-05,1.3869e-05,0.050405,0.0059962,0.0052972,0.0098348,0.003025,0.039965,0.0077791,0.00028254,0.0029155,0.0026152,0.018919,0.082676,0.00015961,0.026399,0.011839,0.0068367,0.0013694,0.00013485,0.00099577,2.1869e-09,0.014254,0.050442,0.014144,5.6926e-07,0.045198,0.017844,0.0041751,0.12634,0.0022895,3.4527e-06,0.047892,9.4707e-06,0.0073036,7.6878e-05,0.0078531,0.029712,0.034009,0.1207,0.00015071,0.0011851,0.011192,0.09741,0.016446,0.0051008,1.5877e-10,0.00013587,0.0015648,0.0010333,0.06876,0.0034655,0.024316,0.032767,0.12184,3.9062e-05,0.0070326,0.0022056,0.014296,0.10162,9.0503e-05,2.0092e-10,4.1548e-16,0.00014916,0.010804,0.0090508,5.1219e-12,0.031001,1.2313e-07,0.0065879,0.0019173,0.00073065,7.6786e-07,6.4512e-07,0.0038115,0.0012611,0.00099069,0.035609,0.004569,0.0043627,4.5747e-06,0.00054799,0.00016345,0.0003273,0.03443,0.026689,0.029638,0.013267,0.014656,0.003638,0.013687,3.845e-11,0.10215,0.00040047,0.016842,6.3089e-06,0.00071749,0.0075277,0.035665
GOBP_DENDRITE_DEVELOPMENT	220	202	0.10639	0.011865	0.052767	0.021895	1	1	1	0.536896	1	ABI1,ABI2,ABI3,ABL1,ACTL6B,ADGRB3,ALK,ANAPC2,ANKRD27,APOE,APP,ARC,ARF4,ARF6,ARHGAP33,ARHGAP44,ASAP1,BAIAP2,BBS1,BBS4,BMP5,BMP7,BTBD3,C21orf91,CAMK1,CAMK1D,CAMK2A,CAMK2B,CAMSAP2,CAPRIN1,CAPRIN2,CARM1,CD3E,CDC20,CDC42,CDK5,CDK5R1,CDKL3,CELSR2,CFL1,CHRNA3,CHRNA7,CHRNB2,COBL,CPEB3,CRK,CRKL,CRTC1,CSMD3,CTNNA2,CTNND2,CUL7,CUX1,CUX2,CYFIP1,DAB1,DAB2IP,DBN1,DCC,DCDC2,DCLK1,DGKG,DHX36,DIP2A,DISC1,DLG4,DLG5,DNM3,DOCK10,DPYSL5,DSCAM,DTNBP1,DVL1,EEF2K,EFNA1,ELAVL4,EPHA4,EPHB1,EPHB2,EPHB3,EZH2,FARP1,FAT3,FBXO31,FBXW8,FEZF2,FLRT1,FOXO6,FSTL4,FYN,FZD4,GHRL,GORASP1,GPR37,GRIN3A,GSK3A,GSK3B,HECW1,HECW2,IGF2BP1,IGSF9,IQSEC1,ITGB1,ITPKA,KHDC3L,KIAA0319,KIDINS220,KIF1A,KLF7,KLHL1,KNDC1,LPAR1,LRP8,LRRK2,LZTS1,LZTS3,MAP1A,MAP1B,MAP1S,MAP2,MAP6,MAPK8IP2,MAPKAPK5,MARK1,MEF2A,MFSD2A,MGARP,MINK1,NCK2,NEDD4,NEDD4L,NEURL1,NEUROG3,NFATC4,NGEF,NLGN1,NLGN2,NR2E1,NRP1,NSMF,OBSL1,PAFAH1B1,PAK2,PAK4,PARP6,PDLIM5,PHACTR1,PICALM,PPFIA2,PPP1R9B,PPP3CA,PREX2,PRICKLE1,PRKG1,PRMT3,PSEN1,PTEN,PTN,PTPRD,PTPRS,RAB17,RAB21,RAP2A,RAPGEF2,RELN,RTN4IP1,SCARF1,SDC2,SDK1,SEMA3A,SEMA4D,SEZ6,SHANK1,SHANK3,SIPA1L1,SKOR2,SLC11A2,SLC12A5,SLC25A46,SLITRK5,SRCIN1,SS18L1,STAU2,STK11,STRN,SULT4A1,TANC2,TBC1D24,TLX2,TMEM106B,TNIK,TPBG,TRAPPC4,TULP1,UBA6,UBE3A,WASL,WNT7A,YWHAH,ZNF212,ZNF296,ZNF365	0.012269,0.00011983,0.00054604,0.018106,0.0011718,4.7596e-13,1.1527e-08,0.0060119,0.0011007,0.0013396,0.0074312,0.0035142,0.058241,0.0084727,0.0017682,3.2253e-09,7.6829e-06,5.484e-08,0.022899,0.080446,0.061774,0.030232,7.7492e-05,0.00042995,0.0032068,7.8863e-15,0.0016821,2.3169e-11,0.00049521,0.00083399,0.045006,0.098312,0.005199,5e-10,8.527e-09,0.0005736,5.8502e-06,0.0061206,0.00045284,1.0826e-06,3.0073e-07,0.0053111,0.0035221,6.6387e-05,0.0026131,0.0080761,0.061214,0.017588,2.9506e-05,2.8688e-13,7.3369e-12,0.0067887,2.6822e-09,1.8507e-05,0.00088137,7.6036e-13,0.00072593,0.0074686,3.3811000000000003e-25,4.1714e-05,0.00035606,9.4347e-06,1.0041e-05,0.020934,0.0017864,8.2112e-05,0.0028297,0.0001045,7.8972e-08,1.0793e-07,1.0439e-06,1.2894e-05,0.0091346,0.0019344,0.0014645,0.0041613,0.011188,1.3102e-07,9.542e-05,0.0060802,3.1744e-05,0.0018378,0.044772,3.278e-12,0.018509,0.013372,3.1164e-13,0.00347,7.3382e-05,3.424e-05,0.008209,1.3497e-06,9.2736e-05,0.014494,0.0028739,0.041871,9.1636e-05,0.00083818,0.00080527,5.0165e-13,1.7438e-07,5.1436e-06,0.062575,0.042404,0.030588,5.7531e-09,0.0023816,0.0012844,0.017625,1.442e-06,0.0090953,0.0010052,0.00058682,0.0023409,0.016638,0.0089188,2.632e-12,0.0010488,0.00081381,0.0033392,0.056452,0.0094846,3.8963e-05,0.00086388,0.0085772,0.14346,0.0025753,0.065294,0.00033905,0.00085036,0.0025419,1.193e-09,0.060173,0.070825,2.6008e-09,6.0672e-06,0.0078883,0.0090609,1.3807e-05,0.0023611,0.00051979,9.0503e-05,0.00034483,0.00062624,0.014025,0.049716,1.1044e-06,0.013868,0.013998,0.00056213,0.00051678,0.0044595,0.000425,1.5848e-11,0.012095,1.2313e-07,0.00026613,0.048347,4.3022999999999996e-21,1.5169e-05,0.054571,1.2089e-07,0.012711,0.00084827,3.9501e-07,0.080243,0.059271,0.051079,3.6888e-09,1.9533e-07,0.0042897,8.7779e-05,9.6624e-10,1.0045e-06,0.00019511,0.022234,0.0037459,1.7979e-08,0.037243,0.026946,0.0035099,0.013267,0.00025048,0.00030039,0.0019987,0.026641,1.1462e-05,6.9607e-06,0.11437,0.047534,0.0015482,0.0064424,0.029102,0.011746,0.0056197,0.009835,6.0472e-05,0.025251,0.004061,0.045424,0.0038798,4.7726e-08
GOBP_CELLULAR_RESPONSE_TO_VITAMIN	30	29	0.31186	0.013249	0.15468	0.0219	1	1	1	0.536896	1	ATP2B1,BGLAP,BRIP1,CASR,COL1A1,CYP24A1,CYP27B1,DCPS,FES,FGF23,FOLR1,FOLR2,GAS6,GDAP1,IL15,KANK2,LEP,MED1,MN1,NDOR1,PENK,PIM1,POSTN,RXRA,SFRP1,SNAI2,SNW1,TRIM24,VDR	0.038058,0.0090508,3.877e-07,0.0024631,0.0097937,0.063994,0.0018282,0.024394,6.1858e-06,0.11733,0.018416,0.013156,0.0011414,0.0019596,0.012146,0.037403,1.3067e-05,2.6167e-09,0.020241,0.0057562,3.5715e-05,0.00019873,7.7015e-07,0.00048685,0.093232,0.0017048,0.0002737,0.001997,0.0090519
GOCC_OUTER_MITOCHONDRIAL_MEMBRANE_PROTEIN_COMPLEX	21	17	0.33939	0.011044	0.16838	0.021929	1	1	1	0.536896	1	CHCHD3,CHCHD6,DNAJC11,HSPA9,IMMT,MFN1,MTX1,MTX2,MTX3,SAMM50,TOMM20,TOMM20L,TOMM22,TOMM40,TOMM5,TOMM6,TOMM7	3.5449e-06,0.016035,1.7371e-07,1.3209e-11,0.027334,0.0040649,0.019935,0.0051342,0.036073,0.040397,0.0032709,1.7661e-05,0.0031929,0.00092963,0.0026271,0.0079108,0.015357
GOCC_MALE_GERM_CELL_NUCLEUS	52	43	0.25559	0.013216	0.12681	0.021941	1	1	1	0.536896	1	ACTL7A,ACTRT3,ADAD1,AIRE,ANKRD17,ANKRD37,BRCA1,CDK2,CDK7,CTCF,DAZAP1,GTF2A1L,KDM3A,LIMK1,MAEL,MLH1,MLH3,MORC1,PATZ1,PCNA,RAD51,RAN,REC8,SPAG8,SPATA24,SYCP1,TAF10,TAF3,TAF4,TAF7,TBP,TCFL5,TERF2,TERF2IP,TOP1,TOP2A,TOPBP1,TRIM24,TRIP13,TSN,ZBTB16,ZFPM2,ZMYND15	0.00020457,0.054771,0.041206,0.034557,0.089676,0.0057843,0.017664,2.3759e-13,0.0025842,0.00015322,0.00026916,0.0025212,0.0024468,0.0099245,0.00011882,0.027692,0.0025911,0.048274,0.00014413,0.0020455,0.00011497,0.023537,0.00073065,5.0768e-05,0.00080813,1.2242e-05,3.7606e-05,0.018809,0.011683,0.0040305,0.0055653,0.013099,2.187e-05,0.0081562,0.059874,3.4145e-06,0.078054,0.001997,0.023339,7.9765e-05,0.0017755,0.00023842,0.00052661
GOBP_POSITIVE_REGULATION_OF_NUCLEOTIDE_BIOSYNTHETIC_PROCESS	19	14	0.40918	0.012084	0.2032	0.022033	1	1	1	0.537084	1	ADORA2B,ENO1,GUCA1A,IL4,NDUFC2,NOS1,NOS2,NOS3,PID1,PINK1,PPARA,PPARGC1A,SLC25A12,TREM2	0.00042426,4.0435e-06,0.032295,0.052138,0.0054123,0.00018613,0.016044,0.01861,0.00091539,2.5376e-07,0.023456,1.9482e-12,0.0012008,0.048656
GOCC_BLOC_COMPLEX	14	12	0.43623	0.011928	0.21676	0.022095	1	1	1	0.537084	1	BCAS4,BLOC1S1,BLOC1S2,BLOC1S3,BLOC1S4,BLOC1S5,DTNBP1,HPS1,HPS3,HPS4,HPS5,SNAPIN	0.013572,0.00081746,8.9386e-09,0.0088227,0.067007,0.0015403,1.2894e-05,0.0010731,0.042396,0.0019588,0.0063982,2.9385e-05
GOBP_TRNA_5_END_PROCESSING	14	13	0.41411	0.011785	0.20607	0.022251	1	1	1	0.539091	1	POP1,POP4,POP5,POP7,RPP14,RPP25,RPP25L,RPP30,RPP38,RPP40,SSB,THG1L,TRMT10C	0.028151,0.002477,1.1069e-11,6.9113e-06,0.00010362,8.4102e-06,0.024691,0.00020255,0.012617,0.053383,0.099114,0.10078,0.018863
GOBP_NEURON_MIGRATION	169	150	0.11817	0.011375	0.05892	0.022458	1	1	1	0.539803	1	ACAP3,ADGRG1,ADGRL3,ALKBH1,ARHGEF2,ASCL1,ASPM,ASTN1,ASTN2,ATOH1,AUTS2,AXL,BARHL1,BARHL2,BAX,BBS1,BBS4,CAMK2A,CAMK2B,CCKAR,CDK5,CDK5R1,CDK5R2,CELSR1,CELSR2,CEP85L,CHL1,CNTN2,COL3A1,CRK,CRKL,CTNNA2,CTNNB1,CX3CL1,CXCL12,DAB1,DAB2IP,DCC,DCDC2,DCLK1,DDIT4,DISC1,DNER,DRD1,DRD2,ELP3,EMX2,EOMES,EVX1,FAT3,FBXO31,FBXO45,FEZF1,FEZF2,FGFR1,FLRT2,FOXG1,FYN,FZD3,GAS6,GATA2,GATA3,GFRA3,GNRH1,GPM6A,HSP90AA1,IGSF10,ITGA3,KIAA0319,KIAA0319L,KIF20B,KIRREL3,LHX1,LHX6,LRIG2,LRP12,MAP1B,MARK1,MARK2,MDGA1,NAV1,NDE1,NDEL1,NDN,NDNF,NEO1,NEUROD4,NIPBL,NKX2-1,NKX6-1,NR2F2,NRCAM,NRG3,NRP1,NRP2,NSMF,NTN1,NTNG1,NTRK2,NTRK3,OLIG3,PAFAH1B1,PAX6,PCM1,PEX5,PEX7,PHACTR1,PHOX2B,PLAA,PLXNA1,PLXNB2,POMGNT2,POU4F1,PRKG1,PSEN1,RAC1,RAPGEF2,RELN,SCRT1,SCRT2,SDCCAG8,SEMA3A,SEMA3E,SEMA6A,SH3RF1,SOX1,SOX14,SPOCK1,STAT3,TBC1D24,TBX20,TLX3,TNN,TOP2B,TRIM46,TUBA1A,TUBB2B,TUBGCP2,TWIST1,TYRO3,ULK4,UNC5C,UNC5D,UNK,VAX1,VEGFA,WDR62,YWHAE,ZMIZ1,ZNF609	0.0077033,0.012003,6.509e-08,0.00013112,0.023906,0.00011087,0.00010024,0.0016026,4.9252e-09,0.10418,1.3819e-06,0.019578,0.018889,5e-10,0.069612,0.022899,0.080446,0.0016821,2.3169e-11,0.15595,0.0005736,5.8502e-06,0.0024032,0.0021548,0.00045284,0.017158,1.1484e-06,0.0032462,0.041356,0.0080761,0.061214,2.8688e-13,1.8411e-08,0.039292,0.051658,7.6036e-13,0.00072593,3.3811000000000003e-25,4.1714e-05,0.00035606,0.045963,0.0017864,0.0010775,0.0092918,5e-10,0.0021704,0.13411,0.00074288,0.037428,0.044772,3.278e-12,0.00010071,0.00027894,0.013372,0.0005966,8.2661e-05,5.2449e-07,3.424e-05,0.0061539,0.0011414,0.0045987,0.053695,1.0325e-05,0.029243,0.015653,0.00087871,0.0051304,0.010903,5.7531e-09,2.7572e-05,0.0091822,1.934e-07,0.046927,0.028549,0.037188,9.4506e-06,0.0010488,0.00086388,0.0060057,0.002395,4.0146e-13,0.0015648,0.0010333,0.073543,0.026773,9.361e-05,0.018256,0.023248,0.0022291,0.0038648,1.4738e-06,0.0030872,2.9285e-08,1.3807e-05,7.8435e-06,0.0023611,0.0057449,5.4275e-05,0.00011129,7.0896e-06,0.11047,9.0503e-05,0.00077303,0.00016227,0.0060685,9.9836e-05,1.1044e-06,0.039507,0.025,0.017713,9.433e-06,0.013688,0.0067005,1.5848e-11,1.2313e-07,0.0001514,0.00084827,3.9501e-07,0.046556,0.0080412,5.9661e-07,1.9533e-07,3.1732e-05,0.024103,0.0022036,0.0090439,5.6919e-05,1.6241e-05,0.0099388,6.9607e-06,0.062066,4.5177e-05,0.00018812,0.0003006,0.015202,8.5607e-06,0.037046,0.086304,0.019069,0.0014999,0.00038909,1.5165e-05,5.4848e-05,0.00028502,6.6725e-06,7.4519e-07,0.0003757,0.039876,0.00042668,5.1946e-11
GOCC_RSC_TYPE_COMPLEX	15	12	0.37755	0.010323	0.18831	0.022498	1	1	1	0.539803	1	ACTB,ACTL6A,ACTL6B,ARID2,BRD7,PHF10,SMARCA4,SMARCB1,SMARCC2,SMARCD1,SMARCE1,SUZ12	1.0604e-05,0.020544,0.0011718,6.4035e-07,0.0034214,2.0092e-10,0.004569,0.0043627,4.5747e-06,0.00054799,0.00016345,0.088148
GOBP_ROSTROCAUDAL_NEURAL_TUBE_PATTERNING	10	8	0.49497	0.011052	0.24688	0.022501	1	1	1	0.539803	1	BMI1,EN1,GBX2,HES1,KDM2B,PAX6,SSBP3,WNT1	0.01001,0.017421,4.0254e-10,0.011514,0.042628,0.00077303,0.0010434,0.0041428
GOBP_POSITIVE_REGULATION_OF_NEUROGENESIS	220	196	0.10409	0.011436	0.051957	0.022583	1	1	1	0.540006	1	ACE,ADNP,ANAPC2,ANKRD27,ASCL1,ASPA,ASPM,BAIAP2,BDNF,BIN1,BMP2,BMPR2,BRAF,CAMK2B,CAPRIN1,CAPRIN2,CDH4,CDKL3,CDON,CHODL,CLCF1,CRABP2,CTNNB1,CUL7,CUX1,CUX2,CX3CL1,CX3CR1,CXCL12,CYFIP1,DBN1,DCT,DHX36,DICER1,DISC1,DIXDC1,DLG4,DMRTA2,DRD2,DSCAM,E2F1,EEF2K,EFNA5,EGR2,ELL3,EPHA4,EPHB2,FAIM,FBXO31,FBXW8,FGF2,FN1,FOXG1,FZD3,FZD4,GLI3,GOLGA4,GPER1,GRM5,GSX2,HAP1,HDAC1,HES1,HIF1A,ID2,ID4,IFNG,IL1B,IL33,IL34,IL6,IL6ST,ISLR2,ITGB1,ITPKA,KDM1A,KHDC3L,KIT,KRAS,LIF,LIG4,LIMK1,LPAR3,LRP2,LRP8,MACF1,MAG,MAN2A1,MAP1B,MAP2K1,MAP2K2,MAP6,MEGF8,METRN,MME,MTOR,NAP1L1,NEFL,NEURL1,NGF,NIN,NKX2-2,NKX6-1,NKX6-2,NOTCH1,NPTN,NR2E1,NRP1,NTN1,NTRK2,NUMB,NUMBL,OBSL1,OLIG2,OPRM1,OTP,PAFAH1B1,PARP6,PAX6,PLAG1,PLXNA1,PLXNA2,PLXNA4,PLXNB2,PLXNC1,PLXND1,POU4F2,PPP1CC,PRKCH,PRKCI,PRMT5,PRPF19,PTN,PTPRD,PTPRZ1,RAB21,RASSF10,RELN,RGS14,RHEB,RND2,RNF112,ROBO1,ROBO2,SEMA4D,SEMA5A,SEMA7A,SERPINE2,SERPINF1,SHANK3,SHH,SHOX2,SKIL,SLC7A5,SLIT2,SLITRK1,SMARCD3,SMO,SMURF1,SNW1,SOX10,SOX11,SOX8,SPEN,SPINT1,SRRT,SS18L1,STAU2,STK11,STK25,SYNJ1,TBC1D24,TENM4,TGFB1,TGM2,TIAM1,TIAM2,TLR2,TNFRSF1B,TP73,TRIM32,TRPV2,TSPO,UFL1,VEGFA,VEGFC,WDR62,WNT2,WNT3,WNT3A,XRCC2,XRCC5,ZFYVE27,ZNF335,ZNF365,ZNF488	0.00040146,0.13475,0.0060119,0.0011007,0.00011087,0.0053903,0.00010024,5.484e-08,5.9232e-08,0.0011552,0.046433,2.3922e-09,0.0018998,2.3169e-11,0.00083399,0.045006,2.6466e-06,0.0061206,0.002467,0.0010034,0.0085507,0.091196,1.8411e-08,0.0067887,2.6822e-09,1.8507e-05,0.039292,0.0086452,0.051658,0.00088137,0.0074686,0.089006,1.0041e-05,0.041725,0.0017864,0.0016635,8.2112e-05,0.010565,5e-10,1.0439e-06,0.036496,0.0019344,3.9513e-13,0.0029214,4.5845e-11,0.011188,9.542e-05,0.13587,3.278e-12,0.018509,0.011713,0.003279,5.2449e-07,0.0061539,0.008209,1.1849e-07,0.038492,0.085848,0.0040538,0.0064248,0.019124,0.0018193,0.011514,0.012431,0.055349,0.00064018,0.043909,0.019814,0.0041059,0.00016803,0.045907,0.0036703,0.0070389,0.062575,0.042404,0.074934,0.030588,4.2906e-06,0.04775,0.00031893,0.05608,0.0099245,0.045627,0.00061701,0.00058682,0.0012434,0.0027897,0.0081945,0.0010488,0.0009279,0.0021836,0.056452,0.051915,2.4741e-06,0.028255,0.018048,0.057136,0.021441,1.193e-09,7.2331e-05,0.00090984,0.00037997,0.0038648,0.10953,6.3155e-05,0.0010037,0.0090609,1.3807e-05,0.0057449,0.00011129,1.1888e-05,0.034691,0.00051979,0.0021951,2.7922e-05,0.030273,9.0503e-05,0.014025,0.00077303,0.0019812,0.017713,5.0326e-07,1.4277e-06,9.433e-06,0.0035884,0.013581,0.0024549,5.1219e-12,0.0024197,0.0115,8.9373e-15,0.0027613,0.048347,4.3022999999999996e-21,0.047614,1.2089e-07,0.0018295,3.9501e-07,0.0094929,0.010559,0.02489,8.4108e-05,0.00016502,0.00012965,0.0042897,9.8606e-06,0.0041969,0.0024419,0.099054,1.0045e-06,0.085714,6.6388e-05,0.060546,0.036904,5.9024e-05,0.0022274,0.040018,0.015121,0.019415,0.0002737,0.00070051,4.119e-07,0.00053174,0.028412,0.00048449,0.0001646,0.013267,0.00025048,0.00030039,1.8964e-05,0.0011769,6.9607e-06,2.5942e-09,0.0025253,0.0013547,9.7303e-05,9.5128e-07,0.014005,0.0010798,0.033996,0.083873,0.018227,0.013516,0.013011,7.4519e-07,0.072776,0.0003757,0.015948,0.014093,0.018801,0.035761,0.054024,0.00020051,1.5018e-11,4.7726e-08,0.040183
GOBP_COPII_COATED_VESICLE_CARGO_LOADING	15	13	0.37651	0.010715	0.18817	0.022711	1	1	1	0.541303	1	INSIG1,MIA3,SAR1A,SEC13,SEC23A,SEC23B,SEC24A,SEC24B,SEC24C,SEC24D,SEC31A,SEC31B,TBC1D20	0.033582,0.00012698,0.013673,7.6786e-07,1.8237e-06,0.025322,0.0084706,0.0090489,0.00050201,0.0001872,0.001924,0.0013919,0.00095685
GOBP_NEGATIVE_REGULATION_OF_TOR_SIGNALING	58	45	0.20837	0.011022	0.10432	0.022904	1	1	1	0.542453	1	AKT1S1,ATM,CRYBA1,DDIT4,DEPDC5,DEPTOR,ENDOG,EPM2A,FLCN,FNIP1,GSK3A,HIF1A,KPTN,MAPKAPK5,NPC1,NPRL3,NUAK1,NUAK2,PDCD6,PRKAA1,PRKAA2,RNF152,RNF167,RPS6KA1,SEC13,SEH1L,SESN1,SESN2,SESN3,SH3BP4,SIRT1,STK11,SZT2,TBC1D7,TNFAIP8L1,TSC1,TSC2,TSSK1B,TSSK2,TSSK3,TSSK6,UBR1,UBR2,WDR24,WDR59	0.029129,0.0031352,0.0039034,0.045963,3.3443e-05,0.022493,0.033015,0.0056746,0.039066,0.0025593,0.041871,0.012431,0.029935,3.8963e-05,5e-10,0.0047574,0.022806,4.0606e-05,0.023147,0.055714,0.16969,0.027561,0.043524,7.703e-05,7.6786e-07,6.4512e-07,0.00014584,0.01463,0.010382,0.0090877,0.0014378,0.00030039,4.4315e-13,0.0073107,0.035138,9.5909e-06,0.00027825,4.9772e-05,0.0052613,0.00028985,2.4825e-12,0.0015464,0.047775,6.0168e-07,0.0068198
GOCC_PERICENTRIC_HETEROCHROMATIN	29	23	0.29641	0.011217	0.1484	0.022907	1	1	1	0.542453	1	BAZ1A,CBX1,CBX3,CBX5,CENPA,CENPB,CENPC,CHRAC1,DNMT1,ESCO2,EZH2,FLYWCH1,HELLS,INCENP,KDM4A,KDM4C,LRWD1,NCAPD3,POLE3,SMARCA5,SNAI1,UHRF2,ZNF618	0.00028748,0.0022015,0.15117,2.0685e-08,1.4901e-08,0.087086,0.060477,0.010018,0.00039709,0.051839,3.1744e-05,0.0068515,0.00046664,0.0041751,1.6043e-14,5.087e-10,0.034009,0.0051008,0.0076924,0.00137,0.016925,0.00047422,9.9684e-06
GOBP_REGULATION_OF_NOTCH_SIGNALING_PATHWAY	96	77	0.16283	0.011255	0.081672	0.023104	1	1	1	0.544363	1	AAK1,ADAM10,AKT1,ARRB1,ARRDC1,ASCL1,BCL6,BEND6,BMP2K,BMP7,CBFA2T2,CCNC,CD46,CDK3,CHAC1,CNTN6,DLK1,DLK2,DLL1,DLL4,DLX1,DLX2,DTX1,EGFL7,ENHO,FBXW7,FGF10,GAS2,GATA2,GSX2,HES1,HES5,HEY2,IL6ST,ITGB1BP1,JAG1,JAG2,KIT,LFNG,LLGL1,LLGL2,MESP1,METTL3,MMP14,NEURL1,NFKBIA,NOD2,NOS3,NOTCH1,NRARP,PDCD10,POFUT1,POGLUT1,POSTN,PRKCI,RFNG,RITA1,ROBO1,ROBO2,SLC35C1,SLC35C2,SRC,STAT3,TGFB2,TM2D3,TP63,TSPAN14,TSPAN15,TSPAN5,TSPEAR,WNT1,WWP2,YAP1,YJEFN3,YTHDF2,ZBTB7A,ZMIZ1	0.032128,8.8429e-05,0.038855,0.018734,0.025854,0.00011087,2.02e-05,0.053703,1.136e-05,0.030232,0.038882,0.081166,2.4511e-05,0.0045708,0.00033186,0.0025378,0.058949,0.0010946,0.00011701,0.00025463,7.9297e-07,1.2319e-07,7.1257e-05,0.035275,0.0071289,0.0067681,0.0021891,0.0033638,0.0045987,0.0064248,0.011514,0.090343,0.03885,0.0036703,0.10795,0.0018587,0.027289,4.2906e-06,0.11632,1.0954e-06,0.0044461,0.014648,0.0042606,0.00027881,1.193e-09,0.014923,0.00017582,0.01861,6.3155e-05,0.050191,0.034278,0.00044965,0.051136,7.7015e-07,0.0115,3.7412e-05,0.066978,0.00016502,0.00012965,0.048739,0.013381,0.083572,0.0099388,0.017266,0.023766,0.0042572,0.0017387,0.032024,0.0025959,0.13311,0.0041428,0.00091449,7.4821e-05,1.7042e-14,1.6143e-13,1.8042e-05,0.00042668
GOBP_RESPONSE_TO_ARSENIC_CONTAINING_SUBSTANCE	30	28	0.27553	0.011502	0.13824	0.023136	1	1	1	0.544363	1	ALAD,ATF3,ATF4,ATR,CPEB2,CPOX,CYP1A1,CYP1B1,DHX36,GCLC,GSTO1,GSTO2,HMOX1,HNRNPA1,MAPK13,MKNK2,NEFL,PPIF,RBM4,RNF4,SERPINF1,SLC38A2,SRRT,TNFRSF11B,UROS,ZC3H12A,ZFAND1,ZFAND2A	0.043678,6.3053e-05,1.0398e-08,0.00060317,0.039967,0.037315,7.0818e-08,0.042313,1.0041e-05,0.004376,6.9425e-06,3.4717e-06,0.057157,3.0896e-08,0.042356,0.0018883,0.021441,0.071864,0.032719,3.2934e-06,0.099054,0.02955,0.0001646,0.0027945,1.5174e-06,5.4133e-06,0.006334,0.00077955
GOBP_INTRACELLULAR_ESTROGEN_RECEPTOR_SIGNALING_PATHWAY	53	48	0.24812	0.013554	0.1248	0.023413	1	1	1	0.547009	1	ARID1A,BRCA1,CARM1,CNOT1,CNOT2,CYP7B1,DDRGK1,DDX17,DDX5,DDX54,DEFA1,DEFA1B,DEFA3,EGLN2,ESR1,ESR2,FOXA1,FOXH1,ISL1,KANK2,KMT2D,LATS1,LBH,MED1,NCOA4,PADI2,PAGR1,PAK1,PARP1,POU4F2,PPARGC1B,RBFOX2,SAFB,SKP2,SRC,STRN3,TADA3,TAF7,TP63,TRIP4,UBA5,UFL1,UFSP2,VPS11,VPS18,WBP2,YAP1,ZNF366	0.0001189,0.017664,0.098312,0.0042334,0.0078624,0.00043535,0.0032804,0.0022842,0.0008698,0.066978,0.04693,0.043046,0.033071,0.06999,0.00023668,0.01533,0.013665,4.9405e-15,0.00097853,0.037403,2.2418e-05,0.005368,0.0011433,2.6167e-09,0.013097,0.0093592,0.0068836,2.8521e-06,8.4036e-05,0.0024549,0.0037297,0.085023,0.00040884,0.013389,0.083572,0.0057966,0.0042252,0.0040305,0.0042572,1.4342e-08,0.00091343,0.013011,0.0067488,0.00037444,0.0016959,8.1425e-05,7.4821e-05,0.011016
GOBP_TELOMERIC_LOOP_DISASSEMBLY	11	10	0.60334	0.015061	0.30361	0.023461	1	1	1	0.547009	1	BLM,POT1,RECQL4,RTEL1,SLX1A,SLX4,TERF1,TERF2,WRN,XRCC3	0.0097706,0.043536,4.996e-15,0.00018154,0.00010629,0.09172,0.0015682,2.187e-05,5.6865e-05,0.00067274
GOMF_ATP_DEPENDENT_ACTIVITY_ACTING_ON_RNA	73	62	0.17765	0.011024	0.089406	0.023472	1	1	1	0.547009	1	AQR,BRIP1,DDX1,DDX10,DDX11,DDX17,DDX18,DDX19A,DDX19B,DDX20,DDX21,DDX23,DDX24,DDX25,DDX28,DDX31,DDX39A,DDX4,DDX41,DDX43,DDX46,DDX47,DDX49,DDX5,DDX50,DDX51,DDX52,DDX54,DDX55,DDX56,DDX6,DDX60,DDX60L,DHX15,DHX29,DHX32,DHX33,DHX34,DHX35,DHX36,DHX37,DHX40,DHX57,DHX58,DHX8,DHX9,EIF4A1,EIF4A2,FANCM,G3BP1,IFIH1,IGHMBP2,MOV10,MOV10L1,PIF1,RAD54B,SNRNP200,SUPV3L1,TDRD12,TDRD9,UPF1,YTHDC2	0.022263,3.877e-07,1.3922e-05,0.0006331,0.080539,0.0022842,0.0048588,5.861e-05,4.3544e-08,3.2118e-10,2.799e-07,0.00058944,0.091518,0.1398,1.2434e-06,0.00036046,0.0017371,0.0013283,0.0018167,0.0042906,0.010858,0.056985,0.0082728,0.0008698,2.6963e-06,0.051263,0.031944,0.066978,0.017767,8.3057e-08,0.0018154,0.012504,0.019353,0.00070448,0.046041,1.2909e-06,0.0069868,0.0054451,0.045721,1.0041e-05,0.0065274,0.036139,0.13312,0.014698,0.058331,0.0002227,0.025757,0.0025627,0.0014553,0.075037,2.9339e-07,0.024732,1.5673e-05,0.0011001,0.0077904,0.00031852,0.0069746,0.0014229,0.00047423,0.0045627,0.080672,7.7515e-05
GOBP_POSITIVE_REGULATION_OF_HOMOTYPIC_CELL_CELL_ADHESION	17	14	0.42334	0.012502	0.21362	0.023766	1	1	1	0.552108	1	ANK3,DMTN,EMILIN1,EMILIN2,F11R,IL6,IL6ST,JAK1,JAK2,MFSD2B,MMRN1,PDPN,PLAUR,TNFSF11	3.5775e-07,0.048717,4.2074e-07,1.3188e-07,0.062016,0.045907,0.0036703,3.337e-06,0.037678,2.074e-09,8.1483e-08,0.015437,0.022899,0.13936
GOBP_CELLULAR_RESPONSE_TO_DSRNA	20	15	0.38852	0.011876	0.19646	0.024001	1	1	1	0.553843	1	CAV1,COLEC12,DHX9,IFIH1,IFNB1,IRF3,MAVS,MUL1,NFKB1,NPM1,P2RX7,PDE12,RALB,RIOK3,ZCCHC3	0.046646,0.0061805,0.0002227,2.9339e-07,0.0013104,6.6533e-12,0.0053948,1.3896e-11,6.0807e-06,1.6732e-06,0.00023006,0.048006,0.021653,3.7173e-05,0.00014696
GOCC_PARANODE_REGION_OF_AXON	11	10	0.43735	0.010917	0.22122	0.024035	1	1	1	0.553843	1	CLDN5,CNTNAP1,EPB41L3,ERMN,KCNA1,MAG,NCMAP,SCN2A,SIRT2,SPTBN4	0.12415,1.4929e-05,0.013325,0.0018951,0.01149,0.0027897,0.036308,2.4018e-06,0.00014869,0.0015469
GOMF_MAGNESIUM_ION_BINDING	211	192	0.10783	0.011728	0.05456	0.024067	1	1	1	0.553843	1	AASDHPPT,ABL1,ABL2,ADCY10,ADCY2,ADPRH,ADPRHL1,ALPI,ALPP,ARF1,ATP10A,ATP10B,ATP10D,ATP11A,ATP11B,ATP4A,ATP8A1,ATP8A2,ATP8B1,ATP8B2,ATP8B3,ATP8B4,ATP9A,ATP9B,BRSK1,BRSK2,CDC42BPA,CDC42BPB,CDC42BPG,CDK2,CERK,CIB1,CIB2,CIB3,CIB4,CLYBL,COMT,DCTPP1,DHX36,DIS3L2,DUT,DYRK2,DYRK3,ENDOG,ENDOV,ENO1,ENO2,ENO3,ENO4,ENOPH1,ENOSF1,EPHX2,ERN1,ERN2,EXD2,EXTL3,EYA2,FAN1,FARSA,FARSB,FEN1,FIGNL1,FOXK2,GCLC,GEN1,GLUL,GNAI1,GSS,GTPBP10,HACL1,HMGCL,HPGDS,IDH1,IDH2,IDH3A,IDH3B,IMPA1,IRAK3,ITPK1,LATS1,LRRK2,MAP2K7,MAP3K5,MAP3K6,MAP3K7,MAPK12,MARK1,MARK2,MAST1,MAST2,MAST3,MAST4,ME1,MORC2,MOV10L1,MSH2,MSH6,MTG2,MTHFD2,MTPAP,MVK,NEK6,NIM1K,NLK,NLRC4,NME1,NT5C1A,NT5C1B,NT5C3B,NUAK2,NUDT12,NUDT16,NUDT18,NUDT19,NUDT5,NUDT7,OPA1,OXSR1,PAPOLA,PCK1,PDCD6,PDE2A,PDXK,PDXP,PGM1,PGM2,PGM3,PGM5,PGP,PI4K2A,PIF1,PINK1,PKLR,PKM,PLK1,PLSCR1,PLSCR3,PPM1A,PPM1B,PPM1N,PRIM1,PRKACA,PRKACB,PRPS1L1,PRPSAP1,PRPSAP2,PRTFDC1,PSPH,RAN,RAP2A,REXO2,RHEB,RNASEH1,RPS6KA1,RPS6KA2,RPS6KA4,RPS6KA5,RRAGC,SIK1,SIK2,SIK3,SNCA,SNRK,SPHK1,SRPK1,SRPK2,SRR,STK11,STK3,STK38,STK38L,STK4,SUCLG2,TDG,TDP2,TESC,THG1L,THTPA,TOP2A,TPPP,TSSK1B,TSSK2,TSSK3,TSSK4,TSSK6,UBA2,WEE1,WEE2,WRN,XXYLT1,XYLT2,YDJC	0.012487,0.018106,0.0030601,0.042394,2.341e-06,0.013633,0.11577,0.024638,0.058953,0.098676,0.010084,0.0097587,0.0037539,4.4362e-07,0.0016366,0.002932,0.021357,0.00052149,0.04017,0.00039681,0.00013294,0.0079526,0.00075048,0.029984,0.00043019,4.4073e-07,0.0028586,0.00047086,6.3977e-05,2.3759e-13,0.012569,0.097501,0.0024184,0.1065,0.028737,4.3311e-07,0.0029785,0.058844,1.0041e-05,0.071969,0.00048702,0.066447,0.018496,0.033015,0.0015715,4.0435e-06,0.019203,0.045268,9.4694e-06,0.0003812,0.068965,0.00041961,0.0015039,0.023311,2.3638e-11,0.0044801,0.0011529,0.0011496,0.0035483,0.068208,0.012441,0.0024889,0.00018694,0.004376,0.01725,0.00050747,6.1984e-06,0.001613,0.013539,0.047602,0.054956,0.043646,0.0032482,0.0034444,0.0147,0.0021823,0.0091175,0.007939,0.032522,0.005368,0.0023409,4.3892e-05,0.00011576,0.0001015,0.0020918,0.00019274,0.00086388,0.0060057,8.428e-06,1.5212e-05,0.11986,5.6712e-09,0.00011723,2.7786e-10,0.0011001,0.071817,2.1021e-05,0.02176,0.052627,0.030083,0.0036438,0.027213,1.2845e-07,0.0014751,3.1411e-07,0.06977,7.6004e-06,0.0079633,0.024013,4.0606e-05,0.00040605,0.0023844,0.096443,0.00044753,0.010567,0.029356,0.027272,0.00077997,0.038129,0.0069105,0.023147,0.0059105,0.077906,0.025808,0.10349,0.020249,0.018881,0.12542,6.9199e-05,0.021203,0.0077904,2.5376e-07,0.041039,0.0055534,0.010804,0.0042689,0.0069132,0.0017543,0.00015596,0.041284,0.0043927,0.095534,4.9299e-05,0.0017282,0.0057165,0.0013256,0.0046494,0.037166,0.023537,0.012711,0.014994,0.010559,0.0015841,7.703e-05,0.0017208,0.00026719,0.0024127,0.012535,0.1988,3.2152e-07,0.00091012,0.0013974,8.7392e-06,0.014026,0.011522,3.8584e-12,0.0020618,0.00030039,0.033571,0.00090026,0.00014003,0.010591,0.00017553,0.0022395,3.5462e-08,0.00012416,0.10078,0.0080343,3.4145e-06,0.010138,4.9772e-05,0.0052613,0.00028985,0.0017679,2.4825e-12,0.067544,0.013672,0.0033553,5.6865e-05,0.0035464,0.0073264,0.020644
GOBP_POSITIVE_REGULATION_OF_ORGANELLE_ORGANIZATION	495	432	0.071084	0.011508	0.035998	0.024166	1	1	1	0.554383	1	ABI2,ABL1,ACD,ACTL6A,ACTN2,ACTR5,ACTR8,ADCK1,ADRB2,AKAP9,AKT2,ALOX15,ANAPC11,ANAPC5,ANAPC7,ANKRD53,ANXA1,ANXA2,APOA1,ARF6,ARHGAP35,ARHGEF10,ARHGEF10L,ARHGEF15,ARL2,ATF7IP,ATF7IP2,ATG2A,ATL3,ATM,ATMIN,ATR,AURKA,AURKB,BAD,BAG4,BAIAP2,BAIAP2L1,BAIAP2L2,BAX,BBC3,BBS4,BCAS3,BCL2L11,BID,BIK,BIN1,BMF,BMP10,BNIP3,BOK,BRAF,BRK1,BTC,C2CD5,CALCOCO2,CAMKK2,CAPG,CAV3,CCDC88A,CCL11,CCL21,CCL24,CCL26,CCL27,CCP110,CCR7,CCT2,CCT3,CCT4,CCT5,CCT6A,CCT7,CCT8,CD28,CDC16,CDC23,CDC42,CDC42EP2,CDC42EP5,CDK2,CDK5,CDK5R1,CDK5RAP2,CDKN1B,CDT1,CENPJ,CEP120,CEP135,CEP295,CERS1,CFL2,CHCHD10,CIDEB,CLASP1,CLIP1,CNOT1,CNOT2,CNOT6,CNOT6L,CROCC,CSF3,CTNNB1,CTTN,CUL3,CX3CL1,CYFIP1,DAAM2,DCN,DCTN1,DDHD1,DDHD2,DDX11,DHX36,DLG1,DLGAP5,DMRT1,DNM1L,DNMT1,DRD3,DRG1,DSTN,DYNC1H1,DZIP1,EDN1,EDN3,EGF,ENDOG,EPGN,EPHA1,ERC2,ERCC1,EREG,EVL,F2RL1,FAM162A,FBXO4,FCHSD1,FCHSD2,FEN1,FER,FERMT2,FES,FHOD1,FIS1,FMN1,FSCN1,FUZ,FYCO1,G3BP1,G3BP2,GIT1,GPER1,GPSM2,GRB2,GRN,GSK3A,GSK3B,GSN,GZMB,HAP1,HAX1,HCK,HCLS1,HIF1A,HIP1R,HMBOX1,HNRNPA1,HNRNPA2B1,HNRNPD,HOXA13,HRAS,HRK,HTRA2,IFT88,IGF1,IGF2,IL1A,IL1B,IL5,INO80,INO80B,INO80C,INO80D,INS,INSR,IRGM,ITGB1BP1,KAT5,KATNBL1,KCTD17,KDR,LCP1,LIG4,LIMCH1,LIMK1,LMAN1,LMOD1,LMOD2,LPAR1,LRP5,LRSAM1,MAD2L1BP,MAGEL2,MAP1B,MAP2K7,MAP3K4,MAPK1,MAPK15,MAPK3,MAPK8,MAPK9,MAPKAPK5,MAPRE1,MARK4,MCRS1,MCU,MET,MGARP,MIEF1,MIEF2,MLLT11,MLST8,MMP9,MNS1,MOAP1,MORC2,MPHOSPH8,MSX1,MSX2,MTOR,MTSS1,MUL1,MYLK3,MYOC,NABP2,NAF1,NAV3,NBN,NCAPD2,NCAPD3,NCAPG,NCAPH,NCAPH2,NCK1,NCK2,NCKAP1,NCKAP1L,NEK2,NEK7,NES,NF2,NFRKB,NPHS1,NPM2,NPR2,NRP1,NSMCE2,NTF3,NTRK3,NUMA1,NUP62,NUSAP1,OOEP,OSBP,P2RX7,PAK1,PAN2,PAN3,PARK7,PARN,PDCD5,PDCD6IP,PDE4DIP,PDGFB,PDGFRB,PDXP,PFDN2,PFN1,PFN2,PFN3,PGAM5,PHIP,PINK1,PIP4K2A,PIP4K2B,PIP4K2C,PIWIL2,PKIB,PLA2G5,PLA2G6,PLAUR,PLCB1,PLD6,PLK4,PML,PNKP,POT1,PPARGC1A,PPHLN1,PPIF,PPM1F,PPP1R35,PRAP1,PRDM7,PRKCE,PRKCQ,PROX1,PRRT2,PSRC1,PTK2B,PXN,RAB3GAP2,RAC1,RAD21,RAD50,RAD51AP1,RALA,RALB,RALBP1,RAPGEF3,RB1,RGCC,RHOC,RICTOR,ROCK2,RP1,RPS3,RTEL1,RUVBL1,RUVBL2,S100A10,SASS6,SAXO1,SCIN,SDC4,SDCBP,SEMA5A,SERPINF2,SETDB1,SETDB2,SFRP1,SH3GLB1,SHCBP1L,SIN3A,SIRT2,SLAIN1,SLAIN2,SLC25A4,SLX1A,SLX4,SMAD3,SMC2,SMC4,SMC5,SMCR8,SMPD3,SNCA,SNX18,SNX30,SNX4,SNX7,SNX9,SORBS3,SPAG5,SPAST,SPHK1,SPIRE1,SRC,SSBP1,STAP1,STIL,STMN2,STRA8,STX18,SURF4,SWAP70,SYNJ1,SYNPO,SYNPO2,SYNPO2L,SYT1,SYT9,TACR1,TAL1,TAPT1,TCP1,TEK,TERF1,TERF2,TERF2IP,TESK1,TFPT,TGFB3,TGFBR1,TINF2,TMED9,TNFSF10,TNKS,TNKS2,TP53,TPM1,TPR,TREM2,TRIM28,TRPV4,TSC1,UBE2B,UCHL5,ULK1,UVRAG,VASP,VDAC1,VIL1,VPS13D,VPS35,VPS4B,WASF1,WASF2,WASF3,WDR1,WHAMM,WIPI1,WNT11,WNT4,WNT5A,WRAP73,XRCC5,YY1,ZDHHC6,ZNF205,ZNF304	0.00011983,0.018106,3.1264e-06,0.020544,0.0040062,3.0711e-06,0.0096782,0.0005348,0.017196,0.029951,0.00029204,0.016506,0.012319,0.015613,3.7476e-13,0.041975,0.010566,0.0059139,0.0059241,0.0084727,0.00090661,9.451e-06,0.0012698,8.0054e-05,3.6814e-05,9.5835e-08,0.070176,3.0925e-06,0.00043068,0.0031352,0.018384,0.00060317,0.021817,6.8803e-06,1.3364e-07,0.00095978,5.484e-08,0.0025852,0.0033833,0.069612,2.2598e-06,0.080446,0.033867,0.012567,0.069854,0.00032016,0.0011552,0.0043416,0.03908,0.00134,0.00026284,0.0018998,0.045041,0.012347,0.063339,1.1452e-06,0.00067925,0.00049008,0.026437,0.013002,0.087388,0.0038293,0.03514,0.01726,0.0029697,0.0045615,0.038159,0.0057871,0.037348,0.00017293,0.096371,0.03766,8.3822e-15,0.0022682,0.00054955,0.0035927,1.9536e-05,8.527e-09,0.04643,0.035125,2.3759e-13,0.0005736,5.8502e-06,5.7889e-07,0.0015539,0.00020201,0.010366,2.6493e-07,0.036072,0.017047,0.006208,0.0042049,0.0039781,0.0094551,0.00028254,0.0026152,0.0042334,0.0078624,0.0004098,0.0085637,0.001072,0.00053037,1.8411e-08,0.009421,2.9673e-12,0.039292,0.00088137,0.004392,0.045812,0.082676,0.046883,0.0013782,0.080539,1.0041e-05,0.014063,0.1571,0.015723,2.9253e-05,0.00039709,0.013844,0.00026418,0.056127,0.0061875,4.6559e-07,0.070648,0.011767,0.011078,0.033015,0.15605,0.0085407,8.8415e-05,0.0039237,0.058264,0.049529,0.0062632,4.6746e-05,0.0068717,3.8252e-06,0.00012903,0.012441,0.0004876,0.0098042,6.1858e-06,4.2499e-06,0.10081,7.6743e-07,3.7623e-07,0.0069694,0.082127,0.075037,0.002978,2.8624e-05,0.085848,0.087505,0.0032903,0.00049565,0.041871,9.1636e-05,0.0068388,0.009173,0.019124,0.0033911,8.3988e-05,0.014803,0.012431,0.040596,0.00054404,3.0896e-08,0.088077,4.9362e-08,0.057685,0.00041521,0.0019863,0.10984,0.0002897,2.3016e-05,0.0025519,0.041576,0.019814,0.058601,0.021487,0.14805,0.025823,8.5892e-08,0.0021053,0.0081804,0.11852,0.10795,3.4527e-06,0.014902,0.071677,0.017865,0.035184,0.05608,0.0023989,0.0099245,0.018457,2.0401e-12,0.00018034,0.0010052,0.0036336,0.00018951,0.010314,0.10969,0.0010488,4.3892e-05,0.00051412,0.017138,0.0042585,0.00026268,0.013792,0.0081582,3.8963e-05,0.0020975,1.094e-06,1.7711e-09,0.0093669,0.012537,0.0025753,2.9704e-13,0.00014115,0.010103,0.00013808,8.5104e-07,0.0052954,0.0031022,2.7786e-10,0.0041519,0.025661,0.027657,0.018048,0.010632,1.3896e-11,0.053578,1.1206e-05,0.0064113,0.017274,2.4087e-05,0.031178,0.016446,0.0051008,1.5877e-10,0.01463,0.00045751,1.5503e-05,0.00033905,0.061911,0.035734,0.06876,0.0020052,0.083847,0.00075333,0.0020788,0.036452,0.10576,4.0968e-05,1.3807e-05,0.01367,0.00053435,7.0896e-06,0.014365,0.15177,0.012067,0.027105,0.056983,0.00023006,2.8521e-06,0.0096272,0.036258,0.011889,1.7748e-10,0.0029026,0.052393,0.050756,0.00011469,0.0093942,0.025808,0.011698,0.048202,0.059485,0.00010814,0.0036614,0.064184,2.5376e-07,8.2112e-06,0.00020133,0.019426,0.021835,0.00075449,0.01688,0.0047818,0.022899,5.8248e-07,0.029431,0.042987,0.030373,0.004907,0.043536,1.9482e-12,0.024085,0.071864,0.00087911,0.0044004,0.096794,1.6244e-05,0.00072088,0.016716,0.00034527,0.0084003,0.138,0.0010158,5.4498e-05,4.2848e-05,0.0001514,0.01025,0.025508,0.04311,5.554e-06,0.021653,0.002308,1.9329e-06,0.050066,0.0021053,2.2984e-05,1.0286e-05,0.022478,0.0076947,0.01718,0.00018154,0.00068521,0.0019745,0.014148,0.13696,0.0064233,0.027498,0.083424,0.037717,9.8606e-06,0.082409,0.00036395,0.013965,0.093232,0.013829,0.00020331,0.0038115,0.00014869,0.0016246,0.00021364,0.051526,0.00010629,0.09172,3.5076e-05,0.035448,0.00529,0.0014491,0.00017972,6.1062e-09,0.0013974,0.025162,0.00059405,0.00018053,0.01459,0.0023131,0.00092555,0.0003273,3.2214e-06,0.014026,0.013338,0.083572,0.0026477,0.0033272,0.017722,0.12736,0.006411,7.5102e-05,0.13597,0.094587,0.0011769,0.00042555,8.5407e-05,0.0009056,2.8795e-10,0.00055893,0.00026676,0.00016724,0.00031982,0.0047294,8.1107e-05,0.0015682,2.187e-05,0.0081562,0.0322,0.0032875,0.051122,0.02291,0.0055989,0.008684,0.02175,5.3553e-06,5.1342e-06,0.0017219,0.059734,0.10215,0.048656,1.0741e-06,4.3845e-06,9.5909e-06,0.034119,0.00074705,0.017853,0.00066296,0.0096195,0.050107,1.4676e-05,0.00047133,0.071999,0.066231,0.16224,0.00071659,0.0025439,5.3381e-05,7.5211e-06,0.016178,0.0072627,9.1529e-09,0.008355,0.046133,0.054024,0.03146,0.00038751,0.029995,0.0098737
GOBP_EPITHELIAL_CILIUM_MOVEMENT_INVOLVED_IN_DETERMINATION_OF_LEFT_RIGHT_ASYMMETRY	12	8	0.33346	0.0074456	0.16927	0.024436	1	1	1	0.557208	1	CCDC39,CCDC40,CFAP45,CFAP53,DNAAF1,DNAH11,NPHP3,RFX3	1.5597e-05,0.024765,1.0329e-07,0.0075506,0.00013468,3.4153e-10,0.00096176,0.00070059
GOBP_STRIATUM_DEVELOPMENT	20	19	0.28722	0.00988	0.14613	0.024687	1	1	1	0.557208	1	ALDH1A3,BBS1,BBS2,BBS4,BCL11B,CNTNAP2,DRD1,DRD2,FOXP1,FOXP2,INHBA,LRRK2,MKKS,OGDH,RARB,SECISBP2,SHANK3,SLC7A11,SLITRK5	0.080832,0.022899,0.00046419,0.080446,9.6255e-12,6.4458e-10,0.0092918,5e-10,7.792900000000001e-25,1.9311e-09,0.012511,0.0023409,0.015247,5.1987e-08,0.00057966,0.0063567,1.0045e-06,0.011712,0.026946
GOBP_REGULATION_OF_SEQUESTERING_OF_TRIGLYCERIDE	15	15	0.40373	0.012341	0.20543	0.024703	1	1	1	0.557208	1	ABHD5,APOC4,CIDEA,FITM1,FITM2,LPL,OSBPL11,OSBPL8,PLIN2,PLIN3,PLIN5,PNPLA2,PPARA,PPARG,TREM2	0.0020771,0.00606,0.00048437,0.00017364,5.1446e-07,7.0344e-06,5.573e-05,0.006232,0.026028,1.2082e-05,0.00029659,0.10633,0.023456,6.5411e-08,0.048656
GOBP_REGULATION_OF_MONOATOMIC_ANION_TRANSPORT	18	17	0.31326	0.010194	0.15954	0.024802	1	1	1	0.557208	1	ABCB1,ANO9,ATP8B1,CA2,CA7,CFTR,GOPC,GRM5,PDZK1,PRKG2,PRNP,PTAFR,RAB11B,RIPK1,STC1,TCAF1,TCAF2	1.3147e-07,0.0016402,0.04017,0.00016696,0.025303,0.004149,1.2072e-06,0.0040538,0.009096,0.0025858,0.022698,2.4857e-07,0.023955,0.017312,0.034902,0.085051,0.0048542
GOCC_BETA_CATENIN_DESTRUCTION_COMPLEX	11	10	0.52457	0.013095	0.26719	0.024817	1	1	1	0.557208	1	APC,APC2,AXIN1,AXIN2,CSNK1A1,CTNNB1,CTNNBIP1,GSK3A,GSK3B,SIAH1	0.0031954,5.6257e-06,9.9873e-05,1.9862e-05,0.018919,1.8411e-08,0.1124,0.041871,9.1636e-05,0.030419
GOBP_CELLULAR_RESPONSE_TO_EXTRACELLULAR_STIMULUS	251	214	0.09631	0.011051	0.049093	0.024905	1	1	1	0.557208	1	ADNP,ADORA2B,AKR1C3,ALB,AOC1,AQP2,AQP3,ARHGAP35,ASGR1,ASNS,ATF2,ATF3,ATF4,ATG14,ATG5,ATG7,ATP2B1,AVPR1A,AXL,BCL2,BECN2,BGLAP,BHLHA15,BMPR2,BRIP1,CARTPT,CASR,CBL,CBS,CD68,CDKN1A,CDKN2B,CLEC16A,COL1A1,COMT,CPEB4,CTSK,CYP24A1,CYP27B1,DAP,DAPL1,DCPS,DCTPP1,DEPDC5,DNAJC15,DSC2,EIF2AK2,EIF2AK3,EIF2AK4,EIF2S1,EIF4G1,ERCC6,FADS1,FAM107A,FAS,FBXO22,FES,FGF23,FLCN,FNIP1,FOLR1,FOLR2,FOS,FOSL1,FOXA3,FOXO1,FOXO3,GABARAP,GABARAPL1,GABARAPL2,GAS2L1,GAS6,GCGR,GDAP1,GLRX2,GLUL,GSDMD,HMOX1,HNRNPA1,HNRNPL,HSPA5,HSPA8,IGF1R,IL15,INHBB,ITGA4,JMY,KANK2,KAT5,KCNB1,KIF26A,KLF10,KPTN,LEP,LPL,LRRK2,MAP1LC3A,MAP1LC3B,MAP1LC3B2,MAP1LC3C,MAP3K5,MAPK1,MAPK3,MAPK8,MAPKAP1,MED1,MFSD2A,MLST8,MN1,MTMR3,MTOR,MYBBP1A,MYH13,MYOCD,MYOD1,NCOA1,NDOR1,NFE2L2,NPRL3,NR1H4,NUAK1,NUAK2,P2RX7,PCK1,PCSK9,PDK2,PDK4,PENK,PICK1,PIK3C2B,PIK3C3,PIK3R4,PIM1,PLEC,PLIN2,PLIN3,POSTN,PPARA,PPM1D,PPP1R9B,PRKAA1,PRKAA2,PRKAB1,PRKAB2,PRKAG1,PRKAG2,PRKAG3,PRKD1,PRR5,PTPRC,RALB,RICTOR,RNF152,RNF167,RPTOR,RRAGA,RRAGC,RRAGD,RRP8,RXRA,SEH1L,SESN1,SESN2,SESN3,SFRP1,SFRP2,SH3GLB1,SIPA1,SIRT1,SLC1A2,SLC2A1,SLC38A2,SLC39A4,SLC39A5,SLC7A5,SNAI2,SNW1,SRD5A1,SREBF1,STK24,SZT2,TBL2,TFEB,TNFRSF11A,TP53,TRIM24,TSC1,TSSK1B,TSSK2,TSSK3,TSSK6,TTC5,UCP2,ULK1,UPP1,USF1,USF2,USP33,VCAM1,VDR,VPS41,WDR24,WDR45B,WDR59,WIPI1,WIPI2,WNT2B,WNT4,WNT9B,WRN,XBP1,XPR1,ZC3H12A,ZFYVE1	0.13475,0.00042426,0.033757,0.15181,0.0095464,0.029837,0.00031136,0.00090661,0.00014062,0.00051486,0.0039244,6.3053e-05,1.0398e-08,0.066761,0.017731,2.0972e-05,0.038058,0.023372,0.019578,2.4736e-05,0.073019,0.0090508,0.11703,2.3922e-09,3.877e-07,0.021995,0.0024631,0.065808,0.014914,0.025757,0.02622,0.01139,0.014427,0.0097937,0.0029785,0.014551,0.0025249,0.063994,0.0018282,0.016177,2.3855e-05,0.024394,0.058844,3.3443e-05,0.0098372,0.015414,0.034704,0.12818,0.0014505,0.050777,0.0010081,0.049227,0.038593,0.10862,0.053339,0.17683,6.1858e-06,0.11733,0.039066,0.0025593,0.018416,0.013156,0.024794,2.6191e-07,0.018125,0.21377,5e-10,8.0585e-05,0.00086413,0.0081518,0.14483,0.0011414,0.0035923,0.0019596,0.0014691,0.00050747,0.012664,0.057157,3.0896e-08,0.0097981,0.00064376,0.019297,0.00061319,0.012146,0.0014286,0.010548,0.006886,0.037403,3.4527e-06,0.0010292,0.017516,3.6671e-06,0.029935,1.3067e-05,7.0344e-06,0.0023409,0.071325,4.7425e-12,0.0036279,0.031981,0.00011576,0.017138,0.00026268,0.013792,0.002679,2.6167e-09,0.14346,0.00013808,0.020241,0.00011018,0.018048,0.054319,0.001237,0.0034172,0.0023394,0.002809,0.0057562,0.00073825,0.0047574,0.0021452,0.022806,4.0606e-05,0.00023006,0.0069105,0.0016384,0.0032562,0.020585,3.5715e-05,0.0012823,0.081623,0.001813,0.00082207,0.00019873,0.0044292,0.026028,1.2082e-05,7.7015e-07,0.023456,0.010666,0.00056213,0.055714,0.16969,0.054152,0.070622,0.00027763,0.0001725,0.00045757,1.2241e-05,0.0051012,0.054506,0.021653,1.0286e-05,0.027561,0.043524,1.0527e-06,0.017053,0.012535,0.011478,5.8363e-05,0.00048685,6.4512e-07,0.00014584,0.01463,0.010382,0.093232,0.0018193,0.013829,1.2913e-06,0.0014378,0.060634,0.052799,0.02955,4.5977e-06,0.0064113,0.036904,0.0017048,0.0002737,0.00016126,1.056e-11,3.3262e-05,4.4315e-13,0.013411,0.0064394,0.0011721,0.0017219,0.001997,9.5909e-06,4.9772e-05,0.0052613,0.00028985,2.4825e-12,0.047888,0.00097198,0.017853,0.0094521,0.054004,0.0016878,0.00025447,0.0068439,0.0090519,1.5793e-07,6.0168e-07,0.0030504,0.0068198,0.016178,0.070474,1.0769e-05,9.1529e-09,0.012815,5.6865e-05,8.8419e-07,6.2001e-05,5.4133e-06,7.6254e-05
GOBP_POSITIVE_REGULATION_OF_TRANSCRIPTION_REGULATORY_REGION_DNA_BINDING	25	21	0.29768	0.010765	0.1518	0.024948	1	1	1	0.557208	1	CTNNB1,DAZAP2,DDRGK1,FOXC1,GATA3,GTF2B,HAND2,IFNG,IGF1,LAMTOR5,NEUROD1,PARK7,PARP1,PAX6,POU4F1,POU4F2,RB1,TGFB1,TRAF6,TRIM6,TWIST1	1.8411e-08,0.034381,0.0032804,0.0007465,0.053695,5.6926e-07,0.00040601,0.043909,2.3016e-05,0.03729,1.76e-05,0.011889,8.4036e-05,0.00077303,0.0067005,0.0024549,0.050066,0.0025253,0.0019335,0.050138,0.019069
GOBP_NUCLEIC_ACID_PHOSPHODIESTER_BOND_HYDROLYSIS	231	194	0.1087	0.011882	0.055447	0.024988	1	1	1	0.557208	1	AEN,AGO2,AGO3,AGO4,ANG,ANGEL1,ANGEL2,ANKLE1,ANKRD31,APEX1,APLF,APTX,ASTE1,ATAD5,AZGP1,BMS1,C11orf80,CNOT1,CNOT2,CNOT6,CNOT6L,CNOT7,CNOT8,CPSF1,CPSF2,CPSF3,CPSF4,CPSF6,CPSF7,CSTF3,DBR1,DCLRE1A,DCLRE1B,DCLRE1C,DCP1B,DCP2,DCPS,DDX1,DFFB,DICER1,DIS3,DIS3L,DIS3L2,DNA2,DNASE1,DNASE1L2,DNASE1L3,DNASE2,DNASE2B,DROSHA,EDC4,ELAC1,ELAC2,EME1,EME2,ENDOD1,ENDOG,ENDOU,ENDOV,ENPP1,ENPP2,ENPP3,ERI1,ERI2,ERI3,ERN1,ERN2,EXD2,EXD3,EXO1,EXO5,EXOG,EXOSC2,EXOSC3,EXOSC5,EXOSC7,EXOSC8,EXOSC9,FAN1,FANCM,FCF1,FEN1,G3BP1,GEN1,HELZ2,HORMAD1,ISG20,ISG20L2,KHNYN,KRI1,LACTB2,MBLAC1,MEI4,MEIOB,MUS81,N4BP1,N4BP2,NCBP1,NCBP2,NHP2,NOB1,NOL9,NOP9,NUDT12,NUDT16,NUDT21,NYNRIN,PAN2,PAN3,PARN,PCF11,PDE12,PELO,PGBD5,PIWIL1,PIWIL2,PIWIL3,PLD3,PLD6,PLSCR1,PMS2,PNKP,PNLDC1,PNPT1,POLD1,POLE,POLG,POLR2I,POLRMT,POP1,POP4,POP5,POP7,PPP1R8,PXDNL,RAD1,RAD50,RAD9A,RAG1,RBBP8,RCL1,REXO1,REXO2,REXO4,RNASE1,RNASE11,RNASE12,RNASE3,RNASE4,RNASE6,RNASE7,RNASE8,RNASEH1,RNASEH2A,RNASEK,RNASEL,RPP14,RPP25,RPP30,RPP38,RPP40,RPS21,RRP36,RRS1,SAMHD1,SDE2,SETMAR,SLFN14,SLX1A,SMG6,TATDN1,TATDN2,TATDN3,TBL3,TDP1,TDP2,TOE1,TSEN2,TSEN34,TSN,TSNAX,TSR1,TUT1,USB1,UTP20,UTP23,WRN,XRN1,XRN2,YBEY,ZC3H12A,ZC3H12C,ZC3H12D,ZFP36	1.001e-05,1.7122e-06,1.5127e-05,5.7849e-05,5.3686e-05,0.015975,0.029172,0.0017977,0.0080392,0.10777,0.12579,0.062701,0.029899,0.0012056,0.00056839,0.055399,0.00024424,0.0042334,0.0078624,0.0004098,0.0085637,0.0014873,1.1838e-05,0.00090691,0.14844,0.10795,0.011744,0.011818,0.10158,0.0023803,0.010612,0.00013147,0.034939,0.016808,0.00055267,0.0055711,0.024394,1.3922e-05,0.0022442,0.041725,0.015419,0.0003475,0.071969,0.0060196,0.013281,6.9199e-05,0.018147,4.267e-06,0.0066557,0.018818,2.0585e-07,0.032383,0.00015335,0.0071879,0.0017776,0.02803,0.033015,0.00028053,0.0015715,0.050147,0.00040744,0.047403,0.0030416,0.035834,8.8012e-06,0.0015039,0.023311,2.3638e-11,1.1808e-10,0.01132,0.034215,0.00029801,0.01132,0.014965,0.073018,0.084615,0.00041077,0.0019855,0.0011496,0.0014553,2.078e-05,0.012441,0.075037,0.01725,0.0033289,0.0013754,6.7742e-06,0.10296,0.0026954,0.0064846,8.868e-05,0.04361,0.0035957,0.00052015,3.6854e-05,0.044719,0.0030659,0.010013,0.063195,0.20302,0.017055,6.6479e-06,0.018643,0.00040605,0.0023844,0.003828,0.0007134,0.0096272,0.036258,1.7748e-10,0.0013368,0.048006,0.1021,0.0085811,0.0067646,0.021835,0.029516,0.039233,0.029431,0.0042689,1.3502e-07,0.004907,0.0047294,0.0012277,0.039595,0.0048209,4.0018e-05,0.00083938,0.0021538,0.028151,0.002477,1.1069e-11,6.9113e-06,0.108,0.00085675,0.079518,0.025508,0.0078551,0.0022868,0.028542,0.040354,6.7687e-06,0.014994,0.13597,0.003148,0.0017564,0.0017504,0.096488,5.3686e-05,0.043425,0.0017852,0.0047116,0.0015841,1.6387e-06,0.045162,0.00014208,0.00010362,8.4102e-06,0.00020255,0.012617,0.053383,0.011247,0.017707,0.01699,0.01711,0.0004387,0.01631,0.082333,0.00010629,3.3816e-05,0.053635,0.00012036,0.010547,0.038911,0.021108,3.5462e-08,3.0284e-07,4.3115e-05,0.00032963,7.9765e-05,0.009077,0.00017761,0.0003013,0.056776,0.011726,0.070482,5.6865e-05,0.00024144,0.00047697,0.010226,5.4133e-06,8.0414e-06,0.079121,0.011983
GOCC_ENDOPLASMIC_RETICULUM_CHAPERONE_COMPLEX	11	10	0.44371	0.011076	0.22658	0.025111	1	1	1	0.557208	1	DNAJB11,DNAJC10,HSP90B1,HSPA5,HYOU1,MZB1,P4HB,PDIA6,PPIB,SDF2L1	0.11615,0.0020625,0.00038417,0.00064376,0.00037444,0.00080813,0.0089088,2.8788e-14,3.4217e-05,0.016042
GOBP_REGULATION_OF_TRANSCRIPTION_OF_NUCLEOLAR_LARGE_RRNA_BY_RNA_POLYMERASE_I	15	10	0.46894	0.011706	0.2395	0.025127	1	1	1	0.557208	1	DDX11,DEDD,IPPK,MTOR,NCL,PIH1D1,PWP1,SIRT7,SMARCA4,SMARCB1	0.080539,0.012519,1.3317e-05,0.018048,5.5221e-08,0.00018283,0.019252,0.018899,0.004569,0.0043627
GOBP_SECRETORY_GRANULE_ORGANIZATION	62	49	0.21893	0.012083	0.11187	0.025185	1	1	1	0.557208	1	ABCA1,ACRBP,ACTL7A,AP1B1,AP1M1,AP1S1,AP1S3,AP3B1,AP3D1,AP3M1,AP3S1,AP3S2,AQP1,BAIAP3,BLOC1S1,BLOC1S2,BLOC1S3,CCDC136,CREB1,DTNBP1,F2R,FABP9,HPS1,HPS3,HPS4,HPS5,KCNE1,LYST,OSBP,PAFAH1B1,PFN4,PLA2G3,PLN,PTPRN,RAB38,RFX2,SERPINE2,SLC9A8,SNX19,SOX30,SPACA1,SPINK2,SRGN,TBC1D20,TMF1,VPS13B,VPS33B,ZNF385A,ZPBP2	0.0023827,0.0023326,0.00020457,0.0068103,0.085852,1.4778e-05,0.0029118,0.11361,0.0032933,0.037354,0.0082523,0.0048571,0.0016593,0.00036119,0.00081746,8.9386e-09,0.0088227,8.8402e-13,0.00051441,1.2894e-05,0.081141,5.1406e-05,0.0010731,0.042396,0.0019588,0.0063982,0.0001039,0.0024154,0.056983,9.0503e-05,0.00017445,3.8138e-06,0.017466,2.9248e-06,0.00013102,0.013938,0.0024419,0.011625,4.4575e-06,0.081101,0.0031874,0.033605,0.0016096,0.00095685,0.023445,0.0037537,0.01126,0.00038735,0.00074913
GOBP_POSITIVE_REGULATION_OF_RNA_SPLICING	36	34	0.26942	0.012392	0.13769	0.0252	1	1	1	0.557208	1	CELF3,CELF4,CIRBP,CLNS1A,DAZAP1,DYRK1A,ERN1,HABP4,HMX2,HNRNPLL,HSPA8,NCBP1,NCL,NUP98,PIK3R1,POLR2A,PRDX6,PRMT5,PRPF19,RBM20,RBM22,RBMXL1,SETX,SF3B4,SLC38A2,SLC39A5,SNRNP70,SNW1,SRSF5,THRAP3,TRA2A,TRA2B,U2AF2,ZPR1	0.19072,5e-10,0.0004271,0.00029498,0.00026916,0.046908,0.0015039,1.8821e-11,0.036488,0.026825,0.019297,0.010013,5.5221e-08,0.014296,1.0849e-08,0.00023152,0.00012029,8.9373e-15,0.0027613,2.65e-05,0.13586,3.2345e-05,0.01666,0.021657,0.02955,0.0064113,0.0029142,0.0002737,0.026125,0.011223,0.0023562,1.273e-08,3.7491e-06,0.0038899
GOBP_FOREBRAIN_CELL_MIGRATION	64	56	0.18734	0.011051	0.095908	0.025399	1	1	1	0.55829	1	ADGRG1,ARL13B,AXL,CCDC141,CDK5,CDK5R1,CDK5R2,CNTN2,COL3A1,CTNNB1,CXCL12,DAB1,DAB2IP,DISC1,DIXDC1,DRD1,DRD2,EFHC1,EGFR,EMX2,FBXO45,FEZF2,FOXG1,FUT10,GLI3,HTR6,LAMB1,LHX6,LRP8,LRRK2,MBOAT7,MDGA1,NDEL1,NKX2-1,NR2E1,NRG3,OGDH,P2RY12,PAFAH1B1,PEX5,POU3F2,POU3F3,PSEN1,RELN,ROBO1,RTN4,SLIT1,SLIT2,SLIT3,SUN1,SUN2,SYNE2,TNR,TYRO3,WDR47,ZMIZ1	0.012003,7.9304e-07,0.019578,0.013898,0.0005736,5.8502e-06,0.0024032,0.0032462,0.041356,1.8411e-08,0.051658,7.6036e-13,0.00072593,0.0017864,0.0016635,0.0092918,5e-10,0.034201,0.010984,0.13411,0.00010071,0.013372,5.2449e-07,9.8405e-06,1.1849e-07,0.061739,0.042632,0.028549,0.00058682,0.0023409,0.00063701,0.002395,0.0010333,0.0022291,0.0090609,2.9285e-08,5.1987e-08,0.03537,9.0503e-05,0.0060685,2.6293e-06,0.054999,1.2313e-07,3.9501e-07,0.00016502,2.2403e-05,0.0034815,5.9024e-05,6.2316e-06,0.0098559,0.00016861,0.00026405,4.4062e-12,0.0014999,0.0073222,0.00042668
GOBP_NEGATIVE_REGULATION_OF_TELOMERE_MAINTENANCE	34	30	0.31984	0.01382	0.16374	0.025401	1	1	1	0.55829	1	ACD,ATM,CTC1,DCP2,ERCC1,ERCC4,HNRNPA1,HNRNPC,HNRNPU,NAT10,NBN,PARP1,PIF1,PINX1,POT1,RAD50,RTEL1,SLX1A,SLX4,SMG6,SRC,TEN1,TERF1,TERF2,TERF2IP,TINF2,TNKS,TNKS2,XRCC1,XRN1	3.1264e-06,0.0031352,2.9139e-07,0.0055711,0.0039237,0.0039175,3.0896e-08,0.0060315,0.017844,0.0013034,0.031178,8.4036e-05,0.0077904,0.00014916,0.043536,0.025508,0.00018154,0.00010629,0.09172,3.3816e-05,0.083572,0.0023754,0.0015682,2.187e-05,0.0081562,0.0055989,5.3553e-06,5.1342e-06,3.8637e-06,0.00024144
GOBP_GLUTATHIONE_METABOLIC_PROCESS	56	46	0.20953	0.011205	0.10735	0.025497	1	1	1	0.558727	1	ARL6IP5,CHAC1,CHAC2,CTNS,ETHE1,GCLC,GCLM,GGT1,GGT5,GGT6,GGT7,GGTLC2,GLO1,GLRX2,GPX4,GSR,GSS,GSTA1,GSTA2,GSTA3,GSTA4,GSTA5,GSTM1,GSTM2,GSTM3,GSTM4,GSTM5,GSTO1,GSTO2,GSTT1,GSTT2,GSTT2B,GSTZ1,HAGH,HPGDS,IDH1,MGST2,MMACHC,NAT8,NFE2L2,PARK7,SLC1A1,SLC1A2,SLC7A11,SOD1,SOD2	0.0057765,0.00033186,0.04358,0.053744,3.123e-06,0.004376,0.0055114,0.038087,0.00028998,0.089192,0.0061025,0.064566,0.029588,0.0014691,0.0055078,8.1343e-06,0.001613,0.051772,0.004175,0.083684,0.0011793,0.031211,0.00012932,6.1479e-06,0.039649,9.6357e-07,0.14374,6.9425e-06,3.4717e-06,0.0007567,0.10956,0.10956,0.010126,0.00083186,0.043646,0.0032482,2.1152e-07,5.9325e-08,3.5557e-12,0.00073825,0.011889,0.014112,0.060634,0.011712,0.00010709,9.3434e-05
GOBP_PROTEIN_ACTIVATION_CASCADE	16	15	0.40443	0.012362	0.20748	0.025646	1	1	1	0.558787	1	APOH,F12,F13A1,F13B,FBLN1,FGA,FGG,GP1BA,GP1BB,GP5,GP9,KLKB1,PRCP,RASAL2,THBD	0.070049,0.00010814,0.056698,7.9316e-05,0.0015268,0.0016781,0.0016781,0.040527,0.047258,0.0083029,0.011635,0.088935,0.00035704,8.9567e-06,0.0002175
GOBP_CHONDROCYTE_DEVELOPMENT	32	28	0.2952	0.012324	0.15145	0.025652	1	1	1	0.558787	1	AXIN2,BMPR1B,BMPR2,CHST11,CHSY1,COL11A1,COL27A1,COMP,ECM1,EIF2AK3,EXT1,FGF18,HOXA11,MATN1,MSX2,PTHLH,RARG,RUNX2,SERPINH1,SFRP2,SHOX2,SMAD7,SMPD3,SOX9,SULF1,SULF2,TGFBR2,TSKU	1.9862e-05,0.00011988,2.3922e-09,1.8563e-05,0.031247,5.9119e-07,0.009841,0.041688,0.00013406,0.12818,8.4208e-16,6.9619e-07,0.050962,0.0024832,0.027657,0.17573,0.0047073,0.048274,0.078955,0.0018193,6.6388e-05,3.4213e-05,6.1062e-09,0.076503,0.0013888,0.0037598,0.013177,1.994e-07
GOBP_MORPHOGENESIS_OF_A_BRANCHING_STRUCTURE	193	178	0.10773	0.011286	0.055367	0.025855	1	1	1	0.560607	1	ABL1,ACVR1,ADAMTS16,ADM,AGT,AREG,BCL2,BMP2,BMP4,BMP7,BTBD7,BTRC,CASR,CAV3,CCL11,CELSR1,CLIC4,COL13A1,COL4A1,CSF1,CSMD1,CTNNB1,CTNNBIP1,CTSH,CTSZ,DCHS1,DLG1,DLG5,DLL4,DLX2,DRD2,EDN1,EDNRA,EGF,ENG,EPHA2,EPHA7,ERMN,ESR1,ESRP2,EXT1,EYA1,FEM1B,FGF1,FGF10,FGF2,FGF7,FGFR2,FOXA1,FOXD1,FOXF1,FRS2,FZD5,GBX2,GCM1,GDF7,GDNF,GLI2,GLI3,GNA13,GRB2,GREB1L,GREM1,GRHL2,GZF1,HGF,HHIP,HNF1B,HOXA11,HOXA13,HOXA5,HOXB13,HOXB7,HOXD11,HOXD13,HS3ST3A1,HS3ST3B1,IHH,IL10,ILK,KDM5B,KDR,KRAS,LAMA1,LAMA5,LEF1,LGR4,LHX1,LRP5,LRRK2,MED1,MET,MKS1,MMP14,MSX2,MYC,MYCN,NFATC4,NKX2-1,NOG,NOTCH1,NPNT,NRARP,NRP1,NTN4,PAK1,PAX2,PAX8,PBX1,PDGFA,PGR,PKD1,PKD2,PKHD1,PLXNA1,PLXND1,PML,PPP1CA,PPP3R1,PRDM1,PROX1,PTCH1,RASIP1,RBM15,RDH10,RSPO2,RSPO3,RTN4,SALL1,SEMA3C,SEMA3E,SETD2,SFRP1,SFRP2,SHH,SHOX2,SIX1,SIX2,SIX4,SLIT2,SMAD4,SMO,SNAI2,SOCS3,SOX10,SOX8,SOX9,SPINT1,SPINT2,SPRY1,SPRY2,SRC,ST14,STK4,SULF1,TACSTD2,TBX2,TBX20,TBX3,TDGF1,TGFBR2,TGM2,TIE1,TIMELESS,TMED2,TMEM59L,TP63,VDR,VEGFA,WNT1,WNT2,WNT2B,WNT4,WNT5A,WNT6,WNT9B,WT1,YAP1	0.018106,0.032562,0.0025684,0.018606,0.026941,0.0081809,2.4736e-05,0.046433,0.082033,0.030232,0.021547,9.3928e-08,0.0024631,0.026437,0.087388,0.0021548,0.0099083,6.0844e-06,0.033726,0.089315,4.1047000000000004e-24,1.8411e-08,0.1124,0.0066433,0.00046584,2.3099e-06,0.014063,0.0028297,0.00025463,1.2319e-07,5e-10,0.070648,0.039454,0.011078,2.7374e-08,0.0084158,0.0015441,0.0018951,0.00023668,4.0032e-10,8.4208e-16,0.0085636,0.090408,0.020613,0.0021891,0.011713,0.0018024,0.0034945,0.013665,0.07152,0.057518,0.0064718,0.032311,4.0254e-10,0.023118,0.00067606,2.7756e-05,0.022571,1.1849e-07,0.075907,0.0032903,0.1404,0.01283,0.013861,0.060495,0.0026563,0.045822,0.020082,0.050962,0.057685,0.062787,7.2581e-05,0.0042414,0.0027496,0.0010735,0.038599,0.0013388,0.022006,0.12059,0.00010722,0.080588,0.017865,0.04775,0.0061354,0.0090313,0.0047839,0.00023538,0.046927,0.0036336,0.0023409,2.6167e-09,0.012537,0.0007054,0.00027881,0.027657,0.011932,0.015277,0.070825,0.0022291,0.068189,6.3155e-05,0.0035769,0.050191,1.3807e-05,0.010497,2.8521e-06,0.10082,0.003458,0.0015645,0.012507,0.0061187,0.020945,0.013314,7.2139e-05,0.017713,0.013581,0.030373,0.0053732,3.5261e-07,0.13714,0.00034527,2.0794e-06,0.036057,0.033616,0.0091344,0.0052577,0.00090103,2.2403e-05,4.1015e-11,0.019916,3.1732e-05,0.014307,0.093232,0.0018193,0.085714,6.6388e-05,2.1857e-05,0.0068003,0.0058353,5.9024e-05,0.075885,0.015121,0.0017048,0.001241,0.00070051,0.00053174,0.076503,0.00048449,1.597e-05,0.010554,0.021855,0.083572,0.043752,0.010591,0.0013888,0.0048669,0.014079,0.062066,0.040665,0.00032693,0.013177,0.0013547,6.7779e-14,0.0085699,0.035739,0.020242,0.0042572,0.0090519,7.4519e-07,0.0041428,0.015948,1.0769e-05,9.1529e-09,0.008355,0.00037079,0.012815,0.040797,7.4821e-05
GOCC_TRANSCRIPTION_REGULATOR_COMPLEX	494	429	0.070136	0.011316	0.036074	0.025947	1	1	1	0.560607	1	AATF,ADNP,AHR,AJUBA,AKIRIN2,ALX4,ANKRD1,ANXA2,APEX1,ARID4A,ARNT,ARNT2,ASCC1,ASCC2,ASCC3,ASCL1,ASCL2,ASCL3,ASCL4,ASCL5,ATF1,ATF2,ATF3,ATF4,ATF6,ATF7,ATF7IP,ATF7IP2,ATXN7,ATXN7L3,BACH1,BACH2,BARX2,BATF2,BATF3,BCL9,BCL9L,BDP1,BIN1,BRF1,BRF2,BSX,C1D,CBFB,CBX3,CBX5,CCND1,CCNH,CDK2,CDK2AP2,CDK4,CDK7,CDX2,CEBPA,CEBPB,CEBPD,CEBPE,CEBPG,CEBPZ,CHD3,CHD4,CHD5,CLOCK,CORO2A,CREB1,CREB3,CREBBP,CREBZF,CREG1,CREM,CRX,CSNK2A1,CTBP1,CTBP2,CTNNB1,CTNNBIP1,DACH1,DBP,DDIT3,DDX20,DEPDC1,DHRS7B,DMBX1,DR1,DRAP1,E2F1,E2F2,E2F3,E2F4,E2F5,E2F6,E2F7,E2F8,ELANE,ENY2,EPAS1,ERCC2,ERCC3,ESR1,ETV3,FIGLA,FLYWCH1,FOS,FOSL1,FOSL2,FOXE3,FOXF1,FOXF2,FOXH1,FOXO3,GATA2,GATA4,GATAD2A,GATAD2B,GCM1,GEMIN5,GFI1B,GLI3,GMNN,GPS2,GSC,GTF2A1,GTF2A1L,GTF2A2,GTF2B,GTF2E1,GTF2E2,GTF2F1,GTF2F2,GTF2H1,GTF2H3,GTF3C1,GTF3C2,GTF3C3,GTF3C4,GTF3C5,GTF3C6,HAND1,HAND2,HAX1,HCLS1,HDAC1,HDAC3,HDAC4,HDAC9,HDGF,HELT,HEY2,HIF1A,HLF,HMGB1,HNF1B,HNRNPAB,HOXA10,HOXA11,HOXA9,HOXB13,HOXB9,HOXD10,HOXD12,ING2,INSM1,INSM2,IRF9,ISL1,IVNS1ABP,JAZF1,JDP2,JUN,JUNB,JUND,KAT2A,KAT5,KDM1A,KLF5,LBX1,LDB2,LEF1,LHX1,LHX3,LIMD1,LIN37,LIN54,LIN9,LMO2,LMO4,MAF,MAFB,MAFG,MAFK,MBD2,MBD3,MDM2,MDM4,MED1,MED10,MED11,MED15,MED16,MED17,MED18,MED19,MED20,MED21,MED22,MED23,MED24,MED25,MED26,MED29,MED30,MED31,MED4,MED6,MED7,MED8,MED9,MEF2A,MEF2B,MEIS1,MEN1,MIER1,MLXIPL,MMS19,MNAT1,MSX1,MSX2,MTA2,MTA3,MXD1,MXD3,MXI1,MYB,MYC,MYF5,MYF6,MYOD1,MYOG,N4BP2L2,NAA15,NAA16,NCOA1,NCOA2,NCOA6,NCOR1,NCOR2,NEUROD1,NFAT5,NFATC1,NFATC2,NFATC3,NFATC4,NFE2,NFE2L2,NFE2L3,NFIL3,NFYA,NFYB,NFYC,NHLH2,NKX2-1,NKX2-5,NPAS2,NPAS4,NR1H2,NR1I2,NR2E3,NR4A1,NR4A3,NR5A1,NR5A2,NR6A1,ONECUT3,PAAF1,PARP1,PBX1,PBX3,PBXIP1,PDLIM1,PHF12,PITX1,PITX2,PKNOX1,PMF1,POU2F1,POU3F1,POU3F2,POU4F1,POU4F2,PPARG,PRDM10,PRDM16,PRKDC,PTF1A,PTOV1,RARA,RARG,RB1,RBBP4,RBBP8,RBL1,RBM14,RBPJ,RBPJL,RCOR1,RCOR2,RCOR3,RELA,RELB,REST,RFX3,RFX5,RFXANK,RFXAP,RUNX1,RUNX2,RUNX3,RXRA,RXRG,S100A10,SDR16C5,SFPQ,SIN3A,SIX1,SIX2,SIX3,SIX4,SIX5,SIX6,SKI,SKOR1,SKOR2,SMAD1,SMAD2,SMAD3,SMAD4,SMAD5,SMAD6,SMAD7,SMAD9,SNAI3,SNAPC1,SNAPC3,SNAPC4,SNF8,SOX14,SOX15,SOX18,SOX4,SOX8,SOX9,SP3,SPEN,SSBP3,STAT1,STAT2,STAT3,STAT4,STAT5A,STAT5B,STAT6,SUB1,SUPT3H,TADA3,TAF10,TAF12,TAF13,TAF1A,TAF1B,TAF1C,TAF1D,TAF1L,TAF3,TAF4,TAF4B,TAF5L,TAF6,TAF6L,TAF7,TAF8,TAL1,TBL1XR1,TBP,TBX15,TBX18,TBX2,TBX5,TCEA1,TCF12,TCF15,TCF3,TCF7,TCF7L1,TCF7L2,TEAD1,TEAD2,TEAD3,TEAD4,TFAP2D,TFAP4,TFDP1,TFDP2,THRB,TLE1,TLE2,TLE3,TLE4,TLE6,TP53,TRERF1,TRIM28,TRIP4,TRRAP,USF1,USP22,VDR,WTIP,WWOX,WWTR1,XBP1,YAP1,YY1,ZBTB16,ZFHX3,ZFP42,ZFPM1,ZNF224,ZNF350,ZNF541	0.046927,0.13475,0.023303,2.5813e-14,7.6616e-05,0.0048721,0.014463,0.0059139,0.10777,0.00055069,0.0010524,1.924e-07,0.051857,0.00010369,0.0063312,0.00011087,0.026366,0.023579,0.028044,0.023596,2.1435e-06,0.0039244,6.3053e-05,1.0398e-08,0.020791,0.00019333,9.5835e-08,0.070176,1.0033e-09,9.3295e-06,0.074236,0.00080517,0.00052054,3.5706e-05,0.00060716,0.0013769,0.00053746,0.03537,0.0011552,0.038847,0.0014902,0.0096963,0.0073044,0.0011553,0.15117,2.0685e-08,0.094095,0.057852,2.3759e-13,0.0046652,0.00080782,0.0025842,0.025566,0.085859,0.01007,1.7822e-05,0.057903,0.017186,0.0040668,1.0147e-05,0.00082505,0.00040511,0.0023352,0.00064996,0.00051441,0.020881,0.021558,0.00010949,0.017037,0.00011813,0.021003,0.011233,0.016099,0.00034299,1.8411e-08,0.1124,0.0021021,0.0068702,0.0013664,3.2118e-10,3.857e-05,0.00032785,0.013861,3.2593e-07,2.9559e-07,0.036496,0.030668,0.0017492,0.072864,5.5086e-06,0.021246,0.00095741,0.010514,0.001919,3.4745e-06,0.017025,0.00024629,1.0723e-06,0.00023668,0.017881,0.069527,0.0068515,0.024794,2.6191e-07,0.0104,0.028866,0.057518,0.042926,4.9405e-15,5e-10,0.0045987,4.3573e-05,5e-10,1.1097e-13,0.023118,3.201e-07,0.0010703,1.1849e-07,8.3059e-08,0.0067801,0.0087055,2.9048e-07,0.0025212,0.16645,5.6926e-07,0.036177,0.00063576,0.14033,0.011932,0.0070773,0.040564,0.016447,3.6173e-06,0.0071942,0.067553,0.028807,0.00079755,0.0033285,0.00040601,0.0033911,0.014803,0.0018193,8.2869e-06,0.0077293,1.2481e-05,0.10296,9.6246e-06,0.03885,0.012431,0.033372,0.0027016,0.020082,0.12015,0.050962,0.050962,0.08344,7.2581e-05,0.004686,0.014849,0.002927,0.021828,0.00034645,0.015383,0.00027154,0.00097853,0.069761,0.00029714,0.080107,0.0023054,6.6299e-06,1.5325e-06,0.024863,3.4527e-06,0.074934,0.0044272,1.1551e-05,2.9613e-06,0.0047839,0.046927,9.5504e-05,0.038452,0.10803,1.5188e-05,0.00044758,0.055173,0.019658,0.00015303,0.010538,0.077931,0.11231,0.00042644,0.022315,0.061191,0.0010344,2.6167e-09,0.0082271,0.00091925,4.1861e-07,0.00080247,0.02768,3.845e-10,5e-10,0.0025849,0.035692,0.1301,0.040549,0.0031781,0.0063413,0.0047223,0.017748,0.00095972,8.7096e-05,0.039831,0.055305,0.057674,1.8319e-15,3.2709e-05,0.0085772,0.00016642,0.0039083,5.1161e-06,0.048908,0.0069772,0.019929,0.0037524,0.025661,0.027657,0.019487,0.0033643,1.9363e-05,0.0037253,0.0025669,0.014651,0.011932,0.1468,0.1468,0.0023394,0.027418,0.12903,0.0033246,0.056981,0.002809,1.463e-07,0.0034709,0.0018147,1.7142e-05,1.76e-05,0.0075814,0.028869,0.00040486,3.3193e-08,0.070825,0.00020505,0.00073825,1.2461e-05,0.0018552,0.063475,0.013825,0.021198,0.0021119,0.0022291,0.01545,2.4994e-08,0.00028525,0.030567,0.0006141,0.031907,0.012874,0.017706,0.12064,3.1747e-06,0.025691,0.0052121,7.2871e-05,8.4036e-05,0.0015645,0.0039995,0.0048543,1.0178e-05,9.6638e-06,0.098241,0.0047894,0.012516,0.0090508,0.00068466,0.0086557,2.6293e-06,0.0067005,0.0024549,6.5411e-08,0.011864,1.573e-06,7.0458e-07,0.00076798,0.0032374,0.00017074,0.0047073,0.050066,0.032448,0.028542,0.014355,0.024208,0.00039159,0.040791,0.013721,0.0095381,0.0006622,9.0055e-07,0.019807,0.00041426,0.00070059,0.001238,0.00020555,0.066808,6.6542e-05,0.048274,0.0064967,0.00048685,0.0058917,0.014148,0.048197,0.00030164,0.0038115,2.1857e-05,0.0068003,1.8153e-08,0.0058353,0.01234,9.1364e-05,0.00192,0.00026195,0.022234,0.034818,0.001334,3.5076e-05,0.075885,0.010368,0.010981,3.4213e-05,0.017695,2.2023e-05,0.056265,0.011724,0.028516,2.5635e-13,5.6919e-05,0.025101,0.0011185,0.052592,0.00053174,0.076503,0.0093121,0.028412,0.0010434,0.011097,0.0027261,0.0099388,0.0031482,0.019031,0.020753,4.3978e-06,0.010705,0.062218,0.0042252,3.7606e-05,7.595e-10,0.0016744,0.00084756,0.00019253,0.0017361,0.14195,0.058184,0.018809,0.011683,0.07563,0.072461,0.065816,0.0080441,0.0040305,0.0023549,0.00016724,3.7404e-06,0.0055653,0.01211,0.040156,0.014079,0.00041357,0.0091954,0.0013491,0.010568,0.055565,0.018309,0.0021763,3.0138e-08,0.00062287,0.023587,0.006122,0.02364,8.6866e-07,0.029618,0.079806,1.9631e-07,2.3592e-14,7.7378e-06,0.01912,2.0409e-05,0.0032729,0.056303,0.0017219,0.00034454,1.0741e-06,1.4342e-08,0.022092,0.054004,0.0055912,0.0090519,0.037668,2.6188e-14,0.0010403,8.8419e-07,7.4821e-05,0.03146,0.0017755,1.5202e-08,0.088668,0.019971,0.00015331,0.0022489,0.0016972
GOBP_CAMERA_TYPE_EYE_PHOTORECEPTOR_CELL_DIFFERENTIATION	28	27	0.27384	0.011226	0.14091	0.025994	1	1	1	0.560607	1	BBS4,CABP4,CNTF,CRB2,DIO3,DSCAM,GNAT2,IHH,NAGLU,NOTCH1,NTRK2,PDE6C,PROM1,ROM1,RORB,RP1,RPGRIP1,RPGRIP1L,SDK2,SOX8,SOX9,STAT3,THRB,THY1,TOPORS,TTC8,USH1C	0.080446,0.0038864,0.0031499,5.5772e-06,8.5089e-06,1.0439e-06,4.3764e-07,0.022006,2.6387e-06,6.3155e-05,0.00011129,0.00013013,5.1481e-06,0.022147,0.022719,0.0076947,0.00013531,0.00016935,4.641e-07,0.00053174,0.076503,0.0099388,2.3592e-14,0.05573,0.022596,0.027299,0.0017234
GOBP_REGULATION_OF_TRIGLYCERIDE_BIOSYNTHETIC_PROCESS	22	17	0.36206	0.011781	0.18637	0.026041	1	1	1	0.560607	1	C3,CTDNEP1,DGAT2,FBXW7,FITM2,GPLD1,KAT5,LDLR,LPIN1,MFSD2A,NR1H2,PLIN5,SCARB1,SIK1,SLC27A1,SREBF1,THRSP	0.065788,0.00010653,0.13892,0.0067681,5.1446e-07,9.441e-06,3.4527e-06,0.0047925,0.0054676,0.14346,0.030567,0.00029659,0.007194,0.1988,0.0059406,1.056e-11,0.0046723
GOBP_REGULATION_OF_RELEASE_OF_CYTOCHROME_C_FROM_MITOCHONDRIA	45	39	0.22008	0.010839	0.11343	0.026186	1	1	1	0.561469	1	AKT1,ARRB2,AVP,BAD,BAX,BBC3,BCL2L11,BCL2L2,BID,BIK,BMF,BNIP3,CIDEB,CLU,DNM1L,FAM162A,FXN,GHITM,GPER1,HGF,HRK,IGF1,LMNA,MLLT11,MMP9,MOAP1,NOL3,OPA1,PARL,PDCD5,PINK1,PLA2G6,PLAUR,PLSCR3,PPIF,PRELID1,TNFSF10,TP53,TRIAP1	0.038855,0.0014079,1.612e-06,1.3364e-07,0.069612,2.2598e-06,0.012567,0.00016355,0.069854,0.00032016,0.0043416,0.00134,0.0094551,0.00036964,2.9253e-05,4.6746e-05,0.00014487,0.021314,0.085848,0.0026563,0.0019863,2.3016e-05,0.056993,0.010103,8.5104e-07,0.0031022,0.023517,0.027272,0.01174,0.0029026,2.5376e-07,0.0047818,0.022899,0.0069132,0.071864,0.066031,0.02175,0.0017219,3.2459e-09
GOBP_TRNA_PROCESSING	130	105	0.15892	0.012817	0.08194	0.026234	1	1	1	0.561469	1	AARS2,ADAT1,ADAT2,ADAT3,ALKBH1,ALKBH8,ANKRD16,BCDIN3D,C2orf49,C9orf64,CDK5RAP1,CDKAL1,CLP1,CTU1,CTU2,DDX1,DPH3,DTWD1,DTWD2,DUS1L,DUS2,DUS3L,DUS4L,ELAC1,ELAC2,ELP2,ELP3,ELP4,ELP5,FAM98A,FAM98B,FARS2,GTPBP3,LCMT2,LSM6,METTL1,METTL2A,METTL2B,METTL6,METTL8,MTFMT,MTO1,NAT10,NSUN2,NSUN3,NSUN6,OSGEP,OSGEPL1,POP1,POP4,POP5,POP7,PSTK,PTCD1,PUS1,PUS3,PUS7,PUSL1,QTRT1,RPP14,RPP25,RPP25L,RPP30,RPP38,RPP40,RPUSD4,RTCB,SARS2,SEPSECS,SSB,TARBP1,THADA,THG1L,THUMPD1,THUMPD2,THUMPD3,TPRKB,TRDMT1,TRIT1,TRMT10A,TRMT10B,TRMT10C,TRMT112,TRMT1L,TRMT2A,TRMT5,TRMT6,TRMT61A,TRMT61B,TRMU,TRNT1,TRPT1,TRUB1,TRUB2,TSEN15,TSEN2,TSEN34,TSEN54,TYW1,TYW3,TYW5,URM1,WDR4,YRDC,ZBTB8OS	0.048759,0.0067543,1.6932e-06,0.00092961,0.00013112,0.015108,0.077087,0.0034218,1.8621e-06,2.0666e-08,0.030246,2.2731e-15,5e-10,0.061666,6.4343e-05,1.3922e-05,0.0937,0.0046391,0.0015499,2.6157e-06,4.1254e-07,0.014913,0.0071509,0.032383,0.00015335,0.00014238,0.0021704,0.00093849,9.4248e-05,0.013305,4.313e-05,5.2129e-05,0.00013111,7.5275e-11,0.00070851,0.0022997,0.018908,6.0924e-05,0.028175,0.0618,0.079402,0.013918,0.0013034,0.00024613,3.8901e-06,0.00016518,0.053092,0.07504,0.028151,0.002477,1.1069e-11,6.9113e-06,0.016256,0.0086282,0.011335,0.060627,0.0031782,0.010256,0.003855,0.00010362,8.4102e-06,0.024691,0.00020255,0.012617,0.053383,0.011585,0.038794,0.0036152,0.0043983,0.099114,0.002336,0.073153,0.10078,0.10574,0.0070525,3.6772e-05,2.5742e-07,0.0031961,0.01062,0.073671,0.0084808,0.018863,4.2267e-05,0.002559,0.0026948,0.075952,0.13665,9.7802e-07,4.0295e-09,0.028946,0.029878,3.9867e-08,0.021169,0.016946,0.019735,4.3115e-05,0.00032963,0.0074428,0.018248,3.5407e-08,5e-10,0.018352,0.032844,0.000134,0.034463
GOBP_PEROXISOME_PROLIFERATOR_ACTIVATED_RECEPTOR_SIGNALING_PATHWAY	23	21	0.30478	0.011022	0.15755	0.026539	1	1	1	0.562523	1	ACTN4,ALOX15,ALOX15B,ALOXE3,ASXL1,ASXL2,BMP2,CITED2,FAM120B,GPS2,LEP,LMO3,MED1,NCOA1,NCOA2,PLIN5,PPARG,PTGIS,RXRA,SIRT1,TWIST1	0.00013316,0.016506,0.00020369,3.4528e-07,0.0010025,0.022176,0.046433,0.034982,0.00024405,0.0067801,1.3067e-05,3.4718e-06,2.6167e-09,0.002809,1.463e-07,0.00029659,6.5411e-08,1.7167e-05,0.00048685,0.0014378,0.019069
GOBP_FEMALE_SEX_DIFFERENTIATION	119	110	0.13493	0.011136	0.069822	0.026661	1	1	1	0.562523	1	A2M,ACSBG1,ADAMTS1,ADCYAP1R1,AFP,AMH,ANG,ARID5B,ARRB2,ATM,AXL,BAX,BCL2,BMPR1B,BRCA2,CASP2,CASP3,CCDC182,CEBPB,CGA,CHD7,CSMD1,CTNNA1,DACH1,DMC1,DMRTA1,EIF2B4,EIF2B5,EREG,ESR1,FANCG,FGF10,FOXC1,FOXL2,FSHB,FSHR,FST,FZD4,GAS2,GNRH1,GPR149,HSPA5,IDH1,IMMP2L,INHA,INHBA,INHBB,INSR,KDR,KIT,KITLG,LEP,LFNG,LHCGR,LHFPL2,LHX1,LHX8,LHX9,LRP2,MERTK,MMP14,MMP19,MMP2,MSH4,NOS3,NPPC,NPR2,NR2F2,NR5A1,NRIP1,NUP107,PDGFRA,PGR,PLEKHA1,PTPRN,PTX3,RBP4,RETN,ROBO2,SCAPER,SFRP1,SGPL1,SIRT1,SLIT2,SLIT3,SMAD4,SOD1,SRC,SRD5A1,SRD5A2,STAT5B,STRA6,TAF4,TBX3,TIPARP,TNFAIP6,TP63,TYRO3,UBB,UBE3A,UMODL1,VEGFA,VGF,WNT4,WNT5A,WT1,ZFP42,ZFPM2,ZNF830,ZP3	0.12037,7.7146e-06,0.014048,0.012586,0.089011,4.9008e-06,5.3686e-05,1.2283e-06,0.0014079,0.0031352,0.019578,0.069612,2.4736e-05,0.00011988,0.0065482,0.02895,0.0048303,0.015613,0.01007,0.0096263,0.0049597,4.1047000000000004e-24,2.6977e-06,0.0021021,0.0045024,0.00040729,8.5782e-06,0.00066023,0.058264,0.00023668,0.0016809,0.0021891,0.0007465,0.02378,0.0080328,0.015372,0.0029009,0.008209,0.0033638,0.029243,3.8123e-06,0.00064376,0.0032482,3.9733e-13,0.00051979,0.012511,0.0014286,0.0081804,0.017865,4.2906e-06,0.074994,1.3067e-05,0.11632,3.5396e-06,0.029386,0.046927,5.4025e-08,2.3246e-07,0.00061701,0.033265,0.00027881,0.0017915,0.086942,0.051752,0.01861,0.014481,4.0968e-05,1.4738e-06,0.12064,0.0011672,0.032767,0.0016335,0.0061187,3.0594e-07,2.9248e-06,0.029615,0.059217,0.034813,0.00012965,0.00017885,0.093232,0.0038104,0.0014378,5.9024e-05,6.2316e-06,0.075885,0.00010709,0.083572,0.00016126,3.0426e-05,0.020753,0.05971,0.011683,0.040665,0.0022786,0.00067822,0.0042572,0.0014999,0.038126,0.009835,0.00074477,7.4519e-07,3.5431e-05,9.1529e-09,0.008355,0.040797,0.088668,0.00023842,0.046546,0.0050013
GOBP_APOPTOTIC_MITOCHONDRIAL_CHANGES	105	86	0.16224	0.011848	0.083983	0.026707	1	1	1	0.562523	1	ACAA2,AKT1,ARRB2,ATF2,AVP,BAD,BAX,BBC3,BCL2,BCL2A1,BCL2L11,BCL2L2,BID,BIK,BLOC1S2,BMF,BNIP3,BNIP3L,BOK,CAMK2A,CCAR2,CHCHD10,CIDEB,CLU,DNM1L,ERBB4,EYA2,FAM162A,FIS1,FXN,GCLC,GCLM,GGCT,GHITM,GPER1,GSK3A,GSK3B,GZMB,HGF,HIP1R,HK2,HRK,HSPD1,IFI6,IFIT2,IGF1,JTB,LMNA,MAPK8,MCL1,MLLT11,MMP9,MOAP1,MPV17L,MUL1,NAIF1,NDUFS1,NOL3,NPTX1,OPA1,PARL,PDCD5,PINK1,PLA2G6,PLAUR,PLSCR3,PPIF,PPP2CB,PRELID1,RHOT1,RHOT2,SFN,SLC25A31,SLC25A4,SLC35F6,SOD2,STPG1,THEM4,TIMM50,TMEM102,TMEM14A,TNFSF10,TP53,TRIAP1,VPS35,ZNF205	0.04656,0.038855,0.0014079,0.0039244,1.612e-06,1.3364e-07,0.069612,2.2598e-06,2.4736e-05,0.061627,0.012567,0.00016355,0.069854,0.00032016,8.9386e-09,0.0043416,0.00134,0.075729,0.00026284,0.0016821,0.019331,0.0039781,0.0094551,0.00036964,2.9253e-05,1.3545e-11,0.0011529,4.6746e-05,0.10081,0.00014487,0.004376,0.0055114,0.1464,0.021314,0.085848,0.041871,9.1636e-05,0.009173,0.0026563,0.040596,0.0017281,0.0019863,0.0002172,0.039481,0.14028,2.3016e-05,3.0599e-12,0.056993,0.013792,0.0012536,0.010103,8.5104e-07,0.0031022,5.9125e-06,1.3896e-11,0.2418,1.2544e-06,0.023517,1.9031e-08,0.027272,0.01174,0.0029026,2.5376e-07,0.0047818,0.022899,0.0069132,0.071864,0.0043709,0.066031,0.004447,0.00034375,0.00060386,0.0051597,0.051526,2.0344e-09,9.3434e-05,0.064883,0.082363,0.0011173,0.0020449,0.012671,0.02175,0.0017219,3.2459e-09,0.071999,0.029995
GOCC_PHOSPHATASE_COMPLEX	52	39	0.20773	0.010231	0.10755	0.026723	1	1	1	0.562523	1	CTDNEP1,ITPR1,NCK1,NKD1,PDP1,PDPR,PPP1CA,PPP1CB,PPP1CC,PPP1R12A,PPP1R15B,PPP1R3A,PPP1R3B,PPP1R3C,PPP1R3D,PPP1R3E,PPP1R9B,PPP2CB,PPP2R1A,PPP2R1B,PPP2R2A,PPP2R2B,PPP2R2C,PPP2R3A,PPP2R5A,PPP2R5B,PPP2R5C,PPP2R5D,PPP2R5E,PPP3CA,PPP3CB,PPP3CC,PPP3R1,PPP3R2,PPP4R1,PPP4R2,PPP4R4,SHOC2,TOX4	0.00010653,0.0057502,1.5503e-05,0.0066119,0.020592,0.02532,0.0053732,4.4261e-07,5.1219e-12,0.031001,0.062837,0.0029351,0.0035574,0.0010678,0.0048027,0.00019405,0.00056213,0.0043709,0.075218,3.2281e-05,0.0041047,4.538e-06,0.00031012,7.6996e-08,2.2107e-09,2.4553e-06,0.0010499,0.00017483,0.011681,0.00051678,0.021877,0.00046673,3.5261e-07,0.0090272,0.00023022,0.015341,0.0037156,0.0065868,0.00042982
GOBP_OVARIAN_FOLLICLE_DEVELOPMENT	57	52	0.18821	0.010699	0.097447	0.026729	1	1	1	0.562523	1	AMH,ANG,ARRB2,ATM,BAX,BCL2,BMPR1B,CEBPB,CGA,CTNNA1,DMC1,DMRTA1,EIF2B4,EIF2B5,EREG,ESR1,FANCG,FOXC1,FOXL2,FSHB,FSHR,GAS2,GNRH1,GPR149,IMMP2L,INHA,INHBA,INHBB,KDR,KIT,KITLG,LFNG,LHCGR,MMP14,MMP19,MMP2,MSH4,NPPC,NPR2,PTX3,SCAPER,SMAD4,SOD1,SRC,TAF4,TNFAIP6,UBE3A,UMODL1,VEGFA,VGF,ZNF830,ZP3	4.9008e-06,5.3686e-05,0.0014079,0.0031352,0.069612,2.4736e-05,0.00011988,0.01007,0.0096263,2.6977e-06,0.0045024,0.00040729,8.5782e-06,0.00066023,0.058264,0.00023668,0.0016809,0.0007465,0.02378,0.0080328,0.015372,0.0033638,0.029243,3.8123e-06,3.9733e-13,0.00051979,0.012511,0.0014286,0.017865,4.2906e-06,0.074994,0.11632,3.5396e-06,0.00027881,0.0017915,0.086942,0.051752,0.014481,4.0968e-05,0.029615,0.00017885,0.075885,0.00010709,0.083572,0.011683,0.00067822,0.009835,0.00074477,7.4519e-07,3.5431e-05,0.046546,0.0050013
GOBP_REGULATION_OF_INTRACELLULAR_ESTROGEN_RECEPTOR_SIGNALING_PATHWAY	34	29	0.3137	0.013327	0.16244	0.026743	1	1	1	0.562523	1	BRCA1,CARM1,CNOT1,CNOT2,CYP7B1,DDRGK1,FOXA1,FOXH1,ISL1,KANK2,KMT2D,LATS1,LBH,MED1,PAGR1,PAK1,PARP1,SKP2,SRC,STRN3,TP63,UBA5,UFL1,UFSP2,VPS11,VPS18,WBP2,YAP1,ZNF366	0.017664,0.098312,0.0042334,0.0078624,0.00043535,0.0032804,0.013665,4.9405e-15,0.00097853,0.037403,2.2418e-05,0.005368,0.0011433,2.6167e-09,0.0068836,2.8521e-06,8.4036e-05,0.013389,0.083572,0.0057966,0.0042572,0.00091343,0.013011,0.0067488,0.00037444,0.0016959,8.1425e-05,7.4821e-05,0.011016
GOCC_SYNAPSE	1383	1215	0.042945	0.011364	0.022254	0.026829	1	1	1	0.562719	1	AAK1,ABCC8,ABHD17A,ABHD17B,ABHD17C,ABHD6,ABI1,ABI2,ABI3,ABL1,ABLIM3,ABR,ACHE,ACTB,ACTBL2,ACTC1,ACTG1,ACTN1,ACTN2,ADAM10,ADAM11,ADAM22,ADAM23,ADARB1,ADCY1,ADCY8,ADD2,ADD3,ADGRA1,ADGRB3,ADGRL1,ADGRL3,ADGRV1,ADORA1,ADORA2A,ADORA2B,ADORA3,ADRA1A,ADRA2A,ADRB1,AGRN,AKAP12,AKAP7,AKAP9,AKR1A1,AKT1,ALDH1A1,ALS2,AMPH,ANK2,ANK3,ANKS1B,ANO1,ANXA9,AP2A1,AP2A2,AP2B1,AP2M1,AP2S1,AP3D1,AP3M2,AP3S1,AP3S2,APBA1,APBA2,APBA3,APBB1,APBB2,APC2,APH1A,APOA4,APOE,APP,APPL1,ARC,ARF1,ARF4,ARF6,ARFGAP1,ARHGAP22,ARHGAP32,ARHGAP33,ARHGAP39,ARHGAP44,ARHGDIA,ARHGEF15,ARHGEF7,ARL6IP5,ARL8A,ARL8B,ARPC5L,ARRB2,ASAP1,ASCC1,ASIC1,ASIC2,ATAD1,ATCAY,ATP1A1,ATP1A2,ATP1A3,ATP1B2,ATP2A2,ATP2B1,ATP2B2,ATP2B4,ATP6V0A1,ATP6V0A4,ATP6V0C,ATP6V0D1,ATP6V0E2,ATP6V1A,ATP6V1B2,ATP6V1C1,ATP6V1D,ATP6V1E1,ATP6V1F,ATP6V1G1,ATP6V1H,ATP8A1,ATXN3,AURKA,BAALC,BACE1,BAIAP2,BAIAP3,BCAN,BCR,BDNF,BEGAIN,BIN1,BMPR2,BNIP3,BRAF,BRSK1,BTBD8,BTBD9,C1QA,C1QB,C1QBP,C1QC,C1QL2,C1QL3,C9orf72,CABP1,CABP4,CACNA1A,CACNA1B,CACNA1C,CACNA1E,CACNA1G,CACNB1,CACNB2,CACNB3,CACNB4,CACNG2,CACNG3,CACNG4,CACNG5,CACNG7,CACNG8,CAD,CADM1,CADPS,CADPS2,CALB1,CALM3,CALY,CAMK1,CAMK2A,CAMK2B,CAMK2N1,CAMK2N2,CAMK4,CANX,CAP2,CAPN5,CAPRIN1,CAPZB,CARTPT,CASR,CAV3,CBLN1,CBLN2,CBLN4,CD2AP,CD3E,CDC42,CDH1,CDH10,CDH11,CDH15,CDH2,CDH23,CDH6,CDH8,CDH9,CDHR3,CDK5,CDK5R1,CELF4,CEP112,CEP89,CHAT,CHD4,CHN2,CHRM1,CHRM2,CHRM3,CHRM5,CHRNA1,CHRNA10,CHRNA2,CHRNA3,CHRNA4,CHRNA5,CHRNA6,CHRNA7,CHRNA9,CHRNB1,CHRNB2,CHRNB3,CHRNB4,CHRND,CHRNE,CHRNG,CIB2,CLCN3,CLN8,CLPTM1,CLSTN2,CLSTN3,CLTA,CLTB,CLU,CNIH2,CNIH3,CNP,CNR1,CNTN1,CNTN2,CNTN5,CNTN6,CNTNAP1,CNTNAP4,COL13A1,COLQ,COPS4,COPS5,CORO1A,CORO1C,CORT,CPEB2,CPEB3,CPEB4,CPLX1,CPLX2,CPLX3,CPSF2,CPT1C,CRH,CRHBP,CRHR2,CRIPT,CRK,CRKL,CRTC1,CRYAB,CTBP1,CTBP2,CTNNB1,CTNND1,CTNND2,CTTN,CTTNBP2,CUL3,CYFIP1,CYFIP2,CYP46A1,DACT1,DAGLA,DAPK1,DBH,DBN1,DBNL,DCC,DCLK1,DDC,DDN,DENND1A,DES,DGCR8,DGKB,DGKE,DGKI,DGKQ,DIP2A,DISC1,DIXDC1,DLG1,DLG2,DLG4,DLG5,DLGAP1,DLGAP2,DLGAP3,DLGAP4,DMTN,DNAJA3,DNAJB1,DNAJC5,DNAJC6,DNM1,DNM1L,DNM2,DNM3,DNMBP,DOCK10,DOK7,DPYSL3,DRD1,DRD2,DRD3,DRD4,DROSHA,DSCAM,DSCAML1,DTNA,DTNB,DTNBP1,DVL1,DYNLL2,DYSF,DYTN,EEA1,EEF1A2,EEF2,EEF2K,EFNA2,EFNA5,EFNB2,EFNB3,EGFLAM,EGLN1,EGR3,EIF2S1,EIF2S2,EIF3A,EIF3B,EIF3D,EIF3E,EIF3F,EIF3I,EIF3L,EIF4E,EIF4G1,EIF5,EIF6,ELAVL1,ELAVL4,ELFN1,EMB,ENAH,ENO2,EPHA4,EPHA7,EPHB1,EPHB2,EPS8,ERBB2,ERBB4,ERC1,ERC2,EXOC3,EXOC4,EXT1,EZH2,F2R,FAIM2,FAM107A,FAM81A,FARP1,FBXL20,FBXO2,FBXO45,FCGR2B,FCHO2,FCHSD1,FCHSD2,FGF12,FGFR2,FLOT2,FLRT2,FLRT3,FOSL1,FRRS1L,FXR2,FXYD6,FYN,FZD3,FZD4,FZD5,GABARAP,GABBR2,GABRA1,GABRA2,GABRA4,GABRA5,GABRA6,GABRB1,GABRB2,GABRB3,GABRD,GABRG1,GABRG2,GABRG3,GABRP,GABRR1,GABRR2,GABRR3,GAD1,GAD2,GAK,GALR3,GAP43,GDI2,GHRH,GHRL,GHSR,GIT1,GIT2,GJD2,GLRA1,GLRA3,GLRB,GLS,GLUL,GNA11,GNA15,GNAQ,GNB1,GNB5,GNG3,GOPC,GPC1,GPC2,GPC6,GPER1,GPHN,GPM6A,GPR176,GPR37,GRAP,GRIA1,GRIA2,GRIA4,GRID1,GRID2,GRID2IP,GRIK1,GRIK2,GRIK3,GRIK4,GRIK5,GRIN1,GRIN2A,GRIN2B,GRIN2C,GRIN2D,GRIN3A,GRIN3B,GRIP1,GRIP2,GRM1,GRM3,GRM5,GRM6,GRM7,GSG1L,GSK3A,GSK3B,HAP1,HAPLN1,HAPLN4,HCN3,HCRT,HCRTR1,HCRTR2,HIP1,HIP1R,HNRNPA0,HNRNPA3,HNRNPD,HNRNPF,HNRNPLL,HNRNPM,HNRNPUL1,HNRNPUL2,HOMER1,HOMER2,HOMER3,HPCA,HRAS,HRH1,HRH2,HRH3,HRH4,HSPA8,HTR1A,HTR1B,HTR1D,HTR1E,HTR1F,HTR2A,HTR2B,HTR3A,HTR3B,HTR3D,HTR4,HTR5A,HTR6,HTR7,ICA1,ICAM5,IGF2BP1,IGSF11,IGSF21,IGSF9,IGSF9B,IL1RAP,IL31RA,IQSEC1,IQSEC3,ITGA2,ITGA3,ITGA5,ITGA8,ITGB1,ITGB3,ITPKA,ITPR1,ITSN1,ITSN2,JAK2,KALRN,KCMF1,KCNA1,KCNA2,KCNA3,KCNA4,KCNA6,KCNAB2,KCNB1,KCNC1,KCNC2,KCNC3,KCNC4,KCND2,KCND3,KCNH1,KCNJ10,KCNJ2,KCNJ4,KCNJ9,KCNK1,KCNK2,KCNK3,KCNK9,KCNMA1,KCNMB1,KCNMB4,KCNN1,KCNN2,KCNQ2,KCNQ3,KCTD12,KCTD16,KCTD8,KIF1A,KIF1B,KIF3B,KIF5A,KIRREL3,KLHL17,KPNA1,KPTN,LAMA2,LAMA5,LAMP1,LAMP5,LGI1,LGI3,LHFPL4,LIN7A,LIN7B,LIN7C,LPAR1,LPAR2,LPAR3,LRFN1,LRFN2,LRFN3,LRFN5,LRP6,LRP8,LRRC4B,LRRC4C,LRRC7,LRRK2,LRRTM1,LRRTM2,LRRTM3,LRRTM4,LY6H,LYNX1,LYPD6,LZTS1,LZTS3,MAGI2,MAL2,MAP1A,MAP1B,MAP1LC3A,MAP1S,MAPK1,MAPK14,MAPK3,MAPK8,MAPK8IP1,MAPK8IP2,MAPK9,MBP,MCTP1,MCTP2,MDGA1,METTL5,MICAL1,MINK1,MKLN1,MME,MOB4,MPDZ,MPP2,MPST,MPZ,MRPL55,MT3,MTNR1B,MUSK,MYCBPAP,MYD88,MYH9,MYL7,MYLK2,MYO7A,MYO9A,MYOF,MYRIP,NAPA,NAPB,NCDN,NCK2,NCSTN,NDE1,NDEL1,NDFIP1,NDUFS7,NECAP1,NEDD4,NEFH,NEFL,NEFM,NETO1,NETO2,NEURL1,NF1,NGDN,NGF,NGFR,NINJ1,NIPSNAP1,NLGN1,NLGN2,NMNAT2,NMU,NOG,NOS1,NOS1AP,NPAS4,NPBWR1,NPFF,NPHP4,NPR2,NPS,NPTN,NPTX1,NPTX2,NPTXR,NPY,NPY5R,NQO1,NR1D1,NR3C1,NR4A1,NRCAM,NRG3,NRGN,NRN1,NRP1,NRP2,NRXN1,NRXN2,NSG1,NSMF,NTF3,NTF4,NTNG1,NTRK2,NTRK3,NTS,NTSR1,NUFIP1,NUMB,OLFM1,OLFM2,OLFM3,OMP,OPRD1,OPRK1,OPRM1,OR10H1,OR10H2,OR10H3,OR10H4,OR10J5,OR11H4,OR6T1,OTOF,OXT,P2RX1,P2RX2,P2RX3,P2RX4,P2RX5,P2RX6,P2RX7,P2RY1,PACSIN2,PAFAH1B1,PAK2,PAK6,PALLD,PALM,PALMD,PARK7,PCBP1,PCBP2,PCDH15,PCDHB2,PCDHB3,PCLO,PCSK1,PDE2A,PDE4B,PDE7B,PDLIM4,PDLIM5,PDPK1,PDZRN3,PENK,PFN1,PFN2,PHACTR1,PI4K2A,PICALM,PICK1,PIN1,PIP5K1C,PJA2,PKP4,PLAA,PLAT,PLCB1,PLCB3,PLCG1,PLCXD3,PLD1,PLD2,PLEKHA5,PLXNA4,PLXNC1,PLXND1,PMCH,PMP22,PNISR,PNKD,PNOC,POTEE,PPFIA1,PPFIA2,PPFIA3,PPFIA4,PPFIBP1,PPFIBP2,PPM1H,PPP1CA,PPP1CC,PPP1R9A,PPP1R9B,PPP2R1A,PPP2R2A,PPP3CA,PPP3CB,PPP3CC,PPP3R1,PPT1,PRIMA1,PRKACA,PRKAR1A,PRKAR1B,PRKAR2B,PRKCB,PRKCE,PRKCG,PRKCI,PRKCZ,PRNP,PRR12,PRR7,PRRT2,PRSS12,PSD2,PSD3,PSEN1,PSEN2,PSENEN,PSMA3,PSMA7,PTCH1,PTEN,PTK2,PTK2B,PTN,PTPRA,PTPRD,PTPRN,PTPRN2,PTPRO,PTPRS,PTPRZ1,PURA,PVALB,QKI,RAB11A,RAB11B,RAB11FIP3,RAB12,RAB13,RAB17,RAB21,RAB26,RAB27B,RAB33B,RAB35,RAB3A,RAB3B,RAB3C,RAB3D,RAB40B,RAB40C,RAB4A,RAB5A,RAB5B,RAB6B,RAB7A,RAB8A,RAB8B,RABAC1,RAC1,RAC3,RALA,RANBP6,RAP1A,RAP1B,RAP2A,RAPGEF2,RAPGEF4,RASD2,RASGRP2,RELA,RELB,RGS10,RGS12,RGS14,RGS17,RGS7BP,RGS8,RGS9,RHEB,RHOB,RIC3,RIMBP2,RIMS1,RIMS3,RIMS4,RIT2,RNF10,RNF112,RNF19A,ROGDI,ROR1,ROR2,RPH3A,RPH3AL,RPL12,RPL13A,RPL15,RPL19,RPL22,RPL23,RPL23A,RPL26,RPL27A,RPL28,RPL3,RPL30,RPL32,RPL34,RPL37A,RPL38,RPL6,RPL7,RPL7A,RPL8,RPLP0,RPS11,RPS13,RPS14,RPS15,RPS15A,RPS16,RPS21,RPS25,RPS26,RPS27,RPS3,RPS3A,RPS6KA1,RPS6KA2,RPS6KA4,RPS6KB1,RPS7,RPS9,RTN1,RTN3,RTN4,RTN4R,RUSC1,S1PR2,SAMD14,SAMD4A,SCAMP1,SCAMP5,SCN10A,SCN2A,SCN2B,SCRIB,SCRN1,SDCBP,SDK1,SDK2,SEMA4B,SEMA4F,SERPINE2,SEZ6,SH2D5,SH3GL1,SH3GL2,SH3GL3,SHANK1,SHANK2,SHANK3,SHC4,SHISA6,SHISA7,SHISA9,SIGMAR1,SIPA1L1,SLC12A4,SLC12A5,SLC12A6,SLC12A7,SLC16A1,SLC16A3,SLC17A5,SLC17A6,SLC17A7,SLC17A8,SLC18A1,SLC18A2,SLC18A3,SLC18B1,SLC1A1,SLC1A2,SLC1A3,SLC1A4,SLC1A6,SLC1A7,SLC22A1,SLC22A2,SLC22A3,SLC29A1,SLC29A4,SLC2A1,SLC2A13,SLC2A4,SLC2A8,SLC30A1,SLC30A3,SLC32A1,SLC3A2,SLC40A1,SLC4A10,SLC4A8,SLC5A7,SLC6A1,SLC6A11,SLC6A12,SLC6A13,SLC6A2,SLC6A3,SLC6A4,SLC6A5,SLC6A6,SLC6A7,SLC6A9,SLC8A1,SLC8A2,SLC8A3,SLC9A5,SLC9B2,SLITRK1,SLITRK3,SLITRK5,SMCR8,SNAP23,SNAP25,SNAP29,SNAP47,SNAP91,SNAPIN,SNCA,SNCAIP,SNCG,SNPH,SNTA1,SNTB1,SNTB2,SNX14,SNX4,SNX6,SORBS2,SORCS2,SORCS3,SOS1,SPARCL1,SPG11,SPHK1,SPOCK1,SPTB,SPTBN1,SPTBN2,SRC,SRCIN1,SSPN,SST,STAC3,STK38,STK38L,STON1,STON2,STRN,STRN4,STX11,STX12,STX16,STX1A,STX2,STX3,STX4,STX6,STX7,STXBP1,STXBP3,STXBP4,STXBP5,SV2A,SV2B,SV2C,SVOP,SYDE1,SYDE2,SYN2,SYN3,SYNC,SYNDIG1,SYNE1,SYNGR1,SYNGR2,SYNGR3,SYNGR4,SYNJ1,SYNJ2,SYNPO,SYNPR,SYPL1,SYT1,SYT10,SYT11,SYT12,SYT2,SYT4,SYT5,SYT6,SYT7,SYT8,SYT9,TAC1,TANC1,TANC2,TBC1D24,TDRD5,TENM2,TFR2,TH,TIAM1,TIAM2,TLN2,TMED9,TMEM108,TMEM163,TMEM230,TMUB1,TNIK,TNN,TNR,TOR1A,TPBG,TPGS1,TPPP,TPRG1L,TRAPPC4,TRIM9,TRIO,TRIP4,TRPV1,TSC1,TSC2,TSC22D4,TTYH1,TUBA1A,TUBB2B,TULP1,UBA52,UBE3A,UCN,UNC119,UNC13A,UNC13B,UNC13C,UNC5C,USH1C,USH2A,USP14,USP8,UTRN,UTS2,VAC14,VAMP1,VAMP2,VAMP3,VDAC1,VGF,VPS16,VPS18,VPS35,VPS45,VPS54,VTI1A,VTI1B,VWC2,VWC2L,WASF1,WASF2,WASF3,WASL,WFS1,WNT3A,WNT5A,WNT7A,XRN1,YBX1,YWHAG,YWHAH,YWHAQ,YWHAZ,ZACN,ZDHHC17,ZDHHC2,ZDHHC5,ZDHHC8,ZMYND19,ZNF804A,ZNRF1,ZNRF2	0.032128,3.292e-07,0.00050868,0.12076,7.6391e-06,0.00011487,0.012269,0.00011983,0.00054604,0.018106,0.0043769,1.7018e-05,0.00011033,1.0604e-05,0.06877,1.1155e-07,1.3242e-05,6.3994e-10,0.0040062,8.8429e-05,0.00073136,5.4584e-06,0.0025616,0.00050497,0.0021581,5.0199e-08,0.0098861,4.9844e-05,0.00096388,4.7596e-13,0.061123,6.509e-08,0.014648,0.040791,0.0057502,0.00042426,3.895e-05,0.021778,0.063848,0.084589,0.00042363,0.00049668,0.00067863,0.029951,2.4245e-05,0.038855,0.00022473,0.01505,0.00016742,3.2787e-08,3.5775e-07,7.4473e-11,0.0033923,0.001515,0.0068831,0.0089311,0.00063361,4.4317e-05,0.00022958,0.0032933,0.00069343,0.0082523,0.0048571,7.555e-12,0.028435,0.04286,0.038989,0.0034943,5.6257e-06,0.00075452,0.0050242,0.0013396,0.0074312,0.0056561,0.0035142,0.098676,0.058241,0.0084727,0.0018194,0.027039,0.0060218,0.0017682,4.0934e-13,3.2253e-09,0.012106,8.0054e-05,0.0039771,0.0057765,1.5456e-08,0.12865,0.17277,0.0014079,7.6829e-06,0.051857,0.001057,2.081e-08,0.076066,1.5438e-05,0.08466,0.0031818,0.014718,0.0055504,1.3195e-13,0.038058,1.821e-07,0.0075556,2.2324e-06,0.00082442,0.00076492,5.763e-05,0.0010587,0.046413,0.087459,0.013079,0.051711,0.044138,0.011767,0.019752,0.00031722,0.021357,0.072097,0.021817,0.0010235,0.0028766,5.484e-08,0.00036119,0.1019,0.028833,5.9232e-08,0.00030821,0.0011552,2.3922e-09,0.00134,0.0018998,0.00043019,0.0011105,0.00059129,0.0038691,0.0016591,0.0083567,0.0032815,0.00037742,0.00078049,0.0025241,5.2951e-09,0.0038864,1.3784e-05,0.00092507,2.8285e-11,3.2926e-06,0.00024975,0.0031543,0.037562,0.041495,0.00057199,0.0056579,0.0012323,0.014079,0.066008,2.0483e-07,9.6726e-07,0.00016304,5.682e-05,2.1519e-13,2.8009e-05,0.045858,0.0016341,0.10807,0.0032068,0.0016821,2.3169e-11,2.663e-12,0.0046336,0.00014811,0.0074508,0.00015149,0.030557,0.00083399,0.030815,0.021995,0.0024631,0.026437,0.017317,0.11847,0.081032,0.013613,0.005199,8.527e-09,0.0026413,0.00017941,0.004346,0.0011019,5.0383e-05,0.0030455,0.0019281,5.5728e-10,0.00032697,0.0035933,0.0005736,5.8502e-06,5e-10,0.012578,3.2801e-05,0.0089064,0.00082505,2.1481e-05,0.0023024,0.018289,0.00021949,0.047503,0.0014254,0.025849,0.0034509,3.0073e-07,2.3498e-05,5.0919e-07,0.045695,0.0053111,0.03324,0.004276,0.0035221,0.0063548,2.7936e-08,0.068481,0.042062,0.079391,0.0024184,0.041607,0.033733,0.014513,3.1696e-07,0.00041825,0.030427,0.081024,0.00036964,0.059904,0.00081868,0.079414,0.062944,0.00047075,0.0032462,2.0812e-08,0.0025378,1.4929e-05,1.0747e-08,6.0844e-06,0.024679,1.3504e-05,0.00010681,0.00011656,3.2809e-05,0.023122,0.039967,0.0026131,0.014551,3.4175e-05,0.0025264,8.5896e-10,0.14844,1.335e-11,0.064284,0.15561,0.027271,0.01065,0.0080761,0.061214,0.017588,0.0056137,0.016099,0.00034299,1.8411e-08,5e-10,7.3369e-12,0.009421,6.9259e-05,2.9673e-12,0.00088137,0.0059816,0.011797,7.3367e-05,9.5913e-05,0.0085001,0.03349,0.0074686,0.011453,3.3811000000000003e-25,0.00035606,0.00043567,0.00027763,2.4527e-07,0.093243,0.010504,1.8284e-05,0.017997,0.00027119,7.9616e-05,0.020934,0.0017864,0.0016635,0.014063,5.0998e-10,8.2112e-05,0.0028297,4.7978e-07,1.6558e-14,0.0058962,0.046339,0.048717,6.9548e-06,0.097537,0.016172,0.00068244,0.012834,2.9253e-05,0.0035223,0.0001045,0.00018139,7.8972e-08,6.1281e-05,0.00025327,0.0092918,5e-10,0.013844,0.0008094,0.018818,1.0439e-06,4.9391e-07,0.030128,0.00043339,1.2894e-05,0.0091346,0.0053213,2.5507e-13,0.029914,0.0049357,9.9235e-07,0.0065066,0.0019344,0.0002475,3.9513e-13,0.068058,0.0024192,0.010688,0.0029812,2.5141e-08,0.050777,0.00026418,0.023537,4.1514e-05,0.031884,2.5707e-05,0.046519,0.068605,0.016421,0.081864,0.0010081,6.0803e-05,0.005473,0.01294,0.0041613,5.9218e-05,0.0089003,0.014622,0.019203,0.011188,0.0015441,1.3102e-07,9.542e-05,2.8602e-05,4.4642e-06,1.3545e-11,0.017069,8.8415e-05,0.16204,4.585600000000001e-19,8.4208e-16,3.1744e-05,0.081141,0.0037338,0.10862,0.0098305,0.0018378,2.6334e-09,2.2836e-05,0.00010071,0.054648,8.844e-07,3.8252e-06,0.00012903,0.0055905,0.0034945,1.0664e-05,8.2661e-05,0.025904,2.6191e-07,2.3495e-10,0.014989,0.0086778,3.424e-05,0.0061539,0.008209,0.032311,8.0585e-05,7.8484e-10,0.013086,0.00036333,0.00023019,0.00073128,0.019059,2.2322e-08,3.0705e-08,5.6661e-07,7.6115e-06,0.0009822,0.0030636,2.4926e-05,0.0022691,0.00015051,0.0062073,0.0070201,9.8256e-06,0.0038643,0.00080855,7.4256e-06,0.018175,0.01766,0.0038176,1.3497e-06,0.063245,2.8624e-05,3.4331e-10,2.8014e-08,0.096837,0.0026429,0.029481,0.011401,0.00050747,0.0010796,0.00096943,0.014844,0.0014517,0.10435,0.010241,1.2072e-06,8.7133e-05,0.051416,5.399e-07,0.085848,0.037319,0.015653,0.0022999,0.014494,0.037225,0.00010141,2.1847e-05,2.6255e-06,5.3284e-10,2.1084e-07,6.4552e-06,0.00027308,0.00033161,0.0028428,0.00045151,0.021606,0.003747,1.526e-05,4.4971e-08,0.065928,0.0005184,0.0028739,0.0019693,1.1135e-05,0.00071355,3.803e-07,0.00024266,0.0040538,0.00042888,1.0393e-09,2.3307e-07,0.041871,9.1636e-05,0.019124,0.0046132,1.3661e-13,0.03743,0.075712,5e-10,0.012435,0.10548,0.040596,0.0009564,0.055374,4.9362e-08,0.058306,0.026825,0.026001,0.026928,0.0098562,0.010284,3.3039e-06,0.0010279,0.0019633,0.00041521,7.667e-05,0.0062192,0.1653,8.2813e-05,0.019297,0.0011815,0.03042,0.097422,0.013872,0.0024351,0.0046102,0.090548,0.0011576,0.0038737,0.0078473,0.0011303,2.9463e-07,0.061739,0.0087982,3.3367e-08,1.33e-05,5.0165e-13,1.807e-06,0.00040923,1.7438e-07,7.501e-07,0.0086969,0.00032619,5.1436e-06,0.010457,0.0011523,0.010903,0.024434,0.048057,0.062575,0.00024362,0.042404,0.0057502,3.676e-08,0.023667,0.037678,1.1358e-18,0.0033981,0.01149,0.0096841,0.0043965,0.00014547,0.0085571,0.0072581,0.0010292,0.00021856,7.1548e-07,6.3785e-05,0.071805,0.0050951,3.9664e-10,9.8978e-06,0.0027719,0.12254,2.229e-05,0.0047494,0.046213,0.028535,1.5619e-09,3.4252e-05,5.8699e-16,0.011121,0.0025503,0.0034589,0.00059259,2.5023e-06,2.7923e-07,0.023729,0.0015764,0.0062556,0.0012844,0.0098095,0.00063975,0.0065366,1.934e-07,0.017453,0.00035531,0.029935,6.0156e-05,0.0090313,0.072528,0.036397,0.00019571,0.0054554,0.013386,0.056271,0.0046844,0.00038941,0.0010052,6.1286e-09,0.045627,0.018018,9.556e-07,0.0020153,0.00028954,0.00015225,0.00058682,4.7428e-06,1.2782e-05,1.1376e-05,0.0023409,0.0013903,2.6023e-05,0.0031937,1.1905e-06,4.9334e-05,5.6194e-08,0.0025621,0.016638,0.0089188,6.3053e-17,0.014098,2.632e-12,0.0010488,0.071325,0.00081381,0.017138,0.03516,0.00026268,0.013792,0.00167,0.0094846,0.0081582,1.0251e-06,0.00092085,0.0065116,0.002395,0.044435,0.11178,0.065294,1.6986e-06,0.028255,0.0002172,0.00029143,0.0018345,0.071677,0.047187,0.10907,0.079011,0.042522,0.012568,0.0039019,0.035541,0.032719,0.031651,0.038356,0.00042637,0.014784,0.015824,0.024539,0.00066663,0.096956,0.00051487,0.00033905,3.5646e-06,0.0015648,0.0010333,0.019767,0.0013138,0.0261,0.00085036,0.0027728,0.021441,0.0033818,0.015053,0.0016148,1.193e-09,0.013599,0.05996,7.2331e-05,0.036355,0.00010522,0.003103,6.0672e-06,0.0078883,4.8534e-05,0.004245,0.068189,0.00018613,0.001465,0.00028525,0.0080071,0.00066132,0.00074162,4.0968e-05,0.00084253,0.0010037,1.9031e-08,0.00034897,5.8726e-07,0.0024244,0.017739,0.024646,0.0013971,7.0159e-06,0.012874,0.0030872,2.9285e-08,2.5776e-05,0.0095893,1.3807e-05,7.8435e-06,5.9734e-09,0.0056189,0.00033611,0.0023611,0.00053435,0.0059842,5.4275e-05,0.00011129,7.0896e-06,0.05235,0.027034,0.00052929,1.1888e-05,0.0015202,1.6762e-11,0.043949,0.030557,2.6479e-14,0.048376,2.7922e-05,0.11063,0.10636,0.10636,0.12313,0.00091122,0.035446,0.043734,0.00017387,0.17064,0.0026581,0.003251,2.8371e-05,0.0055562,0.075281,0.008664,0.00023006,0.060036,6.0797e-06,9.0503e-05,0.00034483,0.00042719,0.0020574,1.4199e-06,0.026535,0.011889,0.015135,1.1039e-06,4.4717e-05,5.2805e-06,5.2805e-06,5.8163e-06,0.001176,0.0059105,4.1278e-09,0.0012704,0.066138,0.049716,0.018185,0.0022979,3.5715e-05,0.048202,0.059485,1.1044e-06,0.021203,0.013868,0.0012823,2.5603e-07,0.033984,0.027034,9.7685e-06,0.025,0.0060427,5.8248e-07,3.5136e-08,0.0073391,0.11091,0.0089497,0.009153,0.010064,1.4277e-06,0.0035884,0.013581,2.5339e-05,0.05893,0.0057057,0.008278,0.11017,0.029924,0.0098305,0.013998,0.00079336,0.0003391,0.004205,0.01365,0.0044699,0.0053732,5.1219e-12,4.435e-05,0.00056213,0.075218,0.0041047,0.00051678,0.021877,0.00046673,3.5261e-07,0.090505,0.0039173,0.095534,1.5801e-05,0.011815,0.00072369,3.8408e-05,0.00072088,0.034941,0.0115,0.0030107,0.022698,2.2145e-11,0.00010814,0.0084003,1.7882e-05,0.0011753,2.448e-07,1.2313e-07,0.0065879,0.10803,0.00099896,0.025797,2.0794e-06,0.00026613,0.00024141,0.0010158,0.048347,0.028242,4.3022999999999996e-21,2.9248e-06,6.4868e-18,1.0136e-06,1.5169e-05,0.047614,2.14e-05,0.00043734,3.3646e-05,0.099426,0.023955,0.055632,0.067267,5.0276e-11,0.054571,1.2089e-07,0.023925,0.00065537,0.0032259,0.00055949,2.9219e-06,0.00029683,0.0042071,0.035403,0.0026412,0.010459,0.03505,9.8622e-05,5.1625e-15,6.1881e-05,0.018036,0.017225,0.015219,0.021482,0.0001514,0.014778,5.554e-06,0.017095,3.8323e-07,0.079437,0.012711,0.00084827,0.002367,9.0477e-07,6.6469e-05,9.0055e-07,0.019807,0.016404,3.5935e-09,0.0094929,0.010747,0.00027902,0.0013533,0.022811,0.010559,0.020263,0.053776,0.00014949,5.8763e-06,0.012302,0.067508,0.00022162,3.7456e-08,8.4108e-05,0.019273,2.5276e-05,0.0010925,0.0037691,0.002522,0.009863,0.00026439,0.00039676,9.272e-13,0.0065881,0.0050437,0.0010966,7.2531e-05,0.019942,0.026311,0.0066461,5.4978e-05,0.037001,0.0040151,0.057922,7.5645e-05,0.020144,0.00098999,0.025794,0.12143,0.00041504,0.00096704,0.00073517,2.3497e-05,0.026172,0.00021771,0.078633,0.0017803,0.011247,0.021552,1.1102e-15,1.2678e-12,0.01718,0.0073291,7.703e-05,0.0017208,0.00026719,0.00018126,0.0024379,0.00063701,0.0013338,0.00020935,2.2403e-05,0.0044781,0.041039,0.00020517,0.00026042,0.0013693,0.037772,0.00039464,0.0098381,2.4018e-06,0.0046861,1.0662e-05,0.0046837,0.037717,3.6888e-09,4.641e-07,0.13714,0.048798,0.0024419,8.7779e-05,0.0025417,0.021344,0.011681,2.3189e-07,9.6624e-10,1.6683e-05,1.0045e-06,0.0005907,0.00015294,0.010976,6.7971e-07,0.0097463,0.00019511,7.3136e-08,1.7979e-08,0.073036,0.016786,0.051585,1.0327e-05,0.015969,0.00063447,0.00094802,0.0011727,0.087459,0.0020375,0.059484,0.024363,0.014112,0.060634,0.0077217,0.0024772,0.022479,0.0068412,0.01726,0.017596,0.031478,0.017562,0.00048996,0.052799,0.00017625,0.00014694,0.095106,0.028468,8.7268e-05,0.0014371,0.0025902,0.0071852,3.454e-09,9.0221e-05,0.0013542,0.0021126,9.904e-05,0.025638,0.015765,0.0068859,0.017419,6.5024e-09,0.019818,0.00025414,0.030679,4.2288e-13,1.5191e-06,0.00022054,0.00016764,1.7416e-05,5.6114e-08,0.0022274,0.0033808,0.026946,0.00017972,0.0072832,0.0015647,0.051976,0.12703,2.1249e-06,2.9385e-05,0.0013974,0.1243,0.020873,0.008992,0.036188,6.5717e-05,1.9595e-07,0.045503,0.00018053,0.00036166,6.0149e-05,1.597e-05,6.1511e-06,0.024196,0.042172,0.013892,0.014026,1.6241e-05,0.0058252,0.0062557,0.0045823,0.083572,0.0035099,0.032509,0.0031881,2.048e-05,0.00090026,0.00014003,0.021433,0.00015202,0.0019987,0.13099,0.003216,0.108,0.015654,0.018332,0.031867,0.0054273,0.1149,0.018527,0.050968,2.252e-09,0.012103,0.0012395,0.050464,0.01022,0.0084782,0.0035475,0.017467,0.010424,0.015324,1.6161e-06,9.4523e-05,0.026845,0.074401,0.0022825,4.5043e-11,0.0094301,0.014342,0.00054719,0.0011769,0.031257,0.00042555,0.00013411,0.057676,2.8795e-10,0.022071,0.048559,0.00030016,0.049556,0.0041771,0.0081981,0.00085831,6.3842e-05,0.013904,0.00055893,0.016146,0.013067,1.1462e-05,6.9607e-06,0.034784,7.2512e-16,0.002369,0.0011765,9.7303e-05,9.5128e-07,6.2515e-06,0.008684,0.0003803,0.0016161,0.0012219,0.00027833,0.0015482,0.00018812,4.4062e-12,0.021013,0.0064424,0.023282,0.010138,0.078845,0.029102,2.598e-06,0.0015726,1.4342e-08,0.038908,9.5909e-06,0.00027825,0.002484,0.032486,8.5607e-06,0.037046,0.011746,0.050859,0.009835,1.8409e-05,0.0021362,2.4913e-05,0.0060069,6.4208e-05,1.5165e-05,0.0017234,0.00013684,0.0009092,0.00044403,3.9227e-12,0.010596,3.6518e-05,0.09132,3.5359e-05,0.0014368,0.050107,3.5431e-05,0.06672,0.0016959,0.071999,1.1717e-08,0.00054248,0.00035908,0.0025475,0.00014907,5.1399e-17,0.16224,0.00071659,0.0025439,6.0472e-05,0.01078,0.018801,0.008355,0.025251,0.00024144,0.025576,0.0015068,0.004061,0.035652,0.014834,0.017517,0.026641,9.6599e-05,2.2815e-14,0.0022785,0.025854,8.5245e-05,0.019946,0.0012968
GOBP_GABAERGIC_NEURON_DIFFERENTIATION	16	16	0.32388	0.010225	0.16806	0.026991	1	1	1	0.562844	1	ASCL1,CNTN2,DLX1,DLX2,DRD1,DRD2,FEZF2,GATA2,GSX2,HELT,INHBA,LHX6,NKX2-1,PRDM13,RAC3,TLX3	0.00011087,0.0032462,7.9297e-07,1.2319e-07,0.0092918,5e-10,0.013372,0.0045987,0.0064248,9.6246e-06,0.012511,0.028549,0.0022291,0.10118,0.014778,4.5177e-05
GOBP_VIRAL_GENOME_REPLICATION	124	103	0.1448	0.011567	0.075145	0.027001	1	1	1	0.562844	1	ADAR,ADARB1,AICDA,APOBEC3C,APOBEC3D,APOBEC3F,APOBEC3G,APOBEC3H,ATG16L1,ATG5,BANF1,BCL2,BST2,BTBD17,CCL2,CCL8,CCNK,CD209,CD28,CLEC4M,CNOT7,CTBP1,CTBP2,CXCL8,DDB1,DDX56,DEK,EEF1A1,EIF2AK2,EIF2AK4,FAM111A,FBXL2,FKBP6,GAS6,GBP7,HACD3,HMGA2,HSPA8,IFI27,IFIH1,IFIT5,IFITM1,IFITM2,IFITM3,IFNB1,IFNL3,ILF3,INPP5K,ISG15,ISG20,KPNA6,LAMTOR5,LARP1,MAVS,MORC2,MPHOSPH8,MX1,N4BP1,NFIA,NOTCH1,NR5A2,NUCKS1,OAS1,OAS2,OAS3,OASL,PABPC1,PCBP1,PCBP2,PDE12,PIK3C3,PKN2,PLSCR1,PPARA,PPIA,PPIB,PPID,PPIE,PPIH,PROX1,RAD23A,RNASEL,RSAD2,SETDB1,SLPI,SMARCB1,SRPK1,SRPK2,STOM,TARBP2,TBC1D20,TMEM39A,TMEM41B,TNIP1,TOP2A,TOP2B,TRIM28,TRIM6,VAPA,VAPB,YTHDC2,ZC3H12A,ZC3HAV1	0.00014742,0.00050497,0.11274,0.0019239,0.041652,0.013109,0.028048,0.086327,0.015696,0.017731,0.098832,2.4736e-05,0.062208,0.048647,0.064046,0.055338,0.0087105,0.082064,0.00054955,0.082064,0.0014873,0.016099,0.00034299,0.00042804,0.016886,8.3057e-08,0.0041235,0.018973,0.034704,0.0014505,0.013675,0.0015605,0.037996,0.0011414,0.0087091,6.1025e-05,0.00010214,0.019297,0.091518,2.9339e-07,0.050919,0.021451,0.021451,0.013284,0.0013104,0.00049421,0.0083443,0.087733,0.0067937,6.7742e-06,0.09411,0.03729,2.0235e-05,0.0053948,2.7786e-10,0.0041519,0.014517,0.044719,0.00012857,6.3155e-05,3.1747e-06,0.00021021,0.00044176,0.00053788,0.000536,9.248e-07,4.5135e-05,0.015135,1.1039e-06,0.048006,0.001813,2.059e-06,0.0042689,0.023456,1.5474e-07,3.4217e-05,0.056279,0.0034839,0.13853,0.00034527,0.0035483,0.00014208,0.027305,0.00036395,0.018595,0.0043627,0.011522,3.8584e-12,0.0066203,0.0001616,0.00095685,0.044911,0.05915,0.029852,3.4145e-06,0.0003006,1.0741e-06,0.050138,0.050795,0.038221,7.7515e-05,5.4133e-06,0.14508
GOBP_TELENCEPHALON_GLIAL_CELL_MIGRATION	27	24	0.27624	0.010678	0.14352	0.027145	1	1	1	0.562844	1	ADGRG1,CDK5,CDK5R1,CDK5R2,COL3A1,CTNNB1,DAB1,DAB2IP,DISC1,FOXG1,GLI3,LAMB1,LRP8,MBOAT7,NR2E1,P2RY12,PAFAH1B1,RELN,RTN4,SUN1,SUN2,SYNE2,WDR47,ZMIZ1	0.012003,0.0005736,5.8502e-06,0.0024032,0.041356,1.8411e-08,7.6036e-13,0.00072593,0.0017864,5.2449e-07,1.1849e-07,0.042632,0.00058682,0.00063701,0.0090609,0.03537,9.0503e-05,3.9501e-07,2.2403e-05,0.0098559,0.00016861,0.00026405,0.0073222,0.00042668
GOBP_CELL_PROLIFERATION_INVOLVED_IN_HEART_MORPHOGENESIS	21	20	0.29967	0.010576	0.1558	0.027222	1	1	1	0.562844	1	BMP10,BMP4,BMPR2,CTNNB1,ENG,EYA1,HAND2,HES1,ISL1,MKS1,NOTCH1,PIM1,PITX2,RBPJ,SIX1,SMAD4,SOX9,TBX3,TBX5,TGFBR2	0.03908,0.082033,2.3922e-09,1.8411e-08,2.7374e-08,0.0085636,0.00040601,0.011514,0.00097853,0.0007054,6.3155e-05,0.00019873,0.0047894,0.00039159,2.1857e-05,0.075885,0.076503,0.040665,0.00041357,0.013177
GOMF_DEMETHYLASE_ACTIVITY	35	29	0.2548	0.010825	0.13253	0.027279	1	1	1	0.562844	1	ALKBH1,ALKBH2,ALKBH4,ALKBH5,CYP1A1,CYP1A2,CYP51A1,FBXL19,FTO,HR,JARID2,JMJD6,KDM1A,KDM1B,KDM2A,KDM2B,KDM3A,KDM3B,KDM4A,KDM4B,KDM4C,KDM5A,KDM5B,KDM6B,KDM7A,KDM8,MMACHC,PHF2,RSBN1	0.00013112,0.012323,0.034009,3.3829e-07,7.0818e-08,6.3244e-08,0.029294,0.052476,3.021e-05,0.026884,1.2263e-06,0.056141,0.074934,0.038226,0.026646,0.042628,0.0024468,1.0339e-08,1.6043e-14,1.2463e-09,5.087e-10,0.038991,0.080588,0.0067358,0.015997,0.038206,5.9325e-08,4.1548e-16,0.044755
GOBP_METHYLATION	351	272	0.088949	0.011485	0.046272	0.027295	1	1	1	0.562844	1	ALKBH8,ARID4A,ARID4B,ARMT1,ASH1L,ASH2L,ASZ1,ATF7IP,AUTS2,BAZ2A,BCDIN3D,BEND3,BHMT,BHMT2,BMI1,BOD1,BOD1L1,BRCA1,BTG1,BTG2,CAMKMT,CARM1,CBLL1,CHD5,CHTOP,CLNS1A,CMTR1,COMT,COMTD1,COPRS,COQ3,COQ5,CTCF,CTNNB1,CTR9,CXXC1,CYP1A1,CYP1A2,DDX4,DIMT1,DMAP1,DMRTC2,DNMT1,DNMT3A,DNMT3B,DNMT3L,DOT1L,DPH5,DPPA3,DPY30,DYDC1,ECE2,EEF2KMT,EHMT1,EMG1,EOMES,ETF1,EZH1,EZH2,FAM47E,FAM98A,FAM98B,FBL,FBXO11,FDXACB1,FKBP6,FOS,GAMT,GATA3,GATAD2A,GCG,GNMT,GRHL2,GSPT1,GTPBP3,HCFC2,HELLS,HENMT1,HNMT,IWS1,KANSL2,KAT8,KDM1A,KDM1B,KMT2A,KMT2B,KMT2C,KMT2D,KMT2E,KPNA7,LARP7,LCMT1,LCMT2,LMNA,MAEL,MBD2,MBD3,MCRS1,MECOM,MEN1,MEPCE,METTL1,METTL13,METTL14,METTL15,METTL16,METTL17,METTL18,METTL21A,METTL21C,METTL23,METTL24,METTL25,METTL2A,METTL2B,METTL3,METTL4,METTL5,METTL6,METTL7A,METTL7B,METTL8,METTL9,MGMT,MLLT10,MLLT6,MORC1,MOV10L1,MPHOSPH8,MTA2,MTAP,MTF2,MTO1,MTR,MTRR,MYC,MYD88,N6AMT1,NCOA6,NDUFAF7,NELFA,NFYA,NFYB,NFYC,NNMT,NOP2,NSD1,NSUN2,NSUN3,NSUN4,NSUN5,NSUN6,NSUN7,NTMT1,PAF1,PAGR1,PARP1,PAX5,PAX6,PAXBP1,PAXIP1,PCIF1,PCMT1,PCMTD1,PCMTD2,PEMT,PHF19,PHF20,PICK1,PIH1D1,PIWIL2,PIWIL4,PLD6,PNMT,PPM1D,PRDM1,PRDM10,PRDM11,PRDM12,PRDM13,PRDM14,PRDM15,PRDM16,PRDM2,PRDM4,PRDM5,PRDM6,PRDM7,PRDM8,PRMT1,PRMT2,PRMT3,PRMT5,PRMT6,PRMT7,PRMT8,PRMT9,RAB3D,RAB6A,RBBP5,RBM15,RIF1,RLF,RNF20,RNMT,RRP8,RTF1,SETBP1,SETD1A,SETD1B,SETD2,SETD3,SETD4,SETD5,SETD6,SETD7,SETDB1,SETDB2,SETMAR,SIRT1,SMAD4,SMARCA5,SMARCB1,SMYD1,SMYD2,SMYD3,SMYD4,SMYD5,SNRPB,SNRPD2,SNRPD3,SNRPE,SNRPF,SNRPG,SNW1,SPOCD1,SUV39H2,SUZ12,TARBP1,TDRD12,TDRD5,TDRD9,TET3,TFB2M,THADA,THUMPD2,THUMPD3,TPMT,TRDMT1,TRIM28,TRMT10A,TRMT10B,TRMT10C,TRMT112,TRMT1L,TRMT2A,TRMT5,TRMT6,TRMT61A,TRMT61B,TYMS,TYW3,VCPKMT,WDR4,WDR5,WDR5B,WT1,WTAP,ZC3H13,ZCCHC4,ZDBF2,ZNF335	0.015108,0.00055069,0.0001042,0.0074093,0.034303,0.022804,0.01279,9.5835e-08,1.3819e-06,0.0031793,0.0034218,0.05972,0.017023,0.046911,0.01001,0.0093869,0.0014966,0.017664,0.042774,0.018732,1.124e-13,0.098312,0.035039,0.00040511,7.9239e-06,0.00029498,0.00081289,0.0029785,0.011726,0.04012,0.0030802,2.8332e-08,0.00015322,1.8411e-08,0.17156,0.0058411,7.0818e-08,6.3244e-08,0.0013283,2.0772e-05,2.6381e-06,0.022847,0.00039709,0.0001906,0.0015303,0.07469,0.00046459,0.042722,0.057138,1.6881e-06,0.10609,0.0054312,0.00017516,0.0022476,0.02774,0.00074288,6.5654e-12,0.052309,3.1744e-05,0.0052691,0.013305,4.313e-05,0.0096845,0.00045378,0.00020575,0.037996,0.024794,0.00058882,0.053695,5e-10,0.00095505,0.00030481,0.013861,0.00038829,0.00013111,0.00071515,0.00046664,0.097379,0.0022079,3.5908e-05,0.0054162,0.047892,0.074934,0.038226,0.0026604,0.0097638,0.0027537,2.2418e-05,8.3267e-16,0.083898,0.01505,0.091471,7.5275e-11,0.056993,0.00011882,0.00042644,0.022315,1.7711e-09,0.018176,5.1161e-06,0.0083422,0.0022997,1.5359e-06,4.5701e-05,4.2469e-06,0.0010055,0.083969,0.094255,0.0001191,0.009282,0.11213,0.061237,0.019043,0.018908,6.0924e-05,0.0042606,6.8884e-05,0.044435,0.028175,0.0017888,0.0013432,0.0618,0.00064682,0.00014041,0.0162,0.0010379,0.048274,0.0011001,0.0041519,0.019487,0.024686,3.2866e-06,0.013918,0.023556,5.7918e-05,0.011932,0.035541,0.0093663,0.0034709,0.017079,0.0044376,0.063475,0.013825,0.021198,0.0058758,0.0028852,0.019866,0.00024613,3.8901e-06,0.00068275,0.037996,0.00016518,0.033685,0.019555,0.0056571,0.0068836,8.4036e-05,0.00045935,0.00077303,0.012891,5.6252e-06,1.0402e-07,0.0070326,0.00097166,7.0839e-06,2.7043e-06,0.00041513,0.0013398,0.0012823,0.00018283,0.021835,0.0032314,0.029431,6.3069e-07,0.010666,0.13714,0.011864,0.0004881,0.0013806,0.10118,1.1915e-06,0.0017956,1.573e-06,7.8456e-05,0.0098059,0.0065651,0.00058814,1.6244e-05,0.07317,2.6064e-12,0.034407,0.012095,8.9373e-15,0.092202,9.7331e-11,5.8977e-07,0.10888,0.035403,7.2693e-05,0.0099375,0.033616,0.0027825,0.03108,0.092143,0.011685,5.8363e-05,0.005418,2.2262e-06,0.0024156,2.0974e-06,0.014307,0.0057711,0.014876,0.0001372,0.00046713,1.5829e-06,0.00036395,0.013965,0.01631,0.0014378,0.075885,0.00137,0.0043627,0.0046511,0.0031882,0.00012419,0.070652,2.4725e-13,0.032201,0.017976,0.090678,0.018188,0.030451,9.385e-06,0.0002737,7.8008e-06,0.051468,0.088148,0.002336,0.00047423,0.034784,0.0045627,0.0039196,0.0033513,0.073153,0.0070525,3.6772e-05,0.050438,0.0031961,1.0741e-06,0.073671,0.0084808,0.018863,4.2267e-05,0.002559,0.0026948,0.075952,0.13665,9.7802e-07,4.0295e-09,0.062366,3.5407e-08,0.041968,0.032844,0.0012324,0.00066328,0.040797,2.4475e-05,0.053166,0.010294,0.0037682,1.5018e-11
GOMF_SIGNAL_SEQUENCE_BINDING	47	39	0.20474	0.010084	0.10674	0.02756	1	1	1	0.565434	1	AP2B1,AP2M1,BRAP,CABP1,CEMIP,IPO4,IPO5,KDELR1,KDELR2,KDELR3,KPNA1,KPNA2,KPNA3,KPNA4,KPNA6,KPNA7,KPNB1,NFKBIA,NPAP1,NUP153,NUP214,NUP98,PEX19,PEX5,PEX5L,PEX7,POM121,POM121C,RANBP6,SEC61A1,SEC61A2,SRP14,SRP54,SRP68,TIMM22,TNPO1,TNPO2,TOMM20,TOMM20L	0.00063361,4.4317e-05,0.0041863,5.2951e-09,6.2407e-06,0.0017679,0.0059927,0.0010051,4.2939e-05,0.00014448,0.00035531,0.081204,3.3177e-05,0.0097844,0.09411,0.083898,0.00010039,0.014923,0.078986,0.00024579,0.0029469,0.014296,2.4287e-05,0.0060685,0.00010291,9.9836e-05,0.00050255,4.1723e-06,0.017095,0.0065857,0.11384,0.0028201,0.012852,0.019074,0.0085519,1.0885e-06,2.4984e-06,0.0032709,1.7661e-05
GOBP_REGULATION_OF_STEM_CELL_DIFFERENTIATION	79	71	0.16184	0.010744	0.084393	0.027591	1	1	1	0.565434	1	ABL1,BBS12,BMPR1A,CDK12,CDK13,CDK6,CHD3,CHD4,DHX36,EIF2AK2,ESRRB,EZH2,FGF2,FOXC1,GATAD2A,GATAD2B,GDNF,GSK3B,HDAC1,HES1,HES5,HNRNPU,HOXB4,HSPA9,ITCH,JAG1,KAT5,KDM3A,KDM4C,LBH,LTBP3,MBD3,METTL3,MTA2,MTA3,N4BP2L2,NELFB,NFE2L2,NKX2-5,NOTCH1,NSUN2,NUDT21,OCIAD1,OSM,PDGFRA,PRICKLE1,PRKDC,PTN,PUS7,PWP1,RBBP4,RBM24,REST,SETD1A,SLC4A11,SMYD5,SOX5,SOX6,SOX9,STAT3,TACSTD2,TBX3,TBX5,TCF15,TEAD2,TGFB2,TRIM6,WNT3A,YAP1,YTHDF2,ZFP36	0.018106,0.0019476,0.0074051,1.2175e-09,0.0028806,0.042106,1.0147e-05,0.00082505,1.0041e-05,0.034704,0.013621,3.1744e-05,0.011713,0.0007465,5e-10,1.1097e-13,2.7756e-05,9.1636e-05,0.0018193,0.011514,0.090343,0.017844,0.0041574,1.3209e-11,0.0016662,0.0018587,3.4527e-06,0.0024468,5.087e-10,0.0011433,0.00059336,0.022315,0.0042606,0.019487,0.0033643,0.12903,0.014666,0.00073825,0.01545,6.3155e-05,0.00024613,0.003828,0.030011,0.00025102,0.0016335,0.000425,7.0458e-07,0.048347,0.0031782,0.019252,0.032448,7.1808e-05,0.00041426,0.0024156,0.0029832,2.4725e-13,1.2296e-15,0.0010425,0.076503,0.0099388,0.0048669,0.040665,0.00041357,0.010568,0.023587,0.017266,0.050138,0.018801,7.4821e-05,1.6143e-13,0.011983
GOBP_POSITIVE_REGULATION_OF_TRIGLYCERIDE_BIOSYNTHETIC_PROCESS	14	11	0.4389	0.011491	0.22916	0.027739	1	1	1	0.565434	1	CTDNEP1,DGAT2,GPLD1,KAT5,LDLR,MFSD2A,NR1H2,PLIN5,SCARB1,SLC27A1,SREBF1	0.00010653,0.13892,9.441e-06,3.4527e-06,0.0047925,0.14346,0.030567,0.00029659,0.007194,0.0059406,1.056e-11
GOCC_CAVEOLA	82	71	0.1658	0.011007	0.086567	0.027742	1	1	1	0.565434	1	ADCY8,ADCYAP1R1,ADRA1A,ADRA1B,ADTRP,AKAP6,ASAH2,ATP1A2,ATP1B1,ATP2B4,BMPR1A,BMPR2,CAV1,CAV2,CAV3,CBL,CDH1,CDH13,CDH15,CORO1C,CTNNA1,CTNNB1,DLC1,EFNA5,EHD2,EMP2,F2R,FASLG,FLOT2,FXYD1,HCK,HMOX1,HTR2A,IGF1R,INSR,IRS1,JAK2,KCNA5,KCNMA1,KIF18A,LIPE,LRP6,LRP8,LRRK2,MAPK1,MAPK3,MLC1,MYOF,NEU3,NOS1AP,NOS3,PACSIN2,PLVAP,PTCH1,PTGIS,PTGS2,RANGRF,SCARB1,SCN5A,SELE,SLC22A6,SLC2A1,SLC6A3,SMO,SMPD2,SORBS1,SPRED1,SRC,TFPI,TGFBR2,TRPC4	5.0199e-08,0.012586,0.021778,0.070345,0.029553,3.8632e-12,0.031281,0.0031818,0.00024278,0.0075556,0.0074051,2.3922e-09,0.046646,0.0069211,0.026437,0.065808,0.0026413,1.7642e-27,0.0011019,3.2809e-05,2.6977e-06,1.8411e-08,0.00068325,3.9513e-13,0.01351,0.010567,0.081141,0.0043421,1.0664e-05,0.071823,8.3988e-05,0.057157,0.0046102,0.00061319,0.0081804,0.0058389,0.037678,0.017001,5.8699e-16,9.4707e-06,0.058977,0.00015225,0.00058682,0.0023409,0.017138,0.00026268,0.0045967,0.015824,0.0021537,0.001465,0.01861,6.0797e-06,0.0029989,2.0794e-06,1.7167e-05,0.026913,5.2712e-06,0.007194,0.018021,0.063875,0.022026,0.052799,0.017419,0.015121,0.11178,9.62e-07,3.3048e-05,0.083572,0.011978,0.013177,1.2088e-14
GOMF_TRANSCRIPTION_COREGULATOR_BINDING	104	97	0.13443	0.010423	0.070301	0.027941	1	1	1	0.565434	1	AHR,ATF7,BAIAP2,BCL6,CBX3,CCNT2,CDK9,CHD4,CHD6,CIT,CNOT2,CREB3,CREBBP,CTBP1,CTBP2,CTCF,CTNNB1,EED,EHMT1,ENO1,EPAS1,ESR1,ETS1,EZH2,FAM89B,FLYWCH1,FOS,GATA2,GATA3,HAND1,HAND2,HDAC1,HDAC3,HDAC5,HDGF,HES1,HIF1A,JUND,LCOR,LEF1,LHX3,LMO2,MED1,MED25,MED6,MTF2,MYC,NEK6,NFATC1,NFE2L2,NR1D1,NR1H4,NR5A1,NR5A2,PAX6,PBX1,PER1,PER3,PGR,PHF12,PPARA,PPARD,PPARG,RARA,RELA,RORA,RPL23,RUNX3,RXRA,SIX1,SIX3,SMAD3,SMAD4,SMARCA4,SMARCD3,SREBF1,STAT1,STAT6,STK36,SUZ12,TEAD2,TERT,TFAM,THAP7,THRB,TRERF1,TWIST1,UBE2I,VGLL4,WIZ,ZBTB16,ZBTB17,ZBTB49,ZBTB7A,ZBTB8A,ZNF618,ZNF644	0.023303,0.00019333,5.484e-08,2.02e-05,0.15117,0.075424,1.1448e-07,0.00082505,0.049481,0.0053851,0.0078624,0.020881,0.021558,0.016099,0.00034299,0.00015322,1.8411e-08,0.00071453,0.0022476,4.0435e-06,0.017025,0.00023668,0.017942,3.1744e-05,0.00010874,0.0068515,0.024794,0.0045987,0.053695,0.0033285,0.00040601,0.0018193,8.2869e-06,1.0124e-05,0.10296,0.011514,0.012431,1.5325e-06,0.055961,0.0047839,9.5504e-05,0.055173,2.6167e-09,0.0063413,0.055305,3.2866e-06,0.011932,0.027213,0.028869,0.00073825,0.0013971,0.0021452,0.12064,3.1747e-06,0.00077303,0.0015645,2.0993e-05,0.0063761,0.0061187,9.6638e-06,0.023456,0.00024054,6.5411e-08,0.00017074,9.0055e-07,5.6399e-09,0.0010966,0.0064967,0.00048685,2.1857e-05,1.8153e-08,3.5076e-05,0.075885,0.004569,0.040018,1.056e-11,0.011097,4.3978e-06,2.0657e-05,0.088148,0.023587,0.012786,0.10072,0.012872,2.3592e-14,0.00034454,0.019069,0.000557,8.2124e-06,0.006055,0.0017755,0.014151,0.0098811,1.8042e-05,0.00048988,9.9684e-06,0.015783
GOBP_CYTOPLASMIC_MICROTUBULE_ORGANIZATION	59	55	0.19829	0.011592	0.10378	0.028039	1	1	1	0.565434	1	AXIN1,CAMSAP2,CAV3,CCDC13,CCDC88A,CCDC88B,CCDC88C,CENPJ,CEP120,CEP126,CHP1,CIB1,CLASP1,CLIP1,CLIP2,CLIP3,CLIP4,CRIPT,DLG1,DVL1,DYNC1H1,EZR,FSD1,HOOK1,HOOK2,HOOK3,IFT172,KATNA1,KATNAL1,KATNAL2,KATNBL1,KPNB1,LIMK2,MAP10,NUMA1,PAFAH1B1,PCM1,PLK3,RAB11A,SLAIN1,SLAIN2,SLK,STMN3,TBCB,TPPP,TRDN,TRPV4,TUBG1,TUBG2,TUBGCP2,TUBGCP3,TUBGCP4,TUBGCP5,TUBGCP6,WDR73	9.9873e-05,0.00049521,0.026437,0.01831,0.013002,5.7487e-05,9.1395e-05,0.010366,2.6493e-07,0.0024371,0.011715,0.097501,0.00028254,0.0026152,0.049422,0.0027708,2.5203e-05,0.01065,0.014063,0.0091346,0.0061875,0.023888,0.0027494,0.0081609,1.8438e-06,0.00063861,1.6987e-06,0.0082902,0.00088439,0.089542,0.014902,0.00010039,0.00011523,0.12219,0.014365,9.0503e-05,0.00016227,0.0057381,0.099426,0.0016246,0.00021364,7.9719e-06,0.00053896,0.00076552,0.010138,0.00064797,4.3845e-06,3.0363e-06,3.886e-06,0.086304,0.017004,7.6099e-10,0.053137,6.8665e-05,2.665e-09
