## supplementary table 5 for "Dissecting Schizophrenia Biology Using Pleiotropy with Cognitive Genomics" (part 2 of 3)

### Sheet: STable5a (continued)
Supplementary Table 5a: MAGMA Gene Set Analysis for Concordant Variant Set
GOCC_NUCLEOLUS	1397	808	0.053	0.011593	0.02777	0.028173	1	1	1	0.565434	1	AATF,ABCB8,ABCC4,ABHD14B,ABL1,ABTB1,ACACA,ACADVL,ACSL5,ACTR6,ADAD1,ADAD2,ADAR,ADARB1,ADARB2,AEN,AFF4,AGPAT5,AGPS,AGTPBP1,AKAP11,AKAP8,AKNA,ALKBH2,ALKBH4,ANAPC11,ANG,ANKRD1,ANP32B,APEX1,APTX,ARFGEF1,ARHGAP32,ARHGAP33,ARL14EP,ARL2,ARL4A,ARL4D,ATF3,ATM,ATP8B2,ATXN1,ATXN3,ATXN7,BATF3,BAZ2A,BCAS2,BCKDHB,BCL6,BCL9L,BEND3,BLM,BMS1,BNC1,BNIP2,BRIX1,BRWD1,BTBD10,BYSL,C19orf33,C1D,C1QBP,C1orf109,C2CD4A,CA9,CACNB4,CAMK4,CAMTA1,CAPG,CAPN3,CARF,CASP1,CASP2,CBFA2T3,CBX5,CC2D1A,CCDC137,CCDC86,CCND2,CCNO,CCNT1,CD180,CD1E,CD2AP,CD2BP2,CDC14A,CDC14B,CDC6,CDCA7L,CDCA8,CDK4,CDK5RAP3,CDK7,CDK8,CDKN1A,CDKN2AIP,CEBPA,CENPH,CENPP,CEP85,CERKL,CETN3,CHCHD1,CHD3,CHD7,CHP2,CHTOP,CIAPIN1,CIPC,CLEC3B,CLN6,CMPK1,COG7,COIL,COX10,COX7A2L,CPNE3,CPS1,CPT2,CRADD,CSTB,CTCF,CUL2,CUTC,CYB561A3,DAB2,DCAF13,DCAF17,DCLRE1A,DCTN3,DDRGK1,DDX11,DDX17,DDX18,DDX21,DDX23,DDX24,DDX28,DDX31,DDX46,DDX47,DDX5,DDX50,DDX51,DDX52,DDX54,DDX55,DDX56,DEAF1,DEDD,DEDD2,DEK,DFFB,DGCR8,DHX15,DHX33,DHX37,DHX9,DIMT1,DIS3,DNAJB1,DNAJB9,DNAJC2,DNAJC21,DNTTIP1,DNTTIP2,DOCK4,DPH6,DROSHA,DSN1,DTL,DUSP11,DYRK1B,E2F5,E2F8,EBNA1BP2,EDF1,EEF1A1,EEF1D,EEF1E1,EIF3A,EIF3L,EIF6,ELL3,ELP3,EME1,EMG1,EMX1,EN2,ENC1,ENDOV,ERCC6,ERGIC2,ERI1,ESF1,ESRRA,ETV4,ETV6,EWSR1,EXOSC1,EXOSC2,EXOSC3,EXOSC5,EXOSC6,EXOSC7,EXOSC8,EXOSC9,EZR,FAM111A,FAM193B,FAM32A,FANCD2,FANCG,FBL,FBLIM1,FBXL22,FBXO11,FBXO25,FBXW7,FCF1,FEN1,FGF1,FGF18,FHIT,FILIP1,FMN2,FOXA1,FOXI1,FOXJ2,FOXL2NB,G2E3,GAR1,GCFC2,GEMIN2,GEMIN4,GET4,GJB4,GLI2,GLI3,GNL2,GOLGA3,GORAB,GPATCH2,GPER1,GPRC5A,GPRC5B,GRB2,GRWD1,GTF3C1,GTF3C3,GTPBP10,GTPBP4,GZF1,HABP4,HAND1,HAP1,HDHD3,HEATR1,HERC4,HINFP,HJURP,HMGB2,HMOX1,HNRNPM,HNRNPR,HOMEZ,HOXB5,HOXD9,HSD3B1,HSD3B2,HSPA8,HSPA9,HSPB6,HUS1,HUS1B,IER5,ILF2,ILF3,IMP3,IMP4,INO80B,INTS4,IPO5,IPPK,IQSEC1,ISG20,ISG20L2,ITGB4,ITPR1,JAK2,JAZF1,JMJD6,KAT5,KAT6A,KAT7,KATNBL1,KDM2B,KDM4A,KDM5A,KDM7A,KIAA0319L,KIF20B,KIF2A,KIF2B,KIT,KLF6,KLHL7,KLK6,KLLN,KNOP1,KRI1,KRR1,KRT18,L3MBTL1,L3MBTL3,LARP4B,LDB2,LETMD1,LIN28A,LIN28B,LIPA,LRRC34,LRWD1,LSM6,LYAR,MACROD2,MAD2L1BP,MAD2L2,MAGI1,MAK16,MALT1,MAP1S,MAP3K14,MAPKBP1,MBIP,MCIDAS,MCM10,MCM2,MCM3,MCM7,MCRS1,MDFIC,MDM2,MDN1,MEAF6,MED1,METTL1,METTL18,MIDN,MIF4GD,MKI67,MLLT1,MNX1,MOB1A,MOB2,MPHOSPH10,MPHOSPH6,MPHOSPH8,MRI1,MRO,MRPL23,MRPL40,MRPS15,MRPS27,MRPS31,MRPS9,MTDH,MTUS1,MTX2,MUS81,MXI1,MYBBP1A,MYC,MYCN,MYO10,MYO1C,MYSM1,N4BP1,NAA50,NACC2,NANOG,NARF,NAT10,NBN,NCL,NEDD1,NEK11,NEK2,NF1,NF2,NFIB,NFIC,NFKBIE,NFX1,NGDN,NHEJ1,NHP2,NIFK,NIN,NIP7,NLE1,NLRP1,NLRP5,NMD3,NOC2L,NOC3L,NOL10,NOL12,NOL3,NOL4,NOL6,NOL7,NOL8,NOL9,NOM1,NOP16,NOP2,NOP56,NOP58,NOP9,NOX4,NPM1,NPM2,NRIP1,NRXN1,NSA2,NSUN2,NSUN5,NUAK1,NUB1,NUCKS1,NUDT16,NUFIP1,NUP153,NUSAP1,NVL,NWD1,OASL,OLA1,ORC4,ORC6,OSBP,OTP,OXR1,P3H4,PA2G4,PAFAH1B2,PAK1IP1,PAK6,PANK1,PANO1,PARN,PARP1,PARP10,PARP2,PAX5,PAX9,PCDH1,PDCD11,PDHA2,PELP1,PES1,PEX14,PHF2,PHLDA1,PIDD1,PIH1D1,PIK3CB,PIM1,PINX1,PKMYT1,PLCZ1,PLK3,PLK4,PLK5,PLSCR1,PML,PNKP,PNMA1,PNMA2,PNO1,PODXL,POLN,POLR1A,POLR1B,POLR1C,POLR1D,POLR1E,POLR2A,POLR2E,POLR2F,POLR2H,POLR2I,POLR2L,POMT2,POP1,POP4,POP5,POP7,POU2F3,PPAN,PPID,PPM1B,PPM1D,PPP1CA,PPP1CB,PPP1CC,PPP1R12A,PPP1R26,PRDM5,PRKDC,PRKRIP1,PRMT2,PRMT6,PRMT7,PRUNE2,PSPC1,PTBP1,PTPN13,PTPN6,PWP1,PWP2,RABGEF1,RAE1,RAI14,RAN,RARA,RASL10A,RASL11A,RBBP5,RBBP6,RBM14,RBM19,RBM28,RBM34,RBM4,RBM4B,RBM7,RBPJ,RCC2,RCL1,RCN2,RELA,RERG,REV3L,REXO2,REXO4,RFC1,RGCC,RGS12,RGS2,RGS22,RNF169,RNF20,RNF213,RNMT,RORA,RPAIN,RPAP2,RPF1,RPF2,RPL12,RPL13A,RPL18,RPL19,RPL23,RPL23A,RPL26,RPL3,RPL35,RPL36,RPL4,RPL5,RPL7,RPL7A,RPL7L1,RPP14,RPP25,RPP30,RPP38,RPP40,RPS11,RPS13,RPS14,RPS19BP1,RPS2,RPS25,RPS3,RPS3A,RPS6,RPS7,RPS9,RREB1,RRN3,RRP1,RRP36,RRP7A,RRP8,RRP9,RRS1,RSAD2,RSL1D1,RSL24D1,RSPH4A,RTF1,RUNX3,S100A13,S100A16,SAMD4A,SAP30L,SAPCD2,SBDS,SCAF11,SCD,SCN5A,SDAD1,SDCBP2,SDHAF2,SENP3,SENP5,SESN1,SETD7,SETMAR,SETX,SF3B1,SF3B3,SHQ1,SIN3A,SIRT1,SIRT2,SIRT7,SIX1,SKP2,SLBP,SLC29A2,SLC30A5,SMAD7,SMARCA4,SMARCA5,SMARCB1,SMC2,SMG6,SMUG1,SNAI1,SNAPC1,SNAPC3,SNAPC5,SNRNP35,SNRPB2,SNX15,SP140,SPATA2,SPATA24,SPATS2L,SPC24,SPECC1,SPG11,SPIN1,SPTBN1,SRP19,SRP54,SRP68,SRPK2,SRSF5,SRSF9,SSRP1,STAG3,STAT1,STAU2,STK24,STK35,STON2,STOX1,SUB1,SUMO1,SURF2,SURF6,SUZ12,SYNE1,TAF13,TAF1A,TAF1B,TAF1C,TAF1D,TAF4B,TAX1BP3,TBCA,TBL3,TBP,TCEA1,TCOF1,TDP2,TERF1,TERT,TEX10,TFIP11,THAP1,THAP2,THUMPD3,TIMM13,TIMM44,TMA16,TMEM179B,TMUB1,TOE1,TOP1,TOP2A,TOP2B,TP53,TP53TG5,TRA2A,TRAF4,TRAF7,TRERF1,TRIM41,TRIM68,TRMT10A,TSEN15,TSEN2,TSEN34,TSEN54,TSG101,TSPYL1,TSR1,TTC3,TTF1,TULP3,TUT1,TXNRD1,TYMS,UBE2N,UBLCP1,UBTF,UBXN8,UCHL5,UPF3A,URB1,URB2,USO1,USP36,UTP14C,UTP15,UTP18,UTP20,UTP23,UTP6,VMP1,VPS51,VRK1,VRK3,WDFY1,WDFY3,WDR12,WDR18,WDR3,WDR33,WDR36,WDR43,WDR55,WDR74,WDR75,WEE1,WRN,WT1,XPC,XPO6,XRCC1,XRCC5,XRN2,YPEL2,YPEL4,YY1AP1,ZBTB14,ZCCHC17,ZCCHC4,ZCCHC7,ZCCHC8,ZCCHC9,ZEB2,ZFC3H1,ZFP69B,ZFP91,ZMAT3,ZNF106,ZNF146,ZNF16,ZNF174,ZNF175,ZNF202,ZNF207,ZNF274,ZNF300,ZNF330,ZNF346,ZNF354A,ZNF385A,ZNF415,ZNF501,ZNF506,ZNF554,ZNF593,ZNF622,ZNF655,ZNF692,ZNF771,ZNRF2,ZPR1,ZZZ3	0.046927,0.015534,0.0018207,1.3444e-07,0.018106,0.00064829,0.0038713,0.0001717,0.0013244,0.00056061,0.041206,0.0030837,0.00014742,0.00050497,1.6732e-05,1.001e-05,0.0002967,0.015589,0.0049074,0.015148,0.025545,0.00062226,0.036779,0.012323,0.034009,0.012319,5.3686e-05,0.014463,0.0017881,0.10777,0.062701,2.1349e-07,0.0060218,0.0017682,0.036197,3.6814e-05,0.017086,0.042814,6.3053e-05,0.0031352,0.00039681,1.4599e-10,0.072097,1.0033e-09,0.00060716,0.0031793,0.073721,0.0094339,2.02e-05,0.00053746,0.05972,0.0097706,0.055399,5.7321e-05,0.0031119,0.079518,5.9485e-10,0.01557,0.0028055,0.0007741,0.0073044,0.0083567,0.043177,0.063346,0.014496,0.00057199,0.00014811,3.8777e-08,0.00049008,0.037629,0.036679,0.058347,0.02895,7.7158e-05,2.0685e-08,0.00027762,0.0034359,0.0021071,0.0047637,0.014512,0.0046128,1.3875e-08,0.0048281,0.013613,0.0016044,0.0018506,2.101e-11,7.1805e-05,0.0033294,0.001204,0.00080782,0.0017919,0.0025842,0.0023597,0.02622,0.069674,0.085859,0.037949,0.0036206,0.012964,1.4811e-05,0.017721,0.00082266,1.0147e-05,0.0049597,0.10332,7.9239e-06,0.13788,0.003594,0.057039,0.095275,0.020248,0.014388,0.0090847,0.00069545,0.15341,5.228e-05,0.0031971,0.085142,0.014679,0.14591,0.00015322,0.0012549,0.0015235,0.017232,0.010474,0.0082127,0.053202,0.00013147,0.026399,0.0032804,0.080539,0.0022842,0.0048588,2.799e-07,0.00058944,0.091518,1.2434e-06,0.00036046,0.010858,0.056985,0.0008698,2.6963e-06,0.051263,0.031944,0.066978,0.017767,8.3057e-08,0.0096639,0.012519,0.05433,0.0041235,0.0022442,0.010504,0.00070448,0.0069868,0.0065274,0.0002227,2.0772e-05,0.015419,0.097537,0.0010655,0.080715,0.079518,0.00018174,0.015422,3.9005e-07,0.065257,0.018818,0.0013694,0.0029467,1.6855e-07,0.022437,5.5086e-06,0.010514,2.3615e-05,0.045214,0.018973,0.0037219,0.0016129,0.023537,0.016421,0.005473,4.5845e-11,0.0021704,0.0071879,0.02774,5.0545e-08,0.059458,0.075168,0.0015715,0.049227,0.0060852,0.0030416,0.073582,9.3367e-07,0.032025,2.7387e-08,0.039384,0.15448,0.01132,0.014965,0.073018,1.0179e-08,0.084615,0.00041077,0.0019855,0.023888,0.013675,0.0010178,0.11724,0.022414,0.0016809,0.0096845,0.076257,0.0019225,0.00045378,0.016777,0.0067681,2.078e-05,0.012441,0.020613,6.9619e-07,6.394e-13,0.00014582,0.0030325,0.013665,0.0039784,0.00049412,0.012915,0.0073711,0.014306,0.1007,1.2112e-06,0.024652,0.011008,0.027513,0.022571,1.1849e-07,3.2864e-07,9.9237e-07,0.063341,0.0011555,0.085848,0.027157,0.0019887,0.0032903,0.018715,0.016447,0.0071942,0.013539,0.0092548,0.060495,1.8821e-11,0.0033285,0.019124,0.043678,0.0137,0.0096771,0.073297,0.045198,0.10854,0.057157,0.026001,0.017189,0.00023385,0.0033414,0.0071423,0.087821,0.089936,0.019297,1.3209e-11,0.018568,0.0067086,0.059481,0.0033634,0.003457,0.0083443,0.0032855,0.0074281,0.14805,0.00082747,0.0059927,1.3317e-05,5.1436e-06,6.7742e-06,0.10296,0.0027038,0.0057502,0.037678,0.00029714,0.056141,3.4527e-06,0.0018754,0.00064924,0.014902,0.042628,1.6043e-14,0.038991,0.015997,2.7572e-05,0.0091822,3.0406e-05,7.6878e-05,4.2906e-06,0.015088,0.0030491,0.047866,0.00042791,0.049462,0.0064846,0.0045001,0.0066921,1.8525e-07,0.023244,0.0003917,2.9613e-06,0.00079698,0.0036142,0.0029374,0.06465,0.096428,0.034009,0.00070851,0.0095378,7.5726e-12,0.010314,0.0017718,3.5386e-09,0.00083765,0.084762,0.00081381,0.05252,1.865e-06,0.1168,0.014852,0.000694,0.044161,0.00020014,0.035161,1.7711e-09,0.0036361,0.061191,0.079258,0.00015071,2.6167e-09,0.0022997,0.094255,0.00012428,0.0069403,0.049277,3.8812e-05,0.082986,0.042501,0.0078731,0.00013442,0.13024,0.0041519,0.014588,0.0062206,0.01751,0.080583,0.089645,0.0020047,0.030992,0.00093116,0.0095744,0.0080085,0.0051342,3.6854e-05,0.0025669,0.054319,0.011932,0.015277,7.0353e-05,0.0018229,0.0029125,0.044719,0.046413,0.006091,0.00023325,0.020816,0.0013034,0.031178,5.5221e-08,0.001033,0.011955,0.06876,0.013599,0.00075333,1.0215e-09,2.2064e-05,0.085439,0.090359,0.05996,0.0013236,0.20302,8.5836e-05,0.00090984,7.5801e-07,0.031108,0.0013877,0.0038242,0.072691,0.010809,0.0010625,0.0017265,0.018921,0.023517,0.00026579,0.0012127,0.0020395,0.0092888,6.6479e-06,0.0012646,0.081024,0.0028852,0.0036573,4.4833e-06,0.018643,0.020473,1.6732e-06,0.10576,0.0011672,5.9734e-09,0.10966,0.00024613,0.037996,0.022806,0.003815,0.00021021,0.0023844,0.00052929,0.00024579,0.012067,0.012779,0.0075918,9.248e-07,0.049411,1.6472e-09,0.080678,0.056983,0.030273,0.021195,0.020801,7.7716e-16,3.8193e-05,0.032281,0.00042719,0.0021998,0.10436,1.7748e-10,8.4036e-05,0.043753,0.036556,0.00045935,0.0028997,0.0047822,0.0091073,0.0001569,0.00091925,0.003041,0.060888,4.1548e-16,0.13611,0.10633,0.00018283,0.001972,0.00019873,0.00014916,0.036509,0.022835,0.0057381,0.042987,0.04035,0.0042689,0.030373,0.004907,0.036795,0.0014346,9.5148e-07,0.013833,0.003892,0.010123,0.0014844,0.017056,0.00037005,0.047,0.00023152,0.00031437,0.00039181,4.6906e-07,0.00083938,0.026661,0.0079127,0.028151,0.002477,1.1069e-11,6.9113e-06,0.00041332,0.014859,0.056279,0.00015596,0.010666,0.0053732,4.4261e-07,5.1219e-12,0.031001,0.0026232,0.0065651,7.0458e-07,0.14648,0.034407,0.092202,9.7331e-11,0.0050831,0.0066684,0.0014724,2.0741e-05,0.024016,0.019252,0.019067,0.10451,0.063111,0.0021446,0.023537,0.00017074,0.011762,0.016428,0.0099375,0.024747,0.024208,0.027389,0.0045667,0.00064752,0.032719,0.026211,0.015914,0.00039159,0.043092,0.040354,0.00053585,9.0055e-07,0.00038141,2.3657e-05,0.014994,0.13597,0.01012,0.0021053,3.5935e-09,0.061164,0.036504,0.0016187,0.092143,0.0059652,0.011685,5.6399e-09,0.00061219,0.088833,0.042438,0.001149,0.00026439,0.00039676,0.0056792,0.0065881,0.0010966,7.2531e-05,0.019942,5.4978e-05,0.049986,0.0049286,0.0075277,0.10642,0.025794,0.12143,4.6266e-05,0.00010362,8.4102e-06,0.00020255,0.012617,0.053383,0.00073517,2.3497e-05,0.026172,7.8493e-14,0.014342,0.021552,0.01718,0.0073291,0.025677,0.0024379,0.00063701,0.00015817,0.0032042,0.14591,0.017707,0.00014988,5.8363e-05,0.044001,0.01699,0.027305,0.00042831,0.11856,0.12762,0.005418,0.0064967,3.3997e-05,7.1314e-05,0.0013693,0.01405,0.12972,0.023877,3.6156e-07,0.073916,0.018021,0.022426,0.0017952,0.10942,0.00018175,0.045154,0.00014584,1.5829e-06,0.01631,0.01666,0.00023569,0.0014674,0.014374,0.0038115,0.0014378,0.00014869,0.018899,2.1857e-05,0.013389,0.13293,0.0011042,0.010904,3.4213e-05,0.004569,0.00137,0.0043627,0.035448,3.3816e-05,8.6713e-06,0.016925,0.056265,0.011724,0.0058276,0.0076763,0.0090665,3.6814e-05,0.04153,0.046306,0.00080813,5e-10,0.03443,5.3363e-09,0.013892,0.003058,0.0062557,0.00087357,0.012852,0.019074,3.8584e-12,0.026125,2.7557e-09,0.00017142,0.054659,0.011097,0.00025048,3.3262e-05,0.05068,0.00015202,8.9894e-07,0.010705,1.914e-06,0.12143,0.12143,0.088148,0.0022825,0.0016744,0.00084756,0.00019253,0.0017361,0.14195,0.07563,0.11829,0.058758,0.038911,0.0055653,0.0091954,0.0019111,3.5462e-08,0.0015682,0.012786,0.00049386,0.003305,0.037943,0.02666,3.6772e-05,0.022903,0.00034331,0.0057976,0.011933,0.00027833,3.0284e-07,0.059874,3.4145e-06,0.0003006,0.0017219,0.10154,0.0023562,0.018451,0.013421,0.00034454,0.039917,0.074896,0.073671,0.019735,4.3115e-05,0.00032963,0.0074428,0.041348,0.10032,0.00017761,0.012513,0.0011637,0.034694,0.0003013,0.00018017,0.062366,0.011443,1.9751e-06,3.2467e-05,0.0021798,0.00074705,0.00064262,0.0053877,0.072461,0.012399,0.0007616,0.039321,0.037658,0.036447,0.011726,0.070482,0.064455,0.0012699,0.0020573,0.011945,0.088908,0.034359,0.00038013,0.039106,0.0033106,0.057616,0.0021442,0.007044,1.8568e-07,7.5405e-12,0.0044951,0.029405,0.013672,5.6865e-05,0.040797,0.040543,5.0541e-07,3.8637e-06,0.054024,0.00047697,0.0045234,5e-10,0.0058395,0.11159,0.0084466,0.010294,7.5701e-05,0.098007,0.010732,0.0054383,0.0042522,0.016624,0.00061822,0.0018829,0.005571,0.015606,0.033256,0.015068,0.0077804,0.0067261,6.3089e-06,0.056854,0.018405,0.13084,0.017432,0.014069,0.00038735,0.076187,7.5043e-06,0.070085,0.0039281,0.029751,0.031261,0.0071485,0.053332,0.0057665,0.0012968,0.0038899,0.0002266
GOBP_COPII_COATED_VESICLE_BUDDING	42	38	0.22977	0.011171	0.1204	0.028184	1	1	1	0.565434	1	CSNK1D,CUL3,INSIG1,KLHL12,MAPK15,MIA3,PDCD6,PEF1,PPP6C,PREB,SAR1A,SAR1B,SEC13,SEC16A,SEC16B,SEC23A,SEC23B,SEC24A,SEC24B,SEC24C,SEC24D,SEC31A,SEC31B,TBC1D20,TFG,TMED10,TMED2,TRAPPC1,TRAPPC11,TRAPPC12,TRAPPC2L,TRAPPC3,TRAPPC4,TRAPPC5,TRAPPC6A,TRAPPC8,VAPA,VAPB	2.8314e-05,2.9673e-12,0.033582,0.045644,0.0042585,0.00012698,0.023147,5e-10,0.02479,0.00029105,0.013673,0.0046519,7.6786e-07,8.7388e-05,0.00028678,1.8237e-06,0.025322,0.0084706,0.0090489,0.00050201,0.0001872,0.001924,0.0013919,0.00095685,8.6361e-05,0.020058,0.035739,0.0024346,0.00099564,0.00040047,0.0075303,0.004235,0.029102,0.0028706,0.0079526,0.0030306,0.050795,0.038221
GOBP_REGULATION_OF_DENDRITIC_SPINE_DEVELOPMENT	52	44	0.20178	0.010554	0.10577	0.028227	1	1	1	0.565434	1	APOE,ARF6,ASAP1,BAIAP2,C21orf91,CAMK1,CAMK2B,CAPRIN1,CAPRIN2,CPEB3,CUX2,DBN1,DHX36,DISC1,DLG5,DNM3,DTNBP1,EEF2K,EFNA1,EPHB2,FOXO6,FSTL4,GRIN3A,ITPKA,KIF1A,LPAR1,LRP8,MAPKAPK5,NEURL1,NGEF,NLGN1,NLGN2,PAFAH1B1,PPFIA2,PSEN1,PTEN,PTPRS,RELN,SDK1,SHANK1,SHANK3,STAU2,TANC2,UBE3A	0.0013396,0.0084727,7.6829e-06,5.484e-08,0.00042995,0.0032068,2.3169e-11,0.00083399,0.045006,0.0026131,1.8507e-05,0.0074686,1.0041e-05,0.0017864,0.0028297,0.0001045,1.2894e-05,0.0019344,0.0014645,9.542e-05,0.00347,7.3382e-05,0.0028739,0.042404,0.0012844,0.0010052,0.00058682,3.8963e-05,1.193e-09,2.6008e-09,6.0672e-06,0.0078883,9.0503e-05,0.013998,1.2313e-07,0.00026613,1.5169e-05,3.9501e-07,3.6888e-09,9.6624e-10,1.0045e-06,0.00025048,1.1462e-05,0.009835
GOBP_SYNAPTIC_VESICLE_TRANSPORT	40	35	0.23113	0.010786	0.12126	0.02833	1	1	1	0.565434	1	AP3B1,AP3D1,AP3M1,AP3M2,AP3S1,AP3S2,BLOC1S1,BLOC1S2,BLOC1S3,BLOC1S4,BLOC1S5,CDK5,CNIH2,CTNNB1,DNM1,DNM2,DTNBP1,KIF5A,KIF5B,LIN7A,LRRK2,MAP2,PICALM,PINK1,RAB27A,RAB3A,SLC2A4,SNAP91,SNAPIN,SNCA,SPG11,SYNJ1,TMEM230,TOR1A,TRIM46	0.11361,0.0032933,0.037354,0.00069343,0.0082523,0.0048571,0.00081746,8.9386e-09,0.0088227,0.067007,0.0015403,0.0005736,0.059904,1.8411e-08,0.012834,0.0035223,1.2894e-05,0.0065366,1.8756e-05,0.056271,0.0023409,0.0033392,0.013868,2.5376e-07,0.034422,2.9219e-06,0.00014694,2.1249e-06,2.9385e-05,0.0013974,0.013892,0.0011769,0.0012219,0.021013,0.015202
GOBP_ESTABLISHMENT_OF_RNA_LOCALIZATION	149	128	0.12086	0.010754	0.063413	0.028338	1	1	1	0.565434	1	AHCTF1,AKAP8L,ALKBH5,ALYREF,ARC,ATM,ATR,ATXN2,BICD2,C12orf50,CASC3,CETN3,CHTOP,CPSF6,DDX19A,DDX19B,DDX25,DDX39A,DHX9,EIF5A2,EIF5AL1,ENY2,FYTTD1,G3BP2,HHEX,HNRNPA1,HNRNPA1L2,HNRNPA2B1,HNRNPA3,IGF2BP1,IGF2BP2,IGF2BP3,IWS1,KHDRBS1,KHSRP,KPNB1,LRPPRC,MAGOH,MAGOHB,MCM3AP,MRPL18,MVP,MX2,NCBP1,NCBP2,NDC1,NOL6,NPAP1,NPM1,NSUN2,NUP107,NUP133,NUP153,NUP155,NUP188,NUP205,NUP210,NUP214,NUP35,NUP37,NUP43,NUP50,NUP54,NUP62,NUP85,NUP88,NUP93,NUP98,NUTF2,NXF1,NXT1,PABPN1,PARP11,PCID2,PEG10,PHAX,PNPT1,POLDIP3,POLR2D,POM121,POM121C,QKI,RAE1,RAN,RANBP17,RANBP2,RBFOX1,RFTN1,RFTN2,SARNP,SEC13,SEH1L,SENP2,SETD2,SIDT2,SLBP,SMG1,SMG5,SMG6,SMG7,SNUPN,SRSF1,SRSF3,SSB,SUPT6H,TERF1,TGFBR2,THOC1,THOC5,THOC6,THOC7,TNKS,TOMM20,TOMM20L,TPR,TSC1,TST,UPF1,UPF2,UPF3A,XPO5,XPOT,YBX1,YTHDC1,ZC3H11A,ZC3H3,ZFP36,ZFP36L1	0.12549,0.00073128,3.3829e-07,0.0035465,0.0035142,0.0031352,0.00060317,0.00017938,0.00029138,0.023677,3.8232e-05,0.017721,7.9239e-06,0.011818,5.861e-05,4.3544e-08,0.1398,0.0017371,0.0002227,4.8664e-07,0.085791,3.4745e-06,0.023855,0.002978,0.041004,3.0896e-08,0.033776,0.088077,0.055374,5.0165e-13,0.000165,0.00011383,3.5908e-05,0.0017512,0.088263,0.00010039,6.1474e-05,0.030561,0.064439,0.012893,0.00023051,0.0046676,0.0090342,0.010013,0.063195,0.020322,0.0012127,0.078986,1.6732e-06,0.00024613,0.032767,0.12184,0.00024579,0.10308,0.018264,8.3888e-09,0.029801,0.0029469,0.11796,3.9062e-05,0.0070326,2.1267e-06,0.1269,0.15177,0.0022056,0.00064985,0.03938,0.014296,9.7411e-07,0.011174,0.013061,0.00018337,0.00054359,0.011653,0.00029623,0.0035113,0.0012277,0.0019478,0.025633,0.00050255,4.1723e-06,3.3646e-05,0.063111,0.023537,0.00014845,0.10578,7.100900000000001e-33,0.00053513,0.0081792,0.0026604,7.6786e-07,6.4512e-07,0.001928,0.014307,6.1079e-05,0.13293,0.0070885,0.077333,3.3816e-05,0.00019366,0.0034611,0.015322,0.0040857,0.099114,0.0003192,0.0015682,0.013177,0.0010677,0.013122,0.040974,2.4996e-10,5.3553e-06,0.0032709,1.7661e-05,0.10215,9.5909e-06,0.071677,0.080672,0.0077989,0.00064262,0.0050518,0.0059988,0.025576,0.022084,0.014365,0.0016184,0.011983,0.023179
GOMF_CADHERIN_BINDING	327	280	0.085412	0.011187	0.044843	0.028423	1	1	1	0.565434	1	ABCF3,ABI1,ACVR1,AHNAK,AHSA1,ANK3,ANLN,ANXA1,ANXA2,APC,ARFIP2,ARGLU1,ARHGAP18,ARHGEF16,ARVCF,ASAP1,ATIC,BAG3,BAIAP2,BAIAP2L1,BMPR2,BSG,BZW1,BZW2,CALD1,CAPG,CAPZA1,CAPZB,CAST,CBL,CC2D1A,CCNB2,CCS,CCT8,CD2AP,CD46,CDC42EP1,CDH1,CDH10,CDH11,CDH12,CDH13,CDH15,CDH17,CDH18,CDH19,CDH2,CDH20,CDH22,CDH23,CDH24,CDH26,CDH3,CDH4,CDH5,CDH6,CDH7,CDH8,CDH9,CDHR3,CDK5R1,CHMP2B,CHMP4B,CLINT1,CNN2,CNN3,COBLL1,CORO1B,CRKL,CSNK1D,CTNNA1,CTNNA2,CTNNA3,CTNNAL1,CTNNB1,CTNND1,CTNND2,CTTN,DAB2IP,DBN1,DBNL,DCHS1,DDX6,DHX29,DIAPH3,DLG1,DNAJB1,DOCK9,EEF1D,EEF1G,EEF2,EFHD2,EGFR,EHD1,EHD4,EIF2A,EIF3E,EIF4G2,EIF5,ENO1,EPCAM,EPHA2,EPS15,EPS15L1,EPS8L2,ERC1,ESYT2,EVPL,EXOC3,EZR,F11R,FASN,FER,FLNB,FMNL2,FNBP1L,FSCN1,FXYD5,GAPVD1,GIGYF2,GLOD4,GOLGA2,GOLGA3,GPRC5A,HDLBP,HNRNPK,HSP90AB1,HSPA5,HSPA8,IDH1,IQGAP1,ITGA6,ITGB1,JUP,KDR,KIF5B,KLC2,KRT18,KTN1,LAD1,LARP1,LASP1,LDHA,LIMA1,LRRC59,LRRFIP1,LYPLA2,MACF1,MAPRE1,MARK2,MB21D2,MICALL1,MMP24,MPP7,MPRIP,MYH9,MYO1B,NCK1,NDRG1,NOP56,NOTCH3,NUDC,NUMB,OLA1,OLFM4,P2RX4,PACSIN2,PAICS,PAK2,PAK4,PAK6,PARK7,PARVA,PCBP1,PCMT1,PDLIM1,PDLIM5,PDXDC1,PFKP,PFN1,PHLDB2,PI4KA,PICALM,PKM,PKN2,PKP1,PKP2,PKP3,PKP4,PLCB3,PLEC,PLIN3,PPFIBP1,PPL,PPME1,PPP1CA,PPP1R13L,PRDX1,PRDX6,PROM1,PSEN1,PSMB6,PTPN1,PTPN11,PTPRB,PTPRH,PTPRM,PTPRO,PTPRT,PUF60,RAB10,RAB11B,RAN,RANBP1,RDX,RPL15,RPL23A,RPL29,RPL34,RPL6,RPL7A,RPS2,RPS26,RSL1D1,RTN4,RUVBL1,S100A11,SCRIB,SCYL1,SERBP1,SFN,SH3GL1,SH3GLB1,SH3GLB2,SLC3A2,SLC9A3R2,SLK,SNX1,SNX2,SNX9,SPTAN1,SPTBN1,SPTBN2,SRC,STAT1,STK24,STK38,STX5,STXBP6,SWAP70,TAGLN2,TBC1D10A,TBC1D2,TES,TJP1,TJP2,TLN1,TMPO,TNKS1BP1,TRIM25,TRIM29,TRPC4,TWF1,UBAP2,UBFD1,UNC45A,USO1,USP8,VAPA,VAPB,VASN,VASP,VCL,WASF2,YKT6,YWHAB,YWHAE,YWHAZ,ZC3H15,ZC3HAV1	7.7365e-05,0.012269,0.032562,0.00069233,0.00040587,3.5775e-07,0.035377,0.010566,0.0059139,0.0031954,0.033573,0.056357,0.0020412,0.012685,0.00023903,7.6829e-06,0.051397,0.026645,5.484e-08,0.0025852,2.3922e-09,0.010487,0.014209,0.0018596,0.00021891,0.00049008,1.4937e-05,0.030815,0.013748,0.065808,0.00027762,2.4262e-05,0.020133,0.0022682,0.013613,2.4511e-05,0.0096266,0.0026413,0.00017941,0.004346,0.0029643,1.7642e-27,0.0011019,0.019644,0.0058422,1.736e-07,5.0383e-05,5.3295e-06,9.0339e-06,0.0030455,0.01324,0.0073483,0.00057727,2.6466e-06,0.0047148,0.0019281,2.556e-05,5.5728e-10,0.00032697,0.0035933,5.8502e-06,0.050405,0.0098348,0.079632,0.0041799,0.0051921,0.009321,0.018414,0.061214,2.8314e-05,2.6977e-06,2.8688e-13,5.7978e-06,1.914e-13,1.8411e-08,5e-10,7.3369e-12,0.009421,0.00072593,0.0074686,0.011453,2.3099e-06,0.0018154,0.046041,0.051107,0.014063,0.097537,0.00011229,0.0037219,5.1614e-07,0.0065066,0.019988,0.010984,8.9276e-06,7.8175e-05,0.0030639,2.5707e-05,0.084672,6.0803e-05,4.0435e-06,0.0069916,0.0084158,0.0097835,0.0093882,0.00095924,0.017069,0.022002,0.0099386,0.16204,0.023888,0.062016,1.3509e-05,0.0004876,0.012833,3.3247e-05,2.0802e-06,3.7623e-07,0.028333,0.00034609,2.0556e-05,0.029851,0.010665,9.9237e-07,0.027157,0.00050201,7.3212e-08,0.02578,0.00064376,0.019297,0.0032482,0.0045863,0.0012628,0.062575,0.0081483,0.017865,1.8756e-05,0.033059,0.0066921,0.1059,0.012155,2.0235e-05,0.00062486,0.0075062,8.5104e-06,0.0045925,0.033246,0.005702,0.0012434,0.0020975,0.0060057,0.022389,4.5093e-06,0.042383,0.0036418,0.023771,0.032719,0.0035236,1.5503e-05,0.012003,0.0036573,0.061958,0.00088826,1.1888e-05,0.049411,4.4601e-09,0.0055562,6.0797e-06,0.02299,0.00034483,0.00062624,0.00042719,0.011889,0.0072236,0.015135,0.0070326,1.0178e-05,0.049716,0.012291,0.016951,0.048202,0.015009,0.049566,0.013868,0.0055534,2.059e-06,0.014326,0.0040493,0.033723,9.7685e-06,3.5136e-08,0.0044292,1.2082e-05,0.004205,6.2865e-08,0.0096911,0.0053732,0.00025092,1.8086e-05,0.00012029,5.1481e-06,1.2313e-07,0.0034006,7.0444e-09,0.00041124,0.017241,0.0056784,0.00047513,1.0136e-06,3.5231e-09,1.6148e-06,0.0052486,0.023955,0.023537,0.016098,0.0010403,9.272e-13,7.2531e-05,2.0746e-07,0.057922,0.00098999,0.12143,0.014342,1.1102e-15,0.00042831,2.2403e-05,0.00068521,0.0064578,1.0662e-05,0.17161,0.0018429,0.00060386,0.021344,0.013829,0.053851,0.0025902,0.00067735,7.9719e-06,0.00020728,0.074683,0.0023131,0.039293,0.0062557,0.0045823,0.083572,0.011097,3.3262e-05,0.00090026,0.003759,0.00069792,0.094587,2.1911e-07,0.0029274,1.2684e-07,0.022185,0.00065798,0.0005454,0.00026252,0.0034434,0.00011431,0.00030784,0.0014236,1.2088e-14,0.035886,0.0082538,0.059717,4.7922e-05,0.012399,0.00044403,0.050795,0.038221,0.0025525,0.0096195,0.025618,0.00071659,0.0013625,0.035482,0.039876,0.014834,0.004873,0.14508
GOCC_GLUTAMATERGIC_SYNAPSE	388	352	0.073656	0.010792	0.038672	0.028424	1	1	1	0.565434	1	ABHD17A,ABHD17C,ABHD6,ABLIM3,ABR,ACTB,ACTBL2,ACTC1,ACTN1,ADAM10,ADAM23,ADCY1,ADCY8,ADGRA1,ADGRB3,ADGRL3,ADORA2A,ADORA2B,ADRA1A,ADRA2A,AKAP9,AKT1,AP2B1,AP2M1,AP3D1,APBA1,APOE,APPL1,ARC,ARF4,ARF6,ARHGAP22,ARHGAP39,ARHGAP44,ARHGEF15,ARPC5L,ARRB2,ASAP1,ATAD1,ATP2B1,ATP2B2,ATP2B4,AURKA,BAIAP2,BCAN,BCR,BIN1,BTBD9,C1QBP,C1QL2,C1QL3,CACNB4,CACNG2,CACNG3,CACNG4,CACNG5,CACNG7,CADPS,CADPS2,CALB1,CALY,CAMK1,CAMK4,CANX,CAPRIN1,CBLN1,CBLN2,CDC42,CDH1,CDH10,CDH11,CDH6,CDH8,CDK5,CHD4,CHRM1,CHRM2,CLCN3,CLSTN2,CLSTN3,CNIH2,CNR1,CNTNAP1,CORO1A,CPLX1,CPLX2,CPSF2,CPT1C,CRIPT,CRTC1,CTBP1,CTBP2,CTNNB1,CTNND1,CTTNBP2,CUL3,DAPK1,DBN1,DBNL,DGCR8,DGKE,DGKQ,DISC1,DLG1,DLG4,DLG5,DLGAP1,DLGAP2,DLGAP3,DLGAP4,DNAJB1,DNM1,DNM2,DNM3,DRD1,DRD2,DRD3,DRD4,DROSHA,DTNBP1,DVL1,DYNLL2,EEA1,EEF2K,EFNB2,EFNB3,EGLN1,EIF4E,ELAVL1,ELAVL4,EPHA4,EPHA7,EPHB1,EPHB2,EPS8,ERBB4,ERC2,FAM81A,FARP1,FBXL20,FBXO2,FBXO45,FLOT2,FLRT3,FXYD6,FZD4,GABRB2,GABRG2,GABRR1,GHRL,GHSR,GPM6A,GRIA1,GRID1,GRID2,GRID2IP,GRIK2,GRIK3,GRIK5,GRIN2A,GRIN2C,GRIN2D,GRIN3A,GRIP2,GRM1,GRM3,GRM5,GSG1L,GSK3B,HIP1,HIP1R,HNRNPA3,HNRNPD,HOMER1,HOMER2,HOMER3,HPCA,HRAS,HSPA8,HTR2A,ICAM5,IL1RAP,ITGA3,ITGA5,ITGA8,ITGB1,ITGB3,ITPKA,JAK2,KCNA1,KCNA2,KCNA3,KCND2,KCNJ2,KLHL17,KPNA1,LAMA5,LGI1,LIN7C,LPAR1,LPAR2,LRFN3,LRFN5,LRRC4B,LRRC4C,LRRK2,LRRTM2,LRRTM3,LZTS1,MAL2,MAP1LC3A,MAPK14,MAPK3,NAPA,NAPB,NETO1,NETO2,NF1,NGDN,NLGN1,NOS1AP,NPTN,NPTX1,NPTX2,NPTXR,NRCAM,NRG3,NRGN,NRP1,NRP2,NRXN2,NSG1,NTNG1,NTRK3,NUMB,P2RX1,P2RX6,P2RY1,PACSIN2,PAFAH1B1,PAK2,PCLO,PFN1,PFN2,PIN1,PLAT,PLCB1,PLCG1,PLEKHA5,PLXNA4,PLXNC1,PLXND1,PPFIA3,PPM1H,PPP1CA,PPP1CC,PPP2R1A,PPP2R2A,PPP3CA,PPP3CB,PPP3CC,PPP3R1,PRKACA,PRKAR1A,PRKAR1B,PRKAR2B,PRKCI,PRKCZ,PRR7,PRRT2,PSD2,PSEN1,PTK2B,PTPRD,PTPRO,PTPRS,PURA,RAB11A,RAB17,RAB8A,RAC1,RAC3,RAP1A,RAP1B,RELA,RGS14,RGS7BP,RGS9,RNF10,RNF19A,ROR2,RPL22,RPS6KB1,RTN4,RTN4R,SCN10A,SCN2A,SCRIB,SEMA4B,SEMA4F,SH3GL1,SH3GL2,SH3GL3,SHANK1,SHANK2,SHISA6,SHISA7,SHISA9,SLC1A2,SLC1A6,SLC30A3,SLC4A8,SLITRK1,SNAP25,SNX6,SORCS3,SPARCL1,SPTB,SPTBN1,SPTBN2,SRC,SRCIN1,STK38,STK38L,STX1A,STX3,STX4,STXBP1,SV2A,SYN2,SYN3,SYT1,SYT10,SYT4,TANC1,TNIK,TNR,TPRG1L,TRIO,UBE3A,USP8,VGF,VPS18,VPS35,WASF3,WASL,WNT3A,WNT5A,WNT7A,YWHAH,YWHAZ,ZDHHC5	0.00050868,7.6391e-06,0.00011487,0.0043769,1.7018e-05,1.0604e-05,0.06877,1.1155e-07,6.3994e-10,8.8429e-05,0.0025616,0.0021581,5.0199e-08,0.00096388,4.7596e-13,6.509e-08,0.0057502,0.00042426,0.021778,0.063848,0.029951,0.038855,0.00063361,4.4317e-05,0.0032933,7.555e-12,0.0013396,0.0056561,0.0035142,0.058241,0.0084727,0.027039,4.0934e-13,3.2253e-09,8.0054e-05,0.17277,0.0014079,7.6829e-06,0.076066,0.038058,1.821e-07,0.0075556,0.021817,5.484e-08,0.1019,0.028833,0.0011552,0.00059129,0.0083567,0.00037742,0.00078049,0.00057199,0.0056579,0.0012323,0.014079,0.066008,2.0483e-07,2.1519e-13,2.8009e-05,0.045858,0.10807,0.0032068,0.00014811,0.0074508,0.00083399,0.017317,0.11847,8.527e-09,0.0026413,0.00017941,0.004346,0.0019281,5.5728e-10,0.0005736,0.00082505,0.0023024,0.018289,0.041607,3.1696e-07,0.00041825,0.059904,0.062944,1.4929e-05,0.00011656,3.4175e-05,0.0025264,0.14844,1.335e-11,0.01065,0.017588,0.016099,0.00034299,1.8411e-08,5e-10,6.9259e-05,2.9673e-12,0.0085001,0.0074686,0.011453,0.010504,0.017997,7.9616e-05,0.0017864,0.014063,8.2112e-05,0.0028297,4.7978e-07,1.6558e-14,0.0058962,0.046339,0.097537,0.012834,0.0035223,0.0001045,0.0092918,5e-10,0.013844,0.0008094,0.018818,1.2894e-05,0.0091346,0.0053213,0.0049357,0.0019344,0.068058,0.0024192,0.0029812,0.081864,0.01294,0.0041613,0.011188,0.0015441,1.3102e-07,9.542e-05,2.8602e-05,1.3545e-11,8.8415e-05,0.0098305,0.0018378,2.6334e-09,2.2836e-05,0.00010071,1.0664e-05,0.025904,0.0086778,0.008209,3.0705e-08,0.0030636,0.00015051,1.3497e-06,0.063245,0.015653,0.00010141,5.3284e-10,2.1084e-07,6.4552e-06,0.00033161,0.0028428,0.021606,1.526e-05,0.065928,0.0005184,0.0028739,0.00071355,3.803e-07,0.00024266,0.0040538,2.3307e-07,9.1636e-05,0.10548,0.040596,0.055374,4.9362e-08,0.010284,3.3039e-06,0.0010279,0.0019633,0.00041521,0.019297,0.0046102,1.33e-05,0.0086969,0.010903,0.024434,0.048057,0.062575,0.00024362,0.042404,0.037678,0.01149,0.0096841,0.0043965,0.0050951,0.12254,0.017453,0.00035531,0.0090313,0.00019571,0.00038941,0.0010052,6.1286e-09,0.0020153,0.00028954,4.7428e-06,1.2782e-05,0.0023409,2.6023e-05,0.0031937,0.016638,0.014098,0.071325,0.03516,0.00026268,0.00066663,0.096956,0.015053,0.0016148,0.013599,0.05996,6.0672e-06,0.001465,0.0010037,1.9031e-08,0.00034897,5.8726e-07,0.0030872,2.9285e-08,2.5776e-05,1.3807e-05,7.8435e-06,0.0056189,0.00033611,5.4275e-05,7.0896e-06,1.1888e-05,0.0026581,0.008664,0.060036,6.0797e-06,9.0503e-05,0.00034483,5.8163e-06,0.048202,0.059485,2.5603e-07,0.0060427,5.8248e-07,0.0073391,0.010064,1.4277e-06,0.0035884,0.013581,0.00079336,0.0044699,0.0053732,5.1219e-12,0.075218,0.0041047,0.00051678,0.021877,0.00046673,3.5261e-07,0.095534,1.5801e-05,0.011815,0.00072369,0.0115,0.0030107,0.00010814,0.0084003,0.0011753,1.2313e-07,0.0010158,4.3022999999999996e-21,1.0136e-06,1.5169e-05,2.14e-05,0.099426,0.054571,0.017225,0.0001514,0.014778,3.8323e-07,0.079437,9.0055e-07,0.0094929,0.00027902,0.022811,3.7456e-08,0.019273,0.0037691,0.0050437,0.00018126,2.2403e-05,0.0044781,0.0098381,2.4018e-06,1.0662e-05,0.13714,0.048798,0.021344,0.011681,2.3189e-07,9.6624e-10,1.6683e-05,0.00015294,0.010976,6.7971e-07,0.060634,0.022479,8.7268e-05,9.0221e-05,0.0022274,0.0015647,0.00036166,6.1511e-06,0.042172,0.0058252,0.0062557,0.0045823,0.083572,0.0035099,0.00090026,0.00014003,0.018332,0.0054273,0.1149,2.252e-09,0.01022,1.6161e-06,9.4523e-05,2.8795e-10,0.022071,0.0041771,0.013067,0.0015482,4.4062e-12,0.078845,0.0015726,0.009835,0.00044403,3.5431e-05,0.0016959,0.071999,0.0025439,6.0472e-05,0.018801,0.008355,0.025251,0.004061,0.014834,2.2815e-14
GOBP_MITOCHONDRIAL_OUTER_MEMBRANE_PERMEABILIZATION_INVOLVED_IN_PROGRAMMED_CELL_DEATH	41	31	0.28635	0.012577	0.15063	0.028656	1	1	1	0.565434	1	ACAA2,ATF2,BAX,BBC3,BCL2L11,BID,BLOC1S2,BNIP3,BNIP3L,BOK,CHCHD10,EYA2,GCLC,GSK3A,GSK3B,GZMB,HIP1R,MAPK8,MOAP1,MPV17L,MUL1,PPIF,RHOT1,RHOT2,SLC25A31,SLC25A4,SLC35F6,STPG1,TMEM102,TMEM14A,ZNF205	0.04656,0.0039244,0.069612,2.2598e-06,0.012567,0.069854,8.9386e-09,0.00134,0.075729,0.00026284,0.0039781,0.0011529,0.004376,0.041871,9.1636e-05,0.009173,0.040596,0.013792,0.0031022,5.9125e-06,1.3896e-11,0.071864,0.004447,0.00034375,0.0051597,0.051526,2.0344e-09,0.064883,0.0020449,0.012671,0.029995
GOBP_COLUMNAR_CUBOIDAL_EPITHELIAL_CELL_DIFFERENTIATION	115	102	0.13847	0.011008	0.072871	0.028715	1	1	1	0.565434	1	ABL1,AGR2,AKT1,ASCL1,B9D1,BAD,BCCIP,BHLHA15,BMP2,BMP4,BMP5,BMP6,BMP7,C1GALT1,CAV1,CBFA2T2,CDH2,CDK6,CDX2,CEBPB,CLCN2,CLOCK,CTNNB1,DLG5,DLL1,DLX3,DSPP,EMX1,ENAM,EXT1,FAM20C,FASN,FGF2,FGFR2,FOXA1,FST,FZD5,GATA2,GATA4,GDF11,GSK3A,GSK3B,HES1,HIF1A,HOXA5,IL13,IL31RA,IL6ST,INSM1,JAG1,KLF5,LHX3,MAP1B,MEN1,NEUROD1,NFIB,NKX2-2,NKX3-2,NKX6-1,NKX6-2,NKX6-3,NODAL,NOTCH1,NPY,NR5A2,ONECUT1,OTP,PAX6,PDPK1,PGR,POU3F2,PRDM1,PROX1,PTK6,PYY,RARA,RARB,RARG,RBM4,RFX3,RFX6,RHEB,ROS1,SAV1,SERPINE1,SIDT2,SLC9A4,SMO,SOX11,SOX4,SOX9,SRC,TIGAR,TMEM231,TMIGD1,TP63,TYMS,VAX1,WNT11,WNT4,WNT5A,YAP1	0.018106,0.010828,0.038855,0.00011087,5.6289e-05,1.3364e-07,2.0789e-06,0.11703,0.046433,0.082033,0.061774,0.0086887,0.030232,0.13603,0.046646,0.038882,5.0383e-05,0.042106,0.025566,0.01007,1.9642e-07,0.0023352,1.8411e-08,0.0028297,0.00011701,0.062723,0.022644,5.0545e-08,0.062769,8.4208e-16,0.0007371,1.3509e-05,0.011713,0.0034945,0.013665,0.0029009,0.032311,0.0045987,4.3573e-05,0.0018529,0.041871,9.1636e-05,0.011514,0.012431,0.062787,0.052138,0.00032619,0.0036703,0.00034645,0.0018587,0.0044272,9.5504e-05,0.0010488,5.1161e-06,1.76e-05,1.0215e-09,0.00037997,0.0041577,0.0038648,0.10953,0.008137,0.025684,6.3155e-05,0.0024244,3.1747e-06,0.0062004,0.030273,0.00077303,0.018185,0.0061187,2.6293e-06,0.13714,0.00034527,1.556e-06,0.0048683,0.00017074,0.00057966,0.0047073,0.032719,0.00070059,0.13675,0.010559,0.017252,0.01712,0.00096712,6.1079e-05,0.018524,0.015121,4.119e-07,0.052592,0.076503,0.083572,0.046726,0.0073248,4.6454e-10,0.0042572,0.062366,6.6725e-06,0.0072627,9.1529e-09,0.008355,7.4821e-05
GOMF_TRANSCRIPTION_COREPRESSOR_ACTIVITY	173	153	0.11833	0.011502	0.062288	0.028749	1	1	1	0.565434	1	AASS,AJUBA,ANKRD1,APEX1,ATF7IP,ATN1,BASP1,BCL3,BEND6,BRD7,BTG2,C1D,C1QBP,CASP8AP2,CBFA2T2,CBFA2T3,CBX4,CCAR1,CCND1,CDYL,CDYL2,CIR1,CITED2,CNOT7,COPS2,CREBBP,CREG1,CTBP1,CTBP2,DDX54,DHRS7B,DMAP1,DNAJB1,DNMT3A,DNMT3B,DPF2,DRAP1,EID1,EID2,EID2B,ELANE,ENO1,EZH1,EZH2,FHL2,FLYWCH1,GMNN,GPS2,HDAC1,HDAC3,HDAC7,HDAC9,HDGF,HIRA,HMGA2,HMGB1,HNRNPU,HSBP1,IRF2BP1,IRF2BP2,JAZF1,KCTD1,KDM5B,LCOR,LIMD1,LMCD1,LMO4,MAP3K10,MED1,MIER1,MIER2,MIER3,MTA2,MTA3,MYBBP1A,N4BP2L2,NAB2,NCOA5,NCOR1,NCOR2,NOC2L,NPAT,NR0B2,NRIP1,NSD1,PA2G4,PARP10,PARP14,PARP15,PARP9,PAWR,PBXIP1,PEX14,PHF12,PIAS1,PIAS4,PPP1R13L,PRMT5,RB1,RBBP8,RBFOX2,RCOR1,RCOR2,RCOR3,RUNX1T1,RUVBL2,RYBP,SAP18,SAP30,SCAI,SDR16C5,SETD5,SF1,SFMBT2,SIAH2,SIN3A,SIN3B,SIRT1,SMARCA4,SMYD1,SNW1,SPEN,SRSF2,TBL1XR1,TCERG1,TCP10L,TDP2,TFAP2A,TLE1,TLE2,TLE3,TLE4,TLE6,TOB1,TRERF1,TRIB3,TRIM22,TRIM28,TSG101,URI1,WNT4,WTIP,WWTR1,YAF2,YAP1,ZFPM1,ZFPM2,ZMYND11,ZMYND8,ZNF366,ZNF451,ZNF541,ZNF653	0.013981,2.5813e-14,0.014463,0.10777,9.5835e-08,0.012919,0.0030401,0.08991,0.053703,0.0034214,0.018732,0.0073044,0.0083567,0.16973,0.038882,7.7158e-05,0.0038485,1.0895e-06,0.094095,0.00028888,0.0015138,8.4781e-06,0.034982,0.0014873,8.4179e-05,0.021558,0.017037,0.016099,0.00034299,0.066978,0.00032785,2.6381e-06,0.097537,0.0001906,0.0015303,0.11824,2.9559e-07,0.098681,7.7611e-05,2.1005e-05,0.001919,4.0435e-06,0.052309,3.1744e-05,8.1895e-07,0.0068515,8.3059e-08,0.0067801,0.0018193,8.2869e-06,4.0012e-07,1.2481e-05,0.10296,0.080583,0.00010214,0.0027016,0.017844,0.010719,0.0044817,3.654e-10,0.00029714,0.0066182,0.080588,0.055961,0.038452,0.011407,0.019658,0.00050877,2.6167e-09,0.048908,0.060767,0.018425,0.019487,0.0033643,0.054319,0.12903,1.3722e-11,3.0491e-10,0.0018147,1.7142e-05,0.010809,0.00034527,0.00096775,0.0011672,0.019866,7.7716e-16,0.043753,0.01513,0.014918,0.0013238,0.0093435,0.0048543,0.060888,9.6638e-06,0.10494,0.00045965,0.00025092,8.9373e-15,0.050066,0.028542,0.085023,0.013721,0.0095381,0.0006622,0.0001568,0.0019745,0.047137,0.0087458,0.067848,0.020177,0.048197,0.0001372,7.6449e-06,0.016252,2.9658e-06,0.0038115,0.10143,0.0014378,0.004569,0.0046511,0.0002737,0.028412,0.068428,3.7404e-06,0.0032591,0.00016579,3.5462e-08,0.10005,7.7378e-06,0.01912,2.0409e-05,0.0032729,0.056303,0.061299,0.00034454,0.0055285,0.051549,1.0741e-06,0.041348,0.0027709,9.1529e-09,0.037668,0.0010403,0.017208,7.4821e-05,0.019971,0.00023842,0.045079,0.0019146,0.011016,0.019967,0.0016972,0.009178
GOBP_POSITIVE_REGULATION_OF_NERVOUS_SYSTEM_DEVELOPMENT	264	237	0.09109	0.010991	0.047959	0.028774	1	1	1	0.565434	1	ACE,ADGRB3,ADNP,AGRN,AMIGO2,ANAPC2,ANKRD27,ASCL1,ASIC2,ASPA,ASPM,BAIAP2,BDNF,BIN1,BMP2,BMPR2,BRAF,CAMK2B,CAPRIN1,CAPRIN2,CBLN1,CBLN2,CDH4,CDKL3,CDON,CHODL,CLCF1,CLSTN2,CLSTN3,CRABP2,CTNNB1,CUL7,CUX1,CUX2,CX3CL1,CX3CR1,CXCL12,CYFIP1,DBN1,DCT,DHX36,DICER1,DISC1,DIXDC1,DLG4,DLG5,DMRTA2,DRD2,DSCAM,E2F1,EEF2K,EFNA5,EGR2,ELL3,EPHA4,EPHB1,EPHB2,EPHB3,FAIM,FBXO31,FBXW8,FGF2,FLRT2,FLRT3,FN1,FOXG1,FZD3,FZD4,GHRL,GLI3,GOLGA4,GPER1,GRID2,GRM5,GSX2,HAP1,HDAC1,HES1,HIF1A,ID2,ID4,IFNG,IL1B,IL1RAP,IL33,IL34,IL6,IL6ST,ISLR2,ITGB1,ITPKA,KDM1A,KHDC3L,KIT,KRAS,LIF,LIG4,LIMK1,LINGO4,LPAR3,LRP2,LRP8,LRRC24,LRRC4B,LRRN1,LRRN3,LRRTM1,LRRTM2,LRRTM3,LRTM2,MACF1,MAG,MAN2A1,MAP1B,MAP2K1,MAP2K2,MAP6,MEGF8,METRN,MME,MTOR,NAP1L1,NEFL,NEURL1,NGF,NIN,NKX2-2,NKX6-1,NKX6-2,NLGN1,NLGN2,NOTCH1,NPTN,NR2E1,NRP1,NRXN1,NTN1,NTRK1,NTRK2,NUMB,NUMBL,OBSL1,OLIG2,OPRM1,OTP,OXT,OXTR,PAFAH1B1,PARP6,PAX6,PLAG1,PLXNA1,PLXNA2,PLXNA4,PLXNB2,PLXNC1,PLXND1,POU4F2,PPP1CC,PRKCH,PRKCI,PRMT5,PRPF19,PTN,PTPRD,PTPRZ1,RAB21,RASSF10,RELN,RGS14,RHEB,RND2,RNF112,ROBO1,ROBO2,SEMA4A,SEMA4D,SEMA5A,SEMA7A,SERPINE2,SERPINF1,SHANK3,SHH,SHOX2,SKIL,SLC7A5,SLIT2,SLITRK1,SLITRK3,SLITRK5,SLITRK6,SMARCD3,SMO,SMURF1,SNW1,SOX10,SOX11,SOX8,SPEN,SPINT1,SRRT,SS18L1,ST8SIA2,STAU2,STK11,STK25,SYNDIG1,SYNJ1,TBC1D24,TENM4,TGFB1,TGM2,THBS2,TIAM1,TIAM2,TLR2,TNFRSF1B,TP73,TPBG,TRIM32,TRPV2,TSPO,UFL1,VEGFA,VEGFC,VSTM5,WDR62,WNT2,WNT3,WNT3A,WNT7A,XRCC2,XRCC5,ZFYVE27,ZNF335,ZNF365,ZNF488	0.00040146,4.7596e-13,0.13475,0.00042363,0.0013413,0.0060119,0.0011007,0.00011087,2.081e-08,0.0053903,0.00010024,5.484e-08,5.9232e-08,0.0011552,0.046433,2.3922e-09,0.0018998,2.3169e-11,0.00083399,0.045006,0.017317,0.11847,2.6466e-06,0.0061206,0.002467,0.0010034,0.0085507,3.1696e-07,0.00041825,0.091196,1.8411e-08,0.0067887,2.6822e-09,1.8507e-05,0.039292,0.0086452,0.051658,0.00088137,0.0074686,0.089006,1.0041e-05,0.041725,0.0017864,0.0016635,8.2112e-05,0.0028297,0.010565,5e-10,1.0439e-06,0.036496,0.0019344,3.9513e-13,0.0029214,4.5845e-11,0.011188,1.3102e-07,9.542e-05,0.0060802,0.13587,3.278e-12,0.018509,0.011713,8.2661e-05,0.025904,0.003279,5.2449e-07,0.0061539,0.008209,1.3497e-06,1.1849e-07,0.038492,0.085848,2.1084e-07,0.0040538,0.0064248,0.019124,0.0018193,0.011514,0.012431,0.055349,0.00064018,0.043909,0.019814,0.0086969,0.0041059,0.00016803,0.045907,0.0036703,0.0070389,0.062575,0.042404,0.074934,0.030588,4.2906e-06,0.04775,0.00031893,0.05608,0.0099245,0.041297,0.045627,0.00061701,0.00058682,9.6034e-15,4.7428e-06,0.00031547,0.00074865,0.0013903,2.6023e-05,0.0031937,6.7239e-10,0.0012434,0.0027897,0.0081945,0.0010488,0.0009279,0.0021836,0.056452,0.051915,2.4741e-06,0.028255,0.018048,0.057136,0.021441,1.193e-09,7.2331e-05,0.00090984,0.00037997,0.0038648,0.10953,6.0672e-06,0.0078883,6.3155e-05,0.0010037,0.0090609,1.3807e-05,5.9734e-09,0.0057449,0.003918,0.00011129,1.1888e-05,0.034691,0.00051979,0.0021951,2.7922e-05,0.030273,0.17064,0.0041456,9.0503e-05,0.014025,0.00077303,0.0019812,0.017713,5.0326e-07,1.4277e-06,9.433e-06,0.0035884,0.013581,0.0024549,5.1219e-12,0.0024197,0.0115,8.9373e-15,0.0027613,0.048347,4.3022999999999996e-21,0.047614,1.2089e-07,0.0018295,3.9501e-07,0.0094929,0.010559,0.02489,8.4108e-05,0.00016502,0.00012965,0.10908,0.0042897,9.8606e-06,0.0041969,0.0024419,0.099054,1.0045e-06,0.085714,6.6388e-05,0.060546,0.036904,5.9024e-05,0.0022274,0.0033808,0.026946,0.0028213,0.040018,0.015121,0.019415,0.0002737,0.00070051,4.119e-07,0.00053174,0.028412,0.00048449,0.0001646,0.013267,0.001579,0.00025048,0.00030039,1.8964e-05,0.074401,0.0011769,6.9607e-06,2.5942e-09,0.0025253,0.0013547,0.030293,9.7303e-05,9.5128e-07,0.014005,0.0010798,0.033996,0.0064424,0.083873,0.018227,0.013516,0.013011,7.4519e-07,0.072776,0.024166,0.0003757,0.015948,0.014093,0.018801,0.025251,0.035761,0.054024,0.00020051,1.5018e-11,4.7726e-08,0.040183
GOCC_GOLGI_CISTERNA_MEMBRANE	92	68	0.18113	0.011769	0.095391	0.028807	1	1	1	0.565434	1	A3GALT2,APH1A,ASAP2,ATP2C1,B3GALT6,B4GALNT3,B4GALNT4,B4GALT1,B4GALT2,B4GALT3,B4GALT5,B4GALT6,B4GALT7,CANT1,CHPF,CHPF2,CHSY1,CHSY3,COG3,CSGALNACT1,CSGALNACT2,FUT1,FUT11,FUT2,FUT3,FUT4,FUT5,FUT6,FUT7,FUT8,GAL3ST2,GAL3ST3,GAL3ST4,GALNT1,GALNT2,GOLGA2,GOLGA3,GOLGA6B,GOLGA6C,GOLGA6D,GOLGA8B,GOLGA8J,GOLIM4,GOLPH3,GOLPH3L,HACE1,INPP5E,MOB4,NAGPA,NSG1,PITPNM1,PSENEN,RAB21,SAR1B,SCFD1,SLC30A5,SLC30A7,ST3GAL1,ST3GAL2,ST3GAL3,ST3GAL4,ST6GAL1,ST6GAL2,TMED2,TMED3,TMEM87A,UXS1,ZDHHC14	0.042954,0.00075452,0.06935,0.0028223,0.021604,0.045387,0.0058524,0.024506,5e-10,0.0092843,0.069062,0.00051175,0.048853,0.046961,0.00051979,0.043122,0.031247,0.030621,0.0023242,2.0144e-07,0.13187,0.07053,0.00082266,0.19119,0.0077255,0.016063,0.0043466,0.0077255,4.8046e-05,0.044363,0.11986,0.018713,0.060388,0.022904,1.5625e-07,0.010665,9.9237e-07,0.092127,0.0010924,0.0016819,0.11397,0.066358,0.035387,0.014384,0.00053588,0.10722,0.015139,0.0002172,0.00021755,0.00033611,0.0046652,0.10803,1.2089e-07,0.0046519,0.012527,0.010904,0.017463,9.8589e-06,8.1996e-05,2.8552e-15,0.00086579,0.012159,4.2296e-06,0.035739,0.012406,0.010001,0.00050152,1.0452e-05
GOCC_BETA_CATENIN_TCF_COMPLEX	13	10	0.44554	0.011122	0.23509	0.029046	1	1	1	0.567873	1	BCL9,BCL9L,CTNNB1,LEF1,TCF7,TCF7L1,TCF7L2,TLE1,TLE3,TLE4	0.0013769,0.00053746,1.8411e-08,0.0047839,0.018309,0.0021763,3.0138e-08,7.7378e-06,2.0409e-05,0.0032729
GOBP_POSITIVE_REGULATION_OF_CYTOPLASMIC_TRANSLATION	14	12	0.4167	0.011394	0.21994	0.029086	1	1	1	0.567873	1	CNBP,DHX36,DHX9,HNRNPD,HNRNPU,IGF2BP1,LIN28A,PABPC1,PAIP1,PKM,SYNCRIP,YBX1	0.021103,1.0041e-05,0.0002227,4.9362e-08,0.017844,5.0165e-13,0.0036142,4.5135e-05,0.065076,0.0055534,0.023696,0.025576
GOCC_RNA_POLYMERASE_II_TRANSCRIPTION_REGULATOR_COMPLEX	243	207	0.09706	0.010955	0.051288	0.029228	1	1	1	0.569132	1	ADNP,ANXA2,ARNT,ASCC2,ASCC3,ASCL1,ASCL2,ASCL3,ASCL4,ASCL5,ATF1,ATF2,ATF3,ATF4,ATF6,ATF7,ATXN7,ATXN7L3,BACH1,BACH2,BATF2,BATF3,BCL9,BCL9L,CBFB,CBX3,CCNH,CDK7,CEBPA,CEBPB,CEBPD,CEBPE,CEBPG,CEBPZ,CHD4,CLOCK,CREB1,CREB3,CREBZF,CREM,CRX,CTNNB1,DBP,DDIT3,DR1,DRAP1,E2F1,E2F2,E2F3,E2F4,E2F5,E2F6,E2F7,E2F8,ENY2,ERCC2,ERCC3,FOS,FOSL1,FOSL2,FOXH1,GATA4,GEMIN5,GTF2A1,GTF2A1L,GTF2A2,GTF2B,GTF2E1,GTF2E2,GTF2F1,GTF2F2,GTF2H1,GTF2H3,HAND1,HIF1A,HLF,HNRNPAB,HOXB9,ING2,IRF9,JDP2,JUN,JUNB,JUND,KAT2A,LEF1,LMO4,MAF,MAFB,MAFG,MAFK,MED1,MED10,MED11,MED15,MED16,MED17,MED18,MED19,MED20,MED21,MED22,MED23,MED24,MED25,MED26,MED29,MED30,MED31,MED4,MED6,MED7,MED8,MED9,MMS19,MNAT1,MXD3,MXI1,MYB,MYC,MYF5,MYF6,NCOA1,NCOA2,NEUROD1,NFATC2,NFE2,NFE2L2,NFE2L3,NFIL3,NFYA,NFYB,NFYC,NKX2-5,NPAS2,NR1H2,NR5A1,NR5A2,PAAF1,PBX1,POU2F1,POU4F1,PPARG,RARA,RB1,RFX5,RFXANK,RFXAP,RUNX1,RUNX3,RXRA,RXRG,S100A10,SFPQ,SMAD1,SMAD2,SMAD3,SMAD4,SMAD5,SMAD6,SMAD7,SMAD9,STAT1,STAT2,STAT3,STAT4,STAT5A,STAT5B,STAT6,SUPT3H,TADA3,TAF10,TAF12,TAF13,TAF1L,TAF3,TAF4,TAF4B,TAF5L,TAF6,TAF6L,TAF7,TAF8,TBP,TCEA1,TCF12,TCF15,TCF3,TCF7,TCF7L1,TCF7L2,TEAD1,TEAD2,TFDP1,TFDP2,THRB,TLE1,TLE3,TLE4,TRIM28,TRIP4,TRRAP,USP22,VDR,WWOX,XBP1,YAP1	0.13475,0.0059139,0.0010524,0.00010369,0.0063312,0.00011087,0.026366,0.023579,0.028044,0.023596,2.1435e-06,0.0039244,6.3053e-05,1.0398e-08,0.020791,0.00019333,1.0033e-09,9.3295e-06,0.074236,0.00080517,3.5706e-05,0.00060716,0.0013769,0.00053746,0.0011553,0.15117,0.057852,0.0025842,0.085859,0.01007,1.7822e-05,0.057903,0.017186,0.0040668,0.00082505,0.0023352,0.00051441,0.020881,0.00010949,0.00011813,0.021003,1.8411e-08,0.0068702,0.0013664,3.2593e-07,2.9559e-07,0.036496,0.030668,0.0017492,0.072864,5.5086e-06,0.021246,0.00095741,0.010514,3.4745e-06,0.00024629,1.0723e-06,0.024794,2.6191e-07,0.0104,4.9405e-15,4.3573e-05,3.201e-07,2.9048e-07,0.0025212,0.16645,5.6926e-07,0.036177,0.00063576,0.14033,0.011932,0.0070773,0.040564,0.0033285,0.012431,0.033372,0.12015,0.004686,0.021828,0.00027154,0.080107,0.0023054,6.6299e-06,1.5325e-06,0.024863,0.0047839,0.019658,0.00015303,0.010538,0.077931,0.11231,2.6167e-09,0.0082271,0.00091925,4.1861e-07,0.00080247,0.02768,3.845e-10,5e-10,0.0025849,0.035692,0.1301,0.040549,0.0031781,0.0063413,0.0047223,0.017748,0.00095972,8.7096e-05,0.039831,0.055305,0.057674,1.8319e-15,3.2709e-05,0.019929,0.0037524,0.0037253,0.0025669,0.014651,0.011932,0.1468,0.1468,0.002809,1.463e-07,1.76e-05,0.00040486,0.00020505,0.00073825,1.2461e-05,0.0018552,0.063475,0.013825,0.021198,0.01545,2.4994e-08,0.030567,0.12064,3.1747e-06,7.2871e-05,0.0015645,0.00068466,0.0067005,6.5411e-08,0.00017074,0.050066,0.001238,0.00020555,0.066808,6.6542e-05,0.0064967,0.00048685,0.0058917,0.014148,0.00030164,0.034818,0.001334,3.5076e-05,0.075885,0.010368,0.010981,3.4213e-05,0.017695,0.011097,0.0027261,0.0099388,0.0031482,0.019031,0.020753,4.3978e-06,0.062218,0.0042252,3.7606e-05,7.595e-10,0.0016744,0.058184,0.018809,0.011683,0.07563,0.072461,0.065816,0.0080441,0.0040305,0.0023549,0.0055653,0.0091954,0.0013491,0.010568,0.055565,0.018309,0.0021763,3.0138e-08,0.00062287,0.023587,0.079806,1.9631e-07,2.3592e-14,7.7378e-06,2.0409e-05,0.0032729,1.0741e-06,1.4342e-08,0.022092,0.0055912,0.0090519,2.6188e-14,8.8419e-07,7.4821e-05
GOBP_CELL_FATE_SPECIFICATION	104	94	0.14132	0.010787	0.07504	0.029849	1	1	1	0.579166	1	APC,APC2,ASCL1,ATOH1,BMPR1A,CDON,CHD3,CHD4,CTNNB1,DBX1,DHH,DKK1,DLL1,DMRT3,DMRTA2,EOMES,ESRP1,ETV2,EYA1,EYA2,FEV,FGF2,FKBP8,FOXA1,FZD7,GATAD2A,GATAD2B,GLI2,GLI3,GSC,GSX2,HDAC1,HNF1B,HOXA11,HOXA13,HOXC10,HOXD10,IHH,ISL1,ISL2,ITGB1,LHX3,LMO4,MBD3,MESP1,MGA,MNX1,MTA2,MTA3,MYL2,MYT1L,NANOG,NKX2-2,NODAL,NOTCH1,NRP1,NTRK3,OLIG2,OLIG3,PAX2,PAX6,POU3F2,POU4F1,PRDM14,PSEN1,PTCH1,PTCH2,RBBP4,RBPJ,SFRP2,SHH,SIX1,SIX2,SMO,SOX1,SOX18,SOX9,TBR1,TBX1,TBX15,TBX18,TBX19,TBX2,TBX20,TBX21,TBX3,TBX4,TBX5,TEAD4,TENM4,TLX3,WNT11,WNT3A,WNT5A	0.0031954,5.6257e-06,0.00011087,0.10418,0.0074051,0.002467,1.0147e-05,0.00082505,1.8411e-08,0.0025718,0.0026601,0.061965,0.00011701,0.022222,0.010565,0.00074288,0.05302,0.01572,0.0085636,0.0011529,0.009566,0.011713,0.050859,0.013665,2.9849e-06,5e-10,1.1097e-13,0.022571,1.1849e-07,0.0087055,0.0064248,0.0018193,0.020082,0.050962,0.057685,0.011772,0.014849,0.022006,0.00097853,0.00051277,0.062575,9.5504e-05,0.019658,0.022315,0.014648,1.4766e-06,0.082986,0.019487,0.0033643,0.0096785,2.666e-12,0.00023325,0.00037997,0.025684,6.3155e-05,1.3807e-05,7.0896e-06,0.0021951,0.11047,0.10082,0.00077303,2.6293e-06,0.0067005,1.1915e-06,1.2313e-07,2.0794e-06,0.0006228,0.032448,0.00039159,0.0018193,0.085714,2.1857e-05,0.0068003,0.015121,0.0090439,0.0011185,0.076503,9.7557e-08,0.0022898,0.01211,0.040156,0.0043301,0.014079,0.062066,2.5465e-06,0.040665,0.0013113,0.00041357,0.02364,2.5942e-09,4.5177e-05,0.0072627,0.018801,0.008355
GOBP_MESENCHYMAL_TO_EPITHELIAL_TRANSITION	19	19	0.29552	0.010166	0.157	0.029914	1	1	1	0.579166	1	BASP1,BMP4,CTNNB1,FZD7,GATA3,GDNF,GREM1,LIF,PAX2,PAX8,PELO,SALL1,SIX2,SMO,STAT1,TCF15,WNT4,WNT9B,WT1	0.0030401,0.082033,1.8411e-08,2.9849e-06,0.053695,2.7756e-05,0.01283,0.00031893,0.10082,0.003458,0.1021,4.1015e-11,0.0068003,0.015121,0.011097,0.010568,9.1529e-09,0.012815,0.040797
GOBP_REGULATION_OF_CILIUM_ASSEMBLY	89	74	0.15966	0.01082	0.084871	0.02998	1	1	1	0.579166	1	ADAMTS16,ARHGAP35,ATG5,ATMIN,BBS4,CCDC88A,CCP110,CDKL1,CENPJ,CEP120,CEP135,CEP97,CNTROB,CROCC,CYLD,DCDC2,DNM2,DYNC2LI1,DZIP1,EVI5,EVI5L,FUZ,GDI2,GSK3B,HAP1,IFT140,IFT88,INTU,KCTD17,KIF24,LIMK2,MAK,MAPK15,MARK4,MCIDAS,MNS1,NOTO,ODF2L,PPP1R35,RABGAP1,RP1,SAXO1,SDCCAG8,SGSM3,SYNE2,TAPT1,TBC1D1,TBC1D10A,TBC1D10B,TBC1D10C,TBC1D13,TBC1D14,TBC1D15,TBC1D16,TBC1D17,TBC1D19,TBC1D2,TBC1D20,TBC1D21,TBC1D22A,TBC1D22B,TBC1D24,TBC1D2B,TBC1D30,TBC1D5,TBC1D7,TBC1D8,TBC1D9B,TCHP,TESK1,USP6NL,WDPCP,WRAP73,YAP1	0.0025684,0.00090661,0.017731,0.018384,0.080446,0.013002,0.0045615,0.00026015,0.010366,2.6493e-07,0.036072,0.12541,0.00018446,0.001072,0.0021578,4.1714e-05,0.0035223,0.039813,4.6559e-07,0.059286,0.0054611,0.0069694,0.01766,9.1636e-05,0.019124,0.00029961,0.0002897,0.012845,0.071677,0.029609,0.00011523,0.02321,0.0042585,1.094e-06,0.014852,0.0052954,9.2554e-13,0.092727,0.0044004,0.0071135,0.0076947,0.0064233,5.9661e-07,5.8203e-06,0.00026405,0.00031982,4.7323e-07,0.0029274,0.0018848,0.006632,0.036716,0.00026683,1.2177e-07,0.00021287,0.0044984,0.026825,1.2684e-07,0.00095685,0.0014828,0.011607,0.057263,6.9607e-06,3.0731e-07,0.064433,1.3451e-06,0.0073107,1.3452e-05,1.7224e-06,1.5953e-05,0.0322,0.00269,0.00012179,0.046133,7.4821e-05
GOBP_LATE_ENDOSOME_TO_VACUOLE_TRANSPORT_VIA_MULTIVESICULAR_BODY_SORTING_PATHWAY	27	20	0.31552	0.011135	0.16787	0.030096	1	1	1	0.579881	1	CHMP4A,CHMP4B,CHMP4C,CHMP6,CHMP7,HGS,LEPROT,MVB12A,SNF8,STAM2,TMEM50A,TSG101,UBAP1,VPS25,VPS28,VPS36,VPS37A,VPS37B,VPS37C,VTA1	0.0052972,0.0098348,0.003025,0.039965,0.0077791,0.0031514,0.019562,0.03622,2.5635e-13,5.0528e-06,0.042148,0.041348,0.026431,0.066913,9.7217e-13,0.10443,0.0014873,0.084312,0.011678,0.0020836
GOMF_OXIDOREDUCTASE_ACTIVITY_ACTING_ON_A_SULFUR_GROUP_OF_DONORS	54	46	0.21488	0.011492	0.11449	0.030286	1	1	1	0.582014	1	CCS,CHCHD4,DNAJC10,GFER,GLRX,GLRX2,GSR,GSTO1,GSTO2,IFI30,MSRA,MSRB1,MSRB2,MSRB3,NXN,P4HB,PCYOX1,PCYOX1L,PDIA2,PDIA3,PDIA4,PDIA5,PDIA6,PRDX3,QSOX1,QSOX2,SCO2,SESN2,SRXN1,STAB2,SUMF1,SUOX,TMX1,TMX2,TMX3,TMX4,TXN,TXNDC12,TXNDC17,TXNDC2,TXNDC5,TXNDC8,TXNL1,TXNRD1,TXNRD2,TXNRD3	0.020133,0.036451,0.0020625,0.014342,0.080975,0.0014691,8.1343e-06,6.9425e-06,3.4717e-06,0.0093776,5.7604e-10,0.0034313,0.012518,0.012836,1.291e-05,0.0089088,1.4476e-09,0.0012556,0.00064904,2.0786e-10,0.0038764,0.022766,2.8788e-14,0.12618,0.028544,8.5312e-05,0.042701,0.01463,0.0068977,0.0051573,0.004747,4.8161e-13,0.00011475,5e-10,0.058334,0.020356,0.0040099,5.9832e-05,3.8372e-05,0.070627,0.060072,0.012633,0.10401,0.00018017,0.0024082,0.010067
GOMF_MODIFICATION_DEPENDENT_PROTEIN_BINDING	152	127	0.13493	0.011959	0.071943	0.030375	1	1	1	0.582201	1	AGAP3,AGL,ANK2,ANKRD13A,ANKRD13B,ANKRD13D,APLF,ATAD2B,BAZ2A,BPTF,BRD3,BRD4,BRD7,BRD9,CARM1,CBX1,CBX2,CBX3,CBX4,CBX5,CBX6,CBX8,CDYL,CDYL2,CHD1L,CHD5,CHD8,CXXC1,DNAJB2,DNAJC2,DPF2,DPPA3,DZIP3,EPS15,FAN1,GLYR1,IDE,IKBKE,ING2,ING3,ING4,ING5,JARID2,JMJD7,KDM4A,KDM5A,KDM7A,KDM8,KMT2A,KMT2E,L3MBTL1,L3MBTL3,LAPTM5,LRWD1,MBTD1,MLLT3,MORC3,MPHOSPH8,MSH6,MTF2,NCAPD3,NPLOC4,OPTN,OTUD7A,OTUD7B,PARP10,PEX1,PEX6,PHF13,PHF19,PHF2,PHF20L1,PHIP,PLCG2,PML,PRPF8,PSMD4,PSME4,PTPN6,PWP1,PWWP2A,PYGO1,RAD18,RAD23A,RAD23B,RAG2,RNF168,RNF169,RNF31,RRP8,SMARCA4,SPIN1,SPRTN,SQSTM1,SUZ12,TAB2,TAF1L,TAF7,TDRD3,THAP7,TNFAIP3,TNIP3,TP53BP1,TRIM24,TTLL12,UBL7,UBQLN1,UBQLN3,UBQLN4,UBQLNL,UBXN1,UHRF1,UIMC1,USP15,WDR5,WDR81,YEATS2,YEATS4,ZCWPW1,ZCWPW2,ZFAND2B,ZFAND6,ZMYND11,ZMYND8,ZRANB1,ZZEF1,ZZZ3	0.00033807,0.017285,3.2787e-08,3.7002e-10,1.8393e-05,0.019237,0.12579,3.521e-07,0.0031793,0.056828,1.809e-06,0.0029963,0.0034214,0.023339,0.098312,0.0022015,0.0047759,0.15117,0.0038485,2.0685e-08,3.0811e-07,0.0033625,0.00028888,0.0015138,0.030237,0.00040511,1.0526e-05,0.0058411,0.00026465,0.080715,0.11824,0.057138,0.010389,0.0097835,0.0011496,1.183e-07,0.12834,0.012548,0.021828,0.0082203,0.00044246,0.029555,1.2263e-06,4.4387e-06,1.6043e-14,0.038991,0.015997,0.038206,0.0026604,8.3267e-16,1.8525e-07,0.023244,0.0015574,0.034009,0.042511,0.0079585,3.3825e-05,0.0041519,2.1021e-05,3.2866e-06,0.0051008,0.00032604,0.0055025,0.050002,0.030243,0.043753,0.03728,0.00019838,0.00015367,0.00041513,4.1548e-16,5.0914e-05,0.064184,0.00035885,0.030373,0.058754,1.1358e-05,0.019639,0.024016,0.019252,2.8916e-05,0.011019,0.003092,0.0035483,0.078165,0.012089,0.0038123,0.0016187,0.00019925,5.8363e-05,0.004569,0.003058,0.00034765,1.496e-05,0.088148,0.056529,0.058184,0.0040305,0.0013944,0.012872,0.037015,0.005687,3.845e-11,0.001997,0.011132,0.014164,8.8388e-09,0.09959,0.08632,0.09959,0.017445,1.4013e-11,0.010435,0.022195,0.0012324,0.023401,0.035171,0.0011811,0.0083422,0.036742,0.0001221,0.08801,0.045079,0.0019146,0.010544,0.046862,0.0002266
GOBP_BRANCHING_MORPHOGENESIS_OF_AN_EPITHELIAL_TUBE	148	136	0.11982	0.010987	0.064011	0.030619	1	1	1	0.582585	1	ABL1,ACVR1,ADAMTS16,AGT,AREG,BCL2,BMP2,BMP4,BMP7,BTRC,CASR,CAV3,CCL11,CELSR1,CLIC4,COL4A1,CSF1,CSMD1,CTNNB1,CTNNBIP1,CTSH,CTSZ,DCHS1,DLG1,DLG5,DLL4,EDN1,EDNRA,EGF,ENG,EPHA2,ESR1,ESRP2,EXT1,EYA1,FGF1,FGF10,FGF2,FGFR2,FOXA1,FOXD1,FOXF1,GBX2,GDF7,GDNF,GLI2,GLI3,GNA13,GREB1L,GREM1,GZF1,HHIP,HNF1B,HOXA11,HOXA5,HOXB7,HOXD11,HS3ST3A1,HS3ST3B1,IHH,ILK,KDM5B,KDR,KRAS,LAMA1,LAMA5,LEF1,LGR4,LHX1,LRP5,MED1,MET,MKS1,MMP14,MSX2,MYC,MYCN,NFATC4,NKX2-1,NOG,NOTCH1,NPNT,NRARP,NRP1,PAK1,PAX2,PAX8,PBX1,PGR,PKD1,PKD2,PKHD1,PLXND1,PML,PPP1CA,PPP3R1,PTCH1,RASIP1,RBM15,RDH10,RSPO2,SALL1,SEMA3E,SFRP2,SHH,SIX1,SIX2,SIX4,SLIT2,SMAD4,SMO,SOX8,SOX9,SPRY1,SPRY2,SRC,STK4,TACSTD2,TBX2,TBX20,TBX3,TGFBR2,TIE1,TIMELESS,TMEM59L,VDR,VEGFA,WNT1,WNT2,WNT2B,WNT4,WNT5A,WNT6,WNT9B,WT1,YAP1	0.018106,0.032562,0.0025684,0.026941,0.0081809,2.4736e-05,0.046433,0.082033,0.030232,9.3928e-08,0.0024631,0.026437,0.087388,0.0021548,0.0099083,0.033726,0.089315,4.1047000000000004e-24,1.8411e-08,0.1124,0.0066433,0.00046584,2.3099e-06,0.014063,0.0028297,0.00025463,0.070648,0.039454,0.011078,2.7374e-08,0.0084158,0.00023668,4.0032e-10,8.4208e-16,0.0085636,0.020613,0.0021891,0.011713,0.0034945,0.013665,0.07152,0.057518,4.0254e-10,0.00067606,2.7756e-05,0.022571,1.1849e-07,0.075907,0.1404,0.01283,0.060495,0.045822,0.020082,0.050962,0.062787,0.0042414,0.0027496,0.038599,0.0013388,0.022006,0.00010722,0.080588,0.017865,0.04775,0.0061354,0.0090313,0.0047839,0.00023538,0.046927,0.0036336,2.6167e-09,0.012537,0.0007054,0.00027881,0.027657,0.011932,0.015277,0.070825,0.0022291,0.068189,6.3155e-05,0.0035769,0.050191,1.3807e-05,2.8521e-06,0.10082,0.003458,0.0015645,0.0061187,0.020945,0.013314,7.2139e-05,0.013581,0.030373,0.0053732,3.5261e-07,2.0794e-06,0.036057,0.033616,0.0091344,0.0052577,4.1015e-11,3.1732e-05,0.0018193,0.085714,2.1857e-05,0.0068003,0.0058353,5.9024e-05,0.075885,0.015121,0.00053174,0.076503,0.010554,0.021855,0.083572,0.010591,0.0048669,0.014079,0.062066,0.040665,0.013177,6.7779e-14,0.0085699,0.020242,0.0090519,7.4519e-07,0.0041428,0.015948,1.0769e-05,9.1529e-09,0.008355,0.00037079,0.012815,0.040797,7.4821e-05
GOBP_DORSAL_SPINAL_CORD_DEVELOPMENT	20	19	0.34938	0.012018	0.1867	0.030664	1	1	1	0.582585	1	ASCL1,DAAM2,DRAXIN,GDF7,GDNF,GSX1,GSX2,HOXB8,LHX1,LHX3,LHX5,LMO4,MDGA1,PBX3,PROX1,TAL1,UNCX,WNT1,WNT3A	0.00011087,0.004392,0.0012845,0.00067606,2.7756e-05,0.023383,0.0064248,0.004062,0.046927,9.5504e-05,1.9464e-06,0.019658,0.002395,0.0039995,0.00034527,0.00016724,0.11801,0.0041428,0.018801
GOBP_SOMATIC_STEM_CELL_DIVISION	12	10	0.37206	0.0092876	0.19897	0.030758	1	1	1	0.582585	1	BMI1,FUT10,FZD7,HOXB4,KIT,LBH,NOTCH1,TGFB2,WNT3A,WNT7A	0.01001,9.8405e-06,2.9849e-06,0.0041574,4.2906e-06,0.0011433,6.3155e-05,0.017266,0.018801,0.025251
GOCC_PROTON_TRANSPORTING_TWO_SECTOR_ATPASE_COMPLEX_CATALYTIC_DOMAIN	18	10	0.58828	0.014685	0.31476	0.030824	1	1	1	0.582585	1	ATP6V1A,ATP6V1B2,ATP6V1C1,ATP6V1C2,ATP6V1D,ATP6V1E1,ATP6V1E2,ATP6V1F,ATP6V1G1,ATP6V1H	0.046413,0.087459,0.013079,9.2942e-11,0.051711,0.044138,0.019502,0.011767,0.019752,0.00031722
GOBP_RNA_LOCALIZATION	183	159	0.10922	0.010821	0.058459	0.030875	1	1	1	0.582585	1	A1CF,AHCTF1,AKAP8L,ALKBH5,ALYREF,ARC,ATM,ATR,ATXN2,BICD1,BICD2,C12orf50,CASC3,CCT2,CCT3,CCT4,CCT5,CCT6A,CCT7,CCT8,CETN3,CHTOP,CPSF6,DCP2,DDX19A,DDX19B,DDX25,DDX39A,DHX36,DHX9,EIF5A2,EIF5AL1,ENY2,FBL,FUBP3,FYTTD1,G3BP2,HHEX,HNRNPA1,HNRNPA1L2,HNRNPA2B1,HNRNPA3,HNRNPAB,HNRNPU,IGF2BP1,IGF2BP2,IGF2BP3,IWS1,KHDRBS1,KHSRP,KPNB1,LRPPRC,MAGOH,MAGOHB,MCM3AP,MEX3D,MRPL18,MVP,MX2,NAF1,NCBP1,NCBP2,NDC1,NHP2,NOL6,NOP58,NPAP1,NPM1,NSUN2,NUP107,NUP133,NUP153,NUP155,NUP188,NUP205,NUP210,NUP214,NUP35,NUP37,NUP43,NUP50,NUP54,NUP62,NUP85,NUP88,NUP93,NUP98,NUTF2,NXF1,NXT1,PABPN1,PARN,PARP11,PCID2,PEG10,PHAX,PIH1D1,PNPT1,POLDIP3,POLR2D,POM121,POM121C,PRPF31,PRPF6,QKI,RAE1,RAN,RANBP17,RANBP2,RBFOX1,RFTN1,RFTN2,RUVBL1,RUVBL2,SARNP,SEC13,SEH1L,SENP2,SETD2,SHQ1,SIDT2,SLBP,SMG1,SMG5,SMG6,SMG7,SNUPN,SRSF1,SRSF3,SSB,SUPT6H,TCP1,TERF1,TGFBR2,THOC1,THOC5,THOC6,THOC7,TNKS,TOMM20,TOMM20L,TPR,TSC1,TST,UPF1,UPF2,UPF3A,WRAP53,XPO5,XPOT,YBX1,YTHDC1,YY1,ZC3H11A,ZC3H3,ZFP36,ZFP36L1,ZNF385A,ZNHIT6	0.0062235,0.12549,0.00073128,3.3829e-07,0.0035465,0.0035142,0.0031352,0.00060317,0.00017938,0.0062342,0.00029138,0.023677,3.8232e-05,0.0057871,0.037348,0.00017293,0.096371,0.03766,8.3822e-15,0.0022682,0.017721,7.9239e-06,0.011818,0.0055711,5.861e-05,4.3544e-08,0.1398,0.0017371,1.0041e-05,0.0002227,4.8664e-07,0.085791,3.4745e-06,0.0096845,0.0014428,0.023855,0.002978,0.041004,3.0896e-08,0.033776,0.088077,0.055374,0.12015,0.017844,5.0165e-13,0.000165,0.00011383,3.5908e-05,0.0017512,0.088263,0.00010039,6.1474e-05,0.030561,0.064439,0.012893,0.069709,0.00023051,0.0046676,0.0090342,0.017274,0.010013,0.063195,0.020322,0.20302,0.0012127,4.4833e-06,0.078986,1.6732e-06,0.00024613,0.032767,0.12184,0.00024579,0.10308,0.018264,8.3888e-09,0.029801,0.0029469,0.11796,3.9062e-05,0.0070326,2.1267e-06,0.1269,0.15177,0.0022056,0.00064985,0.03938,0.014296,9.7411e-07,0.011174,0.013061,0.00018337,1.7748e-10,0.00054359,0.011653,0.00029623,0.0035113,0.00018283,0.0012277,0.0019478,0.025633,0.00050255,4.1723e-06,0.014673,0.0037542,3.3646e-05,0.063111,0.023537,0.00014845,0.10578,7.100900000000001e-33,0.00053513,0.0081792,0.00068521,0.0019745,0.0026604,7.6786e-07,6.4512e-07,0.001928,0.014307,0.014374,6.1079e-05,0.13293,0.0070885,0.077333,3.3816e-05,0.00019366,0.0034611,0.015322,0.0040857,0.099114,0.0003192,0.0047294,0.0015682,0.013177,0.0010677,0.013122,0.040974,2.4996e-10,5.3553e-06,0.0032709,1.7661e-05,0.10215,9.5909e-06,0.071677,0.080672,0.0077989,0.00064262,0.0076544,0.0050518,0.0059988,0.025576,0.022084,0.03146,0.014365,0.0016184,0.011983,0.023179,0.00038735,0.063414
GOBP_POSITIVE_REGULATION_OF_NEURON_PROJECTION_DEVELOPMENT	151	129	0.11807	0.010547	0.063201	0.030878	1	1	1	0.582585	1	ABL1,ABL2,ADNP,AGT,ALK,ANKRD27,APOE,ARHGAP35,ARSB,ATF1,ATOH7,ATP1B2,ATP8A2,AVIL,BAIAP2,BDNF,BMP5,BMP7,BRAF,CAMK1,CAMK1D,CAMK2B,CAPRIN1,CAPRIN2,CBFA2T2,CFLAR,CNR1,CNTF,CNTN1,COBL,CREB3L2,CRTC1,CUX2,CX3CL1,CYFIP1,DAB2IP,DBN1,DDR2,DDX56,DHX36,DISC1,DPYSL3,DVL1,EEF2K,EHD1,ELAVL4,ENC1,EPHA3,EPHB2,EPO,EZH2,FBXO38,FES,FEZ1,FIG4,FKBP1B,FUT9,FYN,GPC2,GRN,HGF,HSPA5,IGF1R,ITGA3,ITGA6,ITPKA,KDM1A,KHDC3L,KIDINS220,LRP8,LRRC7,LTK,MAGI2,MARK2,MUSK,NCK1,NDNF,NDRG4,NFE2L2,NLGN1,NPTN,NRP1,NTRK1,NTRK2,NTRK3,P3H1,PAFAH1B1,PLA2G3,PLK5,PLXNB2,PPP2R5B,PRKCI,PRKD1,PTK2B,PTK6,PTK7,PTN,RAP1A,RAPGEF1,RAPGEF2,RELN,RET,RGS2,RIT2,ROR1,ROR2,SCARB2,SCARF1,SCN1B,SERPINF1,SERPINI1,SETX,SF3A2,SNX3,STAU2,STK24,STMN2,STYXL1,TENM3,TMEM106B,TMEM30A,TNN,TOX,TRIM67,TUBB2B,TWF1,VEGFA,WNT5A,ZNF804A	0.018106,0.0030601,0.13475,0.026941,1.1527e-08,0.0011007,0.0013396,0.00090661,0.0010003,2.1435e-06,4.0634e-05,0.0055504,0.00052149,0.0005945,5.484e-08,5.9232e-08,0.061774,0.030232,0.0018998,0.0032068,7.8863e-15,2.3169e-11,0.00083399,0.045006,0.038882,0.042661,0.062944,0.0031499,0.00047075,6.6387e-05,0.012782,0.017588,1.8507e-05,0.039292,0.00088137,0.00072593,0.0074686,0.0066447,8.3057e-08,1.0041e-05,0.0017864,0.00025327,0.0091346,0.0019344,8.9276e-06,0.0041613,0.075168,0.00038816,9.542e-05,8.1225e-06,3.1744e-05,0.0033523,6.1858e-06,0.00177,0.060156,2.446e-07,4.2371e-08,3.424e-05,0.051416,0.00049565,0.0026563,0.00064376,0.00061319,0.010903,0.0012628,0.042404,0.074934,0.030588,0.0023816,0.00058682,1.1376e-05,0.016415,6.3053e-17,0.0060057,0.012568,1.5503e-05,0.026773,0.00033076,0.00073825,6.0672e-06,0.0010037,1.3807e-05,0.003918,0.00011129,7.0896e-06,0.051729,9.0503e-05,3.8138e-06,0.04035,9.433e-06,2.4553e-06,0.0115,1.2241e-05,0.0010158,1.556e-06,0.0052489,0.048347,3.8323e-07,0.0019349,0.00084827,3.9501e-07,0.064066,0.061164,0.00022162,0.0010925,0.0037691,0.011222,0.059271,0.048017,0.099054,0.021174,0.01666,5.3389e-06,0.004227,0.00025048,3.3262e-05,0.12736,2.6601e-05,3.5492e-10,0.047534,0.0022803,0.00018812,0.001907,0.00045696,0.037046,0.035886,7.4519e-07,0.008355,8.5245e-05
GOBP_POSITIVE_REGULATION_OF_PROTEIN_ACETYLATION	44	39	0.21315	0.010498	0.11424	0.031047	1	1	1	0.582585	1	ARRB1,AUTS2,BRCA1,CAMK1,CEP295,DDX21,DEK,DIP2A,DIP2B,ERCC6,FAM161A,GATA3,GLYR1,ISL1,KAT5,LIF,MUC1,MYBBP1A,NOS1,PIH1D1,PIWIL2,PML,PPARGC1A,PRKAA1,PRKAA2,RAPGEF3,RUVBL2,SF3B1,SMAD4,SMARCA5,SMARCB1,SNAI2,SOX4,SPHK2,TADA2A,TADA2B,TAOK1,TERF2IP,WBP2	0.018734,1.3819e-06,0.017664,0.0032068,0.017047,2.799e-07,0.0041235,0.020934,2.1889e-06,0.049227,0.00041757,0.053695,1.183e-07,0.00097853,3.4527e-06,0.00031893,0.019935,0.054319,0.00018613,0.00018283,0.021835,0.030373,1.9482e-12,0.055714,0.16969,1.9329e-06,0.0019745,0.00023569,0.075885,0.00137,0.0043627,0.0017048,0.052592,0.0024579,0.00084698,0.00026503,1.0517e-05,0.0081562,8.1425e-05
GOBP_MEIOSIS_I_CELL_CYCLE_PROCESS	130	106	0.14015	0.011356	0.075132	0.03108	1	1	1	0.582585	1	AGO4,ANKLE1,ANKRD31,ATM,AURKA,BCL2L11,BRCA2,BRIP1,BTBD18,C11orf80,C14orf39,C9orf78,CCNA1,CCNB1IP1,CCNB2,CCNE1,CCNE2,CDC25B,CDC25C,CENPC,CKS2,CNTD1,DDX4,DMC1,DMRT1,DMRTC2,DNMT3L,EME1,EME2,ERCC4,FANCD2,FANCM,FBXO5,FMN2,FOXJ2,FOXJ3,HFM1,HORMAD1,HSF2BP,ING2,KLHDC3,M1AP,MAEL,MAPK15,MEI4,MEIKIN,MEIOB,MLH1,MLH3,MND1,MOV10L1,MSH4,MSH6,MUS81,MYBL1,NDC1,NDC80,P3H4,PIWIL2,PLK1,PRDM7,PSMA8,PSMC3IP,PTTG1,PTTG2,RAD21,RAD50,RAD51,RAD51AP1,RAD51B,RAD51D,RAD54B,RAD54L,REC8,RMI1,RNF212,RNF212B,RPL10L,SIRT7,SLC25A31,SLC2A8,SLX4,SPATA22,STAG3,SUN1,SYCE1,SYCE1L,SYCE2,SYCE3,SYCP1,SYCP2,SYCP3,TDRD9,TERF1,TEX12,TEX15,TEX19,TOP2A,TOP2B,TRIP13,UBB,UBE2B,UBR2,WEE2,ZCWPW1,ZSCAN21	5.7849e-05,0.0017977,0.0080392,0.0031352,0.021817,0.012567,0.0065482,3.877e-07,5e-10,0.00024424,9.2752e-06,0.018468,0.013533,0.042871,2.4262e-05,0.053652,0.045916,0.011934,2.9025e-08,0.060477,0.015189,0.080794,0.0013283,0.0045024,0.015723,0.022847,0.07469,0.0071879,0.0017776,0.0039175,0.022414,0.0014553,0.011012,0.0030325,0.00049412,0.025201,0.00049309,0.0013754,0.14335,0.021828,0.019968,0.023913,0.00011882,0.0042585,0.0035957,0.0011851,0.00052015,0.027692,0.0025911,0.0016412,0.0011001,0.051752,2.1021e-05,3.6854e-05,0.00031164,0.020322,0.00013587,0.020801,0.021835,0.010804,1.6244e-05,0.047148,3.7436e-06,0.084048,0.00096384,0.01025,0.025508,0.00011497,0.04311,0.0023928,0.047695,0.00031852,0.11247,0.00073065,4.7591e-08,0.0016556,0.0036607,0.00091915,0.018899,0.0051597,0.095106,0.09172,0.0023463,0.054659,0.0098559,0.087668,0.010114,0.00094791,0.030693,1.2242e-05,0.0073765,0.087086,0.0045627,0.0015682,0.053117,0.0029063,0.078207,3.4145e-06,0.0003006,0.023339,0.038126,0.034119,0.047775,0.0033553,0.0083422,0.025223
GOBP_SYNAPSE_ASSEMBLY	184	155	0.10962	0.010724	0.058811	0.031184	1	1	1	0.582585	1	ABI3,ACHE,ADD2,ADGRB3,ADGRF1,ADGRL3,ADNP,AGRN,AMIGO2,APP,ARF6,ARHGEF15,ASIC2,BDNF,C1QL2,C1QL3,CBLN1,CBLN2,CBLN4,CDH1,CDH2,CDH9,CDK5,CHD4,CHRNB2,CLSTN2,CLSTN3,CNTN5,COLQ,CRIPT,CRK,CRKL,CTNNB1,CUX2,DBNL,DKK1,DLG5,DNER,DNM3,DRD1,DRD2,DSCAM,DVL1,EEF2K,EFNA5,EFNB2,EFNB3,EIF4G1,EPHA7,EPHB1,EPHB2,EPHB3,ERBB4,FARP1,FBXO45,FLRT2,FLRT3,FZD5,GABRA1,GABRA2,GABRB2,GABRB3,GABRG2,GAP43,GHRL,GHSR,GJA10,GNPAT,GPM6A,GRID2,HAPLN4,ICAM5,IL1RAP,KIRREL3,LGI2,LHFPL4,LINGO4,LRFN3,LRFN5,LRRC24,LRRC4B,LRRN1,LRRN3,LRRTM1,LRRTM2,LRRTM3,LRTM2,LZTS1,MAP1B,MDGA1,MUSK,MYCBP2,NLGN1,NLGN2,NPAS4,NPTN,NPTX1,NRCAM,NRG3,NRXN1,NRXN2,NTN1,NTRK1,NTRK2,NTRK3,OXT,OXTR,PCDHB2,PCDHB3,PCLO,PDLIM5,PLXNB2,PLXND1,POU4F1,PTEN,PTK2B,PTPN13,PTPRD,PTPRS,RAB17,RAB29,RAP2A,ROBO2,RYK,SDCBP,SDK1,SDK2,SEMA4A,SEMA4D,SETD5,SHANK2,SHANK3,SIX1,SIX4,SLC25A46,SLIT1,SLITRK1,SLITRK3,SLITRK5,SLITRK6,SNCA,SPOCK2,SPTBN2,ST8SIA2,STAU2,SYNDIG1,THBS2,TLR2,TPBG,VPS35,VSTM5,WNT3A,WNT5A,WNT7A,ZDHHC12	0.00054604,0.00011033,0.0098861,4.7596e-13,0.026988,6.509e-08,0.13475,0.00042363,0.0013413,0.0074312,0.0084727,8.0054e-05,2.081e-08,5.9232e-08,0.00037742,0.00078049,0.017317,0.11847,0.081032,0.0026413,5.0383e-05,0.00032697,0.0005736,0.00082505,0.0035221,3.1696e-07,0.00041825,2.0812e-08,0.024679,0.01065,0.0080761,0.061214,1.8411e-08,1.8507e-05,0.011453,0.061965,0.0028297,0.0010775,0.0001045,0.0092918,5e-10,1.0439e-06,0.0091346,0.0019344,3.9513e-13,0.068058,0.0024192,0.0010081,0.0015441,1.3102e-07,9.542e-05,0.0060802,1.3545e-11,0.0018378,0.00010071,8.2661e-05,0.025904,0.032311,0.013086,0.00036333,3.0705e-08,5.6661e-07,0.0030636,0.018175,1.3497e-06,0.063245,0.057386,0.0016152,0.015653,2.1084e-07,1.3661e-13,1.33e-05,0.0086969,1.934e-07,0.063391,0.013386,0.041297,0.0020153,0.00028954,9.6034e-15,4.7428e-06,0.00031547,0.00074865,0.0013903,2.6023e-05,0.0031937,6.7239e-10,0.016638,0.0010488,0.002395,0.012568,0.0073854,6.0672e-06,0.0078883,0.00028525,0.0010037,1.9031e-08,0.0030872,2.9285e-08,5.9734e-09,0.0056189,0.0057449,0.003918,0.00011129,7.0896e-06,0.17064,0.0041456,5.2805e-06,5.2805e-06,5.8163e-06,0.049716,9.433e-06,0.013581,0.0067005,0.00026613,0.0010158,2.0741e-05,4.3022999999999996e-21,1.5169e-05,0.054571,7.6401e-06,0.012711,0.00012965,0.09612,0.037717,3.6888e-09,4.641e-07,0.10908,0.0042897,0.0001372,1.6683e-05,1.0045e-06,2.1857e-05,0.0058353,0.037243,0.0034815,0.0022274,0.0033808,0.026946,0.0028213,0.0013974,0.032176,0.0045823,0.001579,0.00025048,0.074401,0.030293,0.014005,0.0064424,0.071999,0.024166,0.018801,0.008355,0.025251,0.049105
GOBP_NUCLEOLUS_ORGANIZATION	16	13	0.40982	0.011663	0.21989	0.031191	1	1	1	0.582585	1	ACTR6,BAZ2A,BEND3,DDX11,EMG1,PHF2,POLR1B,RRN3,RRP8,SIRT1,SIRT2,SMARCA5,USP36	0.00056061,0.0031793,0.05972,0.080539,0.02774,4.1548e-16,0.0014844,0.0032042,5.8363e-05,0.0014378,0.00014869,0.00137,0.0007616
GOMF_NUCLEOSOMAL_DNA_BINDING	39	19	0.26308	0.0090497	0.14124	0.031268	1	1	1	0.582585	1	ACTB,ACTL6A,CHD4,GATAD2B,HDAC1,HMGA2,HMGN1,HMGN2,HMGN3,HNRNPC,MBD2,MBD3,MTA2,RBBP4,RCC1,SMARCA4,SMARCB1,SMARCC2,SMARCE1	1.0604e-05,0.020544,0.00082505,1.1097e-13,0.0018193,0.00010214,4.8018e-06,0.0008651,0.067394,0.0060315,0.00042644,0.022315,0.019487,0.032448,3.2508e-11,0.004569,0.0043627,4.5747e-06,0.00016345
GOBP_REGULATION_OF_TELOMERASE_ACTIVITY	49	48	0.19961	0.010904	0.10737	0.03152	1	1	1	0.585204	1	ACD,ATM,AURKB,CCT2,CCT4,CERS1,CTNNB1,ERCC4,GREM1,GRHL2,HMBOX1,HNRNPA2B1,HNRNPD,HSP90AA1,HSP90AB1,MAP2K7,MAP3K4,MAPK1,MAPK15,MAPK3,MAPKAPK5,MEN1,MYC,NABP2,NAF1,NEK2,NEK7,NVL,PARM1,PARN,PARP3,PARP4,PIF1,PINX1,PKIB,PNKP,POT1,PRKCQ,PTGES3,SMG6,SRC,TCP1,TEN1,TERF1,TNKS,TP53,WRAP53,XRCC5	3.1264e-06,0.0031352,6.8803e-06,0.0057871,0.00017293,0.006208,1.8411e-08,0.0039175,0.01283,0.013861,0.00054404,0.088077,4.9362e-08,0.00087871,0.02578,4.3892e-05,0.00051412,0.017138,0.0042585,0.00026268,3.8963e-05,5.1161e-06,0.011932,0.0064113,0.017274,0.06876,0.0020052,0.012779,0.0044038,1.7748e-10,0.00092848,0.027383,0.0077904,0.00014916,0.00075449,0.004907,0.043536,0.016716,0.0093589,3.3816e-05,0.083572,0.0047294,0.0023754,0.0015682,5.3553e-06,0.0017219,0.0076544,0.054024
GOBP_CRD_MEDIATED_MRNA_STABILIZATION	11	10	0.45653	0.011396	0.24566	0.031568	1	1	1	0.585204	1	DHX9,HNRNPD,HNRNPU,IGF2BP1,IGF2BP2,IGF2BP3,PABPC1,PAIP1,SYNCRIP,YBX1	0.0002227,4.9362e-08,0.017844,5.0165e-13,0.000165,0.00011383,4.5135e-05,0.065076,0.023696,0.025576
GOBP_REGULATION_OF_LIPID_STORAGE	52	45	0.20785	0.010994	0.11202	0.031773	1	1	1	0.586509	1	ABCA1,ABCG1,ABHD5,ACACB,ALKBH7,APOB,APOC4,C3,CES1,CIDEA,CPT1A,CRP,EHD1,FBXW7,FITM1,FITM2,FTO,HILPDA,IKBKE,IL6,ITGAV,ITGB3,LEP,LPL,MSR1,NFKB1,NFKBIA,NR1H2,OSBPL11,OSBPL8,PLA2G10,PLIN2,PLIN3,PLIN5,PNPLA2,PPARA,PPARG,PTPN2,SCARB1,SIRT1,SREBF1,TREM2,TTC39B,VSTM2A,ZC3H12A	0.0023827,0.00018451,0.0020771,0.010421,0.12749,0.0059381,0.00606,0.065788,0.00059978,0.00048437,0.0036575,0.032521,8.9276e-06,0.0067681,0.00017364,5.1446e-07,3.021e-05,3.0874e-05,0.012548,0.045907,0.0050231,0.00024362,1.3067e-05,7.0344e-06,0.0013399,6.0807e-06,0.014923,0.030567,5.573e-05,0.006232,3.4286e-06,0.026028,1.2082e-05,0.00029659,0.10633,0.023456,6.5411e-08,0.0039712,0.007194,0.0014378,1.056e-11,0.048656,0.0016605,0.0030634,5.4133e-06
GOBP_RNA_TEMPLATED_DNA_BIOSYNTHETIC_PROCESS	68	62	0.19368	0.012019	0.10441	0.031812	1	1	1	0.586509	1	ACD,ATM,ATR,AURKB,CCT2,CCT3,CCT4,CCT5,CCT6A,CCT7,CCT8,CTC1,CTNNB1,DCP2,FBXO4,GAR1,HMBOX1,HNRNPA1,HNRNPC,HNRNPU,HSP90AA1,HSP90AB1,MAP2K7,MAP3K4,MAPK1,MAPK15,MAPK3,MAPKAPK5,NAF1,NAT10,NEK2,NEK7,NHP2,PARN,PIF1,PINX1,PKIB,PNKP,POT1,PRKCQ,PTGES3,RAD50,RFC1,RPA1,SMG5,SMG6,SRC,TCP1,TELO2,TEN1,TEP1,TERF1,TERF2,TERF2IP,TERT,TINF2,TNKS,TNKS1BP1,TNKS2,WRAP53,XRCC5,XRN1	3.1264e-06,0.0031352,0.00060317,6.8803e-06,0.0057871,0.037348,0.00017293,0.096371,0.03766,8.3822e-15,0.0022682,2.9139e-07,1.8411e-08,0.0055711,0.0068717,0.014306,0.00054404,3.0896e-08,0.0060315,0.017844,0.00087871,0.02578,4.3892e-05,0.00051412,0.017138,0.0042585,0.00026268,3.8963e-05,0.017274,0.0013034,0.06876,0.0020052,0.20302,1.7748e-10,0.0077904,0.00014916,0.00075449,0.004907,0.043536,0.016716,0.0093589,0.025508,0.01012,0.012491,0.077333,3.3816e-05,0.083572,0.0047294,1.759e-05,0.0023754,0.040474,0.0015682,2.187e-05,0.0081562,0.012786,0.0055989,5.3553e-06,0.00011431,5.1342e-06,0.0076544,0.054024,0.00024144
GOCC_CILIARY_ROOTLET	13	10	0.47624	0.011888	0.25694	0.031919	1	1	1	0.586509	1	APP,CROCC,KIF5A,KIF5B,KLC3,PSEN1,PSEN2,RAB28,RPGRIP1L,SPAG5	0.0074312,0.001072,0.0065366,1.8756e-05,4.6091e-07,1.2313e-07,0.0065879,0.016945,0.00016935,0.0003273
GOBP_REGULATION_OF_NUCLEAR_TRANSCRIBED_MRNA_CATABOLIC_PROCESS_DEADENYLATION_DEPENDENT_DECAY	26	20	0.34965	0.01234	0.1887	0.031958	1	1	1	0.586509	1	AGO2,CNOT1,CNOT7,CPEB3,DHX36,DHX9,HNRNPD,HNRNPU,IGF2BP1,NANOS2,NANOS3,PABPC1,PAIP1,SYNCRIP,TNRC6B,TNRC6C,TOB1,YBX1,ZFP36,ZFP36L1	1.7122e-06,0.0042334,0.0014873,0.0026131,1.0041e-05,0.0002227,4.9362e-08,0.017844,5.0165e-13,0.0021435,0.0091781,4.5135e-05,0.065076,0.023696,0.0055934,9.2717e-05,0.061299,0.025576,0.011983,0.023179
GOBP_CELL_MATURATION	179	149	0.11256	0.010799	0.060882	0.03225	1	1	1	0.587382	1	ABHD2,ACTL6B,ADGRB3,AGRN,AKR1B1,ANG,APP,ASCL1,AURKA,AXL,B4GALT5,B4GALT6,BCL2,BFSP1,BFSP2,BHLHA15,BNC1,BRCA2,BRD1,C1QA,C3,CABYR,CATSPER2,CATSPER3,CATSPER4,CATSPERD,CBFB,CCL19,CCL21,CDC25B,CDKN1C,CEBPA,CFTR,CLEC7A,CLN5,CNTN2,CNTNAP2,CTNNB1,CX3CL1,DEFB1,DMC1,EDN1,EDNRA,EDNRB,EFCAB9,EPAS1,EPB42,EPHA8,EPO,ERCC2,EREG,FAM20C,FAM210B,FARP2,FBXO5,FEM1B,FEV,FGG,FLVCR1,FOXA1,FUT6,FZD5,GATA2,GATA3,GDF11,GHRHR,HES1,HES5,HIF1A,HOXA5,HOXB13,IHH,IL15,IL21,INSL3,IQCF1,KCNB1,KCNE1,KDM1A,KDR,KIF14,KLF2,L3MBTL3,LGI4,LHX6,LRRK2,MAEA,MTCH1,MYOC,NKX6-1,NPPC,NPR2,NRCAM,NTN4,OOSP2,PAEP,PCSK4,PDE3A,PGR,PICK1,PLA2G10,PLA2G3,PLD6,PPARG,PPP2R1A,PRKACA,PTBP3,PTH1R,PTK2B,RAC3,RB1,REC8,REN,RET,RFX3,RND1,ROPN1,ROPN1B,ROPN1L,RPS6KA2,RUNX2,SCARF1,SCLT1,SHB,SIRT2,SIX3,SLC22A14,SLC26A3,SLFN14,SOX10,SOX18,SOX8,SPTBN4,SRRM4,TAL1,TCP11,TDRD5,TFCP2L1,TMEM79,TMIGD1,TRIM58,TRIP13,TYMS,VEGFA,WEE2,YTHDF2,ZAR1,ZAR1L,ZBTB7A	0.0063535,0.0011718,4.7596e-13,0.00042363,0.012192,5.3686e-05,0.0074312,0.00011087,0.021817,0.019578,0.069062,0.00051175,2.4736e-05,0.0045705,0.0089748,0.11703,5.7321e-05,0.0065482,0.0047305,0.0038691,0.065788,0.071153,1.0682e-10,0.00012243,0.018862,0.0053583,0.0011553,0.00029718,0.0038293,0.011934,0.0017324,0.085859,0.004149,0.0045379,0.030577,0.0032462,6.4458e-10,1.8411e-08,0.039292,0.0032234,0.0045024,0.070648,0.039454,0.022623,0.0056271,0.017025,4.2377e-07,0.00026554,8.1225e-06,0.00024629,0.058264,0.0007371,0.013279,4.5354e-05,0.011012,0.090408,0.009566,0.0016781,0.013531,0.013665,0.0077255,0.032311,0.0045987,0.053695,0.0018529,0.0076441,0.011514,0.090343,0.012431,0.062787,7.2581e-05,0.022006,0.012146,0.0029049,0.013008,1.6179e-05,0.0010292,0.0001039,0.074934,0.017865,0.065842,0.075764,0.023244,0.022359,0.028549,0.0023409,0.0093848,0.00064972,1.1206e-05,0.0038648,0.014481,4.0968e-05,0.0030872,0.010497,0.045329,0.0062296,0.005428,5.2518e-06,0.0061187,0.0012823,3.4286e-06,3.8138e-06,0.029431,6.5411e-08,0.075218,0.095534,2.8812e-06,0.00014777,0.0010158,0.014778,0.050066,0.00073065,0.076216,0.064066,0.00070059,0.0013535,7.6153e-08,0.022928,0.11593,0.0017208,0.048274,0.059271,0.080996,0.0035073,0.00014869,1.8153e-08,0.00029069,0.019464,0.082333,0.00070051,0.0011185,0.00053174,0.0015469,0.0043031,0.00016724,0.0020107,0.034784,0.0099106,0.087178,4.6454e-10,0.013064,0.023339,0.062366,7.4519e-07,0.0033553,1.6143e-13,0.002633,0.028501,1.8042e-05
GOBP_POSITIVE_REGULATION_OF_PEPTIDYL_LYSINE_ACETYLATION	34	32	0.22917	0.010226	0.12409	0.032395	1	1	1	0.587382	1	ARRB1,AUTS2,BRCA1,DDX21,DEK,DIP2A,DIP2B,ERCC6,GATA3,GLYR1,ISL1,LIF,MUC1,MYBBP1A,NOS1,PIH1D1,PIWIL2,PML,PPARGC1A,PRKAA1,PRKAA2,RUVBL2,SF3B1,SMAD4,SMARCA5,SMARCB1,SNAI2,SOX4,SPHK2,TADA2A,TADA2B,WBP2	0.018734,1.3819e-06,0.017664,2.799e-07,0.0041235,0.020934,2.1889e-06,0.049227,0.053695,1.183e-07,0.00097853,0.00031893,0.019935,0.054319,0.00018613,0.00018283,0.021835,0.030373,1.9482e-12,0.055714,0.16969,0.0019745,0.00023569,0.075885,0.00137,0.0043627,0.0017048,0.052592,0.0024579,0.00084698,0.00026503,8.1425e-05
GOBP_REGULATION_OF_HISTONE_H3_K4_METHYLATION	24	20	0.3121	0.011014	0.16903	0.032425	1	1	1	0.587382	1	AUTS2,BRCA1,CTNNB1,CTR9,GATA3,GCG,KANSL2,KAT8,KDM1A,MCRS1,NELFA,NNMT,PAXIP1,PHF20,PIH1D1,RTF1,SMAD4,SNW1,WDR5,ZNF335	1.3819e-06,0.017664,1.8411e-08,0.17156,0.053695,0.00095505,0.0054162,0.047892,0.074934,1.7711e-09,0.0044376,0.0058758,5.6252e-06,0.0013398,0.00018283,0.005418,0.075885,0.0002737,0.0012324,1.5018e-11
GOBP_CELLULAR_RESPONSE_TO_STARVATION	164	139	0.1098	0.010178	0.059508	0.032521	1	1	1	0.587382	1	AKR1C3,ALB,AOC1,ASNS,ATF2,ATF3,ATF4,ATG14,ATG5,ATG7,BCL2,BECN2,BGLAP,BHLHA15,BMPR2,CARTPT,CDKN1A,CLEC16A,COMT,CPEB4,CTSK,DAP,DAPL1,DEPDC5,DNAJC15,DSC2,EIF2AK2,EIF2AK3,EIF2AK4,EIF2S1,FADS1,FAS,FBXO22,FLCN,FNIP1,FOS,FOXA3,FOXO1,FOXO3,GABARAP,GABARAPL1,GABARAPL2,GAS2L1,GAS6,GCGR,GLUL,HNRNPA1,HNRNPL,HSPA5,HSPA8,IGF1R,INHBB,JMY,KAT5,KLF10,KPTN,LRRK2,MAP1LC3A,MAP1LC3B,MAP1LC3B2,MAP1LC3C,MAP3K5,MAPK1,MAPK3,MAPK8,MFSD2A,MTMR3,MTOR,MYBBP1A,MYH13,MYOD1,NFE2L2,NPRL3,NUAK1,NUAK2,PCK1,PCSK9,PDK4,PICK1,PIK3C2B,PIK3C3,PIK3R4,PLIN2,PLIN3,PPARA,PPM1D,PRKAA1,PRKAA2,PRKD1,RALB,RNF152,RNF167,RPTOR,RRAGA,RRAGC,RRAGD,RRP8,SEH1L,SESN1,SESN2,SESN3,SFRP1,SH3GLB1,SIRT1,SLC2A1,SLC38A2,SLC39A4,SLC39A5,SLC7A5,SRD5A1,SREBF1,STK24,SZT2,TBL2,TFEB,TNFRSF11A,TP53,TSSK1B,TSSK2,TSSK3,TSSK6,TTC5,UCP2,UPP1,USP33,VPS41,WDR24,WDR45B,WDR59,WIPI1,WIPI2,WNT2B,WNT4,WNT9B,WRN,XBP1,XPR1,ZC3H12A,ZFYVE1	0.033757,0.15181,0.0095464,0.00051486,0.0039244,6.3053e-05,1.0398e-08,0.066761,0.017731,2.0972e-05,2.4736e-05,0.073019,0.0090508,0.11703,2.3922e-09,0.021995,0.02622,0.014427,0.0029785,0.014551,0.0025249,0.016177,2.3855e-05,3.3443e-05,0.0098372,0.015414,0.034704,0.12818,0.0014505,0.050777,0.038593,0.053339,0.17683,0.039066,0.0025593,0.024794,0.018125,0.21377,5e-10,8.0585e-05,0.00086413,0.0081518,0.14483,0.0011414,0.0035923,0.00050747,3.0896e-08,0.0097981,0.00064376,0.019297,0.00061319,0.0014286,0.006886,3.4527e-06,3.6671e-06,0.029935,0.0023409,0.071325,4.7425e-12,0.0036279,0.031981,0.00011576,0.017138,0.00026268,0.013792,0.14346,0.00011018,0.018048,0.054319,0.001237,0.0023394,0.00073825,0.0047574,0.022806,4.0606e-05,0.0069105,0.0016384,0.020585,0.0012823,0.081623,0.001813,0.00082207,0.026028,1.2082e-05,0.023456,0.010666,0.055714,0.16969,1.2241e-05,0.021653,0.027561,0.043524,1.0527e-06,0.017053,0.012535,0.011478,5.8363e-05,6.4512e-07,0.00014584,0.01463,0.010382,0.093232,0.013829,0.0014378,0.052799,0.02955,4.5977e-06,0.0064113,0.036904,0.00016126,1.056e-11,3.3262e-05,4.4315e-13,0.013411,0.0064394,0.0011721,0.0017219,4.9772e-05,0.0052613,0.00028985,2.4825e-12,0.047888,0.00097198,0.0094521,0.00025447,1.5793e-07,6.0168e-07,0.0030504,0.0068198,0.016178,0.070474,1.0769e-05,9.1529e-09,0.012815,5.6865e-05,8.8419e-07,6.2001e-05,5.4133e-06,7.6254e-05
GOBP_REGULATION_OF_CELLULAR_COMPONENT_BIOGENESIS	942	798	0.050058	0.010885	0.02714	0.032575	1	1	1	0.587382	1	ABCA1,ABCA2,ABCA3,ABI2,ABI3,ABL1,ACE,ACTG1,ACTR2,ACTR3,ACVRL1,ADAMTS16,ADD2,ADD3,ADGRB3,ADNP,AGRN,AGT,AIDA,AJUBA,AKAP9,AKIRIN1,ALMS1,ALOX15,AMIGO2,ANKRA2,ANKRD27,ANKRD53,ANLN,ANTXR1,APC,APLNR,APOA1,APOD,APOE,APP,ARF6,ARFGEF1,ARHGAP18,ARHGAP24,ARHGAP28,ARHGAP35,ARHGAP40,ARHGAP44,ARHGEF10,ARHGEF10L,ARHGEF15,ARHGEF18,ARHGEF7,ARL2,ARPC3,ARPC5,ARPC5L,ASAP3,ASIC2,ATF7IP,ATF7IP2,ATG2A,ATG5,ATM,ATMIN,ATP13A2,ATP8B1,ATR,AUTS2,AVIL,BAG4,BAG5,BAIAP2,BAIAP2L1,BAIAP2L2,BAX,BBS10,BBS4,BCAS3,BCL2L11,BDNF,BID,BIK,BIN1,BIN3,BIRC2,BMF,BMP7,BRAF,BRCA1,BRK1,C10orf90,C9orf72,CALY,CAMSAP1,CAMSAP2,CAND1,CAPG,CAPZA1,CAPZA3,CAPZB,CARD8,CAV1,CAV3,CBLN1,CBLN2,CCDC88A,CCL11,CCL19,CCL21,CCL24,CCL26,CCP110,CCR7,CCSAP,CDC34,CDC42,CDC42EP1,CDC42EP2,CDC42EP4,CDC42EP5,CDH17,CDH5,CDK2,CDK5R1,CDK5RAP2,CDKL1,CDKN1B,CDT1,CENPJ,CEP120,CEP135,CEP295,CEP295NL,CEP76,CEP97,CGNL1,CHD4,CHGA,CHMP2A,CHMP2B,CHMP3,CHMP4A,CHMP4B,CHMP4C,CHMP6,CHMP7,CHRNB2,CLASP1,CLASP2,CLDN1,CLDN19,CLDN5,CLDN7,CLEC7A,CLIP1,CLIP3,CLRN1,CLSTN2,CLSTN3,CLU,CNOT1,CNOT2,CNOT6,CNOT6L,CNTNAP2,CNTROB,COBL,COL16A1,COLQ,CORO1A,CORO1C,CORO2B,COTL1,CPTP,CRB3,CRBN,CRIPT,CROCC,CRYAB,CSF3,CSNK1A1,CTNNB1,CTNNBIP1,CTTN,CUX2,CX3CL1,CXCL13,CYFIP1,CYFIP2,CYLD,DAAM2,DAB2IP,DACT1,DAPK3,DCDC2,DCTN1,DHX33,DKK1,DLC1,DLG1,DLG5,DMTN,DNAJA4,DNAJB1,DNAJB2,DNAJB6,DNAJB8,DNAJC15,DNM2,DNM3,DNMT1,DPYSL3,DRG1,DUSP3,DUT,DYNC1H1,DYNC2LI1,DYRK1A,DZIP1,ECT2,EEF2K,EFNA5,EFNB3,EIF2AK2,EIF4G1,EMILIN1,EML2,EML3,ENPP7,EPB41L5,EPHA1,EPHA2,EPHA3,EPHA7,EPHB1,EPHB2,EPHB3,EPS8,EPS8L2,EPS8L3,ERCC1,ESAM,ESR1,EVI5,EVI5L,EVL,EZR,F11R,F2RL1,FAF1,FAM107A,FAM110C,FAM98A,FARP1,FARP2,FBLIM1,FBXL2,FCHSD1,FCHSD2,FER,FERMT1,FERMT2,FES,FEZ1,FEZ2,FHOD1,FHOD3,FKBP4,FLII,FLRT2,FLRT3,FMN1,FNBP1L,FNIP1,FNIP2,FSCN1,FUZ,FXR2,FZD5,G3BP1,G3BP2,GAP43,GBA2,GBP5,GDI2,GHRL,GHSR,GIT1,GPM6A,GPSM2,GRB2,GREM1,GRID2,GSK3B,GSN,HAP1,HAS2,HAS3,HAX1,HCK,HCLS1,HES1,HGS,HIP1R,HJURP,HMGB1,HNRNPU,HOPX,HRAS,HRG,HRK,HSP90AA1,HSPA5,HSPA8,ICAM5,ICE1,IFNB1,IFNG,IFT140,IFT88,IKBKB,IKBKE,IL17A,IL1B,IL1RAP,IL5,INPP5J,INPP5K,INSM1,INTU,IRGM,IRX3,ISG15,ISL1,ITGB1BP1,JAM3,KANK1,KANK3,KANK4,KAT2A,KAT2B,KCTD17,KDR,KIF14,KIF15,KIF24,KIT,KLF5,LATS1,LCAT,LCMT1,LCP1,LDB2,LDLRAD4,LGALS3,LHFPL4,LIMCH1,LIMK1,LIMK2,LIMS1,LINGO4,LMO4,LMOD1,LMOD2,LMOD3,LPAR1,LRFN3,LRFN5,LRRC24,LRRC4B,LRRK2,LRRN1,LRRN3,LRRTM1,LRRTM2,LRRTM3,LRSAM1,LRTM2,LZTS1,MACF1,MAD2L2,MAK,MALSU1,MAP1B,MAP2,MAP4K4,MAPK15,MAPK8,MAPK9,MAPRE1,MAPRE3,MARK4,MAVS,MCIDAS,MDGA1,MDM1,MED25,MEFV,MET,METTL18,MIEN1,MKKS,MLST8,MMP1,MMP14,MNS1,MOAP1,MORC2,MPHOSPH8,MPP7,MSTN,MTMR3,MTOR,MTPN,MTSS1,MUSK,MYADM,MYCBP2,MYD88,MYO10,MYO1C,MYO3A,MYO3B,MYOC,NAPA,NAPB,NAV3,NCK1,NCK2,NCKAP1,NCKAP1L,NCLN,NDEL1,NEK7,NEURL1,NF2,NLGN1,NLGN2,NLRC3,NOTCH1,NOTO,NPHP1,NPHP4,NPHS1,NPM1,NR1H2,NRG1,NRP1,NRXN1,NTN1,NTRK1,NTRK2,NTRK3,NUDT16,NUMA1,NUP62,ODF2L,OPRD1,ORMDL1,ORMDL2,ORMDL3,OXT,OXTR,P2RX4,P2RX7,P2RY12,PAK1,PAK2,PALM,PAN2,PAN3,PARK7,PARP1,PATL2,PDCD6IP,PDE4DIP,PDLIM5,PEAK1,PEX5,PFN1,PFN2,PFN3,PFN4,PHF23,PHLDB1,PHLDB2,PIEZO1,PIH1D1,PIK3CA,PIK3R1,PIK3R2,PIKFYVE,PINK1,PIP4K2A,PIP4K2B,PIP4K2C,PLA2G6,PLCE1,PLCG2,PLD1,PLEK2,PLEKHG2,PLK1,PLK4,PMEPA1,PODXL,PPFIA1,PPHLN1,PPM1A,PPM1F,PPP1R16B,PPP1R35,PPP2R5B,PREB,PRKAA1,PRKAA2,PRKACA,PRKCA,PRKCE,PRKCH,PRKCZ,PRKD1,PRRT2,PSMC6,PSRC1,PTEN,PTGER4,PTK2,PTK2B,PTPN11,PTPN13,PTPN22,PTPRA,PTPRD,PTPRS,PXN,PYDC2,RAB17,RAB1B,RAB3A,RAB3GAP2,RAB3IP,RAB5A,RAB7A,RABGAP1,RAC1,RAC2,RAF1,RALA,RALB,RANGRF,RAP1A,RAP1B,RAP1GAP,RAP2A,RAPGEF1,RAPGEF2,RAPGEF3,RASA1,RASIP1,RB1,RBM14,RCC2,RDX,REST,RGCC,RHOC,RHOG,RHOQ,RHPN1,RHPN2,RICTOR,RIOK3,RNF4,ROBO2,ROCK2,RP1,RPL13A,RPS3,RTEL1,S100A10,SACS,SAMD8,SAR1A,SAR1B,SASS6,SAXO1,SCFD1,SCIN,SDC4,SDCBP,SDCCAG8,SELP,SEMA4A,SEMA4D,SENP6,SERPINF2,SETD5,SETDB1,SETDB2,SFRP1,SGSM3,SH3GLB1,SH3YL1,SHANK1,SHANK3,SHQ1,SIN3A,SIRT2,SIRT3,SIX1,SIX4,SKAP1,SLAIN1,SLAIN2,SLC39A12,SLC9A1,SLIT1,SLIT2,SLITRK1,SLITRK3,SLITRK5,SLITRK6,SLK,SLX1A,SLX4,SMAD3,SMAD4,SMAD6,SMCR8,SMPD3,SNAI1,SNAI2,SNCA,SNCAIP,SNF8,SNX18,SNX30,SNX4,SNX7,SNX9,SORBS3,SORL1,SOST,SOX9,SPAG5,SPHK1,SPHK2,SPICE1,SPIDR,SPTA1,SPTAN1,SPTB,SPTBN1,SPTBN2,SPTBN4,SPTBN5,SRC,SSH1,SSH2,SSH3,ST8SIA2,STAP1,STAU2,STIL,STMN2,STUB1,STX18,STX1A,STXBP1,STXBP5,STXBP6,STYXL1,SUMO1,SVIL,SVIP,SWAP70,SYK,SYNDIG1,SYNE2,SYNPO,SYNPO2,SYNPO2L,TACR1,TACSTD2,TAL1,TAPT1,TBC1D1,TBC1D10A,TBC1D10B,TBC1D10C,TBC1D12,TBC1D13,TBC1D14,TBC1D15,TBC1D16,TBC1D17,TBC1D19,TBC1D2,TBC1D20,TBC1D21,TBC1D22A,TBC1D22B,TBC1D24,TBC1D2B,TBC1D30,TBC1D5,TBC1D7,TBC1D8,TBC1D9B,TBCD,TBX20,TBX5,TCHP,TCL1A,TEK,TENM2,TERF1,TERF2,TESK1,TFIP11,TFRC,TGFB1,TGFB3,TGFBR1,TGFBRAP1,THBS1,THBS2,THRA,THY1,TICAM1,TIE1,TIRAP,TJP1,TLN1,TLR2,TLR4,TLR6,TMC8,TMEFF2,TMEM39A,TMOD1,TMOD4,TMSB10,TNFSF18,TP53,TPBG,TPM1,TPPP,TPPP2,TPPP3,TPR,TRABD2A,TRABD2B,TRAF2,TRAF3IP1,TRAPPC12,TREM2,TRIM28,TRIOBP,TRPM2,TSC1,TSG101,TTC8,TUBB4A,TWF1,ULK1,UNC13B,USP6NL,VASP,VCL,VEGFA,VIL1,VILL,VPS11,VPS16,VPS18,VPS33A,VPS35,VPS39,VPS41,VPS4A,VPS4B,VPS8,VSTM5,WASF2,WASL,WDPCP,WIPI1,WNT1,WNT10B,WNT11,WNT3A,WNT4,WNT5A,WNT7A,WRAP73,XRCC5,YAP1,ZNF304,ZNF827	0.0023827,5.6654e-06,0.0034731,0.00011983,0.00054604,0.018106,0.00040146,1.3242e-05,0.0013672,0.06569,0.00027035,0.0025684,0.0098861,4.9844e-05,4.7596e-13,0.13475,0.00042363,0.026941,0.052242,2.5813e-14,0.029951,0.013442,1.1713e-14,0.016506,0.0013413,0.035445,0.0011007,0.041975,0.035377,0.0042117,0.0031954,3.8761e-06,0.0059241,0.0301,0.0013396,0.0074312,0.0084727,2.1349e-07,0.0020412,0.0010204,0.00079113,0.00090661,0.0047716,3.2253e-09,9.451e-06,0.0012698,8.0054e-05,0.023942,0.0039771,3.6814e-05,1.3023e-12,0.017314,0.17277,0.038308,2.081e-08,9.5835e-08,0.070176,3.0925e-06,0.017731,0.0031352,0.018384,0.010076,0.04017,0.00060317,1.3819e-06,0.0005945,0.00095978,0.0018794,5.484e-08,0.0025852,0.0033833,0.069612,0.012958,0.080446,0.033867,0.012567,5.9232e-08,0.069854,0.00032016,0.0011552,0.0021779,0.017572,0.0043416,0.030232,0.0018998,0.017664,0.045041,0.043685,0.0025241,0.10807,0.023587,0.00049521,1.9494e-07,0.00049008,1.4937e-05,0.029834,0.030815,0.030653,0.046646,0.026437,0.017317,0.11847,0.013002,0.087388,0.00029718,0.0038293,0.03514,0.01726,0.0045615,0.038159,0.0023591,0.09464,8.527e-09,0.0096266,0.04643,0.054269,0.035125,0.019644,0.0047148,2.3759e-13,5.8502e-06,5.7889e-07,0.00026015,0.0015539,0.00020201,0.010366,2.6493e-07,0.036072,0.017047,0.1548,0.013443,0.12541,0.0070202,0.00082505,0.013498,1.3869e-05,0.050405,0.0059962,0.0052972,0.0098348,0.003025,0.039965,0.0077791,0.0035221,0.00028254,0.0029155,0.028059,0.047633,0.12415,0.00015081,0.0045379,0.0026152,0.0027708,0.043569,3.1696e-07,0.00041825,0.00036964,0.0042334,0.0078624,0.0004098,0.0085637,6.4458e-10,0.00018446,6.6387e-05,5.0793e-14,0.024679,0.00011656,3.2809e-05,0.0016702,0.00034431,0.027893,0.04323,0.017529,0.01065,0.001072,0.0056137,0.00053037,0.018919,1.8411e-08,0.1124,0.009421,1.8507e-05,0.039292,0.049162,0.00088137,0.0059816,0.0021578,0.004392,0.00072593,7.3367e-05,0.004792,4.1714e-05,0.082676,0.0069868,0.061965,0.00068325,0.014063,0.0028297,0.048717,2.1697e-06,0.097537,0.00026465,0.024172,0.010522,0.0098372,0.0035223,0.0001045,0.00039709,0.00025327,0.00026418,0.097101,0.00048702,0.0061875,0.039813,0.046908,4.6559e-07,0.022941,0.0019344,3.9513e-13,0.0024192,0.034704,0.0010081,4.2074e-07,0.025607,0.019487,0.19377,0.00017014,0.0085407,0.0084158,0.00038816,0.0015441,1.3102e-07,9.542e-05,0.0060802,2.8602e-05,0.00095924,0.046049,0.0039237,1.9715e-06,0.00023668,0.059286,0.0054611,0.049529,0.023888,0.062016,0.0062632,0.00070492,0.10862,0.0029098,0.013305,0.0018378,4.5354e-05,0.076257,0.0015605,3.8252e-06,0.00012903,0.0004876,0.016147,0.0098042,6.1858e-06,0.00177,0.012477,4.2499e-06,0.004888,0.090139,0.00017617,8.2661e-05,0.025904,7.6743e-07,2.0802e-06,0.0025593,8.8886e-05,3.7623e-07,0.0069694,0.014989,0.032311,0.075037,0.002978,0.018175,3.6384e-05,0.035277,0.01766,1.3497e-06,0.063245,2.8624e-05,0.015653,0.087505,0.0032903,0.01283,2.1084e-07,9.1636e-05,0.0068388,0.019124,0.033418,1.0671e-06,0.0033911,8.3988e-05,0.014803,0.011514,0.0031514,0.040596,0.045198,0.0027016,0.017844,0.071199,0.00041521,0.046933,0.0019863,0.00087871,0.00064376,0.019297,1.33e-05,0.0026583,0.0013104,0.043909,0.00029961,0.0002897,0.014707,0.012548,0.00082715,0.019814,0.0086969,0.058601,1.8685e-07,0.087733,0.00034645,0.012845,0.11852,0.00017284,0.0067937,0.00097853,0.10795,0.0047761,0.018536,0.0042388,0.052552,0.024863,0.0022895,0.071677,0.017865,0.065842,0.0012046,0.029609,4.2906e-06,0.0044272,0.005368,3.767e-07,0.091471,0.035184,2.9613e-06,2.9497e-06,0.055157,0.013386,0.0023989,0.0099245,0.00011523,0.082197,0.041297,0.019658,2.0401e-12,0.00018034,0.00013423,0.0010052,0.0020153,0.00028954,9.6034e-15,4.7428e-06,0.0023409,0.00031547,0.00074865,0.0013903,2.6023e-05,0.0031937,0.00018951,6.7239e-10,0.016638,0.0012434,0.0017718,0.02321,0.0052278,0.0010488,0.0033392,0.0068067,0.0042585,0.013792,0.0081582,0.0020975,7.5642e-07,1.094e-06,0.0053948,0.014852,0.002395,0.0036731,0.0063413,0.051277,0.012537,0.094255,0.00011333,0.015247,0.00013808,0.076381,0.00027881,0.0052954,0.0031022,2.7786e-10,0.0041519,0.0036418,0.0017162,0.00011018,0.018048,0.0034878,0.010632,0.012568,0.0081371,0.0073854,0.035541,7.0353e-05,0.0018229,0.0049171,4.8813e-06,1.1206e-05,0.00066663,0.096956,2.4087e-05,1.5503e-05,0.00033905,0.061911,0.035734,0.0035808,0.0010333,0.0020052,1.193e-09,0.00075333,6.0672e-06,0.0078883,0.0060845,6.3155e-05,9.2554e-13,0.12038,0.00074162,0.036452,1.6732e-06,0.030567,2.4319e-05,1.3807e-05,5.9734e-09,0.0057449,0.003918,0.00011129,7.0896e-06,0.0023844,0.014365,0.15177,0.092727,2.6479e-14,0.0024988,0.0048013,0.00030342,0.17064,0.0041456,0.0055562,0.00023006,0.03537,2.8521e-06,0.00034483,1.4199e-06,0.0096272,0.036258,0.011889,8.4036e-05,0.057318,0.052393,0.050756,0.049716,0.0014243,0.0060685,0.048202,0.059485,0.00010814,0.00017445,8.6712e-05,0.011231,0.015009,3.2484e-06,0.00018283,0.0084802,1.0849e-08,0.052889,0.0016977,2.5376e-07,8.2112e-06,0.00020133,0.019426,0.0047818,0.00047794,0.00035885,0.0089497,0.025753,0.00032158,0.010804,0.042987,0.0013191,0.013833,0.0098305,0.024085,0.0017543,0.00087911,4.222e-07,0.0044004,2.4553e-06,0.00029105,0.055714,0.16969,0.095534,0.0032536,0.00072088,0.0024197,0.0030107,1.2241e-05,0.0084003,0.0027291,0.138,0.00026613,0.068881,0.00024141,0.0010158,0.00041124,2.0741e-05,0.062182,0.028242,4.3022999999999996e-21,1.5169e-05,5.4498e-05,0.035261,0.054571,0.033059,2.9219e-06,4.2848e-05,0.0016471,9.8622e-05,0.018036,0.0071135,0.0001514,0.028911,5.0932e-08,5.554e-06,0.021653,5.2712e-06,3.8323e-07,0.079437,0.0089379,0.012711,0.0019349,0.00084827,1.9329e-06,0.0038855,0.036057,0.050066,0.024208,0.043092,0.0010403,0.00041426,0.0021053,2.2984e-05,0.024868,0.021098,0.025842,2.2775e-05,1.0286e-05,3.7173e-05,3.2934e-06,0.00012965,0.022478,0.0076947,0.00039676,0.01718,0.00018154,0.014148,6.1928e-06,0.00025678,0.013673,0.0046519,0.13696,0.0064233,0.012527,0.027498,0.083424,0.037717,5.9661e-07,0.045054,0.10908,0.0042897,0.081634,0.082409,0.0001372,0.00036395,0.013965,0.093232,5.8203e-06,0.013829,0.00054239,9.6624e-10,1.0045e-06,0.014374,0.0038115,0.00014869,0.033187,2.1857e-05,0.0058353,0.00034085,0.0016246,0.00021364,4.9384e-05,0.00058771,0.0034815,5.9024e-05,0.0022274,0.0033808,0.026946,0.0028213,7.9719e-06,0.00010629,0.09172,3.5076e-05,0.075885,0.010981,0.00017972,6.1062e-09,0.016925,0.0017048,0.0013974,0.1243,2.5635e-13,0.025162,0.00059405,0.00018053,0.01459,0.0023131,0.00092555,0.0043888,0.03932,0.076503,0.0003273,0.014026,0.0024579,0.069694,0.00028689,0.0090912,0.039293,0.0058252,0.0062557,0.0045823,0.0015469,2.1853e-06,0.083572,8.0204e-05,1.1249e-05,0.020927,0.001579,0.0033272,0.00025048,0.017722,0.12736,0.00010045,7.5102e-05,0.018332,2.252e-09,0.050464,0.00069792,2.6601e-05,1.914e-06,0.00039825,0.09032,0.094587,0.002164,0.074401,0.00026405,0.00042555,8.5407e-05,0.0009056,0.00026676,0.0048669,0.00016724,0.00031982,4.7323e-07,0.0029274,0.0018848,0.006632,0.00045848,0.036716,0.00026683,1.2177e-07,0.00021287,0.0044984,0.026825,1.2684e-07,0.00095685,0.0014828,0.011607,0.057263,6.9607e-06,3.0731e-07,0.064433,1.3451e-06,0.0073107,1.3452e-05,1.7224e-06,0.021909,0.062066,0.00041357,1.5953e-05,0.065897,8.1107e-05,7.2512e-16,0.0015682,2.187e-05,0.0322,0.003305,0.0013755,0.0025253,0.051122,0.02291,3.0139e-07,0.015687,0.030293,0.0027041,0.05573,0.00013398,6.7779e-14,0.018807,0.00065798,0.00026252,0.014005,0.047767,0.020976,0.0036115,3.004e-08,0.044911,0.018198,0.0455,0.0099446,0.18038,0.0017219,0.0064424,0.059734,0.010138,0.00252,1.9245e-05,0.10215,0.0038877,0.025027,0.051332,0.064084,0.00040047,0.048656,1.0741e-06,9.9472e-07,0.001235,9.5909e-06,0.041348,0.027299,0.039947,0.035886,0.017853,0.0060069,0.00269,0.0096195,0.025618,7.4519e-07,1.4676e-05,0.0031359,0.00037444,0.06672,0.0016959,0.025619,0.071999,0.021376,1.5793e-07,3.4063e-07,0.066231,0.00012276,0.024166,0.00071659,6.0472e-05,0.00012179,0.016178,0.0041428,0.0017206,0.0072627,0.018801,9.1529e-09,0.008355,0.025251,0.046133,0.054024,7.4821e-05,0.0098737,0.004263
GOMF_N_METHYLTRANSFERASE_ACTIVITY	99	72	0.17776	0.011884	0.096476	0.032711	1	1	1	0.587382	1	ASH1L,CAMKMT,CARM1,DIMT1,DOT1L,EEF2KMT,EHMT1,EZH1,EZH2,FBL,FBXO11,FDXACB1,GNMT,HNMT,JARID2,KMT2A,KMT2B,KMT2C,KMT2D,KMT2E,MECOM,METTL13,METTL15,METTL16,METTL18,METTL21A,METTL21C,METTL23,METTL5,METTL9,N6AMT1,NDUFAF7,NNMT,NSD1,PEMT,PNMT,PRDM16,PRDM2,PRDM7,PRMT1,PRMT2,PRMT3,PRMT5,PRMT6,PRMT7,PRMT8,PRMT9,RNMT,SETBP1,SETD1A,SETD1B,SETD2,SETD3,SETD4,SETD5,SETD6,SETD7,SETDB1,SETDB2,SETMAR,SMYD1,SMYD2,SMYD3,SMYD5,SUV39H2,TFB2M,THUMPD3,TRMT1L,TTLL12,VCPKMT,WDR5,ZCCHC4	0.034303,1.124e-13,0.098312,2.0772e-05,0.00046459,0.00017516,0.0022476,0.052309,3.1744e-05,0.0096845,0.00045378,0.00020575,0.00030481,0.0022079,1.2263e-06,0.0026604,0.0097638,0.0027537,2.2418e-05,8.3267e-16,0.018176,1.5359e-06,4.2469e-06,0.0010055,0.094255,0.0001191,0.009282,0.11213,0.044435,0.00064682,0.0093663,0.017079,0.0058758,0.019866,2.7043e-06,6.3069e-07,1.573e-06,7.8456e-05,1.6244e-05,2.6064e-12,0.034407,0.012095,8.9373e-15,0.092202,9.7331e-11,5.8977e-07,0.10888,0.011685,2.2262e-06,0.0024156,2.0974e-06,0.014307,0.0057711,0.014876,0.0001372,0.00046713,1.5829e-06,0.00036395,0.013965,0.01631,0.0046511,0.0031882,0.00012419,2.4725e-13,0.051468,0.0033513,3.6772e-05,0.002559,0.011132,0.041968,0.0012324,0.010294
GOBP_BASE_EXCISION_REPAIR_GAP_FILLING	14	12	0.54081	0.014788	0.29361	0.032755	1	1	1	0.587382	1	APEX1,FEN1,LIG1,NEIL1,PARG,PCNA,PNKP,POLB,POLD1,POLE,POLG,POLL	0.10777,0.012441,0.083638,0.0035902,0.0019048,0.0020455,0.004907,0.014707,0.039595,0.0048209,4.0018e-05,3.7613e-06
GOBP_REGULATION_OF_IMMUNOGLOBULIN_PRODUCTION	70	58	0.18289	0.010978	0.099365	0.032855	1	1	1	0.587382	1	APLF,ATAD5,BCL6,C17orf99,CD22,CD28,CD40,CD86,CLCF1,CR1,DNAJB9,EPHB2,EXOSC3,EXOSC6,FCGR2B,FCRL3,GPI,HMCES,HPX,IL10,IL13,IL21,IL27RA,IL33,IL4,IL4R,IL5,IL6,MAD2L2,MLH1,MSH2,MZB1,NDFIP1,PARP3,PAXIP1,PKN1,PTPRC,RBP4,RIF1,SLC15A4,STAT6,STX4,SUPT6H,TBX21,TFRC,TGFB1,THOC1,TMBIM6,TNFRSF4,TNFSF13,TNFSF4,TP53BP1,TRAF2,TRAF6,VAMP3,XBP1,XCL1,ZPBP2	0.12579,0.0012056,2.02e-05,0.0039194,0.011991,0.00054955,1.4302e-11,0.033696,0.0085507,0.033221,0.0010655,9.542e-05,0.014965,1.0179e-08,0.054648,0.083123,0.07675,0.00075215,0.043658,0.12059,0.052138,0.0029049,0.0039477,0.0041059,0.052138,0.0069088,0.058601,0.045907,0.0017718,0.027692,0.071817,0.00080813,0.019767,0.00092848,5.6252e-06,0.0017371,0.054506,0.059217,0.0027825,0.031474,4.3978e-06,0.1149,0.0003192,2.5465e-06,0.0013755,0.0025253,0.0010677,5.0275e-12,0.021604,0.0010612,0.029235,3.845e-11,0.051332,0.0019335,0.0014368,8.8419e-07,0.012119,0.00074913
GOBP_MEIOSIS_II_CELL_CYCLE_PROCESS	14	12	0.37108	0.010147	0.2017	0.032913	1	1	1	0.587382	1	BUB1,BUB1B,GTF2B,HORMAD1,HORMAD2,MASTL,MEIKIN,PPP2R1A,RAD21,REC8,SMC3,STAG3	0.069985,0.093369,5.6926e-07,0.0013754,0.00053159,0.044635,0.0011851,0.075218,0.01025,0.00073065,0.16399,0.054659
GOMF_CALMODULIN_DEPENDENT_PROTEIN_KINASE_ACTIVITY	24	22	0.29115	0.010776	0.15875	0.033344	1	1	1	0.587382	1	CAMK1,CAMK1D,CAMK1G,CAMK2A,CAMK2B,CAMK2D,CAMK2G,CAMK4,CAMKK1,CAMKK2,DAPK1,EEF2K,ITPKA,MAPKAPK2,MAPKAPK5,MKNK1,MKNK2,MYLK2,MYLK3,PHKG1,PHKG2,PTK2B	0.0032068,7.8863e-15,0.010162,0.0016821,2.3169e-11,0.0025078,0.0046227,0.00014811,0.0053451,0.00067925,0.0085001,0.0019344,0.042404,0.014658,3.8963e-05,0.024071,0.0018883,0.038356,0.053578,0.01594,0.069173,0.0010158
GOBP_REGULATION_OF_CHROMATIN_ORGANIZATION	41	37	0.23203	0.011132	0.12659	0.033415	1	1	1	0.587382	1	AICDA,ALKBH4,ATF7IP,ATF7IP2,BAZ1A,CDK2,CTR9,DNMT1,DPPA3,DYRK1A,HNRNPU,KDM1A,L3MBTL3,LSM11,METTL4,MKI67,MLLT3,MORC2,MPHOSPH8,PHF2,PIK3CA,PPHLN1,SAMD1,SETD1A,SETD5,SETDB1,SETDB2,SIN3A,SSRP1,TAL1,TET1,TLK1,TLK2,TPR,TRIM28,ZNF304,ZNF445	0.11274,0.034009,9.5835e-08,0.070176,0.00028748,2.3759e-13,0.17156,0.00039709,0.057138,0.046908,0.017844,0.074934,0.023244,0.10078,6.8884e-05,0.049277,0.0079585,2.7786e-10,0.0041519,4.1548e-16,0.0084802,0.024085,0.095534,0.0024156,0.0001372,0.00036395,0.013965,0.0038115,0.00017142,0.00016724,1.9075e-05,0.087562,1.932e-05,0.10215,1.0741e-06,0.0098737,0.0063154
GOBP_CELLULAR_MACROMOLECULE_CATABOLIC_PROCESS	1004	802	0.049068	0.010695	0.026776	0.033448	1	1	1	0.587382	1	A1CF,ADAMTS12,ADRM1,AGAP3,AGBL4,AGO1,AGO2,AGO3,AGO4,AGTPBP1,AKIRIN2,AKT1,ALKBH5,AMFR,AMN1,ANAPC1,ANAPC10,ANAPC11,ANAPC13,ANAPC15,ANAPC16,ANAPC2,ANAPC4,ANAPC5,ANAPC7,ANG,ANGEL2,ANKIB1,ANKRD9,ANKZF1,APAF1,APC,APC2,APEX1,APPBP2,AREL1,ARIH1,ARMC8,ARRB1,ARRB2,ARRDC1,ASB2,ASCC2,ASCC3,ATE1,ATM,ATXN3,AUP1,AURKA,AXIN1,AXIN2,BAG5,BAX,BFAR,BIRC2,BOLL,BTG2,BTRC,C18orf25,CACNG7,CALR,CALR3,CAMLG,CANX,CARHSP1,CASC3,CAV1,CAV3,CBFA2T3,CBL,CBLC,CCAR1,CCAR2,CCNF,CD2AP,CDC16,CDC20,CDC20B,CDC23,CDC26,CDC27,CDC34,CDK2,CDK5RAP3,CEBPA,CECR2,CELA1,CHFR,CHMP2A,CHMP2B,CHMP3,CHMP4A,CHMP4B,CHMP4C,CHMP6,CHMP7,CIDEA,CIRBP,CLGN,CLN6,CLN8,CLOCK,CLU,CNOT1,CNOT10,CNOT11,CNOT2,CNOT3,CNOT4,CNOT6,CNOT6L,CNOT7,CNOT8,COMMD1,COPS3,CPEB3,CRBN,CSNK1A1,CSNK1D,CSNK1E,CSNK2A1,CSNK2A2,CST3,CTIF,CTNNB1,CTSL,CUL1,CUL2,CUL3,CUL4A,CUL5,CUL7,CYLD,DAB2,DAZL,DCAF11,DCAF12,DCP1B,DCP2,DCPS,DCST1,DDA1,DDB1,DDIT3,DDRGK1,DDX49,DDX5,DEDD2,DERL1,DERL2,DERL3,DET1,DFFA,DFFB,DHX34,DHX36,DHX9,DICER1,DIS3,DIS3L,DIS3L2,DISC1,DNA2,DNAJB2,DNAJB9,DNAJC10,DNASE1,DNASE1L2,DNASE1L3,DNASE2,DNASE2B,DND1,DTL,DVL1,E2F1,EDC4,EDEM1,EDEM2,EDEM3,EGF,EIF3E,EIF3H,EIF4ENIF1,ELAC2,ELAVL1,ELAVL4,ENDOG,ERI1,ERLEC1,ERLIN1,ERN1,ERN2,ETF1,EXOG,EXOSC1,EXOSC2,EXOSC3,EXOSC5,EXOSC6,EXOSC7,EXOSC8,EXOSC9,FAF1,FAF2,FAM8A1,FASTK,FASTKD1,FASTKD2,FASTKD3,FASTKD5,FBXL12,FBXL13,FBXL14,FBXL16,FBXL17,FBXL18,FBXL19,FBXL2,FBXL20,FBXL22,FBXL3,FBXL4,FBXL5,FBXL6,FBXL7,FBXL8,FBXO10,FBXO11,FBXO17,FBXO2,FBXO21,FBXO22,FBXO27,FBXO3,FBXO31,FBXO33,FBXO38,FBXO39,FBXO4,FBXO44,FBXO45,FBXO6,FBXO8,FBXO9,FBXW11,FBXW5,FBXW7,FBXW8,FEM1A,FEM1B,FEM1C,FEN1,FHIT,FOXF2,FOXL2,FOXRED2,FTO,FXR2,GABARAP,GCLC,GDNF,GET4,GID4,GID8,GIGYF2,GLB1,GLMN,GNA12,GPC1,GSK3A,GSK3B,GSPT1,GTPBP1,GUSB,HACE1,HECTD1,HECTD3,HERC2,HERC3,HERC4,HERC5,HERC6,HGS,HGSNAT,HNRNPA0,HNRNPAB,HNRNPC,HNRNPD,HNRNPU,HPSE,HSP90AB1,HSP90B1,HSPA5,HSPBP1,IDUA,IFI27,IGF2BP1,IGF2BP2,IGF2BP3,IKBKE,IL33,IL6,ISG15,ISG20,ITCH,JKAMP,KAT5,KBTBD6,KBTBD7,KCTD10,KCTD13,KCTD17,KCTD2,KCTD21,KCTD5,KCTD6,KEAP1,KHSRP,KIF14,KLHDC1,KLHDC10,KLHDC2,KLHDC3,KLHL22,KLHL25,KLHL3,KLHL40,KLHL42,KLHL8,L3MBTL3,LAPTM5,LARP1,LARP4B,LATS1,LIN28A,LIN28B,LNX1,LONP1,LRPPRC,LRRK2,LSM1,LSM4,LSM6,LSM7,LTN1,MAEA,MAGEF1,MAGOH,MAGOHB,MAN1A1,MAN1B1,MANBA,MAP1A,MAPK14,MAPK9,MAPKAPK2,MDM2,METTL14,METTL16,METTL3,MEX3D,MKRN2,MLH1,MOV10,MTPAP,MUS81,MVB12A,MVB12B,MYD88,MYLIP,N4BP1,NAE1,NAF1,NAGLU,NANOS2,NANOS3,NBAS,NCBP1,NCBP2,NCCRP1,NDFIP1,NDFIP2,NEDD4,NEDD4L,NEDD8,NEMF,NEU2,NFE2L2,NGLY1,NHLRC1,NHLRC3,NKD2,NPLOC4,NPM1,NSFL1C,NSUN2,NT5C3B,NTAN1,NUB1,NUDT12,NUDT16,NUDT16L1,OAS2,OS9,OTUD7A,OTUD7B,PABPC1,PABPC4,PAIP1,PAN2,PAN3,PANO1,PARK7,PARN,PATL1,PATL2,PBK,PCBP2,PCBP4,PCID2,PCNP,PCYOX1,PCYOX1L,PDE12,PELI1,PELO,PHAX,PHF20L1,PIAS1,PINK1,PJA2,PKP1,PKP3,PLAA,PLEKHN1,PLK1,PLK3,PML,PNLDC1,PNPT1,PNRC1,POLR2D,POLR2G,POP1,PPP1R8,PPP2CB,PPP2R5C,PPT1,PRAME,PRICKLE1,PRKCA,PRR5L,PSEN1,PSMA1,PSMA2,PSMA3,PSMA4,PSMA6,PSMA7,PSMA8,PSMB1,PSMB2,PSMB3,PSMB5,PSMB6,PSMB7,PSMC1,PSMC2,PSMC4,PSMC6,PSMD1,PSMD11,PSMD14,PSMD2,PSMD3,PSMD4,PSMD6,PSMD7,PSMD8,PSMD9,PSMF1,PTEN,PTK2,PTK2B,PUM2,QRICH2,RAD23A,RAD23B,RBBP6,RBCK1,RBM24,RBM46,RBM47,RBM7,RC3H2,RCHY1,REXO4,RFFL,RFPL1,RHBDD2,RHOBTB3,RMND5A,RNASE3,RNASE6,RNASEH1,RNASEH2A,RNASEH2B,RNASEH2C,RNASEL,RNF103,RNF11,RNF111,RNF114,RNF121,RNF122,RNF125,RNF126,RNF13,RNF130,RNF133,RNF139,RNF14,RNF144A,RNF144B,RNF146,RNF148,RNF149,RNF150,RNF166,RNF167,RNF168,RNF175,RNF180,RNF185,RNF186,RNF19A,RNF19B,RNF20,RNF213,RNF215,RNF216,RNF217,RNF26,RNF4,RNF6,RNF7,RNF8,RNH1,RNPS1,ROCK2,RPL23,RPL5,RPS7,RYBP,SAMD4A,SAMD4B,SCGB1A1,SDCBP,SEC61B,SECISBP2,SEL1L,SERBP1,SETMAR,SH3RF1,SH3RF2,SHH,SIAH1,SIAH2,SIAH3,SIDT2,SIRT1,SIRT2,SKP2,SLC11A1,SLFN14,SLIRP,SMAD7,SMG1,SMG5,SMG6,SMG7,SMG8,SMG9,SMURF1,SMURF2,SNF8,SOCS5,SPOP,SPOPL,SPSB1,SPSB2,SPSB3,SPSB4,SQSTM1,SSB,ST20,STAM2,STT3B,STUB1,STYX,SUMO1,SUMO2,SUPV3L1,SVIP,SYNCRIP,SYVN1,TARDBP,TBL1XR1,TBRG4,TBX21,TGFB1I1,THRAP3,TIRAP,TLK2,TMEM129,TMEM168,TMEM67,TMUB1,TMUB2,TNFAIP1,TNFAIP3,TNFRSF1B,TNKS1BP1,TNRC6B,TNRC6C,TOB1,TOLLIP,TOM1L1,TOPORS,TP53INP2,TRAF2,TRAF3IP2,TRAF4,TRAF5,TRDMT1,TRIB1,TRIB2,TRIB3,TRIM13,TRIM2,TRIM25,TRIM3,TRIM32,TRIM58,TRIM67,TRIM71,TRIM9,TRIP12,TRIP4,TRPC4AP,TSG101,TTC3,TTC36,TTC5,TUT1,UBA52,UBA6,UBAP1,UBAP1L,UBB,UBC,UBE2B,UBE2C,UBE2D1,UBE2D2,UBE2D3,UBE2D4,UBE2E1,UBE2G1,UBE2G2,UBE2H,UBE2I,UBE2J1,UBE2J2,UBE2K,UBE2L3,UBE2L6,UBE2N,UBE2R2,UBE2S,UBE2W,UBE2Z,UBE3A,UBE3B,UBE3C,UBE3D,UBE4A,UBE4B,UBL7,UBQLN1,UBQLN3,UBQLN4,UBQLNL,UBR1,UBR2,UBR3,UBXN1,UBXN10,UBXN11,UBXN2A,UBXN2B,UBXN7,UBXN8,UCHL1,UCHL3,UCHL5,UFL1,UHRF1,UPF1,UPF2,UPF3A,USP1,USP10,USP12,USP13,USP14,USP15,USP16,USP2,USP20,USP21,USP22,USP24,USP25,USP28,USP29,USP3,USP30,USP31,USP32,USP33,USP35,USP36,USP37,USP38,USP40,USP42,USP43,USP44,USP45,USP46,USP47,USP48,USP49,USP5,USP6,USP7,USP8,VHL,VIM,VIP,VPS25,VPS28,VPS36,VPS37A,VPS37B,VPS37C,VPS4A,VPS4B,VPS54,WAC,WDR26,WDR81,WDR91,WFS1,WNT1,WNT10B,WWP1,WWP2,WWTR1,XBP1,XRN1,XRN2,YBX1,YOD1,YTHDF1,YTHDF2,YTHDF3,ZAR1,ZC3H12A,ZC3H12D,ZC3H18,ZC3H4,ZC3HAV1,ZCCHC17,ZCCHC7,ZCCHC8,ZER1,ZFAND2A,ZFAND2B,ZFP36,ZFP36L1,ZHX2,ZMPSTE24,ZNF598,ZNRF1,ZNRF2,ZNRF3,ZNRF4,ZPR1,ZRANB1,ZSWIM8	0.0062235,0.0053437,0.10047,0.00033807,0.00032711,2.5615e-05,1.7122e-06,1.5127e-05,5.7849e-05,0.015148,7.6616e-05,0.038855,3.3829e-07,0.020187,0.13603,0.013836,0.028405,0.012319,0.033349,0.0096771,0.11168,0.0060119,0.00021549,0.015613,3.7476e-13,5.3686e-05,0.029172,0.00031154,1.8746e-06,1.6841e-05,0.01041,0.0031954,5.6257e-06,0.10777,0.010221,2.2141e-05,0.018355,7.1378e-05,0.018734,0.0014079,0.025854,0.0086306,0.00010369,0.0063312,0.023849,0.0031352,0.072097,0.050642,0.021817,9.9873e-05,1.9862e-05,0.0018794,0.069612,4.2639e-09,0.017572,0.012859,0.018732,9.3928e-08,0.022145,2.0483e-07,0.0036119,0.0032864,0.014588,0.0074508,0.0052416,3.8232e-05,0.046646,0.026437,7.7158e-05,0.065808,0.087077,1.0895e-06,0.019331,0.013189,0.013613,0.0035927,5e-10,0.098397,1.9536e-05,0.013952,0.01107,0.09464,2.3759e-13,0.0017919,0.085859,0.0064612,0.042555,0.0017019,1.3869e-05,0.050405,0.0059962,0.0052972,0.0098348,0.003025,0.039965,0.0077791,0.00048437,0.0004271,0.015113,0.095275,0.033733,0.0023352,0.00036964,0.0042334,0.05276,1.9221e-05,0.0078624,0.00050785,3.2141e-14,0.0004098,0.0085637,0.0014873,1.1838e-05,0.0013951,0.038278,0.0026131,0.017529,0.018919,2.8314e-05,0.0063148,0.011233,0.000172,0.031661,3.3681e-08,1.8411e-08,0.027539,0.00010318,0.0012549,2.9673e-12,0.011308,0.024871,0.0067887,0.0021578,0.010474,7.9651e-05,0.00017364,0.019927,0.00055267,0.0055711,0.024394,0.00041738,0.00011966,0.016886,0.0013664,0.0032804,0.0082728,0.0008698,0.05433,0.0092222,0.0050576,0.0005831,0.0025898,0.0899,0.0022442,0.0054451,1.0041e-05,0.0002227,0.041725,0.015419,0.0003475,0.071969,0.0017864,0.0060196,0.00026465,0.0010655,0.0020625,0.013281,6.9199e-05,0.018147,4.267e-06,0.0066557,4.6371e-12,0.0029467,0.0091346,0.036496,2.0585e-07,0.061369,0.001278,1.3653e-07,0.011078,2.5707e-05,0.056561,0.00097772,0.00015335,0.01294,0.0041613,0.033015,0.0030416,0.075656,8.9839e-08,0.0015039,0.023311,6.5654e-12,0.00029801,0.15448,0.01132,0.014965,0.073018,1.0179e-08,0.084615,0.00041077,0.0019855,0.00070492,0.028997,0.00021788,0.00030755,0.0036098,0.079186,6.6982e-05,1.2646e-06,7.3382e-07,0.035694,0.11511,7.7842e-06,2.98e-06,5.9867e-05,0.052476,0.0015605,2.6334e-09,0.0019225,0.054381,0.00035146,2.175e-05,0.034,0.00010457,0.0067555,0.001407,0.00045378,0.012781,2.2836e-05,0.02305,0.17683,0.00012465,0.00072157,3.278e-12,2.4564e-05,0.0033523,0.11132,0.0068717,0.00018182,0.00010071,5.0731e-05,0.003301,0.005488,0.050442,0.0035294,0.0067681,0.018509,0.021413,0.090408,0.00017944,0.012441,6.394e-13,0.042926,0.02378,0.031884,3.021e-05,0.014989,8.0585e-05,0.004376,2.7756e-05,0.011008,1.3218e-08,0.010596,2.0556e-05,0.021494,0.088833,0.00063613,8.7133e-05,0.041871,9.1636e-05,0.00038829,0.015657,0.023859,0.10722,0.0019758,0.0006352,0.010371,0.073567,0.0096771,0.16196,0.05052,0.0031514,0.013431,0.0009564,0.12015,0.0060315,4.9362e-08,0.017844,0.084197,0.02578,0.00038417,0.00064376,0.00054984,0.00028776,0.091518,5.0165e-13,0.000165,0.00011383,0.012548,0.0041059,0.045907,0.0067937,6.7742e-06,0.0016662,0.0053927,3.4527e-06,0.05641,0.027105,0.00026503,5.0603e-05,0.071677,0.051701,0.0020009,0.0037488,0.0010484,0.0039853,0.088263,0.065842,0.00011534,0.00041756,0.0025175,0.019968,7.7514e-08,0.0082264,5.1664e-05,0.083315,0.10661,0.0021627,0.023244,0.0015574,2.0235e-05,0.0003917,0.005368,0.0036142,0.0029374,0.03087,0.0049718,6.1474e-05,0.0023409,0.010684,9.7544e-09,0.00070851,2.3086e-05,0.00071945,0.0093848,0.0017099,0.030561,0.064439,0.00044924,0.12972,2.2492e-06,2.632e-12,0.03516,0.0081582,0.014658,0.061191,4.5701e-05,0.0010055,0.0042606,0.069709,0.00013566,0.027692,1.5673e-05,0.030083,3.6854e-05,0.03622,0.00019744,0.035541,0.033696,0.044719,0.01052,0.017274,2.6387e-06,0.0021435,0.0091781,1.0558e-06,0.010013,0.063195,0.016457,0.019767,5.913e-09,0.00085036,0.0025419,0.0051178,0.0099435,0.005066,0.00073825,0.046651,0.037565,0.0052219,0.016154,0.00032604,1.6732e-06,0.0072817,0.00024613,0.024013,0.012541,0.003815,0.00040605,0.0023844,0.12325,0.00053788,0.00011835,0.050002,0.030243,4.5135e-05,4.8172e-05,0.065076,0.0096272,0.036258,0.10436,0.011889,1.7748e-10,0.068764,0.057318,0.036961,1.1039e-06,0.016025,0.011653,0.010691,1.4476e-09,0.0012556,0.048006,0.00037132,0.1021,0.0035113,5.0914e-05,0.10494,2.5376e-07,0.027034,0.014326,0.033723,0.025,0.017453,0.010804,0.0057381,0.030373,0.0047294,0.0012277,0.0015669,0.025633,0.0024844,0.028151,0.108,0.0043709,0.0010499,0.090505,0.0037667,0.000425,0.0032536,0.00098049,1.2313e-07,0.043707,0.0064436,0.00099896,1.8476e-06,0.0080631,0.025797,0.047148,0.0056651,0.00022092,0.00014774,4.7683e-08,0.0034006,0.013275,0.0010005,0.080715,0.049855,0.0027291,0.0032271,6.5983e-06,2.4614e-07,0.0052078,0.00036906,1.1358e-05,1.0765e-08,0.16728,6.8279e-05,9.7873e-07,0.062809,0.00026613,0.00024141,0.0010158,0.011044,0.048424,0.0035483,0.078165,0.024747,0.00097346,7.1808e-05,0.20138,0.0099394,0.015914,0.0082862,0.0041248,0.13597,0.036523,0.024853,0.021996,0.12196,0.056523,0.096488,0.043425,0.0015841,1.6387e-06,0.073249,3.288e-07,0.00014208,0.063059,0.046968,2.5243e-05,0.036635,0.012568,0.0001212,0.026391,0.0032559,0.064692,0.00096,4.5682e-05,0.12713,0.062545,0.0006088,0.00029849,0.0067626,0.00025921,5.87e-06,0.082618,0.00031166,0.043524,0.0038123,0.0029431,0.0018804,1.4822e-05,0.012562,0.019273,0.015921,0.092143,0.0059652,0.0006099,2.6734e-06,0.020996,0.061802,3.2934e-06,0.0089165,0.033476,0.11959,0.00012086,0.0034731,0.022478,0.0010966,0.10642,0.0024379,0.047137,0.0013693,0.0089187,0.0070607,0.037717,0.040143,0.0063567,0.0084158,0.0018429,0.01631,0.0022036,1.605e-06,0.085714,0.030419,2.9658e-06,0.025366,6.1079e-05,0.0014378,0.00014869,0.013389,0.0015533,0.082333,0.00032949,3.4213e-05,0.0070885,0.077333,3.3816e-05,0.00019366,0.0021405,0.050106,0.019415,0.0057258,2.5635e-13,0.0065908,0.00011703,0.0020153,7.7405e-06,0.030075,0.0014474,0.041661,1.496e-05,0.099114,0.048774,5.0528e-06,0.00052619,0.00010045,0.0020395,1.914e-06,0.003389,0.0014229,0.09032,0.023696,0.022977,0.071484,3.7404e-06,0.020969,2.5465e-06,0.0020951,0.011223,0.018807,1.932e-05,0.1315,0.012593,0.1168,0.00027833,1.2186e-05,0.10926,0.037015,0.0010798,0.00011431,0.0055934,9.2717e-05,0.061299,7.8773e-06,0.00016989,0.022596,0.00057684,0.051332,0.00027474,0.018451,0.006072,0.0031961,0.018962,0.00012124,0.0055285,0.040426,0.013182,0.00030784,0.014181,0.083873,0.013064,0.00045696,0.055667,2.598e-06,0.036735,1.4342e-08,3.3946e-05,0.041348,0.012513,0.0032425,0.047888,0.0003013,0.050859,0.0056197,0.026431,0.04108,0.038126,0.012272,0.034119,4.1819e-05,0.1413,4.0603e-05,0.0021223,0.0085622,1.4451e-12,0.034002,0.069097,0.026282,0.000557,0.015733,0.0087662,0.020786,0.023767,9.162e-10,0.011443,0.0051393,0.016629,1.169e-05,1.625e-12,0.009835,0.00018554,0.04026,0.0015637,0.008369,0.022598,0.014164,8.8388e-09,0.09959,0.08632,0.09959,0.0015464,0.047775,0.015044,0.017445,0.0036505,0.011319,4.997e-08,0.0095014,2.2249e-05,0.0021798,0.037906,0.037728,0.00074705,0.013011,1.4013e-11,0.080672,0.0077989,0.00064262,0.007846,0.00072721,0.053487,0.088386,0.0009092,0.022195,0.00079125,0.028822,0.018345,0.012895,0.0055912,0.0028663,0.0022714,0.0072512,0.024542,0.0001572,0.00028939,0.0001393,0.0039315,0.00025447,0.0013839,0.0007616,2.5874e-05,0.0037761,0.018924,6.9163e-07,0.013024,0.051021,0.0086913,0.13192,0.041743,0.019473,0.007115,0.10033,0.0041428,0.0004534,0.00044403,0.049473,0.0034053,0.0094894,0.066913,9.7217e-13,0.10443,0.0014873,0.084312,0.011678,3.4063e-07,0.066231,0.00054248,0.0010474,0.011215,0.023401,0.011053,0.01078,0.0041428,0.0017206,5.2181e-05,0.00091449,0.0010403,8.8419e-07,0.00024144,0.00047697,0.025576,0.00076502,0.016619,1.6143e-13,0.011934,0.002633,5.4133e-06,0.079121,0.0064761,1.0106e-07,0.14508,0.0084466,7.5701e-05,0.098007,0.037038,0.00077955,0.0001221,0.011983,0.023179,0.006073,0.020944,0.00067735,0.019946,0.0012968,3.5075e-08,0.014522,0.0038899,0.010544,0.00082266
GOMF_SUMO_TRANSFERASE_ACTIVITY	25	22	0.33968	0.012572	0.18547	0.033532	1	1	1	0.587382	1	CBX4,EGR2,HDAC4,HDAC7,MDM2,MUL1,NSMCE2,PIAS1,PIAS2,PIAS4,PML,RANBP2,RNF212,RNF212B,SUMO2,TOPORS,TRIM28,UBE2I,UHRF2,ZMIZ1,ZMIZ2,ZNF451	0.0038485,0.0029214,0.0077293,4.0012e-07,0.061191,1.3896e-11,0.01367,0.10494,0.1466,0.00045965,0.030373,0.10578,0.0016556,0.0036607,0.003389,0.022596,1.0741e-06,0.000557,0.00047422,0.00042668,1.4183e-13,0.019967
GOBP_POSITIVE_REGULATION_OF_NEURON_DIFFERENTIATION	88	80	0.15958	0.011242	0.087154	0.033563	1	1	1	0.587382	1	ADRA2B,ADRA2C,ARHGEF2,ASCL1,ATOH1,BCL6,BEND6,BMP2,BMP4,BMP6,BMP7,BRINP3,CDON,CPNE1,CSNK1D,CSNK1E,CXCL12,CYB5D2,DAB1,DKK1,DLX1,DLX2,DUOXA1,ECT2,EIF4G1,EPO,FEZ1,FEZF1,FEZF2,FGF2,FGF20,FGFR1,FOXA1,FOXG1,GATA2,GDF5,GDF6,GDF7,GDPD5,GPRC5B,HEYL,HMG20B,HOXD3,IRX3,KCTD11,KDM4A,LIN28A,MAP1B,MMD,MMD2,NBL1,NCOA1,NEUROD1,NEUROD2,NEUROG1,NEUROG3,NGF,NKX2-2,NKX2-5,NKX6-1,NRCAM,PCP4,PHOX2B,PROX1,PRPF19,RARA,REST,RNF112,SH3GL3,SIN3A,SOCS2,SOX11,SPAG9,TCF12,TCF3,TGIF2,TRIM32,VWC2,VWC2L,ZEB1	0.013908,0.0060523,0.023906,0.00011087,0.10418,2.02e-05,0.053703,0.046433,0.082033,0.0086887,0.030232,2.0377e-07,0.002467,0.0023019,2.8314e-05,0.0063148,0.051658,0.068541,7.6036e-13,0.061965,7.9297e-07,1.2319e-07,0.013895,0.022941,0.0010081,8.1225e-06,0.00177,0.00027894,0.013372,0.011713,0.018864,0.0005966,0.013665,5.2449e-07,0.0045987,0.014436,0.0076379,0.00067606,0.031691,0.0019887,0.00014267,0.00055724,0.0018089,0.00017284,0.0034577,1.6043e-14,0.0036142,0.0010488,0.039381,0.019273,0.059133,0.002809,1.76e-05,2.7219e-06,0.062284,0.060173,7.2331e-05,0.00037997,0.01545,0.0038648,0.0030872,0.024367,0.039507,0.00034527,0.0027613,0.00017074,0.00041426,8.4108e-05,2.3189e-07,0.0038115,0.019324,4.119e-07,0.023212,0.0013491,0.055565,0.042114,0.083873,0.00014907,5.1399e-17,0.061936
GOBP_IRON_IMPORT_INTO_CELL	10	9	0.44647	0.010574	0.24387	0.03358	1	1	1	0.587382	1	CYBRD1,IFNG,ISCU,SLC11A2,SLC39A14,SLC39A8,STEAP2,STEAP4,TFR2	0.00072352,0.043909,0.0075617,0.0037459,0.00043735,5e-10,0.0083702,0.0054258,0.002369
GOMF_GAMMA_TUBULIN_BINDING	33	27	0.28195	0.011559	0.15402	0.03359	1	1	1	0.587382	1	ARHGEF7,B9D2,BLOC1S2,BRCA2,BRSK1,CDK5RAP2,CENPJ,CEP70,DIXDC1,FEZ1,GIT1,MARK4,NDN,NDRG1,NEDD1,PAK1,PDE4B,PIFO,RAB11FIP5,RACGAP1,RAD51D,TUBGCP2,TUBGCP3,TUBGCP4,TUBGCP5,TUBGCP6,WIPF3	0.0039771,0.0060053,8.9386e-09,0.0065482,0.00043019,5.7889e-07,0.010366,0.038483,0.0016635,0.00177,2.8624e-05,1.094e-06,0.073543,0.012003,0.001033,2.8521e-06,4.1278e-09,0.038534,6.0227e-10,0.0014139,0.047695,0.086304,0.017004,7.6099e-10,0.053137,6.8665e-05,6.6777e-06
GOBP_TELOMERE_CAPPING	40	38	0.22016	0.010704	0.12026	0.033591	1	1	1	0.587382	1	ACD,ATM,AURKB,CTC1,DCLRE1A,DCLRE1B,DCLRE1C,ERCC1,ERCC4,HNRNPD,MAP2K7,MAP3K4,MAPK1,MAPK15,MAPK3,MAPKAPK5,NABP2,NBN,NEK2,NEK7,PKIB,PNKP,POT1,PRKCQ,PRKDC,RAD50,RTEL1,SMG6,TEN1,TERF1,TERF2,TERF2IP,TFIP11,TINF2,TNKS,TNKS2,USP7,XRCC1	3.1264e-06,0.0031352,6.8803e-06,2.9139e-07,0.00013147,0.034939,0.016808,0.0039237,0.0039175,4.9362e-08,4.3892e-05,0.00051412,0.017138,0.0042585,0.00026268,3.8963e-05,0.0064113,0.031178,0.06876,0.0020052,0.00075449,0.004907,0.043536,0.016716,7.0458e-07,0.025508,0.00018154,3.3816e-05,0.0023754,0.0015682,2.187e-05,0.0081562,0.003305,0.0055989,5.3553e-06,5.1342e-06,0.0004534,3.8637e-06
GOCC_PRESPLICEOSOME	16	15	0.31225	0.0095447	0.17059	0.033607	1	1	1	0.587382	1	LSM7,LUC7L,LUC7L2,LUC7L3,PRPF39,PRPF40A,PRPF40B,SF3A1,SF3A2,SF3B1,SNRNP70,SNRPB,SNRPG,SNRPN,U2AF2	2.3086e-05,0.0018603,0.0045226,0.0024723,0.00038288,0.0013537,6.2582e-11,0.0021018,5.3389e-06,0.00023569,0.0029142,0.032201,9.385e-06,0.0005015,3.7491e-06
GOBP_REGULATION_OF_AXON_GUIDANCE	12	12	0.37013	0.010121	0.20222	0.033613	1	1	1	0.587382	1	ATOH7,FEZF2,MYCBP2,NOVA2,NRP1,POU4F2,PTPRO,SLIT2,TBR1,TUBB2B,VEGFA,YTHDF1	4.0634e-05,0.013372,0.0073854,0.001244,1.3807e-05,0.0024549,1.0136e-06,5.9024e-05,9.7557e-08,0.037046,7.4519e-07,0.016619
GOBP_FOREBRAIN_REGIONALIZATION	24	22	0.31063	0.011497	0.16986	0.033733	1	1	1	0.587382	1	ADGRG1,BMP2,BMP4,DMRTA2,EMX1,EMX2,EOMES,FEZF1,FEZF2,GLI3,GSX2,LHX1,LHX2,NKX2-1,PAX6,PGAP1,SHH,SIX3,TRA2B,WNT1,WNT2B,WNT7B	0.012003,0.046433,0.082033,0.010565,5.0545e-08,0.13411,0.00074288,0.00027894,0.013372,1.1849e-07,0.0064248,0.046927,0.00018689,0.0022291,0.00077303,0.023099,0.085714,1.8153e-08,1.273e-08,0.0041428,1.0769e-05,0.010442
GOMF_DISULFIDE_OXIDOREDUCTASE_ACTIVITY	39	34	0.24891	0.011449	0.13629	0.033909	1	1	1	0.587382	1	CCS,CHCHD4,DNAJC10,GFER,GLRX,GLRX2,GSR,GSTO1,GSTO2,NXN,P4HB,PDIA2,PDIA3,PDIA4,PDIA5,PDIA6,QSOX1,QSOX2,SCO2,STAB2,TMX1,TMX2,TMX3,TMX4,TXN,TXNDC12,TXNDC17,TXNDC2,TXNDC5,TXNDC8,TXNL1,TXNRD1,TXNRD2,TXNRD3	0.020133,0.036451,0.0020625,0.014342,0.080975,0.0014691,8.1343e-06,6.9425e-06,3.4717e-06,1.291e-05,0.0089088,0.00064904,2.0786e-10,0.0038764,0.022766,2.8788e-14,0.028544,8.5312e-05,0.042701,0.0051573,0.00011475,5e-10,0.058334,0.020356,0.0040099,5.9832e-05,3.8372e-05,0.070627,0.060072,0.012633,0.10401,0.00018017,0.0024082,0.010067
GOBP_POSITIVE_REGULATION_OF_CELLULAR_COMPONENT_ORGANIZATION	1019	886	0.046849	0.010703	0.025655	0.033929	1	1	1	0.587382	1	ABCA1,ABCA13,ABCA3,ABCA7,ABCB4,ABCC8,ABI2,ABL1,ABL2,ACD,ACTL6A,ACTN2,ACTR2,ACTR3,ACTR5,ACTR8,ADAM9,ADCK1,ADGRB3,ADGRL1,ADNP,ADRB2,AGRN,AGT,AHI1,AHNAK,AJUBA,AKAP9,AKIRIN1,AKT2,ALK,ALOX15,AMIGO2,ANAPC11,ANAPC2,ANAPC5,ANAPC7,ANGPT1,ANKFY1,ANKRD27,ANKRD53,ANLN,ANO6,ANXA1,ANXA2,AP2M1,APC,APELA,APOA1,APOA5,APOC2,APOE,APP,APPL1,APPL2,ARF6,ARHGAP35,ARHGEF10,ARHGEF10L,ARHGEF15,ARHGEF7,ARL2,ARRB1,ARRB2,ARSB,ASAP1,ASIC2,ATAD1,ATF1,ATF7IP,ATF7IP2,ATG2A,ATL3,ATM,ATMIN,ATOH7,ATP10A,ATP1B2,ATP8A1,ATP8A2,ATR,AURKA,AURKB,AUTS2,AVIL,AXL,BAD,BAG4,BAIAP2,BAIAP2L1,BAIAP2L2,BAX,BBC3,BBS4,BCAS3,BCL2L11,BDNF,BICD1,BID,BIK,BIN1,BMF,BMP10,BMP2,BMP5,BMP7,BMPR2,BNIP3,BOK,BRAF,BRK1,BTC,C2CD5,C3,CALCOCO2,CALY,CAMK1,CAMK1D,CAMK2B,CAMKK2,CAND1,CAPG,CAPN2,CAPRIN1,CAPRIN2,CASP7,CAV1,CAV3,CBFA2T2,CBL,CBLL1,CBLN1,CBLN2,CCDC88A,CCL11,CCL19,CCL21,CCL24,CCL26,CCL27,CCP110,CCR7,CCT2,CCT3,CCT4,CCT5,CCT6A,CCT7,CCT8,CD14,CD151,CD28,CD53,CD63,CDC16,CDC20,CDC23,CDC34,CDC42,CDC42EP1,CDC42EP2,CDC42EP4,CDC42EP5,CDH17,CDH4,CDH5,CDK2,CDK5,CDK5R1,CDK5RAP2,CDKL3,CDKN1B,CDT1,CENPJ,CEP120,CEP135,CEP295,CERS1,CFL2,CFLAR,CHCHD10,CHODL,CIDEB,CLASP1,CLASP2,CLDN1,CLDN19,CLDN5,CLEC7A,CLIP1,CLIP3,CLRN1,CLSTN2,CLSTN3,CLU,CNOT1,CNOT2,CNOT6,CNOT6L,CNR1,CNTF,CNTN1,CNTNAP2,COBL,COL16A1,COLGALT1,CORO1B,CORO1C,CPB2,CRABP2,CRB3,CRBN,CREB3L2,CROCC,CRTC1,CSF3,CTNNB1,CTTN,CUL3,CUL7,CUX1,CUX2,CX3CL1,CXCL12,CXCL13,CXCL9,CYFIP1,DAAM2,DAB2,DAB2IP,DBN1,DCN,DCSTAMP,DCTN1,DDHD1,DDHD2,DDR2,DDX11,DDX56,DGKD,DHX33,DHX36,DISC1,DIXDC1,DLG1,DLG4,DLG5,DLGAP5,DLL1,DMRT1,DNM1L,DNM2,DNM3,DNMT1,DPYSL3,DRD2,DRD3,DRG1,DSCAM,DSTN,DTNBP1,DUSP3,DVL1,DVL2,DVL3,DYNC1H1,DZIP1,EDN1,EDN3,EEF2K,EFEMP2,EFNA5,EFNB3,EGF,EHD1,EHD2,EIF4G1,EIF5A,EIF5A2,EIF5AL1,ELAVL4,EMILIN1,ENC1,ENDOG,ENPP2,EPB41L5,EPGN,EPHA1,EPHA2,EPHA3,EPHA4,EPHB1,EPHB2,EPHB3,EPO,EPS8,EPS8L2,EPS8L3,ERC2,ERCC1,EREG,ESR1,EVL,EZH2,F2RL1,FAF1,FAM162A,FAM98A,FASLG,FBXO31,FBXO38,FBXO4,FBXW8,FCHSD1,FCHSD2,FEN1,FER,FERMT1,FERMT2,FES,FEZ1,FHOD1,FIG4,FIS1,FKBP1B,FLRT2,FLRT3,FMN1,FN1,FNBP1L,FNIP1,FNIP2,FSCN1,FUT9,FUZ,FYCO1,FYN,FZD4,G3BP1,G3BP2,GATA2,GBP5,GCM1,GDF15,GH1,GHRL,GIT1,GOLGA4,GPC2,GPER1,GPM6A,GPSM2,GRB2,GREM1,GRID2,GRIP1,GRN,GSK3A,GSK3B,GSN,GZMB,HAP1,HAS3,HAX1,HCK,HCLS1,HGF,HIF1A,HIP1,HIP1R,HMBOX1,HNRNPA1,HNRNPA2B1,HNRNPD,HNRNPK,HOPX,HOXA13,HRAS,HRG,HRK,HSP90AA1,HSPA5,HTRA2,ICE1,IER3IP1,IFNG,IFT88,IGF1,IGF1R,IGF2,IL17A,IL1A,IL1B,IL1RAP,IL4,IL4R,IL5,IL6,INO80,INO80B,INO80C,INO80D,INS,INSR,IQSEC1,IRGM,IRX3,ISG15,ISLR2,ITGA2,ITGA3,ITGA6,ITGB1BP1,ITPKA,KAT2A,KAT5,KATNBL1,KCTD17,KDM1A,KDR,KHDC3L,KIDINS220,KIT,LCP1,LDLRAP1,LGALS3,LIG4,LIMCH1,LIMK1,LIMS1,LINGO4,LMAN1,LMOD1,LMOD2,LPAR1,LPAR3,LRP1,LRP5,LRP8,LRRC24,LRRC4B,LRRC7,LRRK2,LRRN1,LRRN3,LRRTM1,LRRTM2,LRRTM3,LRSAM1,LRTM2,LTK,MACF1,MAD2L1BP,MAD2L2,MAGEL2,MAGI2,MAP1B,MAP2K1,MAP2K2,MAP2K7,MAP3K4,MAP4K4,MAP6,MAPK1,MAPK14,MAPK15,MAPK3,MAPK8,MAPK9,MAPKAPK5,MAPRE1,MAPRE2,MARK2,MARK4,MAVS,MCRS1,MCU,MED25,MEGF8,MET,METRN,MGARP,MIEF1,MIEF2,MIEN1,MLLT11,MLST8,MMP1,MMP9,MNS1,MOAP1,MORC2,MPHOSPH8,MPP7,MSTN,MSX1,MSX2,MTOR,MTSS1,MUL1,MUSK,MYD88,MYLK3,MYO3A,MYO3B,MYOC,MYOD1,NABP2,NAF1,NAV3,NBN,NCAPD2,NCAPD3,NCAPG,NCAPH,NCAPH2,NCK1,NCK2,NCKAP1,NCKAP1L,NDEL1,NDNF,NDRG4,NEDD4L,NEDD9,NEFL,NEK2,NEK7,NES,NEURL1,NEUROD2,NF2,NFATC2,NFE2L2,NFRKB,NGF,NIN,NLGN1,NLGN2,NPHP1,NPHP4,NPHS1,NPM2,NPR2,NPTN,NR1H2,NRG1,NRP1,NRXN1,NSMCE2,NTF3,NTN1,NTRK1,NTRK2,NTRK3,NUMA1,NUP62,NUSAP1,OBSL1,OCSTAMP,OOEP,OSBP,OXT,OXTR,P2RX7,P2RY12,P3H1,PAFAH1B1,PAK1,PALM,PAN2,PAN3,PARK7,PARN,PARP6,PCSK9,PDCD5,PDCD6IP,PDE4DIP,PDGFB,PDGFRB,PDPN,PDXP,PFDN2,PFN1,PFN2,PFN3,PGAM5,PHIP,PHLDB1,PHLDB2,PICK1,PIEZO1,PIH1D1,PIK3CA,PIK3R1,PINK1,PIP4K2A,PIP4K2B,PIP4K2C,PIWIL2,PKIB,PLA2G3,PLA2G5,PLA2G6,PLAUR,PLCB1,PLCE1,PLCG2,PLD6,PLEK2,PLEKHM2,PLK4,PLK5,PLXNA1,PLXNA2,PLXNA4,PLXNB2,PLXNC1,PLXND1,PML,PNKP,POT1,POU4F2,PPARGC1A,PPHLN1,PPIF,PPM1F,PPP1R35,PPP2R5B,PPP3CA,PPP3CC,PPT1,PRAP1,PRDM7,PRKCE,PRKCI,PRKCQ,PRKD1,PROM2,PROX1,PRRT2,PSEN1,PSMC6,PSRC1,PTK2B,PTK6,PTK7,PTN,PTPN22,PTPRD,PXN,RAB21,RAB31,RAB3GAP2,RAB8B,RAC1,RAC2,RAD21,RAD50,RAD51AP1,RALA,RALB,RALBP1,RAP1A,RAP1B,RAPGEF1,RAPGEF2,RAPGEF3,RASIP1,RB1,RELN,RET,RGCC,RGS2,RHOC,RHOQ,RICTOR,RIT2,RND2,ROBO1,ROBO2,ROCK2,ROR1,ROR2,RP1,RPS3,RREB1,RTEL1,RUNX1,RUVBL1,RUVBL2,S100A10,SASS6,SAXO1,SCARB2,SCARF1,SCGB3A1,SCIN,SCN1B,SCYL2,SDC4,SDCBP,SELE,SEMA4A,SEMA4D,SEMA5A,SEMA7A,SERPINE1,SERPINF1,SERPINF2,SERPINI1,SETDB1,SETDB2,SETX,SF3A2,SFRP1,SGIP1,SH3GLB1,SHANK3,SHCBP1L,SHOX2,SIN3A,SIRT2,SKAP1,SKIL,SLAIN1,SLAIN2,SLC18A3,SLC25A4,SLIT2,SLITRK1,SLITRK3,SLITRK5,SLITRK6,SLN,SLX1A,SLX4,SMAD3,SMC2,SMC4,SMC5,SMCR8,SMPD1,SMPD3,SMURF1,SNCA,SNX18,SNX3,SNX30,SNX4,SNX7,SNX9,SORBS3,SOX9,SPAG5,SPAST,SPHK1,SPIDR,SPIRE1,SRC,SS18L1,SSBP1,ST8SIA2,STAP1,STAU2,STIL,STK11,STK24,STK25,STMN2,STRA8,STUB1,STX18,STYXL1,SUMO1,SURF4,SWAP70,SYK,SYNDIG1,SYNJ1,SYNPO,SYNPO2,SYNPO2L,SYT1,SYT9,TACR1,TAL1,TAPT1,TBC1D24,TBC1D5,TBX5,TCL1A,TCP1,TEK,TENM2,TENM3,TERF1,TERF2,TERF2IP,TESK1,TF,TFPT,TFR2,TFRC,TGFB1,TGFB2,TGFB3,TGFBR1,THBS2,THY1,TIAM1,TIAM2,TINF2,TIRAP,TLR4,TLR6,TMED9,TMEM106B,TMEM30A,TNFSF10,TNFSF14,TNKS,TNKS2,TNN,TOR1A,TOX,TP53,TPBG,TPM1,TPPP,TPPP2,TPPP3,TPR,TRABD2A,TRABD2B,TREM2,TRIM28,TRIM58,TRIM67,TRPV2,TRPV4,TSC1,TSG101,TUBB2B,TWF1,TYROBP,UBE2B,UCHL5,ULK1,UNC13B,USP8,UVRAG,VASP,VDAC1,VEGFA,VIL1,VPS13D,VPS28,VPS35,VPS4B,VSTM5,WASF1,WASF2,WASF3,WASL,WDR1,WHAMM,WIPI1,WNT1,WNT10B,WNT11,WNT3,WNT3A,WNT4,WNT5A,WNT7A,WRAP73,XRCC5,YY1,ZDHHC2,ZDHHC6,ZFYVE27,ZNF205,ZNF304,ZNF804A	0.0023827,0.00084953,0.0034731,0.0098957,0.0041077,3.292e-07,0.00011983,0.018106,0.0030601,3.1264e-06,0.020544,0.0040062,0.0013672,0.06569,3.0711e-06,0.0096782,0.0071679,0.0005348,4.7596e-13,0.061123,0.13475,0.017196,0.00042363,0.026941,0.0031556,0.00069233,2.5813e-14,0.029951,0.013442,0.00029204,1.1527e-08,0.016506,0.0013413,0.012319,0.0060119,0.015613,3.7476e-13,0.008263,0.059455,0.0011007,0.041975,0.035377,0.00076929,0.010566,0.0059139,4.4317e-05,0.0031954,0.0023182,0.0059241,0.0078139,0.0073826,0.0013396,0.0074312,0.0056561,0.025378,0.0084727,0.00090661,9.451e-06,0.0012698,8.0054e-05,0.0039771,3.6814e-05,0.018734,0.0014079,0.0010003,7.6829e-06,2.081e-08,0.076066,2.1435e-06,9.5835e-08,0.070176,3.0925e-06,0.00043068,0.0031352,0.018384,4.0634e-05,0.010084,0.0055504,0.021357,0.00052149,0.00060317,0.021817,6.8803e-06,1.3819e-06,0.0005945,0.019578,1.3364e-07,0.00095978,5.484e-08,0.0025852,0.0033833,0.069612,2.2598e-06,0.080446,0.033867,0.012567,5.9232e-08,0.0062342,0.069854,0.00032016,0.0011552,0.0043416,0.03908,0.046433,0.061774,0.030232,2.3922e-09,0.00134,0.00026284,0.0018998,0.045041,0.012347,0.063339,0.065788,1.1452e-06,0.10807,0.0032068,7.8863e-15,2.3169e-11,0.00067925,1.9494e-07,0.00049008,0.0050761,0.00083399,0.045006,0.0015587,0.046646,0.026437,0.038882,0.065808,0.035039,0.017317,0.11847,0.013002,0.087388,0.00029718,0.0038293,0.03514,0.01726,0.0029697,0.0045615,0.038159,0.0057871,0.037348,0.00017293,0.096371,0.03766,8.3822e-15,0.0022682,2.3534e-11,0.043783,0.00054955,0.015057,0.006463,0.0035927,5e-10,1.9536e-05,0.09464,8.527e-09,0.0096266,0.04643,0.054269,0.035125,0.019644,2.6466e-06,0.0047148,2.3759e-13,0.0005736,5.8502e-06,5.7889e-07,0.0061206,0.0015539,0.00020201,0.010366,2.6493e-07,0.036072,0.017047,0.006208,0.0042049,0.042661,0.0039781,0.0010034,0.0094551,0.00028254,0.0029155,0.028059,0.047633,0.12415,0.0045379,0.0026152,0.0027708,0.043569,3.1696e-07,0.00041825,0.00036964,0.0042334,0.0078624,0.0004098,0.0085637,0.062944,0.0031499,0.00047075,6.4458e-10,6.6387e-05,5.0793e-14,0.033532,0.018414,3.2809e-05,0.020458,0.091196,0.04323,0.017529,0.012782,0.001072,0.017588,0.00053037,1.8411e-08,0.009421,2.9673e-12,0.0067887,2.6822e-09,1.8507e-05,0.039292,0.051658,0.049162,0.0055903,0.00088137,0.004392,0.010474,0.00072593,0.0074686,0.045812,0.00022383,0.082676,0.046883,0.0013782,0.0066447,0.080539,8.3057e-08,0.0060637,0.0069868,1.0041e-05,0.0017864,0.0016635,0.014063,8.2112e-05,0.0028297,0.1571,0.00011701,0.015723,2.9253e-05,0.0035223,0.0001045,0.00039709,0.00025327,5e-10,0.013844,0.00026418,1.0439e-06,0.056127,1.2894e-05,0.097101,0.0091346,9.4248e-05,0.00010858,0.0061875,4.6559e-07,0.070648,0.011767,0.0019344,4.7927e-07,3.9513e-13,0.0024192,0.011078,8.9276e-06,0.01351,0.0010081,0.00048432,4.8664e-07,0.085791,0.0041613,4.2074e-07,0.075168,0.033015,0.00040744,0.00017014,0.15605,0.0085407,0.0084158,0.00038816,0.011188,1.3102e-07,9.542e-05,0.0060802,8.1225e-06,2.8602e-05,0.00095924,0.046049,8.8415e-05,0.0039237,0.058264,0.00023668,0.049529,3.1744e-05,0.0062632,0.00070492,4.6746e-05,0.013305,0.0043421,3.278e-12,0.0033523,0.0068717,0.018509,3.8252e-06,0.00012903,0.012441,0.0004876,0.016147,0.0098042,6.1858e-06,0.00177,4.2499e-06,0.060156,0.10081,2.446e-07,8.2661e-05,0.025904,7.6743e-07,0.003279,2.0802e-06,0.0025593,8.8886e-05,3.7623e-07,4.2371e-08,0.0069694,0.082127,3.424e-05,0.008209,0.075037,0.002978,0.0045987,0.035277,0.023118,5.1054e-05,0.027416,1.3497e-06,2.8624e-05,0.038492,0.051416,0.085848,0.015653,0.087505,0.0032903,0.01283,2.1084e-07,1.1135e-05,0.00049565,0.041871,9.1636e-05,0.0068388,0.009173,0.019124,1.0671e-06,0.0033911,8.3988e-05,0.014803,0.0026563,0.012431,0.10548,0.040596,0.00054404,3.0896e-08,0.088077,4.9362e-08,7.3212e-08,0.071199,0.057685,0.00041521,0.046933,0.0019863,0.00087871,0.00064376,0.10984,0.0026583,0.10685,0.043909,0.0002897,2.3016e-05,0.00061319,0.0025519,0.00082715,0.041576,0.019814,0.0086969,0.052138,0.0069088,0.058601,0.045907,0.021487,0.14805,0.025823,8.5892e-08,0.0021053,0.0081804,5.1436e-06,0.11852,0.00017284,0.0067937,0.0070389,0.0011523,0.010903,0.0012628,0.10795,0.042404,0.024863,3.4527e-06,0.014902,0.071677,0.074934,0.017865,0.030588,0.0023816,4.2906e-06,0.035184,0.00099105,0.055157,0.05608,0.0023989,0.0099245,0.082197,0.041297,0.018457,2.0401e-12,0.00018034,0.0010052,0.045627,2.2832e-06,0.0036336,0.00058682,9.6034e-15,4.7428e-06,1.1376e-05,0.0023409,0.00031547,0.00074865,0.0013903,2.6023e-05,0.0031937,0.00018951,6.7239e-10,0.016415,0.0012434,0.010314,0.0017718,0.10969,6.3053e-17,0.0010488,0.0009279,0.0021836,4.3892e-05,0.00051412,0.0068067,0.056452,0.017138,0.03516,0.0042585,0.00026268,0.013792,0.0081582,3.8963e-05,0.0020975,0.097007,0.0060057,1.094e-06,0.0053948,1.7711e-09,0.0093669,0.0063413,0.051915,0.012537,2.4741e-06,0.0025753,2.9704e-13,0.00014115,0.00011333,0.010103,0.00013808,0.076381,8.5104e-07,0.0052954,0.0031022,2.7786e-10,0.0041519,0.0036418,0.0017162,0.025661,0.027657,0.018048,0.010632,1.3896e-11,0.012568,0.035541,0.053578,0.0049171,4.8813e-06,1.1206e-05,0.0023394,0.0064113,0.017274,2.4087e-05,0.031178,0.016446,0.0051008,1.5877e-10,0.01463,0.00045751,1.5503e-05,0.00033905,0.061911,0.035734,0.0010333,0.026773,0.00033076,0.0025419,0.0018084,0.021441,0.06876,0.0020052,0.083847,1.193e-09,2.7219e-06,0.00075333,0.00040486,0.00073825,0.0020788,7.2331e-05,0.00090984,6.0672e-06,0.0078883,0.12038,0.00074162,0.036452,0.10576,4.0968e-05,0.0010037,0.030567,2.4319e-05,1.3807e-05,5.9734e-09,0.01367,0.00053435,0.0057449,0.003918,0.00011129,7.0896e-06,0.014365,0.15177,0.012067,0.00051979,0.1196,0.027105,0.056983,0.17064,0.0041456,0.00023006,0.03537,0.051729,9.0503e-05,2.8521e-06,1.4199e-06,0.0096272,0.036258,0.011889,1.7748e-10,0.014025,0.0016384,0.0029026,0.052393,0.050756,0.00011469,0.0093942,0.015437,0.025808,0.011698,0.048202,0.059485,0.00010814,0.0036614,0.064184,0.011231,0.015009,0.0012823,3.2484e-06,0.00018283,0.0084802,1.0849e-08,2.5376e-07,8.2112e-06,0.00020133,0.019426,0.021835,0.00075449,3.8138e-06,0.01688,0.0047818,0.022899,5.8248e-07,0.00047794,0.00035885,0.029431,0.025753,0.061982,0.042987,0.04035,0.017713,5.0326e-07,1.4277e-06,9.433e-06,0.0035884,0.013581,0.030373,0.004907,0.043536,0.0024549,1.9482e-12,0.024085,0.071864,0.00087911,0.0044004,2.4553e-06,0.00051678,0.00046673,0.090505,0.096794,1.6244e-05,0.00072088,0.0115,0.016716,1.2241e-05,0.0027073,0.00034527,0.0084003,1.2313e-07,0.0027291,0.138,0.0010158,1.556e-06,0.0052489,0.048347,0.062182,4.3022999999999996e-21,5.4498e-05,1.2089e-07,0.013699,4.2848e-05,0.015219,0.0001514,0.028911,0.01025,0.025508,0.04311,5.554e-06,0.021653,0.002308,3.8323e-07,0.079437,0.0019349,0.00084827,1.9329e-06,0.036057,0.050066,3.9501e-07,0.064066,0.0021053,0.061164,2.2984e-05,0.021098,1.0286e-05,0.00022162,0.02489,0.00016502,0.00012965,0.022478,0.0010925,0.0037691,0.0076947,0.01718,0.00015817,0.00018154,6.6542e-05,0.00068521,0.0019745,0.014148,0.13696,0.0064233,0.011222,0.059271,0.00073952,0.027498,0.048017,0.00040743,0.083424,0.037717,0.063875,0.10908,0.0042897,9.8606e-06,0.0041969,0.00096712,0.099054,0.082409,0.021174,0.00036395,0.013965,0.01666,5.3389e-06,0.093232,0.00020968,0.013829,1.0045e-06,0.00020331,6.6388e-05,0.0038115,0.00014869,0.00034085,0.060546,0.0016246,0.00021364,0.059484,0.051526,5.9024e-05,0.0022274,0.0033808,0.026946,0.0028213,0.013997,0.00010629,0.09172,3.5076e-05,0.035448,0.00529,0.0014491,0.00017972,0.017667,6.1062e-09,0.019415,0.0013974,0.025162,0.004227,0.00059405,0.00018053,0.01459,0.0023131,0.00092555,0.076503,0.0003273,3.2214e-06,0.014026,0.00028689,0.013338,0.083572,0.013267,0.0026477,0.001579,0.0033272,0.00025048,0.017722,0.00030039,3.3262e-05,1.8964e-05,0.12736,0.006411,0.00010045,7.5102e-05,2.6601e-05,1.914e-06,0.13597,0.094587,0.002164,0.074401,0.0011769,0.00042555,8.5407e-05,0.0009056,2.8795e-10,0.00055893,0.00026676,0.00016724,0.00031982,6.9607e-06,1.3451e-06,0.00041357,0.065897,0.0047294,8.1107e-05,7.2512e-16,3.5492e-10,0.0015682,2.187e-05,0.0081562,0.0322,0.015596,0.0032875,0.002369,0.0013755,0.0025253,0.017266,0.051122,0.02291,0.030293,0.05573,9.7303e-05,9.5128e-07,0.0055989,0.018807,0.047767,0.020976,0.008684,0.047534,0.0022803,0.02175,0.036019,5.3553e-06,5.1342e-06,0.00018812,0.021013,0.001907,0.0017219,0.0064424,0.059734,0.010138,0.00252,1.9245e-05,0.10215,0.0038877,0.025027,0.048656,1.0741e-06,0.013064,0.00045696,0.018227,4.3845e-06,9.5909e-06,0.041348,0.037046,0.035886,0.014213,0.034119,0.00074705,0.017853,0.0060069,0.00044403,0.00066296,0.0096195,0.050107,7.4519e-07,1.4676e-05,0.00047133,9.7217e-13,0.071999,0.066231,0.024166,0.16224,0.00071659,0.0025439,6.0472e-05,5.3381e-05,7.5211e-06,0.016178,0.0041428,0.0017206,0.0072627,0.014093,0.018801,9.1529e-09,0.008355,0.025251,0.046133,0.054024,0.03146,9.6599e-05,0.00038751,0.00020051,0.029995,0.0098737,8.5245e-05
GOBP_REGULATION_OF_NEURON_DIFFERENTIATION	189	169	0.10628	0.010852	0.058204	0.033942	1	1	1	0.587382	1	ADRA2B,ADRA2C,ALK,APP,ARHGEF2,ASCL1,ASPM,ATOH1,BCL11B,BCL2,BCL6,BDNF,BEND6,BIN1,BMP2,BMP4,BMP6,BMP7,BRINP3,CALR,CASZ1,CDK5R1,CDK5RAP1,CDK5RAP2,CDK5RAP3,CDON,CNTF,CNTN2,CNTN4,CPNE1,CSNK1D,CSNK1E,CTDSP1,CXCL12,CYB5D2,DAB1,DDX6,DIXDC1,DKK1,DLL1,DLX1,DLX2,DTX1,DUOXA1,ECT2,EDNRB,EFNA3,EIF2AK4,EIF4E,EIF4ENIF1,EIF4G1,EPO,ESRP1,EYA1,FERD3L,FEZ1,FEZF1,FEZF2,FGF2,FGF20,FGFR1,FOXA1,FOXG1,GATA2,GDF11,GDF5,GDF6,GDF7,GDPD5,GLI3,GPR37L1,GPRC5B,GSK3B,HES1,HES5,HEY2,HEYL,HMG20A,HMG20B,HOXA2,HOXD3,ID2,ID4,IRX3,ISL1,ISL2,ITGB1,JAG1,KCTD11,KDM4A,LBX1,LIN28A,LMX1A,LRRK2,LSM1,LTK,MAG,MAP1B,MED1,MEIS1,MMD,MMD2,MYCL,MYCN,NBL1,NCOA1,NEUROD1,NEUROD2,NEUROG1,NEUROG3,NGF,NKX2-2,NKX2-5,NKX6-1,NLGN1,NOTCH1,NOTCH3,NR2E1,NRCAM,NREP,NTF3,NTF4,OLIG2,PAX6,PBX1,PCP4,PHOX2B,POU4F2,PROX1,PRPF19,RAC3,RAP1GAP,RARA,RELN,REST,RET,RNF112,S1PR5,SFRP1,SFRP2,SH3GL3,SHH,SIN3A,SIX1,SIX3,SLC6A4,SOCS2,SOX11,SOX8,SOX9,SPAG9,TCF12,TCF3,TGIF2,TIAM1,TLX3,TP73,TRIM32,VWC2,VWC2L,WDR62,WNT3A,YWHAG,YWHAH,ZEB1,ZFHX2,ZFHX3,ZHX2,ZNF536	0.013908,0.0060523,1.1527e-08,0.0074312,0.023906,0.00011087,0.00010024,0.10418,9.6255e-12,2.4736e-05,2.02e-05,5.9232e-08,0.053703,0.0011552,0.046433,0.082033,0.0086887,0.030232,2.0377e-07,0.0036119,0.00022225,5.8502e-06,0.030246,5.7889e-07,0.0017919,0.002467,0.0031499,0.0032462,1.5206e-07,0.0023019,2.8314e-05,0.0063148,2.0479e-05,0.051658,0.068541,7.6036e-13,0.0018154,0.0016635,0.061965,0.00011701,7.9297e-07,1.2319e-07,7.1257e-05,0.013895,0.022941,0.022623,0.0028393,0.0014505,0.081864,0.00097772,0.0010081,8.1225e-06,0.05302,0.0085636,0.023053,0.00177,0.00027894,0.013372,0.011713,0.018864,0.0005966,0.013665,5.2449e-07,0.0045987,0.0018529,0.014436,0.0076379,0.00067606,0.031691,1.1849e-07,0.00014726,0.0019887,9.1636e-05,0.011514,0.090343,0.03885,0.00014267,0.012327,0.00055724,0.0056644,0.0018089,0.055349,0.00064018,0.00017284,0.00097853,0.00051277,0.062575,0.0018587,0.0034577,1.6043e-14,1.1551e-05,0.0036142,0.0021939,0.0023409,0.010684,0.016415,0.0027897,0.0010488,2.6167e-09,0.0039083,0.039381,0.019273,0.0015069,0.015277,0.059133,0.002809,1.76e-05,2.7219e-06,0.062284,0.060173,7.2331e-05,0.00037997,0.01545,0.0038648,6.0672e-06,6.3155e-05,0.061958,0.0090609,0.0030872,0.0012529,0.00053435,0.0059842,0.0021951,0.00077303,0.0015645,0.024367,0.039507,0.0024549,0.00034527,0.0027613,0.014778,0.0089379,0.00017074,3.9501e-07,0.00041426,0.064066,8.4108e-05,0.039058,0.093232,0.0018193,2.3189e-07,0.085714,0.0038115,2.1857e-05,1.8153e-08,6.5024e-09,0.019324,4.119e-07,0.00053174,0.076503,0.023212,0.0013491,0.055565,0.042114,9.7303e-05,4.5177e-05,0.033996,0.083873,0.00014907,5.1399e-17,0.0003757,0.018801,0.0015068,0.004061,0.061936,0.0054485,1.5202e-08,0.006073,4.7247e-06
GOBP_MAGNESIUM_ION_HOMEOSTASIS	11	7	0.51556	0.010769	0.28251	0.03402	1	1	1	0.587382	1	ANK3,CNNM1,EDN3,KCNA1,KEL,PTH,SLC41A1	3.5775e-07,0.024598,0.011767,0.01149,0.11585,0.0015806,1.5885e-06
GOBP_CELLULAR_EXTRAVASATION	71	59	0.17	0.010292	0.093177	0.034052	1	1	1	0.587382	1	ADAM8,ADD2,AZU1,BCR,BST1,CCL2,CCL21,CCL25,CCL28,CHST2,CRK,CRKL,CX3CL1,CX3CR1,CXCL12,ELANE,EXT1,F11R,FADD,FER,FUT4,FUT7,FUT9,GCNT1,GOLPH3,GP1BA,ICAM1,IL1R1,IL27RA,ITGA1,ITGA4,ITGAL,ITGB1,ITGB7,JAM2,JAM3,LEP,LYVE1,MADCAM1,OLFM4,PDGFD,PIK3CD,PIK3CG,PLCB1,PLVAP,PODXL2,PRTN3,PTAFR,PTGER4,RIPK3,SELE,SELL,SELP,SELPLG,SIRPA,ST3GAL4,THY1,TRIM55,VCAM1	0.119,0.0098861,0.0025164,0.028833,0.0015527,0.064046,0.0038293,0.0050913,0.012421,0.074708,0.0080761,0.061214,0.039292,0.0086452,0.051658,0.001919,8.4208e-16,0.062016,0.00042454,0.0004876,0.016063,4.8046e-05,4.2371e-08,0.021274,0.014384,0.040527,3.17e-05,0.008918,0.0039477,0.00056015,0.010548,0.0022905,0.062575,0.00056442,4.9646e-06,0.0047761,1.3067e-05,0.087628,0.01553,4.4601e-09,0.024304,0.11185,0.00016965,5.8248e-07,0.0029989,0.044161,0.0012808,2.4857e-07,0.068881,0.070825,0.063875,0.098347,0.045054,0.0012755,0.00019653,0.00086579,0.05573,0.11949,0.0068439
GOMF_MRNA_BINDING	571	255	0.087862	0.010991	0.048179	0.034113	1	1	1	0.587382	1	A1CF,ACO1,ADARB1,AGO2,ALYREF,ANGEL2,AQR,ARC,AUH,BOLL,C1QBP,CALR,CARHSP1,CASC3,CCT5,CDC40,CELF2,CELF3,CELF4,CELF5,CELF6,CHTOP,CIRBP,CLUH,CNBP,CPEB2,CPEB3,CPEB4,CPSF1,CPSF6,CPSF7,CRYZ,CSTF3,DAZAP1,DAZL,DCP1B,DDX17,DDX5,DDX6,DENR,DHFR,DHX33,DHX36,DHX9,DND1,DPPA5,EEFSEC,EIF2A,EIF2S2,EIF3A,EIF3D,EIF4A1,EIF4ENIF1,EIF4G1,EIF4G2,EIF4G3,ELAVL1,ELAVL3,ELAVL4,ESRP1,ESRP2,ETF1,EXOSC8,EXOSC9,FECH,FUBP1,FUBP3,FXR2,FYTTD1,G3BP1,G3BP2,GEMIN5,HDLBP,HNRNPA0,HNRNPA2B1,HNRNPAB,HNRNPC,HNRNPD,HNRNPK,HNRNPL,HNRNPLL,HNRNPM,HNRNPR,HNRNPU,HSP90AA1,IGF2BP1,IGF2BP2,IGF2BP3,ILF3,IREB2,JRK,KHDRBS1,KHDRBS2,KHDRBS3,KHNYN,KHSRP,LARP1,LARP4,LARP4B,LARP6,LARP7,LIN28A,LRPPRC,LSM14A,LSM14B,LUC7L,LUC7L2,LUC7L3,MBD2,METTL14,METTL3,MEX3D,MRPL12,MRPL13,MRPS11,MRPS7,MSI1,MSI2,MYH10,N4BP1,NANOS2,NANOS3,NCBP1,NCBP2,NCL,NHP2,NOVA2,NSRP1,NUDT16,NUDT21,NUP98,NXF1,NYNRIN,PABPC1,PABPC1L,PABPC4,PABPC4L,PAIP2,PARK7,PARN,PCBP1,PCBP2,PCBP3,PCBP4,PCF11,PEG10,PIWIL1,PIWIL2,PKM,POLDIP3,PPIE,PPP1R8,PTBP1,PTBP2,PTBP3,PUM2,PURB,QKI,RARA,RBFOX1,RBFOX2,RBFOX3,RBM14,RBM15,RBM20,RBM24,RBM25,RBM4,RBM42,RBM46,RBM47,RBM4B,RBMS1,RBMS2,RBMS3,RBMXL2,RBPMS,RBPMS2,RNF20,RNPS1,RPL13A,RPL26,RPL35,RPL41,RPL5,RPL7,RPS13,RPS14,RPS2,RPS26,RPS3,RPS3A,RPS5,RPS7,RSL1D1,SAMD4A,SAMD4B,SCAF8,SECISBP2,SECISBP2L,SERBP1,SF1,SF3B1,SF3B6,SHMT1,SHMT2,SLBP,SLC4A1AP,SLPI,SNIP1,SNRNP35,SNRNP70,SPEN,SRBD1,SRRM2,SRRM3,SRRM4,SRSF1,SRSF4,SRSF5,SRSF6,SSB,STRAP,SUPT5H,SYNCRIP,TACO1,TARDBP,TDRD7,THOC5,TIA1,TIAL1,TP53,TPR,TRA2B,TSN,TUT1,TYMS,UNK,UPF3A,UTP23,XPO5,YBX1,YTHDC1,YTHDF1,YTHDF2,YTHDF3,ZAR1,ZAR1L,ZC3H12A,ZC3H12C,ZC3H12D,ZFP36,ZFP36L1,ZNF385A,ZNF638	0.0062235,0.01901,0.00050497,1.7122e-06,0.0035465,0.029172,0.022263,0.0035142,0.0066888,0.012859,0.0083567,0.0036119,0.0052416,3.8232e-05,0.096371,0.16114,6.0256e-14,0.19072,5e-10,0.0023446,0.010976,7.9239e-06,0.0004271,0.00042367,0.021103,0.039967,0.0026131,0.014551,0.00090691,0.011818,0.10158,1.9475e-08,0.0023803,0.00026916,7.9651e-05,0.00055267,0.0022842,0.0008698,0.0018154,0.025898,5.2686e-05,0.0069868,1.0041e-05,0.0002227,4.6371e-12,0.027447,0.00069098,0.0030639,0.00026418,0.023537,0.031884,0.025757,0.00097772,0.0010081,0.084672,0.0045294,0.01294,0.070518,0.0041613,0.05302,4.0032e-10,6.5654e-12,0.00041077,0.0019855,0.0082926,0.0011235,0.0014428,0.014989,0.023855,0.075037,0.002978,3.201e-07,0.00050201,0.0009564,0.088077,0.12015,0.0060315,4.9362e-08,7.3212e-08,0.0097981,0.026825,0.026001,0.017189,0.017844,0.00087871,5.0165e-13,0.000165,0.00011383,0.0083443,4.2084e-06,7.5279e-05,0.0017512,0.0076224,0.0035225,0.0026954,0.088263,2.0235e-05,0.00047525,0.0003917,0.12822,0.01505,0.0036142,6.1474e-05,0.051908,0.0087676,0.0018603,0.0045226,0.0024723,0.00042644,4.5701e-05,0.0042606,0.069709,0.0050089,0.10493,0.062078,0.0078655,0.00127,5.0562e-09,0.003573,0.044719,0.0021435,0.0091781,0.010013,0.063195,5.5221e-08,0.20302,0.001244,1.059e-06,0.0023844,0.003828,0.014296,0.011174,0.0007134,4.5135e-05,0.037965,4.8172e-05,0.061308,2.119e-05,0.011889,1.7748e-10,0.015135,1.1039e-06,0.0065724,0.016025,0.0013368,0.00029623,0.0067646,0.021835,0.0055534,0.0019478,0.0034839,0.108,0.0014724,0.0062454,2.8812e-06,0.011044,2.0434e-06,3.3646e-05,0.00017074,7.100900000000001e-33,0.085023,7.4775e-06,0.024208,0.033616,2.65e-05,7.1808e-05,4.953e-06,0.032719,0.22762,0.20138,0.0099394,0.026211,7.4453e-11,0.0040514,1.3909e-08,0.085071,0.010207,4.1251e-07,0.092143,0.0034731,0.00039676,0.019942,0.049986,8.8818e-16,0.10642,0.025794,2.3497e-05,0.026172,0.014342,1.1102e-15,0.01718,0.0073291,0.063975,0.0024379,0.00042831,0.0013693,0.0089187,0.00082283,0.0063567,0.0002898,0.0018429,7.6449e-06,0.00023569,0.00024724,0.00013232,0.0019805,0.13293,3.4387e-06,0.018595,0.00060347,0.0076763,0.0029142,0.028412,0.0052999,0.021933,3.4919e-06,0.0043031,0.015322,6.1228e-08,0.026125,5.2267e-07,0.099114,0.0005067,0.0013076,0.023696,0.0017486,0.071484,0.048856,0.013122,2.0535e-11,0.004695,0.0017219,0.10215,1.273e-08,7.9765e-05,0.0003013,0.062366,0.00028502,0.00064262,0.070482,0.0050518,0.025576,0.022084,0.016619,1.6143e-13,0.011934,0.002633,0.028501,5.4133e-06,8.0414e-06,0.079121,0.011983,0.023179,0.00038735,2.4141e-11
GOBP_CELLULAR_RESPONSE_TO_PH	26	22	0.27488	0.010174	0.15086	0.034232	1	1	1	0.587382	1	AQP10,ASIC1,CHP1,GNA11,GPLD1,GPR68,HVCN1,INSRR,KCNE1,KCNK18,KCNK4,MCOLN1,PCK1,PKD2L1,RAB11B,RAB11FIP5,SCNN1A,SCNN1B,SCNN1D,SCNN1G,SLC9A1,TRPV1	8.4868e-05,0.001057,0.011715,0.0010796,9.441e-06,0.006746,5.4263e-12,0.004648,0.0001039,0.051922,2.6887e-08,0.016547,0.0069105,3.9056e-08,0.023955,6.0227e-10,0.0098906,0.0016549,0.0066595,0.00046648,0.00058771,0.038908
GOMF_ENDONUCLEASE_ACTIVITY_ACTIVE_WITH_EITHER_RIBO_OR_DEOXYRIBONUCLEIC_ACIDS_AND_PRODUCING_5_PHOSPHOMONOESTERS	35	31	0.24754	0.010873	0.13594	0.034322	1	1	1	0.587382	1	AGO2,AGO3,APEX1,DBR1,DICER1,DNA2,DROSHA,ELAC1,ELAC2,ENDOV,EXO1,FAN1,FEN1,GEN1,NUDT12,NUDT16,NUDT16L1,NYNRIN,PLD6,POP1,POP4,POP5,POP7,RNASEH1,RNASEH2A,RPP14,RPP25,RPP30,RPP38,RPP40,SLX1A	1.7122e-06,1.5127e-05,0.10777,0.010612,0.041725,0.0060196,0.018818,0.032383,0.00015335,0.0015715,0.01132,0.0011496,0.012441,0.01725,0.00040605,0.0023844,0.12325,0.0007134,0.029431,0.028151,0.002477,1.1069e-11,6.9113e-06,0.0015841,1.6387e-06,0.00010362,8.4102e-06,0.00020255,0.012617,0.053383,0.00010629
GOBP_MALE_MEIOTIC_NUCLEAR_DIVISION	52	43	0.20023	0.010354	0.10997	0.034338	1	1	1	0.587382	1	AGO4,ASZ1,ATM,BRCA2,BTBD18,CCNA1,CYP26B1,DDX4,DMC1,DMRTC2,DNMT3L,FIGNL1,FOXJ2,FOXJ3,HSF2BP,ING2,KIF18A,M1AP,MAEL,MEIKIN,MEIOB,MLH1,MLH3,MOV10L1,MYBL1,REC8,RPL10L,SHCBP1L,SLC25A31,SLC2A8,SPDYA,SYCP2,SYCP3,TAF1L,TDRD12,TDRD9,TDRKH,TEX15,TEX19,TRIP13,UBB,UBR2,ZSCAN21	5.7849e-05,0.01279,0.0031352,0.0065482,5e-10,0.013533,0.0011563,0.0013283,0.0045024,0.022847,0.07469,0.0024889,0.00049412,0.025201,0.14335,0.021828,9.4707e-06,0.023913,0.00011882,0.0011851,0.00052015,0.027692,0.0025911,0.0011001,0.00031164,0.00073065,0.00091915,0.00020331,0.0051597,0.095106,2.9374e-08,0.0073765,0.087086,0.058184,0.00047423,0.0045627,0.054783,0.0029063,0.078207,0.023339,0.038126,0.047775,0.025223
GOBP_GASTRULATION_WITH_MOUTH_FORMING_SECOND	26	21	0.33546	0.012131	0.18434	0.034406	1	1	1	0.587382	1	ACVR1,ACVR2A,ACVR2B,CRB2,CTNNB1,ETS2,FRS2,GDF3,LHX1,LRP5,MEGF8,NAT8B,NODAL,OTX2,PRICKLE1,RNF2,SMAD4,TENM4,UGDH,WNT5A,ZBTB17	0.032562,3.6807e-10,0.00022906,5.5772e-06,1.8411e-08,0.015789,0.0064718,0.028189,0.046927,0.0036336,0.051915,2.641e-07,0.025684,4.0639e-09,0.000425,0.0011942,0.075885,2.5942e-09,0.00015695,0.008355,0.014151
GOBP_RESPONSE_TO_HISTAMINE	11	11	0.40228	0.010532	0.22123	0.034514	1	1	1	0.587399	1	AOC1,DIAPH1,DRD2,DRD3,DRD4,GABRB1,GABRB2,GABRB3,GABRG2,HRH1,RAB44	0.0095464,4.1975e-05,5e-10,0.013844,0.0008094,2.2322e-08,3.0705e-08,5.6661e-07,0.0030636,7.667e-05,0.0069834
GOBP_AMYLOID_BETA_METABOLIC_PROCESS	64	48	0.20231	0.011051	0.1113	0.034567	1	1	1	0.587399	1	ABCA2,ABCA7,ABCG1,ACE,APH1A,APH1B,APOE,BACE1,BACE2,BIN1,CASP3,CHRNA7,CLU,CSNK1E,DYRK1A,EFNA1,EPHA4,GGA3,GSAP,GSK3A,HAP1,IDE,IFNG,IFNGR1,IGF1,LRRTM3,MGAT3,MME,NAT8B,NCSTN,NTRK2,PICALM,PIN1,PRNP,PSEN1,PSEN2,PSENEN,RELA,REN,ROCK2,RTN1,RTN2,RTN3,RTN4,SLC2A13,SORL1,SPON1,TMED10	5.6654e-06,0.0098957,0.00018451,0.00040146,0.00075452,0.010364,0.0013396,0.0028766,0.0035893,0.0011552,0.0048303,0.0053111,0.00036964,0.0063148,0.046908,0.0014645,0.011188,0.006641,0.0099567,0.041871,0.019124,0.12834,0.043909,0.0084951,2.3016e-05,0.0031937,2.3759e-14,0.028255,2.641e-07,3.5646e-06,0.00011129,0.013868,2.5603e-07,0.022698,1.2313e-07,0.0065879,0.10803,9.0055e-07,0.076216,0.022478,0.0013338,0.0098187,0.00020935,2.2403e-05,0.00017625,0.0043888,0.008714,0.020058
GOBP_REGULATION_OF_IRE1_MEDIATED_UNFOLDED_PROTEIN_RESPONSE	13	13	0.38296	0.010899	0.21103	0.034799	1	1	1	0.589976	1	AGR2,BAX,BCL2L11,BFAR,COPS5,DAB2IP,DDRGK1,DNAJB9,FICD,HSPA5,PTPN1,TMEM33,UFL1	0.010828,0.069612,0.012567,4.2639e-09,0.00010681,0.00072593,0.0032804,0.0010655,0.10878,0.00064376,7.0444e-09,0.078525,0.013011
GOCC_PIGMENT_GRANULE	107	100	0.13703	0.010786	0.075592	0.034951	1	1	1	0.590284	1	ABCB6,AHCY,ANKRD27,ANXA11,ANXA2,APOE,ATP1A1,ATP1B3,ATP6V0A1,ATP6V1B2,BACE2,BSG,CALU,CANX,CAPG,CCT4,CD63,CLTC,CNP,CTNS,CTSB,CTSD,DCT,DNAJC5,DTNBP1,ERP29,FASN,GANAB,GCHFR,GGH,GNA13,GPNMB,HPS4,HSP90AA1,HSP90AB1,HSP90B1,HSPA5,HSPA8,ITGB1,ITGB3,LAMP1,MFSD12,MLANA,MMP14,MREG,MYH11,MYO5A,MYO7A,MYRIP,NAP1L1,NCSTN,OCA2,P4HB,PDCD6IP,PDIA3,PDIA4,PDIA6,PMEL,PPIB,PRDX1,RAB17,RAB27A,RAB27B,RAB29,RAB2A,RAB32,RAB35,RAB38,RAB5A,RAB5B,RAB5C,RAB7A,RAC1,RAN,RPN1,SDCBP,SERPINF1,SGSM2,SLC1A4,SLC2A1,SLC3A2,SLC45A2,STOM,STX3,SYNGR1,SYPL1,SYTL1,SYTL2,TFRC,TH,TMED10,TMEM33,TPCN2,TPP1,TRPV2,TYR,TYRP1,YWHAB,YWHAE,YWHAZ	0.00052086,0.044445,0.0011007,0.039686,0.0059139,0.0013396,0.08466,4.4002e-07,2.2324e-06,0.087459,0.0035893,0.010487,3.5139e-14,0.0074508,0.00049008,0.00017293,0.006463,0.0063946,0.079414,0.053744,0.0067353,0.0047502,0.089006,0.016172,1.2894e-05,0.0028004,1.3509e-05,0.019204,0.00013264,0.014168,0.075907,2.0185e-05,0.0019588,0.00087871,0.02578,0.00038417,0.00064376,0.019297,0.062575,0.00024362,0.072528,0.00055724,0.03971,0.00027881,0.019702,0.00040917,0.0088081,0.00042637,0.024539,0.057136,3.5646e-06,0.00065865,0.0089088,0.052393,2.0786e-10,0.0038764,2.8788e-14,1.1102e-15,3.4217e-05,1.8086e-05,0.054571,0.034422,0.00065537,7.6401e-06,6.5159e-05,0.041911,0.00055949,0.00013102,9.8622e-05,5.1625e-15,0.00093004,0.018036,0.0001514,0.023537,0.021464,0.037717,0.099054,4.8214e-05,0.0024772,0.052799,0.0025902,0.024835,0.0066203,0.0054273,4.5043e-11,0.057676,9.0527e-05,1.3835e-05,0.0013755,0.0011765,0.020058,0.078525,0.0065151,2.3884e-05,0.018227,0.059834,0.073216,0.035482,0.039876,0.014834
GOMF_BETA_CATENIN_BINDING	82	71	0.16291	0.010815	0.089886	0.034978	1	1	1	0.590284	1	ADNP,AJAP1,AMER2,APC,APC2,ASH2L,AXIN1,AXIN2,BCL9,BCL9L,BTRC,CALCOCO1,CARM1,CBY1,CD2AP,CDH1,CDH2,CDH26,CDH5,CDHR5,CHD8,CTNNA1,CTNNA2,CTNNA3,CTNNB1,CTNNBIP1,CTNND1,CTNND2,CXADR,DACT1,DACT2,DLG5,DVL1,DVL3,ESR1,FOXO1,FOXO3,GJA1,GLI3,GRIP1,GSK3B,GSKIP,KANK1,KDM6B,LEF1,LZIC,MED12L,NUMB,PIN1,PSEN1,PTPRK,PTPRT,PTPRU,PXN,RNF220,RORA,RUVBL2,SALL1,SETD1A,SLC9A3R1,SLC9A3R2,SMAD3,SMAD7,SOX30,SOX9,TAX1BP3,TBL1XR1,TCF7,TCF7L2,TRPC4,VCL	0.13475,2.4632e-07,0.081971,0.0031954,5.6257e-06,0.022804,9.9873e-05,1.9862e-05,0.0013769,0.00053746,9.3928e-08,0.0055932,0.098312,0.0042424,0.013613,0.0026413,5.0383e-05,0.0073483,0.0047148,0.00041179,1.0526e-05,2.6977e-06,2.8688e-13,5.7978e-06,1.8411e-08,0.1124,5e-10,7.3369e-12,0.005867,7.3367e-05,0.022646,0.0028297,0.0091346,0.00010858,0.00023668,0.21377,5e-10,0.075475,1.1849e-07,1.1135e-05,9.1636e-05,0.004214,0.018536,0.0067358,0.0047839,0.050241,0.0026483,1.1888e-05,2.5603e-07,1.2313e-07,1.1345e-06,3.5231e-09,4.2584e-07,5.4498e-05,0.00012336,5.6399e-09,0.0019745,4.1015e-11,0.0024156,0.014325,0.00067735,3.5076e-05,3.4213e-05,0.081101,0.076503,0.11829,3.7404e-06,0.018309,3.0138e-08,1.2088e-14,0.025618
GOMF_S_ADENOSYLMETHIONINE_DEPENDENT_METHYLTRANSFERASE_ACTIVITY	160	119	0.13062	0.01121	0.072281	0.035384	1	1	1	0.59364	1	ARMT1,ASH1L,CAMKMT,CARM1,CMTR1,COMT,COMTD1,COQ3,COQ5,DIMT1,DNMT1,DNMT3A,DNMT3B,DNMT3L,DOT1L,DPH5,EEF2KMT,EHMT1,EMG1,EZH1,EZH2,FBL,FBXO11,FDXACB1,GAMT,GNMT,HNMT,JARID2,KMT2A,KMT2B,KMT2C,KMT2D,KMT2E,LCMT1,MECOM,MEPCE,METTL1,METTL13,METTL14,METTL15,METTL16,METTL18,METTL21A,METTL21C,METTL23,METTL2A,METTL2B,METTL3,METTL4,METTL5,METTL6,METTL7B,METTL8,METTL9,N6AMT1,NDUFAF7,NNMT,NOP2,NSD1,NSUN2,NSUN3,NSUN4,NSUN5,NSUN6,NTMT1,PCIF1,PCMT1,PCMTD1,PCMTD2,PEMT,PNMT,PRDM16,PRDM2,PRDM7,PRMT1,PRMT2,PRMT3,PRMT5,PRMT6,PRMT7,PRMT8,PRMT9,RNMT,RRP8,SETBP1,SETD1A,SETD1B,SETD2,SETD3,SETD4,SETD5,SETD6,SETD7,SETDB1,SETDB2,SETMAR,SMYD1,SMYD2,SMYD3,SMYD5,SUV39H2,TARBP1,TFB2M,THUMPD2,THUMPD3,TPMT,TRDMT1,TRMT10A,TRMT10B,TRMT10C,TRMT1L,TRMT2A,TRMT5,TRMT61A,TRMT61B,TTLL12,VCPKMT,WDR5,ZCCHC4	0.0074093,0.034303,1.124e-13,0.098312,0.00081289,0.0029785,0.011726,0.0030802,2.8332e-08,2.0772e-05,0.00039709,0.0001906,0.0015303,0.07469,0.00046459,0.042722,0.00017516,0.0022476,0.02774,0.052309,3.1744e-05,0.0096845,0.00045378,0.00020575,0.00058882,0.00030481,0.0022079,1.2263e-06,0.0026604,0.0097638,0.0027537,2.2418e-05,8.3267e-16,0.091471,0.018176,0.0083422,0.0022997,1.5359e-06,4.5701e-05,4.2469e-06,0.0010055,0.094255,0.0001191,0.009282,0.11213,0.018908,6.0924e-05,0.0042606,6.8884e-05,0.044435,0.028175,0.0013432,0.0618,0.00064682,0.0093663,0.017079,0.0058758,0.0028852,0.019866,0.00024613,3.8901e-06,0.00068275,0.037996,0.00016518,0.019555,1.0402e-07,0.0070326,0.00097166,7.0839e-06,2.7043e-06,6.3069e-07,1.573e-06,7.8456e-05,1.6244e-05,2.6064e-12,0.034407,0.012095,8.9373e-15,0.092202,9.7331e-11,5.8977e-07,0.10888,0.011685,5.8363e-05,2.2262e-06,0.0024156,2.0974e-06,0.014307,0.0057711,0.014876,0.0001372,0.00046713,1.5829e-06,0.00036395,0.013965,0.01631,0.0046511,0.0031882,0.00012419,2.4725e-13,0.051468,0.002336,0.0033513,0.0070525,3.6772e-05,0.050438,0.0031961,0.073671,0.0084808,0.018863,0.002559,0.0026948,0.075952,9.7802e-07,4.0295e-09,0.011132,0.041968,0.0012324,0.010294
GOBP_STEROID_HORMONE_MEDIATED_SIGNALING_PATHWAY	128	115	0.13384	0.011292	0.074084	0.03543	1	1	1	0.59364	1	ABHD2,ARID1A,BMP4,BMP7,BRCA1,CALCOCO1,CALR,CARM1,CLOCK,CNOT1,CNOT2,CRY1,CRY2,CST11,CYP7B1,DAB2,DDRGK1,DDX17,DDX5,DDX54,DEFA1,DEFA1B,DEFA3,DNAJA1,EGLN2,ESR1,ESR2,ESRRA,ESRRB,ESRRG,FKBP4,FOXA1,FOXH1,FOXP1,GHRHR,GPER1,HDAC1,HEYL,ISL1,JAK2,KANK2,KDM1A,KDM3A,KDM4C,KMT2D,LATS1,LBH,LMO3,MED1,NCOA4,NCOR1,NCOR2,NEDD4,NODAL,NR1D1,NR2C1,NR2E1,NR2E3,NR3C1,NR4A3,OR51E2,PADI2,PAGR1,PAK1,PAQR8,PARK7,PARP1,PER1,PGR,PGRMC2,PIAS2,PKN1,PMEPA1,POU4F2,PPARA,PPARD,PPARGC1B,PRMT2,PTGES3,RBFOX2,RNF14,RNF6,RWDD1,RXRA,RXRG,SAFB,SAFB2,SCGB2A1,SCGB2A2,SFRP1,SIRT1,SKP2,SMARCA4,SRC,STRN3,TADA3,TAF7,TMF1,TP63,TRERF1,TRIM68,TRIP4,UBA5,UBE3A,UBR5,UFL1,UFSP2,VPS11,VPS18,WBP2,YAP1,YWHAH,ZBTB7A,ZMIZ1,ZNF366	0.0063535,0.0001189,0.082033,0.030232,0.017664,0.0055932,0.0036119,0.098312,0.0023352,0.0042334,0.0078624,0.061969,0.0098908,0.065214,0.00043535,0.010474,0.0032804,0.0022842,0.0008698,0.066978,0.04693,0.043046,0.033071,0.063438,0.06999,0.00023668,0.01533,9.3367e-07,0.013621,7.0121e-06,0.090139,0.013665,4.9405e-15,7.792900000000001e-25,0.0076441,0.085848,0.0018193,0.00014267,0.00097853,0.037678,0.037403,0.074934,0.0024468,5.087e-10,2.2418e-05,0.005368,0.0011433,3.4718e-06,2.6167e-09,0.013097,0.0018147,1.7142e-05,0.00085036,0.025684,0.0013971,0.0036376,0.0090609,0.031907,7.0159e-06,0.017706,0.034697,0.0093592,0.0068836,2.8521e-06,1.4308e-05,0.011889,8.4036e-05,2.0993e-05,0.0061187,0.0018027,0.1466,0.0017371,0.0013191,0.0024549,0.023456,0.00024054,0.0037297,0.034407,0.0093589,0.085023,0.062545,0.0089165,0.10949,0.00048685,0.0058917,0.00040884,0.00027732,0.0070507,0.0033904,0.093232,0.0014378,0.013389,0.004569,0.083572,0.0057966,0.0042252,0.0040305,0.023445,0.0042572,0.00034454,0.074896,1.4342e-08,0.00091343,0.009835,0.030315,0.013011,0.0067488,0.00037444,0.0016959,8.1425e-05,7.4821e-05,0.004061,1.8042e-05,0.00042668,0.011016
GOBP_POSITIVE_REGULATION_OF_TRANSCRIPTION_OF_NUCLEOLAR_LARGE_RRNA_BY_RNA_POLYMERASE_I	10	8	0.4746	0.010597	0.26291	0.035538	1	1	1	0.59364	1	DDX11,IPPK,MTOR,NCL,PIH1D1,PWP1,SMARCA4,SMARCB1	0.080539,1.3317e-05,0.018048,5.5221e-08,0.00018283,0.019252,0.004569,0.0043627
GOBP_CELLULAR_RESPONSE_TO_DNA_DAMAGE_STIMULUS	824	675	0.054573	0.010958	0.030267	0.0357	1	1	1	0.59364	1	AATF,ABL1,ACD,ACER2,ACKR3,ACTB,ACTL6A,ACTL6B,ACTR2,ACTR5,ACTR8,AEN,ALKBH1,ALKBH2,ALKBH7,ALKBH8,ANKLE1,ANKRD1,AP5Z1,APBB1,APC,APEX1,APLF,APTX,ARID1A,ARID1B,ARID2,ARMT1,ASCC1,ASCC2,ASCC3,ASF1A,ASH2L,ATAD5,ATF2,ATM,ATMIN,ATR,ATXN3,ATXN7,ATXN7L3,AXIN2,BABAM1,BACH1,BAD,BARD1,BAX,BCCIP,BCL2,BCL2A1,BCL2L11,BCL2L2,BCL3,BCL6,BCL7A,BCL7B,BCL7C,BCLAF1,BID,BLM,BOD1L1,BOK,BRAT1,BRCA1,BRCA2,BRD4,BRD7,BRD8,BRIP1,BRSK1,BTG2,C14orf39,CASP2,CASP3,CASP9,CBL,CBX1,CBX3,CBX5,CCAR2,CCDC117,CCDC13,CCND1,CCNG1,CCNK,CD44,CD74,CDC14B,CDC45,CDC5L,CDC7,CDCA5,CDIP1,CDK1,CDK2,CDK3,CDK5RAP3,CDK7,CDK9,CDKN1A,CDKN1B,CDKN2AIP,CDKN2D,CEBPG,CEP164,CEP63,CHAF1A,CHAF1B,CHCHD6,CHD1L,CHD2,CHD4,CHEK1,CHEK2,CHRNA4,CIB1,CIDEB,CINP,CLOCK,CLSPN,CLU,COMMD1,COPS3,CRADD,CRY1,CRY2,CSNK1E,CTC1,CTLA4,CUL4A,CXCL12,DCLRE1A,DCLRE1B,DCLRE1C,DCUN1D5,DDB1,DDIAS,DDIT3,DDIT4,DDX1,DDX11,DDX5,DEK,DHX9,DMAP1,DMC1,DNA2,DNTT,DONSON,DOT1L,DPF1,DPF2,DPF3,DTL,DYRK1A,DYRK1B,DYRK2,DYRK3,E2F1,E2F7,EEF1E1,EEPD1,EGFR,EGLN3,EIF2AK4,ELL3,EME1,EME2,ENDOG,ENDOV,ENY2,EP400,EPC1,EPC2,EPHA2,ERCC1,ERCC2,ERCC3,ERCC4,ERCC5,ERCC6,ERCC6L2,ESCO2,ETAA1,EXD2,EXO1,EXO5,EYA1,EYA2,EYA3,EYA4,FAM111A,FAM168A,FAN1,FANCC,FANCD2,FANCE,FANCG,FANCI,FANCM,FBXO31,FBXO4,FBXO45,FBXO5,FBXO6,FBXW7,FEM1B,FEN1,FGF10,FH,FIGNL1,FLYWCH1,FMN2,FNIP2,FOXM1,FOXN3,FOXO1,FOXP1,FTO,FXR2,GEN1,GGN,GIGYF2,GINS2,GINS4,GML,GRB2,GTF2H1,GTF2H3,GTSE1,HDAC10,HELB,HELQ,HERC2,HIC1,HINFP,HIPK1,HMCES,HMGA2,HMGB1,HMGB2,HMGN1,HMOX1,HNRNPK,HSF2BP,HTRA2,HUS1,HUS1B,IFFO1,IKBKE,IMMP2L,ING2,ING3,ING4,INIP,INO80,INO80B,INO80C,INO80D,INTS3,INTS7,IRF3,IRF7,JMY,KAT2A,KAT2B,KAT5,KAT7,KDM1A,KDM2A,KHDC3L,KIF22,KIN,LIG1,LIG4,MACROD1,MACROD2,MAD2L2,MAEL,MAGEF1,MAP2K6,MAPK1,MAPK12,MAPK14,MAPK15,MAPK3,MAPKAPK2,MASTL,MBD4,MBTD1,MCL1,MCM10,MCM2,MCM3,MCM4,MCM5,MCM7,MCM8,MCM9,MCMDC2,MCRS1,MDM2,MDM4,MEAF6,MEIOB,MEN1,METTL3,MGMT,MIF,MLH1,MLH3,MLST8,MMS19,MMS22L,MNAT1,MOAP1,MORC2,MORF4L1,MRGBP,MSH2,MSH3,MSH4,MSH6,MSX1,MTOR,MUC1,MUS81,MUTYH,MYC,MYO6,NABP2,NACC2,NAE1,NBN,NCOA6,NDRG1,NEDD4,NEIL1,NEIL2,NEIL3,NEK11,NFAT5,NFATC2,NFATC4,NFRKB,NHEJ1,NIPBL,NPAS2,NPM1,NSMCE1,NSMCE2,NSMCE4A,NTHL1,NUAK1,NUCKS1,NUDT16L1,NYNRIN,OGG1,OOEP,OTUB1,OTUB2,PAGR1,PAK1,PALB2,PARG,PARK7,PARP1,PARP10,PARP2,PARP3,PARP4,PARP9,PARPBP,PAXIP1,PCNA,PDS5A,PDS5B,PHF10,PHLDA3,PIAS4,PIDD1,PIF1,PIK3R1,PLA2R1,PLK1,PLK3,PML,PMS1,PMS2,PNKP,POLB,POLD1,POLD2,POLD3,POLD4,POLE,POLE2,POLE3,POLG,POLH,POLI,POLK,POLL,POLM,POLN,POLQ,POLR2I,POT1,PPM1D,PPP4R2,PPP5C,PRAP1,PRIMPOL,PRKCG,PRKDC,PRMT6,PRPF19,PSEN1,PSMD14,PSME4,PTPN11,PTTG1,PTTG1IP,RAD1,RAD18,RAD21,RAD21L1,RAD23A,RAD23B,RAD50,RAD51,RAD51AP1,RAD51B,RAD51D,RAD52,RAD54B,RAD54L,RAD9A,RAD9B,RBBP5,RBBP6,RBBP8,RBM24,RCHY1,REC8,RECQL,RECQL4,RECQL5,REV3L,REXO4,RFC1,RFC2,RFC3,RFC4,RFC5,RFWD3,RHNO1,RIF1,RINT1,RMI1,RNASEH2A,RNASEH2B,RNASEH2C,RNF111,RNF138,RNF168,RNF169,RNF8,RPA1,RPA2,RPA3,RPL26,RPS27L,RPS3,RPTOR,RRM1,RRM2B,RTEL1,RUVBL1,RUVBL2,SAMHD1,SDE2,SESN2,SETD1A,SETD2,SETD7,SETMAR,SETX,SF3B3,SFN,SFPQ,SFR1,SFRP2,SGK1,SHPRH,SIRT1,SIRT4,SIRT7,SKIL,SLC30A9,SLFN11,SLX1A,SLX4,SMARCA2,SMARCA4,SMARCA5,SMARCAD1,SMARCAL1,SMARCB1,SMARCC2,SMARCD1,SMARCD3,SMARCE1,SMC3,SMC5,SMC6,SMCHD1,SMG1,SMUG1,SMYD2,SNAI1,SNAI2,SNW1,SOD2,SOX4,SP100,SPATA18,SPATA22,SPDYA,SPIDR,SPIRE1,SPRED1,SPRED2,SPRTN,SSRP1,STK11,STK33,STUB1,STXBP4,SUMO1,SUPT16H,SUPT20H,SUPT3H,SUPT7L,SUSD6,SWI5,SWSAP1,SYCP1,SYF2,TADA1,TADA2B,TADA3,TAF10,TAF12,TAF4,TAF5L,TAF6,TAF6L,TAF7,TANK,TAOK1,TAOK3,TDG,TDP1,TDP2,TELO2,TERF2,TERF2IP,TEX12,TEX15,TFAP4,TFIP11,TFPT,THOC1,THOC5,TICRR,TIGAR,TIMELESS,TIPIN,TIPRL,TLK1,TLK2,TMEM109,TMEM161A,TNFRSF1A,TNFRSF1B,TNKS1BP1,TONSL,TOP2A,TOP3A,TOPBP1,TOPORS,TP53,TP53BP1,TP63,TP73,TPT1,TRAF6,TRIAP1,TRIM28,TRIM32,TRIP12,TRIP13,TRRAP,TTC5,TTF2,TTI1,TTI2,TWIST1,UBE2B,UBE2D3,UBE2E2,UBE2N,UBE2V1,UBE2V2,UBE2W,UBQLN4,UBR5,UCHL5,UFL1,UHRF1,UIMC1,UNG,UPF1,USP1,USP10,USP16,USP22,USP28,USP3,USP43,USP45,USP47,USP7,UVRAG,UVSSA,VAV3,VCPIP1,VPS72,VRK1,WAC,WDR33,WDR4,WDR48,WDR76,WNT1,WRAP53,WRN,WRNIP1,XPA,XPC,XRCC1,XRCC2,XRCC3,XRCC4,XRCC5,YAP1,YEATS4,YY1,ZBTB38,ZBTB4,ZBTB40,ZBTB7A,ZC3H12A,ZCWPW1,ZFYVE26,ZGRF1,ZMAT3,ZMPSTE24,ZMYND8,ZNF365,ZNF385A,ZNF830,ZNHIT1,ZSWIM7	0.046927,0.018106,3.1264e-06,0.096542,0.13419,1.0604e-05,0.020544,0.0011718,0.0013672,3.0711e-06,0.0096782,1.001e-05,0.00013112,0.012323,0.12749,0.015108,0.0017977,0.014463,0.020642,0.038989,0.0031954,0.10777,0.12579,0.062701,0.0001189,1.5446e-06,6.4035e-07,0.0074093,0.051857,0.00010369,0.0063312,0.00032926,0.022804,0.0012056,0.0039244,0.0031352,0.018384,0.00060317,0.072097,1.0033e-09,9.3295e-06,1.9862e-05,0.0020187,0.074236,1.3364e-07,0.0095185,0.069612,2.0789e-06,2.4736e-05,0.061627,0.012567,0.00016355,0.08991,2.02e-05,2.8649e-05,0.02268,0.012495,0.003133,0.069854,0.0097706,0.0014966,0.00026284,0.10287,0.017664,0.0065482,0.0029963,0.0034214,7.1015e-06,3.877e-07,0.00043019,0.018732,9.2752e-06,0.02895,0.0048303,0.072964,0.065808,0.0022015,0.15117,2.0685e-08,0.019331,1.8945e-07,0.01831,0.094095,0.040184,0.0087105,0.012381,0.0013642,2.101e-11,0.14879,0.043464,0.015538,0.0020573,1.5451e-05,0.040005,2.3759e-13,0.0045708,0.0017919,0.0025842,1.1448e-07,0.02622,0.0015539,0.069674,0.0042593,0.017186,0.0092397,0.025755,0.0073856,0.049258,0.016035,0.030237,5.283e-08,0.00082505,0.010274,2.7066e-06,2.3498e-05,0.097501,0.0094551,1.0153e-05,0.0023352,4.5444e-05,0.00036964,0.0013951,0.038278,0.014679,0.061969,0.0098908,0.0063148,2.9139e-07,0.06964,0.011308,0.051658,0.00013147,0.034939,0.016808,0.019587,0.016886,0.0063604,0.0013664,0.045963,1.3922e-05,0.080539,0.0008698,0.0041235,0.0002227,2.6381e-06,0.0045024,0.0060196,0.047257,0.0061765,0.00046459,1.0552e-06,0.11824,1.4096e-07,0.0029467,0.046908,0.022437,0.066447,0.018496,0.036496,0.00095741,0.0016129,0.01818,0.010984,0.015156,0.0014505,4.5845e-11,0.0071879,0.0017776,0.033015,0.0015715,3.4745e-06,0.020901,0.019886,0.093293,0.0084158,0.0039237,0.00024629,1.0723e-06,0.0039175,0.00017457,0.049227,0.11982,0.051839,0.017835,2.3638e-11,0.01132,0.034215,0.0085636,0.0011529,0.097608,0.052487,0.013675,0.0021424,0.0011496,0.0010465,0.022414,0.021233,0.0016809,0.00028047,0.0014553,3.278e-12,0.0068717,0.00010071,0.011012,5.0731e-05,0.0067681,0.090408,0.012441,0.0021891,0.035123,0.0024889,0.0068515,0.0030325,8.8886e-05,0.034626,1.6851e-09,0.21377,7.792900000000001e-25,3.021e-05,0.014989,0.01725,0.0039714,2.0556e-05,0.0019444,0.0014567,0.0021801,0.0032903,0.0070773,0.040564,0.097843,0.00010762,0.039541,0.042116,0.010371,1.5663e-05,0.073297,0.0018094,0.00075215,0.00010214,0.0027016,0.10854,4.8018e-06,0.057157,7.3212e-08,0.14335,0.10984,0.0067086,0.059481,0.00032741,0.012548,3.9733e-13,0.021828,0.0082203,0.00044246,0.00097355,0.021487,0.14805,0.025823,8.5892e-08,0.0023177,0.0031507,6.6533e-12,0.0008094,0.006886,0.024863,0.0022895,3.4527e-06,0.00064924,0.074934,0.026646,0.030588,0.0073036,0.019673,0.083638,0.05608,4.8631e-12,7.5726e-12,0.0017718,0.00011882,0.0017099,0.017811,0.017138,0.00019274,0.03516,0.0042585,0.00026268,0.014658,0.044635,0.02045,0.042511,0.0012536,0.000694,0.044161,0.00020014,5.7139e-06,0.011733,0.035161,0.13665,0.0026689,2.3246e-05,1.7711e-09,0.061191,0.0010344,0.00015071,0.00052015,5.1161e-06,0.0042606,0.00014041,0.0099405,0.027692,0.0025911,0.00013808,0.019929,0.0074998,0.0037524,0.0031022,2.7786e-10,0.031362,0.02564,0.071817,7.5044e-05,0.051752,2.1021e-05,0.025661,0.018048,0.019935,3.6854e-05,3.2698e-07,0.011932,6.3767e-07,0.0064113,0.006091,0.01052,0.031178,0.0034709,0.012003,0.00085036,0.0035902,9.4165e-05,0.00062016,0.011955,0.0075814,0.00040486,0.070825,0.0020788,0.0013236,0.023248,2.4994e-08,1.6732e-06,0.025015,0.01367,0.0076476,0.00013939,0.022806,0.00021021,0.12325,0.0007134,0.0029124,0.027105,0.030217,0.0057983,0.0068836,2.8521e-06,0.0068367,0.0019048,0.011889,8.4036e-05,0.043753,0.036556,0.00092848,0.027383,0.0013238,4.6656e-05,5.6252e-06,0.0020455,1.2124e-05,0.12662,2.0092e-10,0.017311,0.00045965,0.10633,0.0077904,1.0849e-08,0.00027024,0.010804,0.0057381,0.030373,0.0037988,1.3502e-07,0.004907,0.014707,0.039595,0.0048294,0.020478,0.012269,0.0048209,3.2584e-05,0.0076924,4.0018e-05,0.0038941,0.00054501,0.004938,3.7613e-06,0.0056075,0.003892,0.071943,0.00083938,0.043536,0.010666,0.015341,0.044472,0.096794,0.004419,0.034941,7.0458e-07,0.092202,0.0027613,1.2313e-07,2.4614e-07,0.019639,0.00041124,0.084048,0.0043823,0.079518,0.003092,0.01025,0.016564,0.0035483,0.078165,0.025508,0.00011497,0.04311,0.0023928,0.047695,0.002205,0.00031852,0.11247,0.0078551,2.9642e-12,0.0099375,0.024747,0.028542,7.1808e-05,0.0041248,0.00073065,0.017747,4.996e-15,0.040948,2.3657e-05,0.13597,0.01012,0.070527,0.015673,0.0083468,0.0071336,0.002302,0.033669,0.0027825,0.027378,4.7591e-08,1.6387e-06,0.073249,3.288e-07,2.5243e-05,0.069941,0.0038123,0.0016187,0.11959,0.012491,0.085823,0.043108,0.019942,0.06246,0.01718,1.0527e-06,0.015248,0.019782,0.00018154,0.00068521,0.0019745,0.01711,0.0004387,0.01463,0.0024156,0.014307,1.5829e-06,0.01631,0.01666,0.0014674,0.00060386,0.00030164,6.4122e-05,0.0018193,0.0011583,0.00044856,0.0014378,0.004072,0.018899,0.060546,0.069258,0.038287,0.00010629,0.09172,0.00045939,0.004569,0.00137,0.071143,0.0001058,0.0043627,4.5747e-06,0.00054799,0.040018,0.00016345,0.16399,0.0014491,0.017644,1.7994e-06,0.0070885,8.6713e-06,0.0031882,0.016925,0.0017048,0.0002737,9.3434e-05,0.052592,0.0073553,0.028343,0.0023463,2.9374e-08,0.00028689,0.013338,3.3048e-05,0.00064313,0.00034765,0.00017142,0.00030039,0.00058345,0.00010045,0.0012395,1.914e-06,1.746e-05,0.00063791,0.062218,2.7449e-07,0.0047385,0.015726,0.0054831,1.2242e-05,0.015117,0.0033611,0.00026503,0.0042252,3.7606e-05,7.595e-10,0.011683,0.072461,0.065816,0.0080441,0.0040305,1.5609e-10,1.0517e-05,0.001616,0.0022395,0.021108,3.5462e-08,1.759e-05,2.187e-05,0.0081562,0.053117,0.0029063,0.029618,0.003305,0.0032875,0.0010677,0.013122,0.00089928,0.046726,0.0085699,0.00090013,0.039104,0.087562,1.932e-05,0.0027945,0.0028461,0.012778,0.0010798,0.00011431,8.3267e-16,3.4145e-06,0.00017512,0.078054,0.022596,0.0017219,3.845e-11,0.0042572,0.033996,0.074556,0.0019335,3.2459e-09,1.0741e-06,0.083873,0.036735,0.023339,0.022092,0.047888,0.00089795,0.021827,1.6628e-05,0.019069,0.034119,0.0021223,0.00055857,0.011443,0.0038721,8.404e-06,1.169e-05,0.08632,0.030315,0.00074705,0.013011,1.4013e-11,0.010435,0.0066433,0.080672,0.007846,0.00072721,0.00079125,0.0055912,0.0072512,0.0001572,0.013024,0.0086913,0.041743,0.0004534,0.00066296,0.0093189,0.0053999,0.00030646,0.012691,0.011945,0.0010474,0.0021442,0.032844,0.00037718,1.588e-08,0.0041428,0.0076544,5.6865e-05,0.017891,0.015686,0.040543,3.8637e-06,0.035761,0.00067274,0.0052664,0.054024,7.4821e-05,0.0011811,0.03146,0.0066952,0.00019856,0.037077,1.8042e-05,5.4133e-06,0.0083422,0.0014378,0.015848,0.0018829,0.020944,0.0019146,4.7726e-08,0.00038735,0.046546,7.6813e-05,0.00087885
GOCC_TRANSPORT_VESICLE	389	336	0.074061	0.010607	0.041212	0.036173	1	1	1	0.59364	1	ABCA12,ABCC8,AMPH,ANKRD27,AP1B1,AP1M1,AP1M2,AP1S1,AP1S3,AP2A1,AP3S1,AP4B1,APBA1,APH1A,APH1B,APP,AQP2,ARCN1,AREG,ARFGEF3,ATP13A2,ATP2B1,ATP6V0A1,ATP6V0A4,ATP6V0C,ATP6V0D1,ATP6V0E2,ATP6V1A,ATP6V1B2,ATP6V1C1,ATP6V1D,ATP6V1E1,ATP6V1F,BACE1,BDNF,BET1,BIN1,BLOC1S3,BLOC1S5,BRSK1,C1QTNF5,CA4,CALM3,CAV2,CD55,CD59,CD74,CEACAM1,CHGA,CHP1,CLCN3,CLRN1,CLTA,CLTB,CLTC,CNIH1,CNIH2,CNIH3,CNST,COPA,COPB1,COPB2,COPE,COPG1,COPS4,COPS5,COPZ1,COPZ2,CPA3,CPE,CPLX3,CRISPLD2,CTTNBP2,DBH,DDC,DEFA4,DEFA5,DEFA6,DGKI,DISC1,DLG4,DNAJC5,DNM1L,DPYSL3,DRD2,DTNBP1,DYSF,ECE2,EDN1,ERP29,EXOC3L1,FGFR3,FGFR4,FGFRL1,FOLR1,FURIN,GABRA2,GAD2,GALNT15,GOLGA5,GOLIM4,GOPC,GOSR1,GOSR2,GRIA1,GRIN1,GRIN2A,HAP1,HCK,HCRT,ICA1,IGF1,IGF2R,IL33,INS,IQSEC1,ITPR1,KCNK9,KCNQ1,KDELR1,KDELR2,KDELR3,KIF1B,KIRREL3,KLHL12,LAMP1,LAMP5,LAPTM5,LGI3,LMAN1,LRRK2,M6PR,MAL2,MAP6,MCFD2,MCTP1,MCTP2,MME,MT3,MYOF,MYRIP,NCALD,NCSTN,NDEL1,NGF,NKD2,NPTX1,NRGN,NRSN1,NRSN2,NTF3,NTF4,NTS,OPRD1,OPRK1,OTOF,PCSK1,PCSK2,PDCD6,PDE4B,PEF1,PENK,PICALM,PICK1,PLEKHF2,PLIN3,PPT1,PRG2,PRRT2,PSEN1,PSEN2,PTPRN,PTPRN2,PTPRS,RAB10,RAB11A,RAB11B,RAB11FIP5,RAB12,RAB13,RAB14,RAB1B,RAB26,RAB27A,RAB27B,RAB35,RAB3A,RAB3B,RAB3C,RAB3D,RAB3IL1,RAB3IP,RAB40B,RAB40C,RAB5A,RAB5B,RAB6A,RAB7A,RAB8A,RAB8B,RABAC1,RABEPK,RASSF9,RNF112,ROGDI,RPH3A,RPH3AL,SAR1A,SAR1B,SCAMP1,SCAMP5,SEC13,SEC16A,SEC16B,SEC23A,SEC23B,SEC23IP,SEC24A,SEC24B,SEC24C,SEC24D,SEC31A,SEC31B,SIPA1,SLC17A5,SLC17A6,SLC17A7,SLC17A8,SLC18A1,SLC18A2,SLC18A3,SLC18B1,SLC2A13,SLC2A4,SLC2A8,SLC30A2,SLC30A3,SLC30A5,SLC30A8,SLC32A1,SLC40A1,SLC4A8,SLC6A9,SLC9B2,SNAP25,SNAP91,SNAPIN,SNCA,SNCAIP,SNTB2,SORL1,SPRED2,SPRR2A,SREBF1,SSPN,STEAP2,STON1,STON2,STX11,STX12,STX16,STX17,STX1A,STX2,STX3,STX5,STX6,STX7,STXBP5,SURF4,SV2A,SV2B,SV2C,SVOP,SYN2,SYN3,SYNDIG1,SYNGR1,SYNGR2,SYNGR3,SYNGR4,SYNPR,SYNRG,SYPL1,SYT1,SYT10,SYT11,SYT12,SYT13,SYT2,SYT3,SYT4,SYT5,SYT6,SYT7,SYT8,SYT9,SYTL1,SYTL2,SYTL3,TGOLN2,TH,TMED10,TMED2,TMED3,TMED7,TMED9,TMEM163,TMEM168,TMEM184A,TMEM230,TMEM30A,TOR1A,TPRG1L,TRAPPC4,TRIM9,TRIP11,UNC13A,UNC13B,UNC13C,UNC13D,USO1,VAMP1,VAMP2,VAMP3,VAMP4,VGF,VPS45,VTI1A,VTI1B,WFS1,YIPF1,YIPF2,YIPF3,YKT6,ZNRF1	0.0008731,3.292e-07,0.00016742,0.0011007,0.0068103,0.085852,0.002069,1.4778e-05,0.0029118,0.0068831,0.0082523,0.008142,7.555e-12,0.00075452,0.010364,0.0074312,0.029837,0.00082629,0.0081809,0.039603,0.010076,0.038058,2.2324e-06,0.00082442,0.00076492,5.763e-05,0.0010587,0.046413,0.087459,0.013079,0.051711,0.044138,0.011767,0.0028766,5.9232e-08,0.0050558,0.0011552,0.0088227,0.0015403,0.00043019,0.059768,0.00016807,0.0016341,0.0069211,0.023278,0.0011824,0.0013642,0.082618,0.013498,0.011715,0.041607,0.043569,0.030427,0.081024,0.0063946,0.10761,0.059904,0.00081868,0.0024763,3.7486e-06,0.016287,0.010712,0.0082728,0.0023075,1.3504e-05,0.00010681,0.00025078,0.00017859,0.02779,2.7289e-05,8.5896e-10,0.0025246,6.9259e-05,0.03349,0.00043567,0.041358,0.023168,0.050019,0.00027119,0.0017864,8.2112e-05,0.016172,2.9253e-05,0.00025327,5e-10,1.2894e-05,2.5507e-13,0.0054312,0.070648,0.0028004,0.078861,0.0030706,0.0061743,0.0018405,0.018416,0.0058813,0.00036333,0.0038643,0.010215,0.028823,0.035387,1.2072e-06,1.2254e-12,0.046356,0.00010141,0.003747,1.526e-05,0.019124,8.3988e-05,0.075712,3.3367e-08,2.3016e-05,3.2182e-05,0.0041059,0.0021053,5.1436e-06,0.0057502,3.4252e-05,0.00039635,0.0010051,4.2939e-05,0.00014448,0.0098095,1.934e-07,0.045644,0.072528,0.036397,0.0015574,0.0054554,0.018457,0.0023409,0.045373,0.014098,0.056452,0.0036475,0.00092085,0.0065116,0.028255,0.079011,0.015824,0.024539,0.0029408,3.5646e-06,0.0010333,7.2331e-05,0.016154,1.9031e-08,2.5776e-05,0.00017808,0.0015128,0.00053435,0.0059842,0.05235,2.6479e-14,0.048376,0.00017387,0.001176,8.4459e-06,0.023147,4.1278e-09,5e-10,3.5715e-05,0.013868,0.0012823,0.026059,1.2082e-05,0.090505,4.9e-06,0.0084003,1.2313e-07,0.0065879,2.9248e-06,6.4868e-18,1.5169e-05,0.0052486,0.099426,0.023955,6.0227e-10,0.067267,5.0276e-11,0.00016781,0.033059,0.023925,0.034422,0.00065537,0.00055949,2.9219e-06,0.00029683,0.0042071,0.035403,0.00020833,0.0016471,0.0026412,0.010459,9.8622e-05,5.1625e-15,7.2693e-05,0.018036,0.017225,0.015219,0.021482,0.023027,0.03976,8.4108e-05,2.5276e-05,0.002522,0.009863,0.013673,0.0046519,0.037772,0.00039464,7.6786e-07,8.7388e-05,0.00028678,1.8237e-06,0.025322,0.027682,0.0084706,0.0090489,0.00050201,0.0001872,0.001924,0.0013919,1.2913e-06,0.015969,0.00063447,0.00094802,0.0011727,0.087459,0.0020375,0.059484,0.024363,0.00017625,0.00014694,0.095106,0.028915,8.7268e-05,0.010904,0.013252,0.0014371,0.0071852,9.0221e-05,4.2288e-13,5.6114e-08,0.0015647,2.1249e-06,2.9385e-05,0.0013974,0.1243,1.9595e-07,0.0043888,0.00064313,0.033043,1.056e-11,0.032509,0.0083702,0.021433,0.00015202,0.003216,0.108,0.015654,0.00098018,0.018332,0.031867,0.0054273,0.003759,0.018527,0.050968,0.050464,0.13597,0.01022,0.0084782,0.0035475,0.017467,1.6161e-06,9.4523e-05,0.074401,4.5043e-11,0.0094301,0.014342,0.00054719,0.00013411,0.07213,0.057676,2.8795e-10,0.022071,0.048559,0.00030016,0.014627,0.049556,2.9299e-09,0.0041771,0.0081981,0.00085831,6.3842e-05,0.013904,0.00055893,9.0527e-05,1.3835e-05,0.008014,0.0062634,0.0011765,0.020058,0.035739,0.012406,0.0041603,0.008684,0.0016161,0.012593,0.00052067,0.0012219,0.0022803,0.021013,0.078845,0.029102,2.598e-06,0.033586,2.4913e-05,0.0060069,6.4208e-05,8.4699e-05,0.012399,0.09132,3.5359e-05,0.0014368,1.091e-05,3.5431e-05,1.1717e-08,0.00035908,0.0025475,0.01078,0.011663,0.029059,0.014503,0.0013625,0.019946
GOBP_PROTEIN_LOCALIZATION_TO_CHROMOSOME_TELOMERIC_REGION	27	25	0.34522	0.013619	0.19216	0.036216	1	1	1	0.59364	1	ACD,ATR,BRCA2,CCT2,CCT3,CCT4,CCT5,CCT6A,CCT7,CCT8,NABP2,PINX1,POT1,TCP1,TERF1,TERF2,TERF2IP,TERT,TINF2,TNKS,TNKS2,TPP1,WRAP53,XRCC5,ZNF827	3.1264e-06,0.00060317,0.0065482,0.0057871,0.037348,0.00017293,0.096371,0.03766,8.3822e-15,0.0022682,0.0064113,0.00014916,0.043536,0.0047294,0.0015682,2.187e-05,0.0081562,0.012786,0.0055989,5.3553e-06,5.1342e-06,2.3884e-05,0.0076544,0.054024,0.004263
GOBP_POSITIVE_REGULATION_OF_ACTIN_CYTOSKELETON_REORGANIZATION	20	20	0.28156	0.0099368	0.15674	0.036231	1	1	1	0.59364	1	ABL1,BAIAP2,BAIAP2L1,BAIAP2L2,BCAS3,CCL27,CDC42,CDK5,CSF3,DAAM2,FES,HAX1,HCK,HCLS1,HRAS,NRP1,NTF3,NTRK3,STAP1,TEK	0.018106,5.484e-08,0.0025852,0.0033833,0.033867,0.0029697,8.527e-09,0.0005736,0.00053037,0.004392,6.1858e-06,0.0033911,8.3988e-05,0.014803,0.00041521,1.3807e-05,0.00053435,7.0896e-06,0.0033272,8.1107e-05
GOCC_RIBONUCLEASE_MRP_COMPLEX	10	9	0.40942	0.0096961	0.22795	0.036251	1	1	1	0.59364	1	POP1,POP4,POP5,POP7,RPP25,RPP25L,RPP30,RPP38,RPP40	0.028151,0.002477,1.1069e-11,6.9113e-06,8.4102e-06,0.024691,0.00020255,0.012617,0.053383
GOBP_POSITIVE_REGULATION_OF_CELL_DEVELOPMENT	412	362	0.069154	0.010272	0.038507	0.03627	1	1	1	0.59364	1	ACE,ACIN1,ACTB,ACTL6A,ACTL6B,ACTN3,ADA,ADAM8,ADIPOQ,ADNP,ANAPC2,ANKRD27,ANXA1,AP3B1,AP3D1,ARID1A,ARID1B,ARID2,ASCL1,ASPA,ASPM,AURKA,AXL,BAD,BAIAP2,BCL2,BCL6,BDNF,BIN1,BMP2,BMP4,BMPR2,BNC1,BRAF,BRD7,CAMK2B,CAPRIN1,CAPRIN2,CASP8,CBFB,CCL19,CD101,CD27,CD4,CD46,CD74,CD80,CD83,CD86,CDH4,CDH5,CDKL3,CDON,CHODL,CLCF1,CLDN5,CLEC7A,CR1,CRABP2,CREB1,CSF1,CTNNB1,CTNNBIP1,CUL7,CUX1,CUX2,CX3CL1,CX3CR1,CXCL12,CYFIP1,DBN1,DCSTAMP,DCT,DHX36,DICER1,DISC1,DIXDC1,DLG4,DMRTA2,DRD2,DSCAM,DUSP10,E2F1,EEF2K,EFNA5,EGR2,EGR3,ELL3,EPHA4,EPHB2,EVI2B,F11R,FADD,FAIM,FBXO31,FBXW8,FES,FGF2,FN1,FOS,FOXG1,FOXO3,FZD3,FZD4,GAS6,GATA3,GLI2,GLI3,GOLGA4,GPER1,GPR68,GRM5,GSX2,HAP1,HAX1,HCLS1,HDAC1,HES1,HIF1A,HLX,HMGB1,HOXA11,ID2,ID4,IFNG,IHH,IL10,IL12B,IL12RB1,IL15,IL15RA,IL17A,IL18,IL1B,IL1RL2,IL20,IL23A,IL23R,IL2RA,IL33,IL34,IL36B,IL4,IL4I1,IL4R,IL5,IL6,IL6ST,IL7,IL7R,ISLR2,ITGB1,ITPKA,ITPKB,KAT5,KDM1A,KHDC3L,KIT,KITLG,KLF10,KLHL25,KRAS,LEF1,LGALS1,LGALS3,LGALS9,LIF,LIG4,LILRB4,LIMK1,LMOD3,LPAR3,LRP2,LRP8,MACF1,MAG,MALT1,MAN2A1,MAP1B,MAP2K1,MAP2K2,MAP6,MEGF8,METRN,MME,MMP14,MPL,MTOR,MYF5,MYF6,MYOD1,MYOG,NAP1L1,NCKAP1L,NEDD9,NEFL,NEURL1,NFKBID,NGF,NIN,NKX2-2,NKX6-1,NKX6-2,NOTCH1,NPTN,NR2E1,NRP1,NTN1,NTRK2,NUMB,NUMBL,OBSL1,OCSTAMP,OLIG2,OPRM1,OTP,PAFAH1B1,PARP6,PAX6,PCID2,PCK1,PDE3A,PDE5A,PHF10,PIK3R6,PLA2G3,PLAG1,PLXNA1,PLXNA2,PLXNA4,PLXNB2,PLXNC1,PLXND1,PNP,POU4F1,POU4F2,PPARGC1B,PPP1CC,PPP2R3C,PPP3CA,PRKCA,PRKCH,PRKCI,PRKCZ,PRKDC,PRMT5,PROC,PRPF19,PTN,PTPRC,PTPRD,PTPRZ1,RAB21,RAG1,RARA,RASGRP1,RASSF10,RB1,RELN,RET,RFX3,RGS14,RHEB,RHOH,RIPK1,RIPK2,RND2,RNF112,ROBO1,ROBO2,ROR2,RUNX1,RUNX3,S1PR2,SART1,SEMA4D,SEMA5A,SEMA7A,SERPINE2,SERPINF1,SHANK3,SHB,SHH,SHOX2,SIRT2,SKIL,SLC7A5,SLC9B2,SLIT2,SLITRK1,SMAD7,SMARCA2,SMARCA4,SMARCB1,SMARCC2,SMARCD1,SMARCD3,SMARCE1,SMO,SMURF1,SNW1,SOCS5,SOX10,SOX11,SOX12,SOX13,SOX4,SOX8,SPEN,SPINT1,SRRT,SS18L1,STAT5B,STAU2,STK11,STK25,SYK,SYNJ1,TBC1D24,TENM4,TESC,TESPA1,TGFB1,TGFBR2,TGM2,TIAM1,TIAM2,TLR2,TNFRSF1B,TNFSF11,TNFSF4,TNFSF9,TOX,TP73,TRAF6,TREM2,TRIB1,TRIM32,TRPV2,TSPO,TYROBP,UFL1,VEGFA,VEGFC,VNN1,WDR62,WNT10B,WNT2,WNT3,WNT3A,XBP1,XRCC2,XRCC5,ZBTB16,ZBTB46,ZBTB7B,ZFP36L1,ZFYVE27,ZMIZ1,ZNF335,ZNF365,ZNF488	0.00040146,0.14075,1.0604e-05,0.020544,0.0011718,0.03298,0.017808,0.119,0.0081748,0.13475,0.0060119,0.0011007,0.010566,0.11361,0.0032933,0.0001189,1.5446e-06,6.4035e-07,0.00011087,0.0053903,0.00010024,0.021817,0.019578,1.3364e-07,5.484e-08,2.4736e-05,2.02e-05,5.9232e-08,0.0011552,0.046433,0.082033,2.3922e-09,5.7321e-05,0.0018998,0.0034214,2.3169e-11,0.00083399,0.045006,0.0072017,0.0011553,0.00029718,0.0078755,0.066696,0.0023989,2.4511e-05,0.0013642,0.019617,0.00018369,0.033696,2.6466e-06,0.0047148,0.0061206,0.002467,0.0010034,0.0085507,0.12415,0.0045379,0.033221,0.091196,0.00051441,0.089315,1.8411e-08,0.1124,0.0067887,2.6822e-09,1.8507e-05,0.039292,0.0086452,0.051658,0.00088137,0.0074686,0.00022383,0.089006,1.0041e-05,0.041725,0.0017864,0.0016635,8.2112e-05,0.010565,5e-10,1.0439e-06,0.044864,0.036496,0.0019344,3.9513e-13,0.0029214,2.5141e-08,4.5845e-11,0.011188,9.542e-05,0.045853,0.062016,0.00042454,0.13587,3.278e-12,0.018509,6.1858e-06,0.011713,0.003279,0.024794,5.2449e-07,5e-10,0.0061539,0.008209,0.0011414,0.053695,0.022571,1.1849e-07,0.038492,0.085848,0.006746,0.0040538,0.0064248,0.019124,0.0033911,0.014803,0.0018193,0.011514,0.012431,0.053424,0.0027016,0.050962,0.055349,0.00064018,0.043909,0.022006,0.12059,0.00082542,0.12049,0.012146,0.047862,0.00082715,0.053862,0.019814,0.012284,0.071609,0.012491,0.043785,0.0042731,0.0041059,0.00016803,0.010427,0.052138,0.15177,0.0069088,0.058601,0.045907,0.0036703,0.071682,0.015116,0.0070389,0.062575,0.042404,1.2073e-05,3.4527e-06,0.074934,0.030588,4.2906e-06,0.074994,3.6671e-06,0.0082264,0.04775,0.0047839,0.018921,0.055157,0.16155,0.00031893,0.05608,0.0097789,0.0099245,0.00013423,0.045627,0.00061701,0.00058682,0.0012434,0.0027897,0.084762,0.0081945,0.0010488,0.0009279,0.0021836,0.056452,0.051915,2.4741e-06,0.028255,0.00027881,5e-10,0.018048,0.1468,0.1468,0.0023394,0.027418,0.057136,0.035734,0.0018084,0.021441,1.193e-09,0.014213,7.2331e-05,0.00090984,0.00037997,0.0038648,0.10953,6.3155e-05,0.0010037,0.0090609,1.3807e-05,0.0057449,0.00011129,1.1888e-05,0.034691,0.00051979,0.1196,0.0021951,2.7922e-05,0.030273,9.0503e-05,0.014025,0.00077303,0.011653,0.0069105,5.2518e-06,0.10081,2.0092e-10,0.029997,3.8138e-06,0.0019812,0.017713,5.0326e-07,1.4277e-06,9.433e-06,0.0035884,0.013581,0.060047,0.0067005,0.0024549,0.0037297,5.1219e-12,0.026541,0.00051678,0.0032536,0.0024197,0.0115,0.0030107,7.0458e-07,8.9373e-15,1.1124e-05,0.0027613,0.048347,0.054506,4.3022999999999996e-21,0.047614,1.2089e-07,0.0022868,0.00017074,1.2327e-06,0.0018295,0.050066,3.9501e-07,0.064066,0.00070059,0.0094929,0.010559,8.7861e-05,0.017312,0.016369,0.02489,8.4108e-05,0.00016502,0.00012965,0.0037691,6.6542e-05,0.0064967,0.00020517,0.0058995,0.0042897,9.8606e-06,0.0041969,0.0024419,0.099054,1.0045e-06,0.0035073,0.085714,6.6388e-05,0.00014869,0.060546,0.036904,5.6114e-08,5.9024e-05,0.0022274,3.4213e-05,0.00045939,0.004569,0.0043627,4.5747e-06,0.00054799,0.040018,0.00016345,0.015121,0.019415,0.0002737,0.0065908,0.00070051,4.119e-07,0.0017415,0.0031457,0.052592,0.00053174,0.028412,0.00048449,0.0001646,0.013267,0.020753,0.00025048,0.00030039,1.8964e-05,0.002164,0.0011769,6.9607e-06,2.5942e-09,0.00012416,0.0063974,0.0025253,0.013177,0.0013547,9.7303e-05,9.5128e-07,0.014005,0.0010798,0.13936,0.029235,0.049183,0.001907,0.033996,0.0019335,0.048656,0.018962,0.083873,0.018227,0.013516,0.014213,0.013011,7.4519e-07,0.072776,0.089424,0.0003757,0.0017206,0.015948,0.014093,0.018801,8.8419e-07,0.035761,0.054024,0.0017755,0.0020326,0.0016641,0.023179,0.00020051,0.00042668,1.5018e-11,4.7726e-08,0.040183
GOBP_RESPONSE_TO_ELECTRICAL_STIMULUS	43	37	0.21082	0.010114	0.11741	0.036296	1	1	1	0.59364	1	AKAP12,AKAP9,BRD1,BTG2,CALR,CD14,CYFIP1,DISC1,EPO,FZD3,GHRL,GRM1,HNRNPD,HPCA,MMP2,MSTN,MYOG,NEUROD2,NQO1,NR4A1,NSMF,NTRK1,OXT,P2RX7,PALM,PRICKLE1,PTEN,RAB3A,REST,RPE65,RPS6KB1,SLC9A1,SOD2,SRC,TACR1,TH,TRIM63	0.00049668,0.029951,0.0047305,0.018732,0.0036119,2.3534e-11,0.00088137,0.0017864,8.1225e-06,0.0061539,1.3497e-06,3.803e-07,4.9362e-08,0.0019633,0.086942,0.0017162,0.027418,2.7219e-06,0.024646,0.012874,0.0023611,0.003918,0.17064,0.00023006,1.4199e-06,0.000425,0.00026613,2.9219e-06,0.00041426,5.702e-06,0.00018126,0.00058771,9.3434e-05,0.083572,0.00026676,0.0011765,0.024453
GOBP_POSITIVE_REGULATION_OF_CELL_PROJECTION_ORGANIZATION	335	288	0.078261	0.010393	0.043629	0.036436	1	1	1	0.59364	1	ABI2,ABL1,ABL2,ACTR2,ACTR3,ADNP,AGRN,AGT,AKIRIN1,ALK,ANAPC2,ANKRD27,ANLN,APC,APOE,ARHGAP35,ARHGEF7,ARSB,ATF1,ATMIN,ATOH7,ATP1B2,ATP8A2,AUTS2,AVIL,BAIAP2,BBS4,BCAS3,BDNF,BMP5,BMP7,BMPR2,BRAF,BRK1,CAMK1,CAMK1D,CAMK2B,CAPRIN1,CAPRIN2,CBFA2T2,CCDC88A,CCL19,CCL21,CCP110,CCR7,CDC42,CDC42EP1,CDC42EP2,CDC42EP4,CDC42EP5,CDH4,CDKL3,CENPJ,CEP120,CEP135,CFLAR,CHODL,CLRN1,CNR1,CNTF,CNTN1,COBL,CORO1B,CORO1C,CRABP2,CREB3L2,CROCC,CRTC1,CUL7,CUX1,CUX2,CX3CL1,CXCL12,CYFIP1,DAB2IP,DBN1,DDR2,DDX56,DHX36,DISC1,DIXDC1,DLG4,DNM2,DNM3,DPYSL3,DSCAM,DVL1,DVL2,DVL3,DZIP1,EEF2K,EFNA5,EHD1,ELAVL4,ENC1,ENPP2,EPHA3,EPHA4,EPHB2,EPO,EPS8,EPS8L2,EPS8L3,EZH2,F2RL1,FAM98A,FBXO31,FBXO38,FBXW8,FES,FEZ1,FIG4,FKBP1B,FN1,FNBP1L,FSCN1,FUT9,FUZ,FYN,FZD4,GOLGA4,GPC2,GPM6A,GRIP1,GRN,GSK3B,HAP1,HGF,HRAS,HSP90AA1,HSPA5,IFT88,IGF1R,INS,ISLR2,ITGA2,ITGA3,ITGA6,ITPKA,KAT2A,KCTD17,KDM1A,KHDC3L,KIDINS220,KIT,LIMK1,LPAR3,LRP8,LRRC7,LTK,MACF1,MAGI2,MAP1B,MAP2K1,MAP2K2,MAP6,MARK2,MARK4,MEGF8,METRN,MIEN1,MNS1,MSTN,MTOR,MUSK,MYO3A,MYO3B,NCK1,NCKAP1,NDEL1,NDNF,NDRG4,NEDD9,NEFL,NEURL1,NFE2L2,NGF,NIN,NLGN1,NPTN,NRP1,NTN1,NTRK1,NTRK2,NTRK3,OBSL1,P2RX7,P2RY12,P3H1,PAFAH1B1,PALM,PARP6,PFN1,PIK3CA,PIK3R1,PLA2G3,PLCE1,PLEK2,PLK5,PLXNA1,PLXNA2,PLXNA4,PLXNB2,PLXNC1,PLXND1,POU4F2,PPP1R35,PPP2R5B,PRKCI,PRKD1,PROM2,PTK2B,PTK6,PTK7,PTN,PTPRD,RAB21,RAB8B,RAC1,RAC2,RALA,RAP1A,RAPGEF1,RAPGEF2,RELN,RET,RGS2,RHOQ,RIT2,RND2,ROBO1,ROBO2,ROR1,ROR2,RP1,RREB1,SAXO1,SCARB2,SCARF1,SCN1B,SEMA4D,SEMA5A,SEMA7A,SERPINF1,SERPINI1,SETX,SF3A2,SHOX2,SKIL,SLIT2,SLITRK1,SMURF1,SNX3,SRC,SS18L1,STAU2,STK11,STK24,STK25,STMN2,STYXL1,TAPT1,TBC1D24,TENM2,TENM3,TGFB3,TGFBR1,TIAM1,TIAM2,TMEM106B,TMEM30A,TNN,TOX,TRIM67,TRPV2,TUBB2B,TWF1,VEGFA,VIL1,WASF2,WASL,WNT1,WNT3,WNT3A,WNT5A,WRAP73,ZFYVE27,ZNF804A	0.00011983,0.018106,0.0030601,0.0013672,0.06569,0.13475,0.00042363,0.026941,0.013442,1.1527e-08,0.0060119,0.0011007,0.035377,0.0031954,0.0013396,0.00090661,0.0039771,0.0010003,2.1435e-06,0.018384,4.0634e-05,0.0055504,0.00052149,1.3819e-06,0.0005945,5.484e-08,0.080446,0.033867,5.9232e-08,0.061774,0.030232,2.3922e-09,0.0018998,0.045041,0.0032068,7.8863e-15,2.3169e-11,0.00083399,0.045006,0.038882,0.013002,0.00029718,0.0038293,0.0045615,0.038159,8.527e-09,0.0096266,0.04643,0.054269,0.035125,2.6466e-06,0.0061206,0.010366,2.6493e-07,0.036072,0.042661,0.0010034,0.043569,0.062944,0.0031499,0.00047075,6.6387e-05,0.018414,3.2809e-05,0.091196,0.012782,0.001072,0.017588,0.0067887,2.6822e-09,1.8507e-05,0.039292,0.051658,0.00088137,0.00072593,0.0074686,0.0066447,8.3057e-08,1.0041e-05,0.0017864,0.0016635,8.2112e-05,0.0035223,0.0001045,0.00025327,1.0439e-06,0.0091346,9.4248e-05,0.00010858,4.6559e-07,0.0019344,3.9513e-13,8.9276e-06,0.0041613,0.075168,0.00040744,0.00038816,0.011188,9.542e-05,8.1225e-06,2.8602e-05,0.00095924,0.046049,3.1744e-05,0.0062632,0.013305,3.278e-12,0.0033523,0.018509,6.1858e-06,0.00177,0.060156,2.446e-07,0.003279,2.0802e-06,3.7623e-07,4.2371e-08,0.0069694,3.424e-05,0.008209,0.038492,0.051416,0.015653,1.1135e-05,0.00049565,9.1636e-05,0.019124,0.0026563,0.00041521,0.00087871,0.00064376,0.0002897,0.00061319,0.0021053,0.0070389,0.0011523,0.010903,0.0012628,0.042404,0.024863,0.071677,0.074934,0.030588,0.0023816,4.2906e-06,0.0099245,0.045627,0.00058682,1.1376e-05,0.016415,0.0012434,6.3053e-17,0.0010488,0.0009279,0.0021836,0.056452,0.0060057,1.094e-06,0.051915,2.4741e-06,0.00011333,0.0052954,0.0017162,0.018048,0.012568,0.0049171,4.8813e-06,1.5503e-05,0.061911,0.0010333,0.026773,0.00033076,0.0018084,0.021441,1.193e-09,0.00073825,7.2331e-05,0.00090984,6.0672e-06,0.0010037,1.3807e-05,0.0057449,0.003918,0.00011129,7.0896e-06,0.00051979,0.00023006,0.03537,0.051729,9.0503e-05,1.4199e-06,0.014025,0.048202,0.0084802,1.0849e-08,3.8138e-06,0.00047794,0.025753,0.04035,0.017713,5.0326e-07,1.4277e-06,9.433e-06,0.0035884,0.013581,0.0024549,0.0044004,2.4553e-06,0.0115,1.2241e-05,0.0027073,0.0010158,1.556e-06,0.0052489,0.048347,4.3022999999999996e-21,1.2089e-07,0.015219,0.0001514,0.028911,5.554e-06,3.8323e-07,0.0019349,0.00084827,3.9501e-07,0.064066,0.061164,0.021098,0.00022162,0.02489,0.00016502,0.00012965,0.0010925,0.0037691,0.0076947,0.00015817,0.0064233,0.011222,0.059271,0.048017,0.0042897,9.8606e-06,0.0041969,0.099054,0.021174,0.01666,5.3389e-06,6.6388e-05,0.060546,5.9024e-05,0.0022274,0.019415,0.004227,0.083572,0.013267,0.00025048,0.00030039,3.3262e-05,1.8964e-05,0.12736,2.6601e-05,0.00031982,6.9607e-06,7.2512e-16,3.5492e-10,0.051122,0.02291,9.7303e-05,9.5128e-07,0.047534,0.0022803,0.00018812,0.001907,0.00045696,0.018227,0.037046,0.035886,7.4519e-07,1.4676e-05,0.00071659,6.0472e-05,0.0041428,0.014093,0.018801,0.008355,0.046133,0.00020051,8.5245e-05
GOCC_CHROMOCENTER	13	12	0.39127	0.010699	0.21823	0.036506	1	1	1	0.59364	1	AURKB,CBX1,CBX5,CDCA8,ESCO2,INCENP,MBD5,OIP5,PIWIL2,SALL1,SOX30,TINF2	6.8803e-06,0.0022015,2.0685e-08,0.001204,0.051839,0.0041751,4.3886e-09,0.061188,0.021835,4.1015e-11,0.081101,0.0055989
GOCC_METHYLTRANSFERASE_COMPLEX	85	74	0.16679	0.011303	0.093063	0.036563	1	1	1	0.59364	1	AEBP2,ASH2L,BOD1,BOD1L1,C17orf49,CBLL1,CBX5,CHD8,CLNS1A,CXXC1,DPY30,E2F6,EED,EZH1,EZH2,FUT6,HCFC2,HDAC9,INO80C,JARID2,KAT8,KDM6B,KMT2A,KMT2B,KMT2C,KMT2D,MCRS1,MEN1,METTL1,METTL14,METTL3,METTL4,MGA,N6AMT1,NCOA6,PAGR1,PAXIP1,PELP1,PHF20,PRDM4,PRMT1,PRMT5,PRPF31,RBBP4,RBBP5,RBM15,RIOK1,RNF2,RNMT,RUVBL1,RUVBL2,SENP3,SETD1A,SETD1B,SNRPB,SNRPD2,SNRPD3,SNRPE,SNRPF,SNRPG,SUZ12,TAF4,TAF6,TAF7,TEX10,TRMT10C,TRMT6,TRMT61A,TRMT61B,WDR4,WDR5,WDR5B,WTAP,ZC3H13	0.026136,0.022804,0.0093869,0.0014966,0.077113,0.035039,2.0685e-08,1.0526e-05,0.00029498,0.0058411,1.6881e-06,0.021246,0.00071453,0.052309,3.1744e-05,0.0077255,0.00071515,1.2481e-05,0.025823,1.2263e-06,0.047892,0.0067358,0.0026604,0.0097638,0.0027537,2.2418e-05,1.7711e-09,5.1161e-06,0.0022997,4.5701e-05,0.0042606,6.8884e-05,1.4766e-06,0.0093663,0.0034709,0.0068836,5.6252e-06,0.00091925,0.0013398,0.0098059,2.6064e-12,8.9373e-15,0.014673,0.032448,0.0099375,0.033616,0.14726,0.0011942,0.011685,0.00068521,0.0019745,0.00018175,0.0024156,2.0974e-06,0.032201,0.017976,0.090678,0.018188,0.030451,9.385e-06,0.088148,0.011683,0.065816,0.0040305,0.00049386,0.018863,0.13665,9.7802e-07,4.0295e-09,0.032844,0.0012324,0.00066328,2.4475e-05,0.053166
GOBP_NERVE_GROWTH_FACTOR_SIGNALING_PATHWAY	12	11	0.46246	0.012107	0.25818	0.036644	1	1	1	0.59364	1	BDNF,CORO1A,KIDINS220,MAGI2,NGF,NTF3,NTF4,NTRK1,RAP1A,RAPGEF1,RAPGEF2	5.9232e-08,0.00011656,0.0023816,6.3053e-17,7.2331e-05,0.00053435,0.0059842,0.003918,3.8323e-07,0.0019349,0.00084827
GOBP_POSITIVE_REGULATION_OF_MRNA_SPLICING_VIA_SPLICEOSOME	23	21	0.31307	0.011321	0.1748	0.036657	1	1	1	0.59364	1	CELF3,CELF4,CIRBP,CLNS1A,DAZAP1,HMX2,HSPA8,NCBP1,NCL,NUP98,PRDX6,PRMT5,PRPF19,RBMXL1,SF3B4,SLC39A5,SNRNP70,SNW1,THRAP3,TRA2A,TRA2B	0.19072,5e-10,0.0004271,0.00029498,0.00026916,0.036488,0.019297,0.010013,5.5221e-08,0.014296,0.00012029,8.9373e-15,0.0027613,3.2345e-05,0.021657,0.0064113,0.0029142,0.0002737,0.011223,0.0023562,1.273e-08
GOBP_REGULATION_OF_REMOVAL_OF_SUPEROXIDE_RADICALS	10	4	0.79227	0.01251	0.4428	0.036802	1	1	1	0.59364	1	BMP7,DHFR,FBLN5,NFE2L2	0.030232,5.2686e-05,0.032954,0.00073825
GOCC_SCHAFFER_COLLATERAL_CA1_SYNAPSE	89	80	0.13677	0.0096352	0.076533	0.03698	1	1	1	0.59364	1	ABR,ACTB,ACTG1,ADCY1,ADCY8,ADORA2B,ADORA3,ADRB1,AKAP12,APBA1,APBA2,ARHGDIA,BAIAP2,BCR,CACNG2,CACNG3,CAPZB,CDH11,CDK5,CHRM1,CPLX1,CTNNB1,CTNND1,DCC,DTNBP1,DVL1,EEA1,EFNB2,EPHA4,EPHA7,FBXL20,FYN,GABRB1,GHRL,GHSR,GRM1,GRM5,GSG1L,HIP1,ITGB1,ITPR1,LRFN2,LRRC4C,LRRTM2,MAPK9,NEFH,NEFL,NETO1,NPTN,NTNG1,P2RX3,PAFAH1B1,PFN2,PLAT,PLCG1,PPFIA1,PPP3CA,PPP3R1,PRKAR1B,PRKCI,PRKCZ,PTK2B,PTN,PTPRA,PTPRD,PTPRS,RALA,RAP2A,RHOB,SHANK1,SLC1A1,SLC30A1,STX1A,STX3,STXBP4,SYN2,TNR,TUBB2B,WNT5A,WNT7A	1.7018e-05,1.0604e-05,1.3242e-05,0.0021581,5.0199e-08,0.00042426,3.895e-05,0.084589,0.00049668,7.555e-12,0.028435,0.012106,5.484e-08,0.028833,0.0056579,0.0012323,0.030815,0.004346,0.0005736,0.0023024,3.4175e-05,1.8411e-08,5e-10,3.3811000000000003e-25,1.2894e-05,0.0091346,0.0049357,0.068058,0.011188,0.0015441,2.6334e-09,3.424e-05,2.2322e-08,1.3497e-06,0.063245,3.803e-07,0.0040538,2.3307e-07,0.10548,0.062575,0.0057502,9.556e-07,1.2782e-05,2.6023e-05,0.0081582,0.0027728,0.021441,0.015053,0.0010037,5.4275e-05,2.8371e-05,9.0503e-05,0.059485,0.0060427,0.0073391,0.0098305,0.00051678,3.5261e-07,0.011815,0.0115,0.0030107,0.0010158,0.048347,0.028242,4.3022999999999996e-21,1.5169e-05,5.554e-06,0.012711,0.020263,9.6624e-10,0.014112,0.028468,0.018332,0.0054273,0.0012395,1.6161e-06,4.4062e-12,0.037046,0.008355,0.025251
GOBP_POSTSYNAPSE_ORGANIZATION	172	157	0.1026	0.010102	0.057419	0.036985	1	1	1	0.59364	1	ABHD17B,ABI2,ABI3,ACTB,ACTBL2,ACTG1,ACTN1,ADAM10,AKT1,APOE,ARC,ARF1,ARF4,ARF6,ARHGAP22,ARHGAP33,ARHGAP39,ARHGAP44,ARHGEF15,ASAP1,BAIAP2,C1QL2,C1QL3,CAMK2B,CAPRIN1,CAPRIN2,CBLN1,CDC42,CDH2,CDK5,CDK5R1,CFL1,CHRNA7,CHRNB1,CNTNAP1,COLQ,CPNE6,CRIPT,CRK,CRKL,CTNND2,CTTN,CUX2,DBN1,DHX36,DIP2A,DISC1,DLG1,DLG4,DLG5,DNAJA3,DNM3,DOCK10,DTNBP1,DVL1,EEF2K,EFNA1,EPHA4,EPHA7,EPHB1,EPHB2,EPHB3,EZR,FARP1,FCGR2B,FNTA,FRRS1L,FYN,GAP43,GDNF,GHRL,GHSR,GLRB,GPHN,GRID1,GRID2,GRIN2B,HIP1R,HOMER1,HSPA8,IGF1R,IL1RAP,INS,INSR,ITGA3,ITGB3,ITPKA,KIF1A,LAMA5,LGMN,LHFPL4,LRFN2,LRP8,LRRC4B,LRRK2,LRRTM2,LZTS1,LZTS3,MUSK,NEDD9,NEFH,NEFL,NF1,NGEF,NLGN1,NLGN2,NOS1AP,NPTX1,NRCAM,NRP1,NRP2,NRXN1,NRXN2,NTRK3,PAFAH1B1,PDLIM5,PICK1,PPFIA2,PRMT3,PRNP,PSEN1,PTEN,PTK2B,PTPRD,PTPRS,RAC3,RELN,RER1,ROR2,RPS6KA5,SHANK1,SHANK2,SHANK3,SHISA6,SHISA7,SIPA1L1,SLC7A11,SLITRK3,SPTBN2,SRCIN1,STAU2,STK38,STK38L,TANC1,TANC2,TMEM108,TREM2,UBE3A,VPS35,WASF2,WASL,WNT5A,WNT7A,ZDHHC12,ZDHHC2,ZNF365,ZNF804A	0.12076,0.00011983,0.00054604,1.0604e-05,0.06877,1.3242e-05,6.3994e-10,8.8429e-05,0.038855,0.0013396,0.0035142,0.098676,0.058241,0.0084727,0.027039,0.0017682,4.0934e-13,3.2253e-09,8.0054e-05,7.6829e-06,5.484e-08,0.00037742,0.00078049,2.3169e-11,0.00083399,0.045006,0.017317,8.527e-09,5.0383e-05,0.0005736,5.8502e-06,1.0826e-06,0.0053111,0.004276,1.4929e-05,0.024679,0.010721,0.01065,0.0080761,0.061214,7.3369e-12,0.009421,1.8507e-05,0.0074686,1.0041e-05,0.020934,0.0017864,0.014063,8.2112e-05,0.0028297,6.9548e-06,0.0001045,7.8972e-08,1.2894e-05,0.0091346,0.0019344,0.0014645,0.011188,0.0015441,1.3102e-07,9.542e-05,0.0060802,0.023888,0.0018378,0.054648,0.0017778,2.3495e-10,3.424e-05,0.018175,2.7756e-05,1.3497e-06,0.063245,0.029481,0.037319,5.3284e-10,2.1084e-07,4.4971e-08,0.040596,0.010284,0.019297,0.00061319,0.0086969,0.0021053,0.0081804,0.010903,0.00024362,0.042404,0.0012844,0.0090313,0.0013848,0.013386,9.556e-07,0.00058682,4.7428e-06,0.0023409,2.6023e-05,0.016638,0.0089188,0.012568,0.0018084,0.0027728,0.021441,0.013599,2.6008e-09,6.0672e-06,0.0078883,0.001465,1.9031e-08,0.0030872,1.3807e-05,7.8435e-06,5.9734e-09,0.0056189,7.0896e-06,9.0503e-05,0.049716,0.0012823,0.013998,0.012095,0.022698,1.2313e-07,0.00026613,0.0010158,4.3022999999999996e-21,1.5169e-05,0.014778,3.9501e-07,0.0012549,0.0037691,0.0024127,9.6624e-10,1.6683e-05,1.0045e-06,0.00015294,0.010976,0.00019511,0.011712,0.0033808,0.0045823,0.0035099,0.00025048,0.00090026,0.00014003,0.013067,1.1462e-05,0.0003803,0.048656,0.009835,0.071999,0.00071659,6.0472e-05,0.008355,0.025251,0.049105,9.6599e-05,4.7726e-08,8.5245e-05
GOCC_MITOTIC_SPINDLE	171	143	0.11295	0.010618	0.063212	0.036998	1	1	1	0.59364	1	AGBL5,ARHGEF7,ASPM,AURKA,AURKB,BCCIP,CAPG,CCDC117,CCSAP,CD180,CDC14A,CDC14B,CDC16,CDC27,CDC42,CDC6,CDC7,CDK1,CDK5RAP2,CENPE,CEP295,CKAP2,CKAP2L,CLASP1,CLASP2,CLTC,CNTRL,CTTN,CUL3,DCDC1,DCDC2,DCTN1,DIAPH1,DR1,DYNLL1,ECT2,EFHC1,EML1,EML2,EML3,EML4,EPB41,FAM161A,FAM83D,FLCN,GIT1,GOLGA2,GPSM2,HAUS1,HAUS2,HAUS3,HAUS4,HAUS5,HAUS6,HAUS8,HDAC3,HECW2,HEPACAM2,HNF4G,HNRNPU,IK,IQCB1,KAT2A,KAT2B,KAT5,KATNA1,KATNBL1,KIF11,KIF18A,KIF20B,KIF22,KIF23,KIF2B,KIFC2,KLHL22,LIMK2,LSM14A,MAD2L1,MAK,MAP10,MAP1S,MAP9,MAPK1,MAPKBP1,MAPRE1,MAPRE3,MBIP,MISP,NCOR1,NEDD9,NEIL2,NGRN,NIN,NUDC,NUMA1,NUP62,NUSAP1,ODAM,OR2A4,PKD2,PKHD1,PKP4,PLK1,PRC1,PTPN7,RACGAP1,RAE1,RCC2,RMDN1,RMDN2,RMDN3,RPS3,SIRT2,SKA1,SKA3,SMC3,SMC6,SPAG5,TACC3,TADA2A,TADA3,TAF1D,TBCK,TBL1XR1,TFDP2,TMEM9,TNKS,TPPP,TPR,TRAT1,TUBB1,TUBB2A,TUBB2B,TUBB4A,TUBB4B,TUBB6,TUBG1,WDR5,WDR62,WRAP73,YEATS2,YPEL5,ZZZ3	3.6273e-07,0.0039771,0.00010024,0.021817,6.8803e-06,2.0789e-06,0.00049008,1.8945e-07,0.0023591,1.3875e-08,0.0018506,2.101e-11,0.0035927,0.01107,8.527e-09,7.1805e-05,0.015538,0.040005,5.7889e-07,2.1868e-05,0.017047,0.10443,0.028036,0.00028254,0.0029155,0.0063946,0.00010903,0.009421,2.9673e-12,0.00012444,4.1714e-05,0.082676,4.1975e-05,3.2593e-07,2.1869e-09,0.022941,0.034201,0.01239,0.025607,0.019487,0.05073,2.3272e-09,0.00041757,4.5698e-05,0.039066,2.8624e-05,0.010665,0.087505,0.00082358,0.016419,0.0030069,1.7653e-14,0.22762,0.036645,0.017799,8.2869e-06,0.00080527,0.00029027,7.1994e-05,0.017844,2.6087e-11,0.019855,0.024863,0.0022895,3.4527e-06,0.0082902,0.014902,0.044162,9.4707e-06,0.0091822,0.0073036,0.05215,7.6878e-05,7.2164e-16,7.7514e-08,0.00011523,0.051908,0.1207,0.02321,0.12219,0.00081381,2.2309e-09,0.017138,1.865e-06,0.0020975,7.5642e-07,0.1168,2.8922e-06,0.0018147,0.0018084,9.4165e-05,0.097501,0.00090984,0.00088826,0.014365,0.15177,0.012067,0.087783,0.047403,0.013314,7.2139e-05,9.7685e-06,0.010804,0.017158,4.9519e-09,0.0014139,0.063111,0.043092,4.9207e-05,0.020671,0.00013311,0.01718,0.00014869,0.0012611,0.035609,0.16399,0.017644,0.0003273,0.1315,0.00084698,0.0042252,0.14195,0.024183,3.7404e-06,1.9631e-07,0.026383,5.3553e-06,0.010138,0.10215,0.034056,0.001017,0.14382,0.037046,0.039947,0.0051783,0.0028396,3.0363e-06,0.0012324,0.0003757,0.046133,0.035171,0.0006198,0.0002266
GOBP_DENDRITE_ARBORIZATION	10	9	0.46385	0.010985	0.25962	0.037012	1	1	1	0.59364	1	CHRNA7,IGF2BP1,NRP1,PHACTR1,PTN,SEMA3A,SULT4A1,TPBG,ZNF365	0.0053111,5.0165e-13,1.3807e-05,1.1044e-06,0.048347,1.9533e-07,0.026641,0.0064424,4.7726e-08
GOBP_PROTEIN_AUTOUBIQUITINATION	77	62	0.17028	0.010567	0.095351	0.037074	1	1	1	0.59364	1	AMFR,ASB4,BARD1,BFAR,BRCA1,BRCA2,CBL,CNOT4,CUL3,HECTD1,ITCH,KLHL24,LRRK2,LRSAM1,LTN1,MDM2,NFX1,RAD18,RAD51,RAG1,RNF10,RNF11,RNF112,RNF122,RNF13,RNF133,RNF141,RNF146,RNF157,RNF181,RNF183,RNF185,RNF186,RNF19B,RNF208,RNF213,RNF220,RNF4,RNF41,RNF8,RNFT1,SASH1,SH3RF1,SH3RF2,STUB1,TRAF2,TRAF6,TRIM13,TRIM17,TRIM21,TRIM52,TRIM58,TRIM68,TRIM71,UBE2B,UBE2D2,UBE2D3,UBE3A,UBE3D,UHRF1,UHRF2,WWP2	0.020187,0.0038711,0.0095185,4.2639e-09,0.017664,0.0065482,0.065808,3.2141e-14,2.9673e-12,0.0019758,0.0016662,0.041799,0.0023409,0.00018951,0.00071945,0.061191,0.090359,0.003092,0.00011497,0.0022868,3.7456e-08,0.046968,8.4108e-05,0.0001212,0.064692,4.5682e-05,0.031133,0.0067626,0.00032798,0.023636,0.023836,1.4822e-05,0.012562,0.015921,0.0051783,0.0059652,0.00012336,3.2934e-06,0.0036387,0.11959,0.00010634,0.0037526,0.0022036,1.605e-06,0.00010045,0.051332,0.0019335,0.040426,0.062513,0.043088,0.049808,0.013064,0.074896,0.055667,0.034119,4.0603e-05,0.0021223,0.009835,0.0015637,1.4013e-11,0.00047422,0.00091449
GOBP_POLYSACCHARIDE_BIOSYNTHETIC_PROCESS	69	61	0.19282	0.011869	0.108	0.037117	1	1	1	0.59364	1	ACADM,AGL,AKT1,AKT2,AP2A1,B3GNT2,B3GNT3,B3GNT4,B4GALT5,B4GAT1,CLTC,CSGALNACT1,CSGALNACT2,DYRK2,EGF,ENPP1,EPM2AIP1,EXT1,EXT2,FUT9,GBE1,GCK,GSK3A,GSK3B,GYG1,GYS1,GYS2,HAS1,HAS2,HAS3,HS2ST1,IGF1,IGF2,INPP5K,INS,INSR,IRS1,IRS2,NDST1,NDST3,NDST4,NFKB1,NHLRC1,NR1D1,PASK,PDGFB,PHKG1,PHKG2,PPP1CA,PPP1R3A,PPP1R3B,PPP1R3C,PPP1R3D,PPP1R3E,PRKAG3,PTGES3,PTH,SMPD3,SORBS1,TGFB1,UGP2	0.071207,0.017285,0.038855,0.00029204,0.0068831,0.0031415,0.00027294,0.08396,0.069062,0.0093295,0.0063946,2.0144e-07,0.13187,0.066447,0.011078,0.050147,0.035018,8.4208e-16,0.0041629,4.2371e-08,5.0522e-05,0.00099602,0.041871,9.1636e-05,0.043214,0.0019745,0.12166,0.021603,0.033418,1.0671e-06,0.090645,2.3016e-05,0.0025519,0.087733,0.0021053,0.0081804,0.0058389,0.0044336,0.00063275,9.0666e-09,0.026954,6.0807e-06,0.037565,0.0013971,0.072942,0.00011469,0.01594,0.069173,0.0053732,0.0029351,0.0035574,0.0010678,0.0048027,0.00019405,0.00045757,0.0093589,0.0015806,6.1062e-09,9.62e-07,0.0025253,0.00035852
GOBP_POSTSYNAPTIC_SPECIALIZATION_ASSEMBLY	27	25	0.2618	0.010328	0.14665	0.037129	1	1	1	0.59364	1	ABI3,C1QL2,C1QL3,CBLN1,CRIPT,CRK,CRKL,GAP43,GRID2,IL1RAP,LRRC4B,LRRTM2,NLGN2,NPTX1,NRXN1,NRXN2,NTRK3,PTEN,PTK2B,PTPRD,PTPRS,SHANK3,SLITRK3,SPTBN2,ZDHHC12	0.00054604,0.00037742,0.00078049,0.017317,0.01065,0.0080761,0.061214,0.018175,2.1084e-07,0.0086969,4.7428e-06,2.6023e-05,0.0078883,1.9031e-08,5.9734e-09,0.0056189,7.0896e-06,0.00026613,0.0010158,4.3022999999999996e-21,1.5169e-05,1.0045e-06,0.0033808,0.0045823,0.049105
GOBP_PROTEIN_LOCALIZATION_TO_CILIUM	69	59	0.1757	0.010637	0.098446	0.037162	1	1	1	0.59364	1	ARF4,ARL13B,ARL6,ATP6V1D,BBIP1,BBS1,BBS4,BBS9,CC2D2A,CC2D2B,CCDC39,CCDC66,CCDC88A,CDK20,CFAP58,CROCC,CSNK1D,DNAH11,DYNC2H1,DZIP1,DZIP1L,EFCAB7,EHD1,FAM149B1,FSIP2,GAS8,GDI2,GFY,GGA1,GSK3B,IFT122,IFT140,IFT80,INPP5E,INVS,LZTFL1,MAPK15,NPHP4,RAB11FIP3,RAB29,RAB8A,RABEP1,ROM1,ROPN1,ROPN1B,SNX10,TBC1D32,TCTN1,TCTN2,TMEM107,TTC21A,TTC26,TUB,TULP1,TULP3,WDR19,WDR35,ZDHHC3,ZNF423	0.058241,7.9304e-07,0.0076478,0.051711,0.11904,0.022899,0.080446,5.0268e-06,9.7786e-08,0.0010635,1.5597e-05,7.0634e-08,0.013002,0.078061,0.00025518,0.001072,2.8314e-05,3.4153e-10,0.015701,4.6559e-07,0.01048,0.084419,8.9276e-06,0.0063041,0.0083774,6.0219e-06,0.01766,0.00087574,0.019424,9.1636e-05,0.01725,0.00029961,0.00529,0.015139,0.0011159,0.080912,0.0042585,0.00074162,0.055632,7.6401e-06,0.017225,0.00024041,0.022147,7.6153e-08,0.022928,0.0013759,0.013379,1.2942e-12,0.055314,3.5265e-05,0.00014247,0.14508,0.0032085,0.011746,0.034694,0.073573,0.045802,0.097058,9.4731e-08
GOBP_REGULATION_OF_MITOCHONDRIAL_MEMBRANE_PERMEABILITY_INVOLVED_IN_APOPTOTIC_PROCESS	44	34	0.26263	0.01208	0.14724	0.037251	1	1	1	0.59364	1	ACAA2,ATF2,BAX,BBC3,BCL2L11,BID,BLOC1S2,BNIP3,BNIP3L,BOK,CAMK2A,CHCHD10,EYA2,GCLC,GSK3A,GSK3B,GZMB,HIP1R,MAPK8,MOAP1,MPV17L,MUL1,NAIF1,RHOT1,RHOT2,SLC25A31,SLC25A4,SLC35F6,STPG1,THEM4,TMEM102,TMEM14A,TP53,ZNF205	0.04656,0.0039244,0.069612,2.2598e-06,0.012567,0.069854,8.9386e-09,0.00134,0.075729,0.00026284,0.0016821,0.0039781,0.0011529,0.004376,0.041871,9.1636e-05,0.009173,0.040596,0.013792,0.0031022,5.9125e-06,1.3896e-11,0.2418,0.004447,0.00034375,0.0051597,0.051526,2.0344e-09,0.064883,0.082363,0.0020449,0.012671,0.0017219,0.029995
GOBP_REGULATION_OF_LEUKOCYTE_TETHERING_OR_ROLLING	17	16	0.29378	0.0092744	0.16478	0.037322	1	1	1	0.59364	1	CCL21,CCL25,CCL28,CHST2,CXCL12,ELANE,FUT4,FUT7,FUT9,GCNT1,GP1BA,ITGA4,PTAFR,SELE,SELP,ST3GAL4	0.0038293,0.0050913,0.012421,0.074708,0.051658,0.001919,0.016063,4.8046e-05,4.2371e-08,0.021274,0.040527,0.010548,2.4857e-07,0.063875,0.045054,0.00086579
GOBP_NEURON_PROJECTION_GUIDANCE	216	202	0.095913	0.010696	0.05382	0.037379	1	1	1	0.59364	1	ALCAM,APP,ARHGAP35,ARHGEF25,ARHGEF40,ARTN,ATOH1,ATOH7,B3GNT2,B4GAT1,BCL11B,BDNF,BMP7,BMPR1B,BMPR2,BOC,CDH4,CDK5,CDK5R1,CHL1,CHN1,CNTN1,CNTN2,CNTN4,CNTN5,CNTN6,CSF1R,CXCL12,CYFIP1,CYFIP2,DCC,DLX5,DPYSL5,DRAXIN,DSCAM,DSCAML1,DVL1,ECE1,EDN1,EDN3,EDNRA,EFNA1,EFNA2,EFNA3,EFNA4,EFNA5,EFNB2,EFNB3,EGR2,EMB,ENAH,EPHA10,EPHA3,EPHA4,EPHA5,EPHA6,EPHA7,EPHA8,EPHB1,EPHB2,EPHB3,EPHB6,ERBB2,ETV1,EVX1,EXT1,FEZ1,FEZ2,FEZF1,FEZF2,FLRT2,FLRT3,FOXD1,FOXG1,FYN,FZD3,GAP43,GATA3,GBX1,GBX2,GDF7,GDNF,GFRA3,GLI2,GLI3,HMCN2,HOXA2,IGSF9,ISL1,ISL2,KALRN,KIAA1755,KIF5A,KIF5B,KLF7,LGI1,LGR6,LHX1,LHX2,LHX3,LHX4,LHX9,LMO4,LMX1A,LRTM1,LRTM2,LYPLA2,MEGF8,MYCBP2,MYOT,MYPN,NCAM1,NEO1,NEXN,NFASC,NFIB,NGFR,NKX2-1,NOG,NOTCH1,NOTCH3,NOVA2,NRCAM,NRP1,NRP2,NRXN1,NRXN3,NTN1,NTN3,NTRK1,OR10A4,OTX2,PALLD,PAX6,PLA2G10,PLEKHG4,PLEKHG4B,PLXNA1,PLXNA2,PLXNA4,PLXNB2,PLXNC1,PLXND1,POU4F2,POU4F3,PRKCQ,PTCH1,PTK2,PTPRM,PTPRO,RAC1,RAC3,RELN,RET,RNF165,ROBO1,ROBO2,ROBO3,ROBO4,RPS6KA5,RYK,SCN1B,SEMA3A,SEMA3C,SEMA3D,SEMA3E,SEMA4A,SEMA4B,SEMA4D,SEMA4F,SEMA4G,SEMA5A,SEMA5B,SEMA6A,SEMA6B,SEMA6C,SEMA6D,SEMA7A,SHH,SIAH1,SLIT1,SLIT2,SLIT3,SMAD4,SMO,SOS1,TBR1,TNR,TRIO,TTC8,TUBB2B,UNC5A,UNC5B,UNC5C,USP33,VASP,VAX1,VEGFA,WNT3,WNT3A,WNT5A,YTHDF1	0.00311,0.0074312,0.00090661,5.1391e-05,0.0026116,5e-10,0.10418,4.0634e-05,0.0031415,0.0093295,9.6255e-12,5.9232e-08,0.030232,0.00011988,2.3922e-09,0.11313,2.6466e-06,0.0005736,5.8502e-06,1.1484e-06,0.0050158,0.00047075,0.0032462,1.5206e-07,2.0812e-08,0.0025378,0.0013673,0.051658,0.00088137,0.0059816,3.3811000000000003e-25,6.8457e-08,1.0793e-07,0.0012845,1.0439e-06,4.9391e-07,0.0091346,0.00033742,0.070648,0.011767,0.039454,0.0014645,0.0002475,0.0028393,0.00011443,3.9513e-13,0.068058,0.0024192,0.0029214,0.0089003,0.014622,0.001467,0.00038816,0.011188,1.2224e-14,0.0024248,0.0015441,0.00026554,1.3102e-07,9.542e-05,0.0060802,0.043512,4.4642e-06,0.00014318,0.037428,8.4208e-16,0.00177,0.012477,0.00027894,0.013372,8.2661e-05,0.025904,0.07152,5.2449e-07,3.424e-05,0.0061539,0.018175,0.053695,0.059558,4.0254e-10,0.00067606,2.7756e-05,1.0325e-05,0.022571,1.1849e-07,0.0034815,0.0056644,1.7438e-07,0.00097853,0.00051277,1.1358e-18,0.027802,0.0065366,1.8756e-05,0.017625,0.00019571,0.00073891,0.046927,0.00018689,9.5504e-05,0.031033,2.3246e-07,0.019658,0.0021939,0.011736,6.7239e-10,0.005702,0.051915,0.0073854,0.0020362,0.0016819,7.5054e-12,9.361e-05,0.00092943,0.0080243,1.0215e-09,0.036355,0.0022291,0.068189,6.3155e-05,0.061958,0.001244,0.0030872,1.3807e-05,7.8435e-06,5.9734e-09,2.3335e-12,0.0057449,0.0064755,0.003918,0.0070741,4.0639e-09,0.0020574,0.00077303,3.4286e-06,1.1907e-06,0.035031,0.017713,5.0326e-07,1.4277e-06,9.433e-06,0.0035884,0.013581,0.0024549,1.7733e-07,0.016716,2.0794e-06,0.00024141,0.00047513,1.0136e-06,0.0001514,0.014778,3.9501e-07,0.064066,2.1902e-05,0.00016502,0.00012965,0.05773,0.052765,0.0024127,0.09612,0.048017,1.9533e-07,0.019916,0.0063178,3.1732e-05,0.10908,0.13714,0.0042897,0.048798,0.00017991,9.8606e-06,0.006901,0.024103,0.044565,0.024501,5.3798e-05,0.0041969,0.085714,0.030419,0.0034815,5.9024e-05,6.2316e-06,0.075885,0.015121,0.024196,9.7557e-08,4.4062e-12,0.0015726,0.027299,0.037046,0.013736,0.0068187,1.5165e-05,0.00025447,0.0096195,6.6725e-06,7.4519e-07,0.014093,0.018801,0.008355,0.016619
GOBP_HISTONE_DEACETYLATION	86	75	0.15147	0.010334	0.085052	0.037477	1	1	1	0.59364	1	AKAP8,AKAP8L,APLNR,BAZ2A,BCL6,BRMS1,BRMS1L,CAMK2D,CHD3,CHD4,CTBP1,DR1,ELK4,EOMES,GATAD2A,GATAD2B,HDAC1,HDAC10,HDAC11,HDAC3,HDAC4,HDAC5,HDAC9,HOPX,ING2,JDP2,KAT2A,KAT2B,LRRK2,MBD2,MBD3,MBIP,MIER1,MIER2,MIER3,MORF4L1,MTA2,MTA3,NIPBL,PER1,PINK1,PRDM5,PRKD1,PRKD2,PRMT6,RBBP4,RBM14,RCOR1,RCOR2,RCOR3,RRP8,SAP30BP,SDR16C5,SFPQ,SIN3A,SIN3B,SIRT1,SIRT2,SIRT7,SMARCA5,SMARCAD1,SPHK2,SREBF1,SUDS3,TADA2A,TADA3,TBL1XR1,TBR1,TP53,TRERF1,VEGFA,WDR5,YEATS2,ZNF541,ZZZ3	0.00062226,0.00073128,3.8761e-06,0.0031793,2.02e-05,0.0062953,0.041899,0.0025078,1.0147e-05,0.00082505,0.016099,3.2593e-07,0.0025921,0.00074288,5e-10,1.1097e-13,0.0018193,0.00010762,0.0083903,8.2869e-06,0.0077293,1.0124e-05,1.2481e-05,0.071199,0.021828,0.080107,0.024863,0.0022895,0.0023409,0.00042644,0.022315,0.1168,0.048908,0.060767,0.018425,0.031362,0.019487,0.0033643,0.023248,2.0993e-05,2.5376e-07,0.0065651,1.2241e-05,0.13099,0.092202,0.032448,0.024208,0.013721,0.0095381,0.0006622,5.8363e-05,0.040948,0.048197,0.00030164,0.0038115,0.10143,0.0014378,0.00014869,0.018899,0.00137,0.071143,0.0024579,1.056e-11,0.019301,0.00084698,0.0042252,3.7404e-06,9.7557e-08,0.0017219,0.00034454,7.4519e-07,0.0012324,0.035171,0.0016972,0.0002266
GOBP_PROTEIN_TARGETING_TO_LYSOSOME	31	27	0.28094	0.011517	0.1578	0.037522	1	1	1	0.59364	1	AP3B1,AP3M1,AP4M1,ATG14,CLU,GGA3,GNPTAB,GNPTG,HGS,HSPA8,LAPTM5,LHCGR,M6PR,NAGPA,NCOA4,NEDD4,PIK3C3,PIK3R4,PXK,RAB7A,SCARB2,SNX16,SORL1,VPS4A,VPS53,VPS54,ZFYVE16	0.11361,0.037354,0.050294,0.066761,0.00036964,0.006641,0.047258,0.00033955,0.0031514,0.019297,0.0015574,3.5396e-06,0.045373,0.00021755,0.013097,0.00085036,0.001813,0.00082207,0.00069266,0.018036,0.011222,0.0021553,0.0043888,3.4063e-07,0.01311,0.00054248,0.013883
GOBP_DEVELOPMENTAL_INDUCTION	34	31	0.23559	0.010348	0.13249	0.037697	1	1	1	0.595126	1	BMP2,BMP4,C12orf43,CTNNB1,DKK1,FGF1,FGF10,FGF2,FRS2,FZD5,GDNF,HIPK1,HOXA11,HOXC11,MESP1,NKX2-1,ROBO1,ROBO2,SALL1,SIX1,SOX8,SOX9,SPRY1,WNT1,WNT11,WNT2,WNT2B,WNT3,WNT3A,WNT4,WNT5A	0.046433,0.082033,1.7617e-06,1.8411e-08,0.061965,0.020613,0.0021891,0.011713,0.0064718,0.032311,2.7756e-05,0.0018094,0.050962,0.0026758,0.014648,0.0022291,0.00016502,0.00012965,4.1015e-11,2.1857e-05,0.00053174,0.076503,0.010554,0.0041428,0.0072627,0.015948,1.0769e-05,0.014093,0.018801,9.1529e-09,0.008355
GOBP_REGULATION_OF_AUTOPHAGY_OF_MITOCHONDRION	35	30	0.23306	0.01007	0.1312	0.037852	1	1	1	0.596291	1	ATP13A2,BNIP3,BNIP3L,CAMKK2,CERS1,CSNK2A2,CTTN,DNM1L,FBXW7,FKBP8,FZD5,GSK3A,HAX1,HIF1A,HTRA2,PARK7,PARL,PINK1,RNF41,SLC25A4,SREBF1,TIGAR,TP53,TSC2,TSPO,USP30,USP36,VDAC1,VPS13C,VPS13D	0.010076,0.00134,0.075729,0.00067925,0.006208,0.000172,0.009421,2.9253e-05,0.0067681,0.050859,0.032311,0.041871,0.0033911,0.012431,0.10984,0.011889,0.01174,2.5376e-07,0.0036387,0.051526,1.056e-11,0.046726,0.0017219,0.00027825,0.013516,0.00028939,0.0007616,0.050107,0.0099382,0.00047133
GOCC_VACUOLE	794	664	0.054303	0.010818	0.030589	0.03794	1	1	1	0.596397	1	ABCA13,ABCA2,ABCA3,ABCA5,ABCB6,ABCC11,ABCD4,ABHD6,ACAN,ACE,ACLY,ACP5,ACR,ACTR10,ACTR2,ADA,ADAM8,ADRB2,AGA,AGRN,AHNAK,AKR1B10,ANK2,ANK3,ANKFY1,ANKRD27,ANPEP,ANXA11,ANXA2,AP1B1,AP1M1,AP1M2,AP1S1,AP1S3,AP2A1,AP2A2,AP2B1,AP2M1,AP2S1,AP3B1,AP3D1,AP3M1,AP5B1,AP5M1,APOB,ARG1,ARL8A,ARL8B,ARRB1,ARRDC3,ARSA,ARSB,ARSG,ARSK,ASAH1,ASS1,ATG12,ATG14,ATG16L1,ATG4B,ATG5,ATG9A,ATG9B,ATP10B,ATP11A,ATP11B,ATP13A2,ATP6V0A1,ATP6V0A2,ATP6V0A4,ATP6V0B,ATP6V0C,ATP6V0D1,ATP6V0D2,ATP6V0E1,ATP6V0E2,ATP6V1A,ATP6V1B2,ATP6V1C1,ATP6V1C2,ATP6V1D,ATP6V1E1,ATP6V1F,ATP6V1G1,ATP6V1G3,ATP6V1H,ATP8A1,ATRAID,AUP1,AZU1,B4GALT1,BACE1,BBC3,BCAN,BCL10,BLOC1S1,BLOC1S2,BPI,BRI3,BST2,C3,C3AR1,C6orf120,C9orf72,CALCOCO2,CALCRL,CALR,CAPN1,CAPN2,CAT,CCDC115,CCT2,CCT8,CCZ1,CD1B,CD1C,CD1D,CD1E,CD34,CD63,CD68,CD74,CDC42,CDIP1,CEACAM6,CFTR,CHID1,CHIT1,CHMP2A,CHMP2B,CHMP3,CHMP4A,CHMP4B,CHMP4C,CHMP6,CHMP7,CKAP4,CLCN3,CLCN7,CLEC16A,CLN5,CLNK,CLTA,CLTC,COL6A1,CP,CPA2,CPNE1,CPNE3,CPPED1,CPQ,CREG1,CRHBP,CRYAB,CRYBA1,CSF3,CSF3R,CST7,CTNS,CTSA,CTSB,CTSC,CTSD,CTSF,CTSH,CTSK,CTSL,CTSS,CTSV,CTSW,CTSZ,CUBN,CYB561,CYB561A3,CYB5R3,CYBRD1,DAB2,DAGLB,DAPK2,DCN,DDOST,DEFA1,DEFA1B,DEFA3,DEFA4,DEPDC5,DNAJC13,DNAJC3,DNAJC5,DNASE2,DNASE2B,DPP4,DRAM1,DRAM2,DSN1,DYNC1H1,DYNC1LI2,ECE1,EEF1A1,EEF1A2,EGF,ELANE,ENPEP,ENPP1,ENTPD4,EPDR1,EPG5,EVA1A,FAF2,FASLG,FFAR4,FLCN,FMOD,FNBP1,FNIP1,FNIP2,FPR1,FRK,FTH1,FTL,FUCA1,FUCA2,FUT10,FYCO1,GAA,GABARAP,GABARAPL1,GABARAPL2,GALC,GALNS,GC,GCA,GDAP2,GDI2,GGA3,GGH,GIMAP5,GLB1,GLB1L,GLB1L2,GLB1L3,GLIPR1,GLMP,GM2A,GNA11,GNAI1,GNAI3,GNAQ,GNB1,GNB2,GNB4,GNLY,GNPTG,GNS,GOPC,GPC1,GPC2,GPC5,GPC6,GPLD1,GPR137,GPR137B,GPR137C,GRAMD1A,GRIN2B,GRN,GUSB,GYG1,GZMB,GZMH,HAP1,HAS2,HCK,HEXA,HEXB,HGS,HGSNAT,HPS1,HPS4,HPSE,HRG,HRNR,HSP90AA1,HSPA8,HSPG2,IDUA,IFI30,IFITM1,IFITM2,IFITM3,IFNAR1,IL1B,IL4I1,IMPDH1,INSR,IRGM,ITM2C,JMY,KCNE1,KCNE2,KCNQ1,KERA,KIF5B,KLC2,KLHL22,KPTN,KXD1,LAMP1,LAMTOR1,LAMTOR3,LAMTOR4,LAMTOR5,LAPTM4A,LAPTM4B,LAPTM5,LDLR,LGMN,LHCGR,LIPA,LITAF,LMBRD1,LNPEP,LPCAT1,LRBA,LRP1,LRP2,LRRC8A,LRRC8E,LRRK2,LUM,LYZ,M6PR,MAN2B1,MANBA,MAP1LC3A,MAP1LC3B,MAP1LC3B2,MAP1LC3C,MAPK1,MAPK15,MCOLN1,MCOLN2,MCOLN3,MEFV,MFHAS1,MFSD1,MFSD12,MFSD8,MGST1,MLC1,MMD,MPZ,MREG,MTOR,MYO5A,MYO6,MYO7A,NAAA,NAGLU,NAPRT,NAPSA,NBR1,NCAN,NCF1,NCF2,NCF4,NCOA4,NCSTN,NDUFC2,NEU2,NEU3,NFAM1,NHLRC3,NKG7,NPC1,NPC2,NPRL3,NSG1,OCA2,OCIAD1,OCIAD2,OGN,OLFM4,OMD,OPTN,ORM2,OSBPL7,OSTM1,P2RX4,PA2G4,PADI2,PAX2,PCSK9,PCYOX1,PDE1C,PDGFRB,PEG3,PI4K2A,PIK3C3,PIK3R4,PIP4K2A,PIP4K2B,PIP4K2C,PLA2G10,PLA2G15,PLA2G4E,PLA2G5,PLAC8,PLBD1,PLBD2,PLD1,PLD3,PLEKHF1,PLEKHM2,PON2,PPT1,PRCP,PRDX6,PRELP,PRKD1,PRSS57,PRTN3,PSAP,PSAPL1,PSEN1,PSEN2,PSMD1,PYGB,RAB12,RAB14,RAB23,RAB24,RAB27A,RAB29,RAB2A,RAB37,RAB38,RAB39A,RAB3A,RAB3D,RAB44,RAB5C,RAB7A,RAMP2,RAMP3,RAP1B,RB1CC1,RDH14,RETN,RFFL,RHEB,RILP,RNASE3,RNASE6,RNASEK,RNF13,RNF152,RNF167,RNF183,RNF19B,RPN2,RPS6KC1,RPTOR,RRAGA,RRAGC,RRAGD,RUFY4,S100A7,SBF2,SCARB1,SCARB2,SDC2,SDC3,SDC4,SDCBP,SEC13,SEH1L,SERPINA3,SERPINB1,SERPINB3,SFTPB,SFTPD,SH3GLB1,SHKBP1,SIAE,SIDT2,SLC11A1,SLC11A2,SLC12A4,SLC15A3,SLC15A4,SLC17A5,SLC22A17,SLC26A11,SLC29A3,SLC2A13,SLC2A6,SLC2A8,SLC30A2,SLC30A3,SLC35F6,SLC36A1,SLC36A2,SLC36A3,SLC36A4,SLC38A7,SLC38A9,SLC39A14,SLC39A8,SLC3A1,SLC3A2,SLC44A2,SLC48A1,SLC7A14,SLC7A5,SLCO4C1,SMPD1,SNAP23,SNAP29,SNAPIN,SNCA,SNX1,SNX14,SNX16,SNX2,SNX6,SOD1,SPACA3,SPACA7,SPAG9,SPG11,SPHK2,SPPL2B,SQSTM1,SRC,SRGN,STARD3,STARD3NL,STK11IP,STOM,STX17,STX3,STX4,STX7,STX8,SULT1C2,SURF4,SYNGR1,SYT11,SYT7,SZT2,TAB2,TAX1BP1,TBC1D12,TBC1D14,TBC1D17,TBC1D5,TCIRG1,TCN2,TECPR1,TFEB,THBD,TIAL1,TICAM1,TINAG,TINAGL1,TM4SF5,TM6SF1,TM9SF1,TMEM106B,TMEM138,TMEM150B,TMEM150C,TMEM165,TMEM175,TMEM179B,TMEM192,TMEM208,TMEM230,TMEM25,TMEM30A,TMEM45B,TMEM59,TMEM63A,TMEM74,TMEM79,TMEM9,TMEM97,TMEM9B,TNFAIP3,TOLLIP,TOM1L1,TP53INP1,TP53INP2,TPCN1,TPCN2,TPP1,TRAF3IP3,TRAPPC1,TRIM17,TRIM21,TRIM23,TRIM29,TRIP10,TRPM2,TSC2,TSPAN1,TTR,TUBB4B,TXNDC5,TYR,UBA52,UBQLN1,UBQLN4,UBXN6,ULK1,ULK2,ULK3,UNC13D,UNC93B1,USE1,USP5,USP6,UVRAG,VAC14,VAMP1,VAMP4,VAPA,VASN,VAT1,VCAN,VMP1,VNN1,VPS11,VPS13A,VPS13B,VPS13C,VPS16,VPS18,VPS26A,VPS33A,VPS33B,VPS35,VPS36,VPS39,VPS41,VPS4A,VTI1A,VTI1B,WDFY3,WDR11,WDR24,WDR41,WDR45B,WDR48,WDR59,WDR81,WIPI1,WIPI2,YWHAB,ZFYVE1,ZFYVE26,ZNRF1,ZNRF2	0.00084953,5.6654e-06,0.0034731,0.011413,0.00052086,0.02858,1.9493e-05,0.00011487,0.0042863,0.00040146,0.045938,0.00046794,9.6063e-05,0.0013976,0.0013672,0.017808,0.119,0.017196,0.011339,0.00042363,0.00069233,0.0032291,3.2787e-08,3.5775e-07,0.059455,0.0011007,0.027688,0.039686,0.0059139,0.0068103,0.085852,0.002069,1.4778e-05,0.0029118,0.0068831,0.0089311,0.00063361,4.4317e-05,0.00022958,0.11361,0.0032933,0.037354,6.2766e-09,0.06759,0.0059381,0.040549,1.5456e-08,0.12865,0.018734,0.049075,1.3042e-05,0.0010003,0.00093547,0.10247,0.0076486,0.00081622,0.016756,0.066761,0.015696,0.0043201,0.017731,0.0019893,0.0017598,0.0097587,4.4362e-07,0.0016366,0.010076,2.2324e-06,0.0067255,0.00082442,7.2164e-15,0.00076492,5.763e-05,7.2476e-06,0.012845,0.0010587,0.046413,0.087459,0.013079,9.2942e-11,0.051711,0.044138,0.011767,0.019752,0.1155,0.00031722,0.021357,0.00014587,0.050642,0.0025164,0.024506,0.0028766,2.2598e-06,0.1019,0.0033468,0.00081746,8.9386e-09,0.010297,0.058192,0.062208,0.065788,0.0261,2.8504e-10,0.0025241,1.1452e-06,0.0051337,0.0036119,0.011273,0.0050761,0.01747,0.0062569,0.0057871,0.0022682,0.00048094,0.0048281,0.0032427,0.038938,0.0048281,4.6952e-05,0.006463,0.025757,0.0013642,8.527e-09,1.5451e-05,0.0042216,0.004149,0.01074,0.066459,1.3869e-05,0.050405,0.0059962,0.0052972,0.0098348,0.003025,0.039965,0.0077791,0.0032908,0.041607,0.00020958,0.014427,0.030577,6.4364e-05,0.030427,0.0063946,0.065061,0.0016348,0.00022583,0.0023019,5.228e-05,0.033978,0.0064382,0.017037,0.15561,0.0056137,0.0039034,0.00053037,0.047638,0.061314,0.053744,1.2838e-06,0.0067353,0.020731,0.0047502,0.02102,0.0066433,0.0025249,0.027539,0.0015784,0.032768,1.0826e-06,0.00046584,0.073271,0.00033688,0.017232,0.075857,0.00072352,0.010474,5.9877e-05,0.0024426,0.045812,2.249e-07,0.04693,0.043046,0.033071,0.041358,3.3443e-05,0.0015364,3.1739e-06,0.016172,4.267e-06,0.0066557,5e-10,0.02566,0.00067408,0.0013694,0.0061875,0.00099577,0.00033742,0.018973,9.9235e-07,0.011078,0.001919,0.0032233,0.050147,0.10123,0.070032,0.034306,0.0015008,0.028997,0.0043421,0.06033,0.039066,0.0092342,0.026407,0.0025593,8.8886e-05,0.01878,0.0050812,0.024651,0.019533,0.089387,0.0041386,9.8405e-06,0.082127,0.054756,8.0585e-05,0.00086413,0.0081518,0.062327,0.00062665,0.10372,2.8256e-07,0.057616,0.01766,0.006641,0.014168,0.00015481,0.021494,0.0011426,6.2805e-06,0.048506,0.022988,0.059814,0.11317,0.0010796,6.1984e-06,0.0016021,0.014844,0.0014517,0.0017499,8.8386e-05,0.061024,0.00033955,0.18657,1.2072e-06,8.7133e-05,0.051416,9.5194e-10,5.399e-07,9.441e-06,2.3321e-08,0.12901,0.00078296,0.090325,4.4971e-08,0.00049565,0.023859,0.043214,0.009173,0.073217,0.019124,0.033418,8.3988e-05,0.0322,0.075168,0.0031514,0.013431,0.0010731,0.0019588,0.084197,0.046933,0.0045349,0.00087871,0.019297,0.00072719,0.00028776,0.0093776,0.021451,0.021451,0.013284,0.0038115,0.019814,0.15177,1.9029e-05,0.0081804,0.11852,0.0049295,0.006886,0.0001039,0.1055,0.00039635,0.083321,1.8756e-05,0.033059,7.7514e-08,0.029935,0.050859,0.072528,0.0098729,0.073801,0.074163,0.03729,0.045404,0.024542,0.0015574,0.0047925,0.0013848,3.5396e-06,0.06465,0.016158,0.041096,0.00041932,0.0080181,0.012758,2.2832e-06,0.00061701,0.050627,6.5111e-05,0.0023409,0.076747,0.0053484,0.045373,8.2375e-05,2.2492e-06,0.071325,4.7425e-12,0.0036279,0.031981,0.017138,0.0042585,0.016547,0.0033329,0.0034092,0.051277,0.010181,0.0026078,0.00055724,0.0041104,0.028736,0.0045967,0.039381,0.047187,0.019702,0.018048,0.0088081,6.3767e-07,0.00042637,0.059582,2.6387e-06,0.0033818,0.062293,0.017192,1.4885e-07,1.1355e-05,0.0095253,0.0058007,0.013097,3.5646e-06,0.0054123,0.005066,0.0021537,2.2304e-05,0.0052219,0.025503,5e-10,5.8156e-07,0.0047574,0.00033611,0.00065865,0.030011,0.01982,0.0059536,4.4601e-09,0.0052244,0.0055025,0.0069105,2.4479e-05,0.046063,0.0055562,7.7716e-16,0.0093592,0.10082,0.0016384,1.4476e-09,1.1614e-06,0.0093942,0.015972,0.021203,0.001813,0.00082207,8.2112e-06,0.00020133,0.019426,3.4286e-06,3.546e-10,0.058756,0.01688,0.034769,0.0010361,0.037533,0.0089497,0.039233,0.064834,0.061982,0.021344,0.090505,0.00035704,0.00012029,0.033867,1.2241e-05,9.2151e-06,0.0012808,0.088972,0.042572,1.2313e-07,0.0065879,0.0032271,0.036233,0.067267,0.00016781,0.011196,0.026084,0.034422,7.6401e-06,6.5159e-05,0.092768,0.00013102,0.0077158,2.9219e-06,0.035403,0.0069834,0.00093004,0.018036,0.071571,0.0041232,0.079437,0.079689,0.026921,0.034813,0.036523,0.010559,0.056259,0.096488,0.043425,0.045162,0.064692,0.027561,0.043524,0.023836,0.015921,0.00039372,0.029919,1.0527e-06,0.017053,0.012535,0.011478,0.028161,0.038648,0.030983,0.007194,0.011222,0.051079,0.018001,0.083424,0.037717,7.6786e-07,6.4512e-07,0.026291,0.010963,0.11004,0.061024,0.11129,0.013829,0.0027384,0.019609,6.1079e-05,0.0015533,0.0037459,7.3136e-08,0.0011095,0.031474,0.015969,0.0016348,0.11412,0.042322,0.00017625,0.0015871,0.095106,0.028915,8.7268e-05,2.0344e-09,0.0093643,0.095294,0.11833,0.084468,0.001867,0.0048518,0.00043735,5e-10,0.00010134,0.0025902,0.0015063,1.9925e-06,3.3362e-05,0.036904,0.0372,0.017667,0.0072832,0.051976,2.9385e-05,0.0013974,0.00020728,0.045503,0.0021553,0.074683,0.00036166,0.00010709,0.069889,2.7942e-05,0.023212,0.013892,0.0024579,5.4065e-05,1.496e-05,0.083572,0.0016096,1.0102e-07,0.046206,0.0095788,0.0066203,0.00098018,0.0054273,0.1149,0.050968,0.012624,0.0062345,0.13597,4.5043e-11,0.048559,6.3842e-05,4.4315e-13,0.056529,0.028729,0.00045848,0.00026683,0.0044984,1.3451e-06,0.016048,0.0049304,0.02518,0.0064394,0.0002175,0.004695,0.00013398,0.1479,1.9974e-12,0.004217,0.00029258,0.0017679,0.047534,0.012684,0.00021968,0.015422,0.010093,0.0010063,0.011933,4.1643e-06,0.041733,0.0012219,0.0032425,0.0022803,0.017265,0.067249,0.0084517,0.0022143,0.087178,0.026383,0.10803,0.021848,0.037015,7.8773e-06,0.00016989,0.016379,0.00057684,0.018813,0.0065151,2.3884e-05,0.013299,0.0024346,0.062513,0.043088,0.030164,0.0014236,0.16619,0.001235,0.00027825,0.0013686,0.0072325,0.0051783,0.060072,0.059834,0.050859,8.8388e-09,0.08632,0.015258,0.017853,3.2493e-07,2.9612e-08,8.4699e-05,0.049837,0.067597,0.10033,0.0041428,0.00066296,3.6518e-05,0.09132,1.091e-05,0.050795,0.0025525,0.022342,0.0024785,0.0012699,0.089424,0.00037444,0.10606,0.0037537,0.0099382,0.06672,0.0016959,0.00049255,0.025619,0.01126,0.071999,0.10443,0.021376,1.5793e-07,3.4063e-07,0.00035908,0.0025475,0.00038013,0.0078387,6.0168e-07,0.0058974,0.0030504,0.00037718,0.0068198,0.023401,0.016178,0.070474,0.035482,7.6254e-05,0.0014378,0.019946,0.0012968
GOCC_COATED_VESICLE_MEMBRANE	181	155	0.10213	0.0099919	0.057636	0.038207	1	1	1	0.598722	1	ADCY8,ADRB2,AP1B1,AP1M1,AP1M2,AP1S1,AP1S3,AP2A1,AP2A2,AP2B1,AP2M1,AP2S1,AP3B1,AP4B1,APOB,APOE,ARCN1,AREG,ATP6V0A1,ATP6V0B,ATP6V0C,ATP6V0D1,ATP6V0E2,ATP6V1A,ATP6V1B2,ATP6V1C1,ATP6V1D,ATP6V1E1,ATP6V1F,ATP6V1H,AVP,BTC,CD3D,CD3G,CD4,CD59,CD74,CEMIP,CFTR,CHRM2,CLINT1,CLTA,CLTB,CLTC,CNIH1,CNIH2,CNIH3,COPA,COPB1,COPB2,COPE,COPG1,COPZ1,COPZ2,DAB2,DBNL,DENND1A,DNAJC5,EGF,EGFR,ENTHD1,EPGN,EPN1,EPN3,EREG,FOLR1,FZD2,FZD4,FZD5,GAD1,GAD2,GOSR2,GRIA1,HBEGF,HIP1,HIP1R,HSPA8,IGF2R,IL7R,KDELR1,KDELR2,KDELR3,KIAA0319,KLHL12,LDLR,LDLRAP1,LMAN1,LRP2,M6PR,MCFD2,MYCBPAP,MYO6,NCALD,NECAP1,NECAP2,NRGN,PDCD6,PEF1,RAB35,RAB3A,RAB5A,RASSF9,REEP6,RNASEK,ROR2,SAR1A,SAR1B,SCARB2,SCYL1,SEC13,SEC16A,SEC16B,SEC23A,SEC23B,SEC23IP,SEC24A,SEC24B,SEC24C,SEC24D,SEC31A,SEC31B,SGIP1,SH3GL2,SLC17A7,SLC18A1,SLC18A2,SLC18A3,SLC2A8,SLC30A5,SLC32A1,SREBF1,STON1,STON2,STX17,STX5,SYNRG,SYT1,SYT11,SYT2,SYT9,TF,TFRC,TGOLN2,TMED10,TMED2,TMED3,TMED7,TYRP1,USO1,VAMP2,VAMP3,VAMP4,VTI1A,VTI1B,WNT5A	5.0199e-08,0.017196,0.0068103,0.085852,0.002069,1.4778e-05,0.0029118,0.0068831,0.0089311,0.00063361,4.4317e-05,0.00022958,0.11361,0.008142,0.0059381,0.0013396,0.00082629,0.0081809,2.2324e-06,7.2164e-15,0.00076492,5.763e-05,0.0010587,0.046413,0.087459,0.013079,0.051711,0.044138,0.011767,0.00031722,1.612e-06,0.012347,0.010903,0.0094208,0.0023989,0.0011824,0.0013642,6.2407e-06,0.004149,0.018289,0.079632,0.030427,0.081024,0.0063946,0.10761,0.059904,0.00081868,3.7486e-06,0.016287,0.010712,0.0082728,0.0023075,0.00025078,0.00017859,0.010474,0.011453,2.4527e-07,0.016172,0.011078,0.010984,4.418e-05,0.15605,2.7154e-05,0.0017091,0.058264,0.018416,0.021079,0.008209,0.032311,9.8256e-06,0.0038643,0.046356,0.00010141,8.075e-10,0.10548,0.040596,0.019297,3.2182e-05,0.015116,0.0010051,4.2939e-05,0.00014448,5.7531e-09,0.045644,0.0047925,0.00099105,0.018457,0.00061701,0.045373,0.0036475,0.0039019,6.3767e-07,0.0029408,0.0261,0.0078957,2.5776e-05,0.023147,5e-10,0.00055949,2.9219e-06,9.8622e-05,0.03976,7.0069e-06,0.045162,0.0037691,0.013673,0.0046519,0.011222,0.17161,7.6786e-07,8.7388e-05,0.00028678,1.8237e-06,0.025322,0.027682,0.0084706,0.0090489,0.00050201,0.0001872,0.001924,0.0013919,0.00020968,0.011681,0.00094802,0.087459,0.0020375,0.059484,0.095106,0.010904,0.0014371,1.056e-11,0.021433,0.00015202,0.00098018,0.003759,0.07213,2.8795e-10,0.048559,0.049556,0.00055893,0.015596,0.0013755,0.0062634,0.020058,0.035739,0.012406,0.0041603,0.073216,0.012399,3.5359e-05,0.0014368,1.091e-05,0.00035908,0.0025475,0.008355
GOBP_NEGATIVE_REGULATION_OF_AMYLOID_PRECURSOR_PROTEIN_CATABOLIC_PROCESS	33	20	0.31151	0.010994	0.17584	0.038251	1	1	1	0.598722	1	ABCA7,APOE,BIN1,CHRNA7,CLU,FLOT2,GGA3,HAP1,IGF1,NTRK2,PICALM,PIN1,PRNP,RTN1,RTN2,RTN3,RTN4,SORL1,SPON1,TMED10	0.0098957,0.0013396,0.0011552,0.0053111,0.00036964,1.0664e-05,0.006641,0.019124,2.3016e-05,0.00011129,0.013868,2.5603e-07,0.022698,0.0013338,0.0098187,0.00020935,2.2403e-05,0.0043888,0.008714,0.020058
GOBP_EMBRYONIC_ORGAN_MORPHOGENESIS	291	262	0.083566	0.010593	0.047208	0.038363	1	1	1	0.599197	1	ACVR1,AHI1,ALDH1A3,ALX1,ALX4,APLNR,ARL13B,ASB2,ATOH1,ATP8A2,BBS4,BBS5,BCR,BLOC1S5,BMI1,BMP4,BMP7,C2CD3,CCDC39,CCDC40,CDH23,CEP290,CHD7,CHRNA10,CHRNA9,CHST11,CITED2,CLRN1,CLRN2,CLUAP1,COL11A1,COL2A1,CRB2,CTHRC1,CTNNB1,DLG1,DLL1,DLX2,DLX5,DLX6,DNAAF1,DSCAML1,DVL1,DVL2,EDN1,EDNRA,EFEMP1,EFNA1,ENG,EPHA2,EPHB2,EYA1,FBN1,FBN2,FGF10,FGF9,FGFR2,FLVCR1,FOLR1,FOXE1,FOXF1,FOXF2,FOXG1,FOXH1,FOXI1,FOXL2,FOXN4,FRS2,FRZB,FUZ,FZD2,FZD3,FZD5,FZD6,GATA2,GATA3,GATA4,GBX2,GLI1,GLI3,GRHL2,GRHL3,GRXCR2,GSC,HAND1,HAND2,HES1,HESX1,HIF1A,HIPK1,HLX,HMX2,HMX3,HNF1B,HOXA1,HOXA11,HOXA2,HOXA3,HOXA5,HOXA7,HOXA9,HOXB1,HOXB2,HOXB3,HOXB4,HOXB5,HOXB6,HOXB7,HOXB8,HOXB9,HOXC11,HOXC4,HOXD10,HOXD3,HOXD4,HOXD9,HPN,ID2,IFT140,IFT172,IFT52,IHH,INSIG1,INSIG2,IRX5,ITGA8,KCNQ1,KCNQ4,KDM2B,LBX1,LHFPL5,LHX1,LRIG1,LRIG3,MAFB,MAPK1,MAPK3,MDFI,MEGF8,MESP1,MFAP2,MFAP5,MICAL2,MKKS,MMP14,MMP16,MSX1,MTHFD1,MTHFD1L,MYCN,MYF5,MYO15A,MYO3A,MYO3B,MYO6,MYO7A,NAGLU,NDRG4,NDST1,NEUROD1,NEUROG1,NIPBL,NKX2-5,NKX3-2,NODAL,NOG,NOTCH1,NOTO,NPHP3,NTN1,OSR1,OSR2,OTOP1,OTX1,PAX2,PAX5,PAX6,PAX8,PCGF2,PDGFRA,PDZD7,PHACTR4,PKD2,PLS1,POU4F3,PPP1R35,PRKRA,PROX1,PRRX1,PSEN1,PTK7,RARB,RARG,RBP4,RBPMS2,RDH10,RNF207,RPL38,RUNX2,RYR2,SCRIB,SEC24B,SETD2,SETDB2,SHH,SHOX2,SIX1,SIX2,SIX3,SIX4,SLC39A1,SLC39A3,SLC9A3R1,SLITRK6,SMAD2,SMAD3,SMO,SOBP,SOD1,SOX11,SOX18,SOX9,SP3,SPRY2,STIL,STOX1,STRA6,STRC,TBX1,TBX15,TBX18,TBX2,TBX20,TBX3,TCAP,TEAD2,TFAP2A,TGFB3,TGFBR1,TGFBR2,TH,TMED2,TPRN,TRIOBP,TSHZ1,TTC39C,TULP3,TWIST1,USH1C,USH1G,VANGL2,WDPCP,WDR19,WNT1,WNT11,WNT16,WNT3A,WNT5A,WNT9B,YAP1,ZEB1,ZIC1	0.032562,0.0031556,0.080832,0.03117,0.0048721,3.8761e-06,7.9304e-07,0.0086306,0.10418,0.00052149,0.080446,0.011981,0.028833,0.0015403,0.01001,0.082033,0.030232,0.00086471,1.5597e-05,0.024765,0.0030455,0.060112,0.0049597,0.025849,0.03324,1.8563e-05,0.034982,0.043569,0.070747,0.010121,5.9119e-07,0.01233,5.5772e-06,0.0095239,1.8411e-08,0.014063,0.00011701,1.2319e-07,6.8457e-08,1.0782e-08,0.00013468,4.9391e-07,0.0091346,9.4248e-05,0.070648,0.039454,0.0163,0.0014645,2.7374e-08,0.0084158,9.542e-05,0.0085636,0.088573,0.0065559,0.0021891,0.01472,0.0034945,0.013531,0.018416,0.044268,0.057518,0.042926,5.2449e-07,4.9405e-15,0.0039784,0.02378,0.0017156,0.0064718,0.00014268,0.0069694,0.021079,0.0061539,0.032311,0.013784,0.0045987,0.053695,4.3573e-05,4.0254e-10,4.4534e-06,1.1849e-07,0.013861,0.0035625,0.012383,0.0087055,0.0033285,0.00040601,0.011514,0.0056561,0.012431,0.0018094,0.053424,0.036488,0.11889,0.020082,0.0034246,0.050962,0.0056644,0.0056644,0.062787,0.062787,0.08344,0.025935,0.022705,0.0033277,0.0041574,0.0033414,0.0034369,0.0042414,0.004062,0.004686,0.0026758,0.018046,0.014849,0.0018089,0.003894,0.0071423,0.041213,0.055349,0.00029961,1.6987e-06,0.014382,0.022006,0.033582,0.00080266,0.031976,0.048057,0.00039635,0.0042272,0.042628,1.1551e-05,0.0041204,0.046927,0.017281,0.0011361,0.010538,0.017138,0.00026268,0.00010978,0.051915,0.014648,0.00045289,0.11274,0.0056553,0.015247,0.00027881,2.4107e-06,0.025661,0.063956,0.0012039,0.015277,0.1468,2.5655e-09,0.0049171,4.8813e-06,6.3767e-07,0.00042637,2.6387e-06,0.00033076,0.00063275,1.76e-05,0.062284,0.023248,0.01545,0.0041577,0.025684,0.068189,6.3155e-05,9.2554e-13,0.00096176,0.0057449,0.028218,0.083531,0.01913,3.9802e-05,0.10082,0.00045935,0.00077303,0.003458,0.00018248,0.0016335,1.1075e-05,1.6726e-10,0.013314,0.0005764,1.7733e-07,0.0044004,6.8735e-05,0.00034527,0.035555,1.2313e-07,0.0052489,0.00057966,0.0047073,0.059217,4.1251e-07,0.0091344,0.0011704,0.020144,0.048274,8.5391e-06,1.0662e-05,0.0090489,0.014307,0.013965,0.085714,6.6388e-05,2.1857e-05,0.0068003,1.8153e-08,0.0058353,3.8386e-13,0.0097986,0.014325,0.0028213,0.001334,3.5076e-05,0.015121,6.6368e-06,0.00010709,4.119e-07,0.0011185,0.076503,0.0093121,0.021855,0.017722,8.9894e-07,0.05971,8.4114e-10,0.0022898,0.01211,0.040156,0.014079,0.062066,0.040665,5.1657e-07,0.023587,0.10005,0.051122,0.02291,0.013177,0.0011765,0.035739,0.0059737,9.9472e-07,6.2564e-05,0.0062849,0.034694,0.019069,0.0017234,9.4683e-05,0.00017439,0.00012179,0.073573,0.0041428,0.0072627,0.008108,0.018801,0.008355,0.012815,7.4821e-05,0.061936,0.0040707
GOBP_REGULATION_OF_SYNAPTIC_TRANSMISSION_GLUTAMATERGIC	75	66	0.15655	0.010022	0.088554	0.038558	1	1	1	0.600873	1	ADORA1,ADORA2A,ATAD1,ATP1A2,CACNG2,CACNG3,CACNG4,CACNG5,CACNG7,CACNG8,CCL2,CDH2,CDK5,CNR1,DGKI,DISC1,DKK1,DRD1,DRD2,DRD3,DTNBP1,FRRS1L,GLUL,GRIK1,GRIK2,GRIK3,GRIN1,GRIN2A,GRIN2B,GRIN2C,GRIN2D,GRM1,GRM3,GRM5,GRM6,GRM7,GRM8,HOMER1,HTR1B,HTR2A,KMO,LRRK2,MAPK8IP2,NLGN1,NLGN2,NPS,NRXN1,NTRK1,OXTR,PLA2G6,PSEN1,PTGS2,PTK2B,RELN,RNF167,ROR2,SERPINE2,SHANK3,SLC38A2,STXBP1,SYT1,TNR,TPRG1L,TSHZ3,UCN,UNC13A	0.040791,0.0057502,0.076066,0.0031818,0.0056579,0.0012323,0.014079,0.066008,2.0483e-07,9.6726e-07,0.064046,5.0383e-05,0.0005736,0.062944,0.00027119,0.0017864,0.061965,0.0092918,5e-10,0.013844,1.2894e-05,2.3495e-10,0.00050747,0.00027308,0.00033161,0.0028428,0.003747,1.526e-05,4.4971e-08,0.065928,0.0005184,3.803e-07,0.00024266,0.0040538,0.00042888,1.0393e-09,7.3661e-10,0.010284,0.03042,0.0046102,0.0024007,0.0023409,0.0094846,6.0672e-06,0.0078883,0.00084253,5.9734e-09,0.003918,0.0041456,0.0047818,1.2313e-07,0.026913,0.0010158,3.9501e-07,0.043524,0.0037691,0.0024419,1.0045e-06,0.02955,2.252e-09,2.8795e-10,4.4062e-12,0.078845,2.6722e-07,1.8409e-05,2.4913e-05
GOBP_PROTEIN_DNA_COMPLEX_SUBUNIT_ORGANIZATION	245	146	0.10806	0.010264	0.06116	0.038634	1	1	1	0.600873	1	ANP32B,ARID1A,ARID2,ASF1A,ASF1B,ATF7IP,BAZ1A,BAZ2A,BDP1,BRF1,BRF2,CABIN1,CAND1,CDC45,CDT1,CENPA,CENPC,CENPE,CENPF,CENPH,CENPK,CENPN,CENPO,CENPP,CENPT,CENPV,CHAF1A,CHAF1B,CHD2,CHRAC1,DLGAP5,DMC1,DNAJC9,DR1,ESR1,GMNN,GRWD1,GTF2A1,GTF2A2,GTF2B,GTF2E1,HAT1,HELLS,HEY2,HIRA,HJURP,HMGB1,HMGB2,HNF1B,HP1BP3,ITGB3BP,KAT6A,KAT6B,KNTC1,LIN54,MCM2,MCM3AP,MED1,MED10,MED11,MED15,MED16,MED17,MED18,MED19,MED20,MED21,MED22,MED23,MED24,MED25,MED26,MED29,MED30,MED31,MED4,MED6,MED7,MED8,MED9,MIS12,MYC,NAA60,NAP1L1,NAP1L4,NASP,NFE2,NPM1,OIP5,PADI4,PIH1D1,POLE3,POLR1E,PSMC6,RAD51,RAD52,RB1,RBBP4,RNF4,RPL23,RRN3,RSF1,SART3,SENP6,SET,SETD2,SETSIP,SHPRH,SMARCA4,SMARCA5,SMARCB1,SMARCC2,SMARCD1,SMARCD3,SMARCE1,SMYD3,SOX9,SSRP1,SUPT16H,SUPT6H,TAF10,TAF12,TAF13,TAF1B,TAF1C,TAF1L,TAF3,TAF4,TAF4B,TAF6,TAF6L,TAF7,TAF8,TBP,TERF1,THRA,TP53,TRAPPC12,TSPYL1,TSPYL4,TSPYL5,TSPYL6,UBN1,UBTF,WNT10B,ZNF827	0.0017881,0.0001189,6.4035e-07,0.00032926,0.067307,9.5835e-08,0.00028748,0.0031793,0.03537,0.038847,0.0014902,0.00017111,1.9494e-07,0.14879,0.00020201,1.4901e-08,0.060477,2.1868e-05,0.031895,0.037949,0.012683,0.036899,0.019495,0.0036206,1.6358e-06,0.00062671,0.0073856,0.049258,5.283e-08,0.010018,0.1571,0.0045024,0.0063041,3.2593e-07,0.00023668,8.3059e-08,0.018715,2.9048e-07,0.16645,5.6926e-07,0.036177,0.00060606,0.00046664,0.03885,0.080583,0.045198,0.0027016,0.10854,0.020082,0.0016688,0.12634,0.0018754,0.00088729,0.029712,1.5188e-05,0.044161,0.012893,2.6167e-09,0.0082271,0.00091925,4.1861e-07,0.00080247,0.02768,3.845e-10,5e-10,0.0025849,0.035692,0.1301,0.040549,0.0031781,0.0063413,0.0047223,0.017748,0.00095972,8.7096e-05,0.039831,0.055305,0.057674,1.8319e-15,3.2709e-05,0.011192,0.011932,0.0077762,0.057136,0.00016506,0.00021743,0.00020505,1.6732e-06,0.061188,0.078259,0.00018283,0.0076924,0.047,0.0027291,0.00011497,0.002205,0.050066,0.032448,3.2934e-06,0.0010966,0.0032042,4.9314e-06,0.0075617,0.081634,0.026204,0.014307,0.0057455,0.00044856,0.004569,0.00137,0.0043627,4.5747e-06,0.00054799,0.040018,0.00016345,0.00012419,0.076503,0.00017142,1.746e-05,0.0003192,3.7606e-05,7.595e-10,0.0016744,0.00019253,0.0017361,0.058184,0.018809,0.011683,0.07563,0.065816,0.0080441,0.0040305,0.0023549,0.0055653,0.0015682,0.0027041,0.0017219,0.00040047,0.10032,0.03548,0.056821,0.0012252,3.3133e-08,3.2467e-05,0.0017206,0.004263
GOBP_CEREBRAL_CORTEX_GABAERGIC_INTERNEURON_DIFFERENTIATION	10	10	0.38249	0.009548	0.21708	0.039052	1	1	1	0.603916	1	ASCL1,CNTN2,DLX1,DLX2,DRD1,DRD2,FEZF2,LHX6,NKX2-1,RAC3	0.00011087,0.0032462,7.9297e-07,1.2319e-07,0.0092918,5e-10,0.013372,0.028549,0.0022291,0.014778
GOBP_POSITIVE_REGULATION_OF_MYOTUBE_DIFFERENTIATION	17	13	0.34345	0.0097743	0.19498	0.039093	1	1	1	0.603916	1	ATP11A,CAV3,CYP26B1,MAML1,MAMSTR,MAPK14,MMP14,MTOR,MYOG,PIEZO1,RBM24,SMYD1,TBX1	4.4362e-07,0.026437,0.0011563,0.010705,0.036057,0.03516,0.00027881,0.018048,0.027418,3.2484e-06,7.1808e-05,0.0046511,0.0022898
GOBP_GLIAL_CELL_MIGRATION	59	50	0.18168	0.010128	0.10319	0.03917	1	1	1	0.603916	1	ADGRG1,APCDD1,ATP1B2,AZU1,CCL2,CCL3,CDK5,CDK5R1,CDK5R2,CERS2,COL3A1,CRKL,CSF1,CTNNB1,CX3CL1,CX3CR1,DAB1,DAB2IP,DISC1,EPHA4,FOXG1,GLI3,GPR183,HEXB,LAMB1,LRP8,MBOAT7,MMP14,NDN,NF1,NR2E1,NTN1,P2RX4,P2RY1,P2RY12,PAFAH1B1,PTPRB,RELN,RRAS,RTN4,SCRIB,STAP1,SUN1,SUN2,SYNE2,TGFB2,TREM2,TSPO,WDR47,ZMIZ1	0.012003,0.02057,0.0055504,0.0025164,0.064046,0.054558,0.0005736,5.8502e-06,0.0024032,0.001515,0.041356,0.061214,0.089315,1.8411e-08,0.039292,0.0086452,7.6036e-13,0.00072593,0.0017864,0.011188,5.2449e-07,1.1849e-07,0.021089,0.075168,0.042632,0.00058682,0.00063701,0.00027881,0.073543,0.013599,0.0090609,0.0057449,0.0055562,0.060036,0.03537,9.0503e-05,0.017241,3.9501e-07,7.6622e-13,2.2403e-05,1.0662e-05,0.0033272,0.0098559,0.00016861,0.00026405,0.017266,0.048656,0.013516,0.0073222,0.00042668
GOBP_MEIOTIC_CELL_CYCLE_PROCESS	209	171	0.10095	0.010368	0.05739	0.039308	1	1	1	0.603916	1	ACTR2,ACTR3,AGO4,ANKLE1,ANKRD31,ASPM,ASZ1,ATM,AURKA,BCL2L11,BRCA2,BRIP1,BTBD18,BUB1,BUB1B,C11orf80,C14orf39,C9orf78,CALR,CCNA1,CCNB1IP1,CCNB2,CCNE1,CCNE2,CDC20,CDC25B,CDC25C,CENPC,CHFR,CKS2,CNTD1,CYP26B1,DDX4,DMC1,DMRT1,DMRTC2,DNMT3L,EDN1,EDNRA,EME1,EME2,ERCC4,EREG,FANCD2,FANCM,FBXO5,FIGNL1,FMN2,FOXJ2,FOXJ3,GOLGA2,GPR3,GTF2B,HFM1,HORMAD1,HORMAD2,HSF2BP,HUS1,HUS1B,INCENP,ING2,KIF18A,KLHDC3,LIF,M1AP,MAEL,MAPK15,MASTL,MEI4,MEIKIN,MEIOB,MLH1,MLH3,MND1,MOS,MOV10L1,MSH4,MSH6,MSX1,MSX2,MUS81,MYBL1,MYH9,NANOS2,NCAPD2,NCAPD3,NCAPH,NCAPH2,NDC1,NDC80,NPM2,NPPC,NPR2,NSUN2,NUF2,OOEP,ORC4,OVOL1,P3H4,PDE3A,PIWIL2,PLCB1,PLK1,PPP2R1A,PRDM7,PSMA8,PSMC3IP,PTTG1,PTTG2,RAD1,RAD21,RAD50,RAD51,RAD51AP1,RAD51B,RAD51D,RAD54B,RAD54L,REC8,RMI1,RNF212,RNF212B,RPL10L,RPS6KA2,SHCBP1L,SIRT2,SIRT7,SLC25A31,SLC2A8,SLX4,SMC2,SMC3,SMC4,SPATA17,SPATA22,SPDYA,SPIRE1,STAG3,STRA8,SUN1,SYCE1,SYCE1L,SYCE2,SYCE3,SYCP1,SYCP2,SYCP2L,SYCP3,TAF1L,TDRD12,TDRD9,TDRKH,TERF1,TEX12,TEX15,TEX19,TOP2A,TOP2B,TRIP13,TTK,TUBG1,TUBG2,UBB,UBE2B,UBR2,WEE2,WNT4,WNT5A,YTHDF2,ZCWPW1,ZSCAN21	0.0013672,0.06569,5.7849e-05,0.0017977,0.0080392,0.00010024,0.01279,0.0031352,0.021817,0.012567,0.0065482,3.877e-07,5e-10,0.069985,0.093369,0.00024424,9.2752e-06,0.018468,0.0036119,0.013533,0.042871,2.4262e-05,0.053652,0.045916,5e-10,0.011934,2.9025e-08,0.060477,0.0017019,0.015189,0.080794,0.0011563,0.0013283,0.0045024,0.015723,0.022847,0.07469,0.070648,0.039454,0.0071879,0.0017776,0.0039175,0.058264,0.022414,0.0014553,0.011012,0.0024889,0.0030325,0.00049412,0.025201,0.010665,0.00015905,5.6926e-07,0.00049309,0.0013754,0.00053159,0.14335,0.0067086,0.059481,0.0041751,0.021828,9.4707e-06,0.019968,0.00031893,0.023913,0.00011882,0.0042585,0.044635,0.0035957,0.0011851,0.00052015,0.027692,0.0025911,0.0016412,0.067062,0.0011001,0.051752,2.1021e-05,0.025661,0.027657,3.6854e-05,0.00031164,0.032719,0.0021435,0.016446,0.0051008,0.01463,0.00045751,0.020322,0.00013587,0.10576,0.014481,4.0968e-05,0.00024613,0.024316,0.027105,1.6472e-09,2.8727e-07,0.020801,5.2518e-06,0.021835,5.8248e-07,0.010804,0.075218,1.6244e-05,0.047148,3.7436e-06,0.084048,0.00096384,0.079518,0.01025,0.025508,0.00011497,0.04311,0.0023928,0.047695,0.00031852,0.11247,0.00073065,4.7591e-08,0.0016556,0.0036607,0.00091915,0.0017208,0.00020331,0.00014869,0.018899,0.0051597,0.095106,0.09172,0.035448,0.16399,0.00529,0.023096,0.0023463,2.9374e-08,0.013338,0.054659,0.006411,0.0098559,0.087668,0.010114,0.00094791,0.030693,1.2242e-05,0.0073765,0.013687,0.087086,0.058184,0.00047423,0.0045627,0.054783,0.0015682,0.053117,0.0029063,0.078207,3.4145e-06,0.0003006,0.023339,0.016842,3.0363e-06,3.886e-06,0.038126,0.034119,0.047775,0.0033553,9.1529e-09,0.008355,1.6143e-13,0.0083422,0.025223
GOBP_NEGATIVE_REGULATION_OF_PEPTIDE_SECRETION	43	39	0.18114	0.0089217	0.10305	0.0394	1	1	1	0.603916	1	ABCC8,ACVR1C,ADRA2A,BMP8A,CARTPT,CD74,CHGA,CRH,CRHBP,DRD2,F2RL1,FAM3D,FFAR2,FFAR4,FKBP1B,FOXO1,GHRL,GHSR,HADH,INHBB,IRS1,JAGN1,KCNB1,KCNJ11,KLF7,LEP,MIDN,MTNR1B,PFKL,PIM3,PPP3CA,PSMD9,PTPN11,REST,SFRP1,SIRT4,SREBF1,UCP2,VSNL1	3.292e-07,0.021777,0.063848,0.00035975,0.021995,0.0013642,0.013498,0.064284,0.15561,5e-10,0.0062632,0.094995,0.041801,0.06033,2.446e-07,0.21377,1.3497e-06,0.063245,0.00049433,0.0014286,0.0058389,0.10784,0.0010292,1.6252e-08,0.017625,1.3067e-05,0.00012428,0.042522,0.02691,7.5492e-05,0.00051678,9.7873e-07,0.00041124,0.00041426,0.093232,0.004072,1.056e-11,0.00097198,0.0035076
GOBP_POSITIVE_REGULATION_OF_MITOCHONDRIAL_OUTER_MEMBRANE_PERMEABILIZATION_INVOLVED_IN_APOPTOTIC_SIGNALING_PATHWAY	11	9	0.43203	0.010231	0.24581	0.039426	1	1	1	0.603916	1	BBC3,BOK,CHCHD10,GSK3A,GSK3B,GZMB,HIP1R,MAPK8,ZNF205	2.2598e-06,0.00026284,0.0039781,0.041871,9.1636e-05,0.009173,0.040596,0.013792,0.029995
GOBP_POSITIVE_REGULATION_OF_TELOMERASE_ACTIVITY	33	32	0.22205	0.0099089	0.12641	0.039499	1	1	1	0.603916	1	ACD,AURKB,CCT2,CCT4,CTNNB1,GREM1,GRHL2,HMBOX1,HSP90AA1,HSP90AB1,MAP2K7,MAP3K4,MAPK1,MAPK15,MAPK3,MAPKAPK5,MYC,NAF1,NEK2,NEK7,NVL,PARM1,PARN,PKIB,PNKP,POT1,PRKCQ,PTGES3,TCP1,TNKS,WRAP53,XRCC5	3.1264e-06,6.8803e-06,0.0057871,0.00017293,1.8411e-08,0.01283,0.013861,0.00054404,0.00087871,0.02578,4.3892e-05,0.00051412,0.017138,0.0042585,0.00026268,3.8963e-05,0.011932,0.017274,0.06876,0.0020052,0.012779,0.0044038,1.7748e-10,0.00075449,0.004907,0.043536,0.016716,0.0093589,0.0047294,5.3553e-06,0.0076544,0.054024
GOBP_REGULATION_OF_SISTER_CHROMATID_COHESION	16	11	0.39823	0.010426	0.22674	0.039526	1	1	1	0.603916	1	AXIN2,BUB1,CDCA5,CTCF,CTNNB1,DDX11,FEN1,NSMCE2,RAD21,SMC5,TNKS	1.9862e-05,0.069985,0.0020573,0.00015322,1.8411e-08,0.080539,0.012441,0.01367,0.01025,0.0014491,5.3553e-06
GOBP_POSITIVE_REGULATION_OF_CHROMATIN_BINDING	14	11	0.37717	0.0098743	0.21481	0.03957	1	1	1	0.603916	1	CDT1,CTBP2,DDX11,EBF2,GMNN,HMBOX1,KDM1A,MBD2,MED25,PARP9,ZNF618	0.00020201,0.00034299,0.080539,3.0735e-05,8.3059e-08,0.00054404,0.074934,0.00042644,0.0063413,0.0013238,9.9684e-06
GOBP_RNA_SURVEILLANCE	15	12	0.34532	0.0094421	0.19739	0.040124	1	1	1	0.608095	1	EXOSC2,EXOSC3,EXOSC5,EXOSC6,EXOSC7,EXOSC8,EXOSC9,PELO,SUPV3L1,XRN1,ZC3H4,ZCCHC7	0.01132,0.014965,0.073018,1.0179e-08,0.084615,0.00041077,0.0019855,0.1021,0.0014229,0.00024144,1.0106e-07,7.5701e-05
GOBP_STARTLE_RESPONSE	26	25	0.22307	0.0088003	0.12752	0.040129	1	1	1	0.608095	1	ADORA2A,BACE1,CHD8,CSMD1,CTNNA2,DRD1,DRD2,DRD3,DVL1,GLRA1,GLRB,GRID2,GRIN2A,GRIN2D,GRIN3A,KCNA1,KCNH1,NPAS1,NPR2,PENK,PTEN,SLC6A3,SLITRK6,TUBA1A,UCN	0.0057502,0.0028766,1.0526e-05,4.1047000000000004e-24,2.8688e-13,0.0092918,5e-10,0.013844,0.0091346,0.096837,0.029481,2.1084e-07,1.526e-05,0.0005184,0.0028739,0.01149,9.8978e-06,8.4613e-10,4.0968e-05,3.5715e-05,0.00026613,0.017419,0.0028213,8.5607e-06,1.8409e-05
GOBP_INSULIN_SECRETION_INVOLVED_IN_CELLULAR_RESPONSE_TO_GLUCOSE_STIMULUS	59	51	0.17633	0.0099275	0.1008	0.040136	1	1	1	0.608095	1	ABCA12,ABCC8,ADCY5,ADCY8,ADRA2A,ANO1,BAD,BAIAP3,BRSK2,C2CD2L,CCDC186,CFTR,EFNA5,EPHA5,FKBP1B,GCG,GHRL,GPLD1,GPR27,GPR68,HIF1A,JAGN1,KLF7,LRP5,MPC2,NR1D1,NR1H4,OSBP,OXCT1,PIM3,PLA2G6,PPARD,PPP3CB,PRKCE,PTPRN,PTPRN2,RAB11B,RAB11FIP2,RAB11FIP5,RAF1,RBM4,RFX6,SIDT2,SLC2A2,SLC9B2,SRI,STX4,STXBP4,TRPM4,UCP2,VSNL1	0.0008731,3.292e-07,0.00037582,5.0199e-08,0.063848,0.0033923,1.3364e-07,0.00036119,4.4073e-07,0.00029762,0.0058865,0.004149,3.9513e-13,1.2224e-14,2.446e-07,0.00095505,1.3497e-06,9.441e-06,0.0011897,0.006746,0.012431,0.10784,0.017625,0.0036336,0.1097,0.0013971,0.0021452,0.056983,0.0016388,7.5492e-05,0.0047818,0.00024054,0.021877,0.00072088,2.9248e-06,6.4868e-18,0.023955,0.012406,6.0227e-10,5.0932e-08,0.032719,0.13675,6.1079e-05,2.6407e-07,5.6114e-08,0.02714,0.1149,0.0012395,0.0035112,0.00097198,0.0035076
GOBP_IRE1_MEDIATED_UNFOLDED_PROTEIN_RESPONSE	19	19	0.29742	0.010231	0.17013	0.040224	1	1	1	0.608095	1	AGR2,BAX,BCL2L11,BFAR,COPS5,DAB2IP,DDRGK1,DNAJB9,DNAJC10,ERN1,ERN2,FICD,HSPA5,PARP16,PTPN1,TMEM33,UFL1,VAPB,XBP1	0.010828,0.069612,0.012567,4.2639e-09,0.00010681,0.00072593,0.0032804,0.0010655,0.0020625,0.0015039,0.023311,0.10878,0.00064376,0.020736,7.0444e-09,0.078525,0.013011,0.038221,8.8419e-07
GOMF_EXORIBONUCLEASE_ACTIVITY	44	41	0.17247	0.0087091	0.098675	0.040258	1	1	1	0.608095	1	ANGEL1,ANGEL2,CNOT1,CNOT2,CNOT6,CNOT6L,CNOT7,CNOT8,CPSF3,DCP2,DCPS,DIS3,DIS3L,DIS3L2,ERI1,ERI2,ERI3,EXD2,EXOSC1,EXOSC2,EXOSC3,EXOSC5,EXOSC6,EXOSC7,EXOSC8,EXOSC9,ISG20,ISG20L2,PAN2,PAN3,PARN,PDE12,PNLDC1,PNPT1,POLRMT,REXO2,TOE1,USB1,XRN1,XRN2,ZC3H12A	0.015975,0.029172,0.0042334,0.0078624,0.0004098,0.0085637,0.0014873,1.1838e-05,0.10795,0.0055711,0.024394,0.015419,0.0003475,0.071969,0.0030416,0.035834,8.8012e-06,2.3638e-11,0.15448,0.01132,0.014965,0.073018,1.0179e-08,0.084615,0.00041077,0.0019855,6.7742e-06,0.10296,0.0096272,0.036258,1.7748e-10,0.048006,0.0047294,0.0012277,0.0021538,0.014994,3.0284e-07,0.056776,0.00024144,0.00047697,5.4133e-06
GOBP_POST_TRANSCRIPTIONAL_REGULATION_OF_GENE_EXPRESSION	1053	421	0.063311	0.010122	0.036256	0.040399	1	1	1	0.608971	1	A1CF,ABCE1,ACE,ACO1,ADAR,AGO1,AGO2,AGO3,AGO4,AIRE,AJUBA,AKT1,AKT2,ALKBH1,ALKBH5,ANG,ANGEL2,APEX1,APLP1,APP,ATF4,ATG14,ATXN2,AXIN2,BANK1,BARHL2,BCDIN3D,BCL3,BMP4,BOLL,BTG2,BZW1,BZW2,C1QBP,C6orf52,C8orf88,CACNG7,CALR,CAPRIN1,CAPRIN2,CARHSP1,CASC3,CAV1,CD28,CDC123,CDK5RAP1,CELF4,CIRBP,CLP1,CNBP,CNOT1,CNOT10,CNOT11,CNOT2,CNOT3,CNOT4,CNOT6,CNOT6L,CNOT7,CNOT8,CPEB2,CPEB3,CPEB4,CTIF,CYFIP1,CYP1B1,DAPK1,DAPK3,DAZL,DCP1B,DCP2,DCPS,DDX1,DDX25,DDX49,DDX6,DHFR,DHX29,DHX36,DHX9,DICER1,DIO2,DIS3,DIS3L2,DNAJC1,DNAJC24,DNAJC3,DND1,DPH1,DPH2,DPH3,DPH5,DPH6,DPH7,DUS3L,E2F1,EEF2,EEF2K,EEFSEC,EIF1,EIF2A,EIF2AK1,EIF2AK2,EIF2AK3,EIF2AK4,EIF2B4,EIF2B5,EIF2S1,EIF3B,EIF3D,EIF3E,EIF3H,EIF3K,EIF4A2,EIF4B,EIF4E,EIF4E2,EIF4E3,EIF4EBP1,EIF4EBP2,EIF4EBP3,EIF4ENIF1,EIF4G1,EIF4G2,EIF4G3,EIF5,EIF5A,EIF5A2,EIF5AL1,EIF6,ELAVL1,ELAVL4,ELP2,ELP3,ELP4,ELP5,ENC1,EPB41L5,ERBB2,ETF1,EXOSC2,EXOSC3,EXOSC5,EXOSC7,EXOSC8,EXOSC9,FASTK,FASTKD1,FASTKD2,FASTKD3,FASTKD5,FBXO4,FECH,FOCAD,FOXO3,FTO,FXR2,GAPDH,GCNT2,GDNF,GEMIN5,GIGYF2,GRB7,GRM5,GSPT1,GUF1,GZMB,HABP4,HBS1L,HELZ,HELZ2,HNRNPA0,HNRNPC,HNRNPD,HNRNPL,HNRNPU,HSPB1,IGF2BP1,IGF2BP2,IGF2BP3,IGFBP5,IKBKE,IL6,ILF3,INPP5E,IREB2,ITGA2,KBTBD8,KHDRBS1,KHSRP,KLHL25,KRT13,LARP1,LARP1B,LARP4,LARP4B,LARP6,LIMD1,LIN28A,LIN28B,LRPPRC,LSM1,LSM14A,LSM14B,MAEL,MAGOH,MALSU1,MAPK14,MAPKAPK2,MAPKAPK5,MATR3,METAP1,METTL14,METTL16,METTL18,METTL3,METTL5,METTL8,MEX3D,MIF4GD,MKNK1,MKNK2,MLH1,MOV10,MOV10L1,MPV17L2,MRPL13,MRPS27,MSI1,MSI2,MTG2,MTIF2,MTOR,MTPN,MTRF1,MYCN,MYD88,NAF1,NANOS2,NANOS3,NAT10,NCBP1,NCBP2,NCK1,NCK2,NCL,NEURL1,NGDN,NGRN,NHLRC1,NHLRC3,NPM1,NSUN2,NSUN3,NSUN5,NT5C3B,NUDT21,OGFOD1,PA2G4,PABPC1,PABPC4,PADI6,PAIP1,PAIP2,PAIP2B,PAN2,PAN3,PARN,PARP9,PASK,PATL1,PATL2,PCBP4,PCID2,PCIF1,PDE12,PELO,PER1,PHAX,PINK1,PIWIL1,PIWIL2,PIWIL3,PIWIL4,PKM,PKP3,PLD1,PLEKHN1,PLXNB2,PNLDC1,PNPT1,POLDIP3,POLR2D,POLR2G,PPARG,PPP1CA,PPP1R15B,PRG3,PRKCA,PRKDC,PRR16,PTAFR,PTCD3,PTK2B,PUM2,PURA,PUS7,QKI,RAN,RARA,RBM24,RBM4,RBM46,RBM47,RBM4B,RC3H2,RGS2,RMND1,RNASEL,RNF139,ROCK2,RPL13A,RPL26,RPL38,RPL5,RPS14,RPS27L,RPS3,RPS6KA1,RPS6KB1,RPS6KB2,RPS9,RPUSD3,RPUSD4,SAMD4A,SAMD4B,SARNP,SCGB1A1,SECISBP2,SECISBP2L,SEPSECS,SERBP1,SERP1,SESN2,SHMT1,SHMT2,SLC11A1,SOX4,SRP9,SSB,STAT3,SYNCRIP,TACO1,TARBP2,TARDBP,TBRG4,TCOF1,TDRD7,TERT,TGFB1,THBS1,THRAP3,TIA1,TIAL1,TIRAP,TMED2,TNFRSF1B,TNKS1BP1,TNRC6B,TNRC6C,TOB1,TP53,TPR,TRAF2,TRAF3IP2,TRAF5,TRAP1,TRDMT1,TRIM2,TRIM3,TRIM71,TRMT10C,TRNAU1AP,TRUB1,TRUB2,TSC1,TSFM,TYMS,UCN,UHMK1,UNK,UPF1,UPF3A,USP16,VIM,VIP,WTIP,XPO5,XRN1,YBX1,YBX2,YTHDC1,YTHDF1,YTHDF2,YTHDF3,ZAR1,ZAR1L,ZC3H10,ZC3H12A,ZC3H12D,ZC3H18,ZC3H7A,ZCCHC17,ZCCHC4,ZFP36,ZFP36L1,ZMPSTE24,ZNF385A,ZNF540,ZNF598,ZNF706	0.0062235,0.018799,0.00040146,0.01901,0.00014742,2.5615e-05,1.7122e-06,1.5127e-05,5.7849e-05,0.034557,2.5813e-14,0.038855,0.00029204,0.00013112,3.3829e-07,5.3686e-05,0.029172,0.10777,0.036406,0.0074312,1.0398e-08,0.066761,0.00017938,1.9862e-05,7.0133e-08,5e-10,0.0034218,0.08991,0.082033,0.012859,0.018732,0.014209,0.0018596,0.0083567,0.032281,0.013251,2.0483e-07,0.0036119,0.00083399,0.045006,0.0052416,3.8232e-05,0.046646,0.00054955,0.02014,0.030246,5e-10,0.0004271,5e-10,0.021103,0.0042334,0.05276,1.9221e-05,0.0078624,0.00050785,3.2141e-14,0.0004098,0.0085637,0.0014873,1.1838e-05,0.039967,0.0026131,0.014551,3.3681e-08,0.00088137,0.042313,0.0085001,0.004792,7.9651e-05,0.00055267,0.0055711,0.024394,1.3922e-05,0.1398,0.0082728,0.0018154,5.2686e-05,0.046041,1.0041e-05,0.0002227,0.041725,0.044787,0.015419,0.071969,0.00053387,0.00022254,3.1739e-06,4.6371e-12,5.1869e-05,5e-10,0.0937,0.042722,0.065257,0.017415,0.014913,0.036496,0.0065066,0.0019344,0.00069098,0.028845,0.0030639,1.1309e-07,0.034704,0.12818,0.0014505,8.5782e-06,0.00066023,0.050777,4.1514e-05,0.031884,2.5707e-05,0.056561,0.0035672,0.0025627,0.081389,0.081864,0.079391,0.00074643,0.035723,0.019304,1.6975e-09,0.00097772,0.0010081,0.084672,0.0045294,6.0803e-05,0.00048432,4.8664e-07,0.085791,0.005473,0.01294,0.0041613,0.00014238,0.0021704,0.00093849,9.4248e-05,0.075168,0.00017014,4.4642e-06,6.5654e-12,0.01132,0.014965,0.073018,0.084615,0.00041077,0.0019855,0.00030755,0.0036098,0.079186,6.6982e-05,1.2646e-06,0.0068717,0.0082926,0.0029661,5e-10,3.021e-05,0.014989,0.0064052,0.011067,2.7756e-05,3.201e-07,2.0556e-05,0.00013446,0.0040538,0.00038829,0.00014242,0.009173,1.8821e-11,0.063986,0.078797,0.0033289,0.0009564,0.0060315,4.9362e-08,0.0097981,0.017844,0.0089013,5.0165e-13,0.000165,0.00011383,0.022389,0.012548,0.045907,0.0083443,0.015139,4.2084e-06,0.0011523,0.014842,0.0017512,0.088263,0.0082264,0.08321,2.0235e-05,0.021757,0.00047525,0.0003917,0.12822,0.038452,0.0036142,0.0029374,6.1474e-05,0.010684,0.051908,0.0087676,0.00011882,0.030561,0.0052278,0.03516,0.014658,3.8963e-05,0.00070907,0.043396,4.5701e-05,0.0010055,0.094255,0.0042606,0.044435,0.0618,0.069709,0.0069403,0.024071,0.0018883,0.027692,1.5673e-05,0.0011001,0.0047159,0.10493,0.0020047,0.00127,5.0562e-09,0.02176,0.0054524,0.018048,0.0034878,0.029941,0.015277,0.035541,0.017274,0.0021435,0.0091781,0.0013034,0.010013,0.063195,1.5503e-05,0.00033905,5.5221e-08,1.193e-09,0.05996,0.097501,0.037565,0.0052219,1.6732e-06,0.00024613,3.8901e-06,0.037996,0.024013,0.003828,0.0053658,7.7716e-16,4.5135e-05,4.8172e-05,0.007552,0.065076,2.119e-05,4.7332e-06,0.0096272,0.036258,1.7748e-10,0.0013238,0.072942,0.068764,0.057318,0.016025,0.011653,1.0402e-07,0.048006,0.1021,2.0993e-05,0.0035113,2.5376e-07,0.0067646,0.021835,0.029516,0.0032314,0.0055534,0.033723,0.0089497,0.017453,9.433e-06,0.0047294,0.0012277,0.0019478,0.025633,0.0024844,6.5411e-08,0.0053732,0.062837,8.6055e-05,0.0032536,7.0458e-07,0.00015473,2.4857e-07,0.0053663,0.0010158,0.011044,2.14e-05,0.0031782,3.3646e-05,0.023537,0.00017074,7.1808e-05,0.032719,0.20138,0.0099394,0.026211,0.0082862,0.061164,0.0012944,0.00014208,0.12713,0.022478,0.00039676,0.019942,0.020144,0.10642,0.026172,0.06246,0.01718,7.703e-05,0.00018126,0.0061077,0.00063701,0.10784,0.011585,0.0013693,0.0089187,0.0026604,0.0070607,0.0063567,0.0002898,0.0043983,0.0018429,0.0088172,0.01463,0.00013232,0.0019805,0.0015533,0.052592,0.019713,0.099114,0.0099388,0.023696,0.0017486,0.0001616,0.071484,0.020969,0.0019111,0.048856,0.012786,0.0025253,0.015687,0.011223,2.0535e-11,0.004695,0.018807,0.035739,0.0010798,0.00011431,0.0055934,9.2717e-05,0.061299,0.0017219,0.10215,0.051332,0.00027474,0.006072,0.0012618,0.0031961,0.013182,0.014181,0.055667,0.018863,1.0409e-09,0.021169,0.016946,9.5909e-06,0.00076411,0.062366,1.8409e-05,0.06147,0.00028502,0.080672,0.00064262,0.00079125,0.0034053,0.0094894,0.037668,0.0050518,0.00024144,0.025576,0.00062273,0.022084,0.016619,1.6143e-13,0.011934,0.002633,0.028501,8.8818e-16,5.4133e-06,0.079121,0.0064761,9.3211e-08,0.0084466,0.010294,0.011983,0.023179,0.020944,0.00038735,0.015606,0.00067735,0.032496
GOBP_ECTODERMAL_PLACODE_DEVELOPMENT	12	11	0.41736	0.010927	0.23922	0.040535	1	1	1	0.609033	1	CTNNB1,DKK4,FRS2,HDAC1,NRG3,NRP1,PROX1,SIX1,SIX4,TBX2,TBX3	1.8411e-08,0.010861,0.0064718,0.0018193,2.9285e-08,1.3807e-05,0.00034527,2.1857e-05,0.0058353,0.014079,0.040665
GOBP_NEGATIVE_REGULATION_OF_TRANSCRIPTION_FROM_RNA_POLYMERASE_II_PROMOTER_IN_RESPONSE_TO_STRESS	10	8	0.47089	0.010514	0.26999	0.040587	1	1	1	0.609033	1	BAG3,CITED2,JUN,NCK1,NCK2,SIRT2,TMBIM6,VHL	0.026645,0.034982,0.0023054,1.5503e-05,0.00033905,0.00014869,5.0275e-12,0.049473
GOBP_POSITIVE_REGULATION_OF_PROTEIN_BINDING	83	70	0.1494	0.0098489	0.085701	0.040652	1	1	1	0.609033	1	ABL1,ACE,ADD2,AKTIP,AMFR,ANXA2,APOE,APP,BAMBI,BDNF,BLK,BMP2,BMP4,CAPRIN2,CAV1,CDK5,CLDN5,CSF3,CTHRC1,DACT1,DERL1,EPB41,EPB41L5,FKBP1A,GCG,GSK3B,HIP1R,IDE,KRIT1,LFNG,LRP1,LRRK2,MAPRE1,MAPRE3,MARK3,MMP9,NMD3,NPHP3,NRP1,NVL,PIN1,PKD1,PLCL1,PLCL2,PLXND1,PPP2CB,PSEN1,RALB,RAN,RAPGEF2,RFNG,RIPK2,SPAG8,SPON1,SPPL3,SPTA1,STK3,STK4,SUB1,TCF7L2,TERT,TIAM1,TICAM1,TMEM132A,TRIB3,TRIM21,TRIM28,USP33,WNT3A,WNT5A	0.018106,0.00040146,0.0098861,0.00013158,0.020187,0.0059139,0.0013396,0.0074312,0.0012453,5.9232e-08,0.0062506,0.046433,0.082033,0.045006,0.046646,0.0005736,0.12415,0.00053037,0.0095239,7.3367e-05,0.0092222,2.3272e-09,0.00017014,0.0066466,0.00095505,9.1636e-05,0.040596,0.12834,0.0067908,0.11632,2.2832e-06,0.0023409,0.0020975,7.5642e-07,3.934e-06,8.5104e-07,0.072691,0.00096176,1.3807e-05,0.012779,2.5603e-07,0.020945,0.00032483,1.448e-13,0.013581,0.0043709,1.2313e-07,0.021653,0.023537,0.00084827,3.7412e-05,0.016369,5.0768e-05,0.008714,6.853e-09,0.0090912,0.033571,0.010591,0.010705,3.0138e-08,0.012786,9.7303e-05,0.00013398,0.0024398,0.0055285,0.043088,1.0741e-06,0.00025447,0.018801,0.008355
GOMF_DNA_SECONDARY_STRUCTURE_BINDING	32	28	0.25742	0.010746	0.14778	0.040779	1	1	1	0.609692	1	ABL1,BLM,CLSPN,ERCC5,FANCM,GEN1,HAND2,HMGA2,HMGB1,HMGB2,HNRNPD,KMT2A,LIN54,MEN1,MSH2,MSH6,NEIL3,POT1,RAD18,RAD51AP1,RAD51B,RAD51D,RECQL4,WRN,XPC,XRCC2,XRCC3,YY1	0.018106,0.0097706,4.5444e-05,0.00017457,0.0014553,0.01725,0.00040601,0.00010214,0.0027016,0.10854,4.9362e-08,0.0026604,1.5188e-05,5.1161e-06,0.071817,2.1021e-05,0.00062016,0.043536,0.003092,0.04311,0.0023928,0.047695,4.996e-15,5.6865e-05,0.040543,0.035761,0.00067274,0.03146
GOBP_POSITIVE_REGULATION_OF_CELLULAR_COMPONENT_BIOGENESIS	480	410	0.065404	0.010323	0.037668	0.041265	1	1	1	0.614798	1	ABCA1,ABCA3,ABI2,ABL1,ACTR2,ACTR3,ADGRB3,ADNP,AGRN,AGT,AJUBA,AKAP9,AKIRIN1,ALOX15,AMIGO2,ANKRD53,ANLN,APC,APOA1,ARF6,ARHGAP35,ARHGEF10,ARHGEF10L,ARHGEF15,ARL2,ASIC2,ATF7IP,ATF7IP2,ATG2A,ATM,ATMIN,ATP13A2,ATR,AUTS2,AVIL,BAG4,BAIAP2,BAIAP2L1,BAIAP2L2,BAX,BBS4,BCAS3,BCL2L11,BDNF,BID,BIK,BIN1,BMF,BMP7,BRAF,BRK1,CALY,CAND1,CAPG,CAV1,CAV3,CBLN1,CBLN2,CCDC88A,CCL11,CCL19,CCL21,CCL24,CCL26,CCP110,CCR7,CDC34,CDC42,CDC42EP1,CDC42EP2,CDC42EP4,CDC42EP5,CDH17,CDH5,CDK2,CDK5R1,CDK5RAP2,CDKN1B,CDT1,CENPJ,CEP120,CEP135,CEP295,CHGA,CHMP2A,CLASP1,CLASP2,CLDN1,CLDN19,CLDN5,CLEC7A,CLIP1,CLRN1,CLSTN2,CLSTN3,CLU,CNOT1,CNOT2,CNOT6,CNOT6L,CNTNAP2,COBL,COL16A1,CRB3,CRBN,CROCC,CSF3,CTTN,CUX2,CX3CL1,CXCL13,CYFIP1,DAB2IP,DCTN1,DHX33,DLG1,DLG5,DNM2,DNM3,DNMT1,DPYSL3,DRG1,DYNC1H1,DZIP1,EEF2K,EFNA5,EIF4G1,EMILIN1,EPB41L5,EPHA1,EPHA2,EPHB1,EPHB2,EPHB3,EPS8,EPS8L2,EPS8L3,ERCC1,ESR1,EVL,F2RL1,FAF1,FAM98A,FCHSD1,FCHSD2,FER,FERMT1,FERMT2,FES,FHOD1,FLRT2,FLRT3,FMN1,FNBP1L,FNIP1,FNIP2,FSCN1,FUZ,G3BP1,G3BP2,GBP5,GHRL,GIT1,GPM6A,GPSM2,GRB2,GRID2,GSK3B,HAP1,HAS3,HCK,HGS,HIP1R,HOPX,HRAS,HRG,HRK,HSP90AA1,ICE1,IFNG,IFT88,IL17A,IL1RAP,IL5,IRX3,ISG15,ITGB1BP1,KCTD17,KDR,KIT,LCP1,LDB2,LGALS3,LIMCH1,LIMK1,LIMS1,LINGO4,LMOD1,LMOD2,LPAR1,LRRC24,LRRC4B,LRRN1,LRRN3,LRRTM1,LRRTM2,LRRTM3,LRSAM1,LRTM2,MAD2L2,MAP1B,MAP4K4,MAPK15,MAPK8,MAPK9,MAPRE1,MARK4,MAVS,MED25,MET,MIEN1,MLST8,MMP1,MNS1,MOAP1,MORC2,MPHOSPH8,MPP7,MSTN,MTOR,MTSS1,MYD88,MYO3A,MYO3B,MYOC,NAV3,NCK1,NCK2,NCKAP1,NCKAP1L,NDEL1,NEK7,NEURL1,NF2,NLGN1,NLGN2,NPHP1,NPHP4,NPHS1,NR1H2,NRG1,NRP1,NRXN1,NTRK1,NTRK2,NUMA1,NUP62,OXT,OXTR,P2RX7,P2RY12,PAK1,PALM,PAN2,PAN3,PARK7,PDCD6IP,PDE4DIP,PFN1,PFN2,PFN3,PHLDB1,PHLDB2,PIEZO1,PIH1D1,PIK3CA,PIK3R1,PINK1,PIP4K2A,PIP4K2B,PIP4K2C,PLCE1,PLCG2,PLEK2,PLK4,PPHLN1,PPM1F,PPP1R35,PPP2R5B,PRKCA,PRKCE,PRKD1,PSMC6,PSRC1,PTK2B,PTPN22,PTPRD,PXN,RAB3GAP2,RAB7A,RAC1,RAC2,RALA,RALB,RAP1B,RAPGEF3,RASIP1,RGCC,RHOC,RHOQ,RICTOR,ROCK2,RP1,RPS3,S100A10,SASS6,SAXO1,SDC4,SDCBP,SEMA4A,SEMA4D,SERPINF2,SETDB1,SETDB2,SFRP1,SH3GLB1,SIN3A,SKAP1,SLAIN1,SLAIN2,SLITRK1,SLITRK3,SLITRK5,SLITRK6,SLX1A,SLX4,SMAD3,SMPD3,SNCA,SNF8,SNX18,SNX30,SNX4,SNX7,SNX9,SORBS3,SOX9,SPAG5,SPIDR,SRC,ST8SIA2,STAU2,STIL,STUB1,STX18,SUMO1,SWAP70,SYK,SYNDIG1,SYNPO,SYNPO2,SYNPO2L,TACR1,TAL1,TAPT1,TBX5,TCL1A,TEK,TENM2,TERF1,TESK1,TFRC,TGFB1,TGFB3,TGFBR1,THBS2,THY1,TIRAP,TLR4,TLR6,TP53,TPBG,TPM1,TPPP,TPPP2,TPPP3,TPR,TRABD2A,TRABD2B,TRIM28,TSC1,TSG101,ULK1,UNC13B,VASP,VEGFA,VIL1,VPS4A,VPS4B,VSTM5,WASF2,WASL,WIPI1,WNT1,WNT10B,WNT11,WNT4,WNT7A,WRAP73,ZNF304	0.0023827,0.0034731,0.00011983,0.018106,0.0013672,0.06569,4.7596e-13,0.13475,0.00042363,0.026941,2.5813e-14,0.029951,0.013442,0.016506,0.0013413,0.041975,0.035377,0.0031954,0.0059241,0.0084727,0.00090661,9.451e-06,0.0012698,8.0054e-05,3.6814e-05,2.081e-08,9.5835e-08,0.070176,3.0925e-06,0.0031352,0.018384,0.010076,0.00060317,1.3819e-06,0.0005945,0.00095978,5.484e-08,0.0025852,0.0033833,0.069612,0.080446,0.033867,0.012567,5.9232e-08,0.069854,0.00032016,0.0011552,0.0043416,0.030232,0.0018998,0.045041,0.10807,1.9494e-07,0.00049008,0.046646,0.026437,0.017317,0.11847,0.013002,0.087388,0.00029718,0.0038293,0.03514,0.01726,0.0045615,0.038159,0.09464,8.527e-09,0.0096266,0.04643,0.054269,0.035125,0.019644,0.0047148,2.3759e-13,5.8502e-06,5.7889e-07,0.0015539,0.00020201,0.010366,2.6493e-07,0.036072,0.017047,0.013498,1.3869e-05,0.00028254,0.0029155,0.028059,0.047633,0.12415,0.0045379,0.0026152,0.043569,3.1696e-07,0.00041825,0.00036964,0.0042334,0.0078624,0.0004098,0.0085637,6.4458e-10,6.6387e-05,5.0793e-14,0.04323,0.017529,0.001072,0.00053037,0.009421,1.8507e-05,0.039292,0.049162,0.00088137,0.00072593,0.082676,0.0069868,0.014063,0.0028297,0.0035223,0.0001045,0.00039709,0.00025327,0.00026418,0.0061875,4.6559e-07,0.0019344,3.9513e-13,0.0010081,4.2074e-07,0.00017014,0.0085407,0.0084158,1.3102e-07,9.542e-05,0.0060802,2.8602e-05,0.00095924,0.046049,0.0039237,0.00023668,0.049529,0.0062632,0.00070492,0.013305,3.8252e-06,0.00012903,0.0004876,0.016147,0.0098042,6.1858e-06,4.2499e-06,8.2661e-05,0.025904,7.6743e-07,2.0802e-06,0.0025593,8.8886e-05,3.7623e-07,0.0069694,0.075037,0.002978,0.035277,1.3497e-06,2.8624e-05,0.015653,0.087505,0.0032903,2.1084e-07,9.1636e-05,0.019124,1.0671e-06,8.3988e-05,0.0031514,0.040596,0.071199,0.00041521,0.046933,0.0019863,0.00087871,0.0026583,0.043909,0.0002897,0.00082715,0.0086969,0.058601,0.00017284,0.0067937,0.10795,0.071677,0.017865,4.2906e-06,0.035184,2.9613e-06,0.055157,0.0023989,0.0099245,0.082197,0.041297,2.0401e-12,0.00018034,0.0010052,9.6034e-15,4.7428e-06,0.00031547,0.00074865,0.0013903,2.6023e-05,0.0031937,0.00018951,6.7239e-10,0.0017718,0.0010488,0.0068067,0.0042585,0.013792,0.0081582,0.0020975,1.094e-06,0.0053948,0.0063413,0.012537,0.00011333,0.00013808,0.076381,0.0052954,0.0031022,2.7786e-10,0.0041519,0.0036418,0.0017162,0.018048,0.010632,0.035541,0.0049171,4.8813e-06,1.1206e-05,2.4087e-05,1.5503e-05,0.00033905,0.061911,0.035734,0.0010333,0.0020052,1.193e-09,0.00075333,6.0672e-06,0.0078883,0.12038,0.00074162,0.036452,0.030567,2.4319e-05,1.3807e-05,5.9734e-09,0.003918,0.00011129,0.014365,0.15177,0.17064,0.0041456,0.00023006,0.03537,2.8521e-06,1.4199e-06,0.0096272,0.036258,0.011889,0.052393,0.050756,0.048202,0.059485,0.00010814,0.011231,0.015009,3.2484e-06,0.00018283,0.0084802,1.0849e-08,2.5376e-07,8.2112e-06,0.00020133,0.019426,0.00047794,0.00035885,0.025753,0.042987,0.024085,0.00087911,0.0044004,2.4553e-06,0.0032536,0.00072088,1.2241e-05,0.0027291,0.138,0.0010158,0.062182,4.3022999999999996e-21,5.4498e-05,4.2848e-05,0.018036,0.0001514,0.028911,5.554e-06,0.021653,0.079437,1.9329e-06,0.036057,0.0021053,2.2984e-05,0.021098,1.0286e-05,0.022478,0.0076947,0.01718,0.014148,0.13696,0.0064233,0.083424,0.037717,0.10908,0.0042897,0.082409,0.00036395,0.013965,0.093232,0.013829,0.0038115,0.00034085,0.0016246,0.00021364,0.0022274,0.0033808,0.026946,0.0028213,0.00010629,0.09172,3.5076e-05,6.1062e-09,0.0013974,2.5635e-13,0.025162,0.00059405,0.00018053,0.01459,0.0023131,0.00092555,0.076503,0.0003273,0.00028689,0.083572,0.001579,0.00025048,0.017722,0.00010045,7.5102e-05,1.914e-06,0.094587,0.002164,0.074401,0.00042555,8.5407e-05,0.0009056,0.00026676,0.00016724,0.00031982,0.00041357,0.065897,8.1107e-05,7.2512e-16,0.0015682,0.0322,0.0013755,0.0025253,0.051122,0.02291,0.030293,0.05573,0.018807,0.047767,0.020976,0.0017219,0.0064424,0.059734,0.010138,0.00252,1.9245e-05,0.10215,0.0038877,0.025027,1.0741e-06,9.5909e-06,0.041348,0.017853,0.0060069,0.0096195,7.4519e-07,1.4676e-05,3.4063e-07,0.066231,0.024166,0.00071659,6.0472e-05,0.016178,0.0041428,0.0017206,0.0072627,9.1529e-09,0.025251,0.046133,0.0098737
GOBP_TOR_SIGNALING	130	109	0.12493	0.010264	0.071962	0.041288	1	1	1	0.614798	1	AKT1,AKT1S1,AKT3,ATM,C9orf72,CARD11,CCDC88A,CLEC16A,CRYBA1,CTNS,DDIT4,DEPDC5,DEPTOR,DGKQ,DISC1,DYRK3,EIF4EBP1,EIF4EBP2,ENDOG,EPM2A,FAM83D,FBXO9,FLCN,FNIP1,GAS6,GATA3,GNA12,GOLPH3,GPR137,GPR137B,GPR137C,GSK3A,HDAC3,HIF1A,HTR6,KLHL22,KPTN,LAMTOR1,LAMTOR3,LAMTOR4,LAMTOR5,LARP1,LEP,LIN28A,MAPKAP1,MAPKAPK5,MFSD8,MLST8,MTOR,NCKAP1L,NPC1,NPRL3,NUAK1,NUAK2,PDCD6,PIH1D1,PIK3CA,PINK1,PKHD1,PRKAA1,PRKAA2,PRR5,PRR5L,RELN,RFFL,RHEB,RICTOR,RNF152,RNF167,ROS1,RPS6,RPS6KA1,RPS6KB1,RPS6KB2,RPTOR,RRAGA,RRAGC,RRAGD,SEC13,SEH1L,SESN1,SESN2,SESN3,SH3BP4,SIK3,SIRT1,SLC38A9,SMCR8,STK11,SZT2,TBC1D7,TBCK,TELO2,TIPRL,TNFAIP8L1,TREM2,TSC1,TSC2,TSSK1B,TSSK2,TSSK3,TSSK6,TTI1,UBR1,UBR2,WAC,WDR24,WDR59,ZMPSTE24	0.038855,0.029129,6.87e-07,0.0031352,0.0025241,0.00052665,0.013002,0.014427,0.0039034,0.053744,0.045963,3.3443e-05,0.022493,7.9616e-05,0.0017864,0.018496,0.035723,0.019304,0.033015,0.0056746,4.5698e-05,0.005488,0.039066,0.0025593,0.0011414,0.053695,0.00063613,0.014384,2.3321e-08,0.12901,0.00078296,0.041871,8.2869e-06,0.012431,0.061739,7.7514e-08,0.029935,0.0098729,0.073801,0.074163,0.03729,2.0235e-05,1.3067e-05,0.0036142,0.002679,3.8963e-05,0.0041104,0.00013808,0.018048,0.035734,5e-10,0.0047574,0.022806,4.0606e-05,0.023147,0.00018283,0.0084802,2.5376e-07,7.2139e-05,0.055714,0.16969,0.0051012,0.00098049,3.9501e-07,0.036523,0.010559,1.0286e-05,0.027561,0.043524,0.017252,0.025677,7.703e-05,0.00018126,0.0061077,1.0527e-06,0.017053,0.012535,0.011478,7.6786e-07,6.4512e-07,0.00014584,0.01463,0.010382,0.0090877,0.00091012,0.0014378,0.0048518,0.00017972,0.00030039,4.4315e-13,0.0073107,0.024183,1.759e-05,0.039104,0.035138,0.048656,9.5909e-06,0.00027825,4.9772e-05,0.0052613,0.00028985,2.4825e-12,0.021827,0.0015464,0.047775,0.0010474,6.0168e-07,0.0068198,0.020944
GOCC_CYTOPLASMIC_EXOSOME_RNASE_COMPLEX	15	13	0.27564	0.0078445	0.15898	0.041489	1	1	1	0.61654	1	DIS3,DIS3L,EXOSC1,EXOSC2,EXOSC3,EXOSC5,EXOSC6,EXOSC7,EXOSC8,EXOSC9,GTPBP1,PNPT1,SUPV3L1	0.015419,0.0003475,0.15448,0.01132,0.014965,0.073018,1.0179e-08,0.084615,0.00041077,0.0019855,0.015657,0.0012277,0.0014229
GOMF_DNA_ENDONUCLEASE_ACTIVITY_PRODUCING_3_PHOSPHOMONOESTERS	11	9	0.51926	0.012297	0.29975	0.04162	1	1	1	0.617237	1	DNASE2,DNASE2B,EME1,EME2,GEN1,MUS81,SLX1A,TEFM,XRCC3	4.267e-06,0.0066557,0.0071879,0.0017776,0.01725,3.6854e-05,0.00010629,0.00036015,0.00067274
GOBP_VENOUS_BLOOD_VESSEL_DEVELOPMENT	16	16	0.26666	0.0084184	0.15421	0.041902	1	1	1	0.620166	1	ACVR2B,ACVRL1,APLNR,BMPR2,CCBE1,CCM2,EFNB2,ENG,FOXF1,HEG1,NKX2-5,NOTCH1,PROX1,SEMA3C,TBX20,VEGFA	0.00022906,0.00027035,3.8761e-06,2.3922e-09,0.0041506,0.02475,0.068058,2.7374e-08,0.057518,0.00068148,0.01545,6.3155e-05,0.00034527,0.019916,0.062066,7.4519e-07
GOBP_POSITIVE_REGULATION_OF_BINDING	169	143	0.1055	0.0099176	0.061191	0.042354	1	1	1	0.625595	1	ABL1,ACD,ACE,ADD2,AKTIP,AMFR,ANXA2,APOE,APP,BAMBI,BDNF,BLK,BMP2,BMP4,CALM2,CALM3,CAPRIN2,CAV1,CDK5,CDK9,CDT1,CEBPG,CLDN5,CLN5,CSF3,CTBP2,CTHRC1,CTNNB1,DACT1,DAZAP2,DDRGK1,DDX11,DERL1,DHX9,DPH3,EBF2,EDF1,EGF,EIF2S1,EIF3D,EIF3E,EIF4G1,EPB41,EPB41L5,EPHA4,ERCC2,FKBP1A,FOXC1,GATA3,GCG,GMNN,GPSM1,GSK3B,GTF2B,HAND2,HES1,HIP1R,HMBOX1,HMGB1,HMGB2,HNRNPL,IDE,IFNG,IGF1,ISL1,ITGA2,JAK2,KDM1A,KRIT1,LAMTOR5,LARP6,LFNG,LRP1,LRRK2,MAPRE1,MAPRE3,MARK3,MBD2,MED25,MET,MMP8,MMP9,MYOCD,MYOD1,NCBP1,NEUROD1,NGF,NMD3,NME1,NPHP3,NRP1,NVL,PARK7,PARP1,PARP9,PAX6,PIN1,PINX1,PKD1,PLAUR,PLCL1,PLCL2,PLXND1,PON1,POU4F1,POU4F2,PPARG,PPP2CB,PSEN1,RALB,RAN,RAPGEF2,RARA,RB1,RFNG,RIPK2,S100A10,SIRT2,SKI,SPAG8,SPON1,SPPL3,SPTA1,STK3,STK4,SUB1,TCF7L2,TERT,TGFB1,TIAM1,TICAM1,TMEM132A,TRAF6,TRIB3,TRIM21,TRIM28,TRIM6,TWIST1,TXN,USP33,WNT3A,WNT5A,ZNF618	0.018106,3.1264e-06,0.00040146,0.0098861,0.00013158,0.020187,0.0059139,0.0013396,0.0074312,0.0012453,5.9232e-08,0.0062506,0.046433,0.082033,0.038803,0.0016341,0.045006,0.046646,0.0005736,1.1448e-07,0.00020201,0.017186,0.12415,0.030577,0.00053037,0.00034299,0.0095239,1.8411e-08,7.3367e-05,0.034381,0.0032804,0.080539,0.0092222,0.0002227,0.0937,3.0735e-05,0.045214,0.011078,0.050777,0.031884,2.5707e-05,0.0010081,2.3272e-09,0.00017014,0.011188,0.00024629,0.0066466,0.0007465,0.053695,0.00095505,8.3059e-08,0.010581,9.1636e-05,5.6926e-07,0.00040601,0.011514,0.040596,0.00054404,0.0027016,0.10854,0.0097981,0.12834,0.043909,2.3016e-05,0.00097853,0.0011523,0.037678,0.074934,0.0067908,0.03729,0.12822,0.11632,2.2832e-06,0.0023409,0.0020975,7.5642e-07,3.934e-06,0.00042644,0.0063413,0.012537,0.14898,8.5104e-07,0.0034172,0.0023394,0.010013,1.76e-05,7.2331e-05,0.072691,0.06977,0.00096176,1.3807e-05,0.012779,0.011889,8.4036e-05,0.0013238,0.00077303,2.5603e-07,0.00014916,0.020945,0.022899,0.00032483,1.448e-13,0.013581,0.010706,0.0067005,0.0024549,6.5411e-08,0.0043709,1.2313e-07,0.021653,0.023537,0.00084827,0.00017074,0.050066,3.7412e-05,0.016369,0.014148,0.00014869,0.00192,5.0768e-05,0.008714,6.853e-09,0.0090912,0.033571,0.010591,0.010705,3.0138e-08,0.012786,0.0025253,9.7303e-05,0.00013398,0.0024398,0.0019335,0.0055285,0.043088,1.0741e-06,0.050138,0.019069,0.0040099,0.00025447,0.018801,0.008355,9.9684e-06
GOCC_CUL3_RING_UBIQUITIN_LIGASE_COMPLEX	35	33	0.24979	0.011319	0.14506	0.042551	1	1	1	0.627212	1	CUL3,ENC1,GAN,GLMN,KBTBD6,KBTBD7,KBTBD8,KCTD10,KCTD13,KCTD17,KCTD2,KCTD5,KEAP1,KLHL12,KLHL2,KLHL21,KLHL22,KLHL24,KLHL25,KLHL3,KLHL40,KLHL41,KLHL42,KLHL7,KLHL8,KLHL9,LZTR1,PDCD6,PEF1,SPOP,SPOPL,TNFAIP1,ZSWIM8	2.9673e-12,0.075168,0.089254,0.088833,0.05641,0.027105,0.014842,0.00026503,5.0603e-05,0.071677,0.051701,0.0037488,0.0039853,0.045644,1.8001e-11,9.566e-05,7.7514e-08,0.041799,0.0082264,5.1664e-05,0.083315,0.015178,0.10661,0.0030491,0.0021627,0.022391,0.028702,0.023147,5e-10,0.00011703,0.0020153,0.10926,0.00082266
GOBP_POSITIVE_REGULATION_OF_LEUKOCYTE_MEDIATED_IMMUNITY	131	103	0.13059	0.010431	0.075918	0.04272	1	1	1	0.627212	1	ARG1,ATAD5,C17orf99,C3,CADM1,CAMK4,CD160,CD1A,CD1B,CD1C,CD1D,CD1E,CD226,CD28,CD40,CD55,CD81,CLCF1,CLEC7A,CLNK,CRTAM,DDX1,DDX21,DENND1B,DHX36,EXOSC3,EXOSC6,F2RL1,FADD,FBXO38,FCER2,FZD5,GATA3,HMCES,HPX,HSPD1,IL12A,IL12B,IL12RB1,IL18,IL18R1,IL18RAP,IL1B,IL1R1,IL21,IL23A,IL23R,IL4,IL6,ITGAM,ITGB2,KIT,KLRD1,LAG3,LAMP1,MAD2L2,MALT1,MAP3K7,MAVS,MLH1,MR1,MSH2,NOD2,NOS2,P2RX7,PAXIP1,PLCG2,PRKCZ,PTAFR,PTPRC,PVR,RAET1E,RAET1G,RASGRP1,RIF1,RSAD2,SCIMP,SH2D1B,SLAMF1,SLAMF6,SLC22A13,STAP1,STAT5B,STAT6,STX4,STX7,TBX21,TFRC,TGFB1,TICAM1,TICAM2,TNFSF13,TNFSF4,TP53BP1,TRAF2,TRAF6,TREM2,TYROBP,ULBP1,ULBP2,ULBP3,XCL1,ZP3	0.040549,0.0012056,0.0039194,0.065788,5.682e-05,0.00014811,0.009096,0.031368,0.0048281,0.0032427,0.038938,0.0048281,0.0055481,0.00054955,1.4302e-11,0.023278,0.0093247,0.0085507,0.0045379,6.4364e-05,0.0046439,1.3922e-05,2.799e-07,5.54e-07,1.0041e-05,0.014965,1.0179e-08,0.0062632,0.00042454,0.0033523,0.0045921,0.032311,0.053695,0.00075215,0.043658,0.0002172,0.0013818,0.00082542,0.12049,0.053862,0.0019709,0.0083444,0.019814,0.008918,0.0029049,0.012491,0.043785,0.052138,0.045907,0.10964,0.0029759,4.2906e-06,0.0167,2.1021e-05,0.072528,0.0017718,0.084762,0.0020918,0.0053948,0.027692,0.028352,0.071817,0.00017582,0.016044,0.00023006,5.6252e-06,0.00035885,0.0030107,2.4857e-07,0.054506,0.022758,0.01526,0.061918,1.2327e-06,0.0027825,0.027305,0.0036482,0.067791,0.0036168,0.023854,0.00077918,0.0033272,0.020753,4.3978e-06,0.1149,0.050968,2.5465e-06,0.0013755,0.0025253,0.00013398,0.0026657,0.0010612,0.029235,3.845e-11,0.051332,0.0019335,0.048656,0.014213,0.032686,0.058125,0.053195,0.012119,0.0050013
GOBP_CELL_CELL_SIGNALING	1616	1382	0.0361	0.01013	0.020989	0.042735	1	1	1	0.627212	1	AACS,ABAT,ABCA1,ABCA12,ABCC4,ABCC8,ABHD6,ABL1,ABR,ACE,ACHE,ACVR1C,ACVR2B,ADAM10,ADARB1,ADCY1,ADCY5,ADCY8,ADCYAP1,ADGRA2,ADGRE5,ADGRG1,ADIPOQ,ADM,ADNP,ADORA1,ADORA2A,ADORA2B,ADORA3,ADRA1A,ADRA1B,ADRA1D,ADRA2A,ADRA2B,ADRA2C,ADRB2,AGRN,AGT,AGTR1,AIMP1,AKAP12,AKAP7,AKAP9,AKT1,ALOX5,ALPK2,ALS2,AMER2,AMFR,AMH,AMOTL2,AMPH,ANAPC2,ANGPTL2,ANK2,ANKRD6,ANO1,ANXA1,ANXA9,APBA1,APBA2,APBA3,APC,APC2,APCDD1,APCDD1L,APOE,APP,AQP1,ARC,AREG,ARF1,ARHGAP44,ARHGEF19,ARL6,ARRB2,ASIC1,ASIC2,ASIP,ASPM,ATAD1,ATF4,ATP1A2,ATP2A2,ATP6V0C,ATP6V1C2,ATXN3,AVP,AXIN1,AXIN2,BACE1,BAD,BAIAP2,BAIAP3,BAMBI,BARX1,BCHE,BCL7B,BCL9,BCL9L,BCR,BEGAIN,BHLHA15,BICC1,BIRC8,BLK,BMP2,BMP3,BMP4,BMP6,BMP8A,BRAF,BRD7,BRSK1,BRSK2,BTBD9,BTRC,C12orf43,C1QA,C1QTNF1,C1QTNF3,C2CD2L,C3,CA2,CA7,CACNA1A,CACNA1B,CACNA1C,CACNA1D,CACNA1E,CACNA1G,CACNA2D1,CACNB1,CACNB2,CACNB3,CACNB4,CACNG2,CACNG3,CACNG4,CACNG5,CACNG7,CACNG8,CADPS,CADPS2,CALB1,CALCOCO1,CALM3,CAMK2A,CAMK2B,CAMK2G,CAPN10,CAPRIN2,CARTPT,CASQ2,CASR,CAV1,CBLN1,CBLN2,CBY1,CCAR2,CCDC186,CCDC88C,CCKAR,CCL13,CCL17,CCL18,CCL2,CCL21,CCL22,CCL23,CCL24,CCL26,CCL27,CCL3,CCL4,CCL7,CCL8,CCND1,CCNE1,CCNY,CCNYL1,CD33,CD34,CD38,CD70,CDC20,CDC42,CDC73,CDH1,CDH11,CDH2,CDH3,CDH8,CDHR3,CDK14,CDK5,CDK5R1,CELA1,CELA2A,CELF4,CELSR1,CELSR2,CEP89,CER1,CFTR,CGA,CGB7,CHAT,CHD7,CHD8,CHGA,CHRM1,CHRM2,CHRM3,CHRM5,CHRNA1,CHRNA10,CHRNA2,CHRNA3,CHRNA4,CHRNA5,CHRNA6,CHRNA7,CHRNA9,CHRNB1,CHRNB2,CHRNB3,CHRNB4,CHRND,CHRNE,CHRNG,CLCN3,CLOCK,CLSTN2,CLSTN3,CNIH2,CNP,CNR1,CNR2,CNTN2,CNTN4,CNTNAP4,COL1A1,COLQ,CORT,CPE,CPEB3,CPLX1,CPLX2,CPLX3,CPT1A,CPZ,CRB1,CRBN,CREB1,CRH,CRHBP,CRHR2,CRKL,CRTC1,CRY1,CRY2,CSNK1A1,CSNK1A1L,CSNK1D,CSNK1E,CSNK1G1,CSNK1G2,CSNK1G3,CSNK2A1,CSNK2A2,CTBP2,CTDNEP1,CTF1,CTHRC1,CTNNB1,CTNNBIP1,CTNND1,CTNND2,CTR9,CUL3,CUX2,CX3CL1,CX3CR1,CXADR,CXCL10,CXCL11,CXCL12,CXCL13,CXCL5,CXCL6,CXCL9,CXXC4,CYB5R4,CYFIP1,CYLD,CYP46A1,DAAM1,DAAM2,DAB2,DAB2IP,DACT1,DACT3,DAGLA,DAPK3,DBH,DBN1,DCC,DCDC2,DDB1,DDIT3,DGKE,DGKI,DHH,DISC1,DIXDC1,DKK1,DKK2,DKK3,DKK4,DKKL1,DLG1,DLG2,DLG4,DLGAP1,DLGAP2,DLGAP3,DLGAP4,DLL1,DLX3,DLX5,DMPK,DNAJC5,DNM1,DRAXIN,DRD1,DRD2,DRD3,DRD4,DTNA,DTNB,DTNBP1,DVL1,DVL2,DVL3,DYSF,DYTN,ECE2,EDN1,EDN3,EDNRA,EDNRB,EEA1,EFNA1,EFNA2,EFNA3,EFNA4,EFNA5,EFNB2,EFNB3,EGF,EGFR,EGR1,EGR2,EGR3,EIF2AK4,EIF4E,EIF4EBP2,ENPEP,ENSA,EPHA4,EPHA5,EPHA7,EPHB1,EPHB2,ERC1,ERC2,EREG,ESR2,ETV2,EXOC3L1,EXOC4,EXT1,EZH2,F2R,F2RL1,F2RL2,FADS1,FAM107A,FAM3B,FAM3D,FAM53B,FARP1,FASLG,FAT1,FBXL20,FBXO2,FBXO45,FBXW11,FCHSD1,FCHSD2,FCRL2,FERMT1,FERMT2,FFAR1,FFAR2,FFAR3,FFAR4,FGA,FGF10,FGF11,FGF12,FGF14,FGF17,FGF18,FGF2,FGF20,FGF21,FGF23,FGF4,FGF5,FGF7,FGF9,FGFBP1,FGFBP2,FGFBP3,FGFR2,FGFR3,FGG,FKBP1B,FOLR1,FOXA1,FOXD1,FOXL2,FOXO1,FRAT1,FRMD8,FRRS1L,FRZB,FURIN,FUZ,FYN,FZD10,FZD2,FZD3,FZD4,FZD5,FZD6,FZD7,FZD8,G3BP1,G6PC2,GABARAP,GABBR2,GABRA1,GABRA2,GABRA4,GABRA5,GABRA6,GABRB1,GABRB2,GABRB3,GABRD,GABRG1,GABRG2,GABRG3,GABRP,GABRR1,GABRR2,GABRR3,GAD1,GAD2,GAL,GAL3ST4,GALR1,GALR3,GATA3,GATA4,GCG,GCK,GDF15,GDF5,GDNF,GHRH,GHRHR,GHRL,GHSR,GID8,GIP,GIPR,GIT1,GJA1,GJA5,GJB2,GJB4,GJD2,GLI1,GLI3,GLP1R,GLRA1,GLRA3,GLRB,GLS,GLUD1,GLUL,GNA11,GNA15,GNAQ,GNB1,GNRH1,GNRHR,GPC5,GPC6,GPER1,GPLD1,GPNMB,GPR156,GPR176,GPR27,GPR68,GPRC5B,GRAP,GRAP2,GRB10,GREM1,GRHL3,GRIA1,GRIA2,GRIA4,GRID1,GRID2,GRID2IP,GRIK1,GRIK2,GRIK3,GRIK4,GRIK5,GRIN1,GRIN2A,GRIN2B,GRIN2C,GRIN2D,GRIN3A,GRIN3B,GRK5,GRK6,GRM1,GRM3,GRM5,GRM6,GRM7,GRM8,GRP,GSC,GSK3A,GSK3B,GSKIP,HADH,HAP1,HAPLN4,HBP1,HCAR2,HCN2,HCN3,HCN4,HCRT,HCRTR1,HCRTR2,HDAC1,HECW1,HES1,HESX1,HGF,HHEX,HIC1,HIF1A,HILPDA,HIP1,HMGA2,HMGXB4,HNF1A,HNF1B,HNF4A,HOMER1,HOMER3,HOXA5,HRAS,HRH1,HRH2,HRH3,HRH4,HSP90AB1,HTR1A,HTR1B,HTR1D,HTR1E,HTR1F,HTR2A,HTR2B,HTR3A,HTR3B,HTR3D,HTR4,HTR5A,HTR6,HTR7,IFNA2,IFNA7,IFNG,IFT80,IGFBP1,IGFBP2,IGFBP4,IGFBP6,IGSF11,IHH,IL11,IL15,IL17A,IL17B,IL17C,IL18,IL1A,IL1B,IL1RAP,IL1RN,IL26,IL36G,IL6,IL7,ILDR1,ILDR2,ILK,INHA,INHBA,INHBB,INS,INSL3,INSL4,INVS,IRS1,IRS2,ISL1,ITGA3,ITGAM,ITGAV,ITGB1,ITGB2,ITGB6,ITGB8,ITPKA,ITPR1,JADE1,JAGN1,JAK2,JPH3,JRK,JUP,KANK1,KAT2A,KCMF1,KCNA1,KCNA2,KCNA5,KCNB1,KCNC4,KCND2,KCNJ10,KCNJ11,KCNJ5,KCNK3,KCNMB1,KCNMB4,KCNN1,KCNN2,KCNQ1,KCNQ2,KCNQ3,KCTD13,KDM5B,KIF1B,KIF5A,KIF5B,KISS1,KIT,KLF10,KLF15,KLF5,KLF7,KLHL12,KMO,KMT2A,KPNA1,KRAS,KREMEN1,LALBA,LAMA2,LATS1,LATS2,LBX2,LEF1,LEP,LGI1,LGMN,LGR4,LGR5,LGR6,LHB,LHX1,LHX5,LIF,LIMD1,LIN7A,LIN7B,LIN7C,LMBR1L,LNPEP,LPAR3,LRFN2,LRP1,LRP5,LRP6,LRP8,LRRC32,LRRC4C,LRRC8A,LRRFIP2,LRRK1,LRRK2,LRRTM1,LRRTM2,LTBP1,LTBP3,LTBP4,LY6H,LYNX1,LYPD6,LZIC,LZTS1,LZTS2,MACF1,MAD2L2,MAFA,MAGI2,MAP1A,MAP1B,MAP2K6,MAPK1,MAPK14,MAPK3,MAPK8IP2,MAPK9,MARK1,MARK2,MBD2,MBP,MC4R,MCC,MCTP1,MCTP2,MCU,MDFI,MDFIC,MERTK,MESP1,MIDN,MIF,MINK1,MITF,MKS1,MLLT3,MME,MPC2,MPP2,MPZ,MPZL1,MTNR1B,MYCBPAP,MYLK2,MYOC,MYOF,MYRIP,NALCN,NAMPT,NAPA,NAPB,NCDN,NCSTN,NDRG2,NEFH,NEFL,NETO1,NETO2,NEURL1,NEUROD1,NEUROD2,NF1,NFATC1,NFATC4,NFKB1,NGDN,NGFR,NID1,NKD1,NKD2,NKX2-5,NKX6-1,NLE1,NLGN1,NLGN2,NLK,NMB,NMU,NMUR2,NODAL,NOG,NOS1,NOS2,NOTCH1,NOTUM,NPAS4,NPBWR1,NPFF,NPHP3,NPHP4,NPPC,NPR2,NPS,NPTN,NPTX1,NPTX2,NPTXR,NPVF,NPY,NPY5R,NQO1,NR0B2,NR1D1,NR1H4,NR2E1,NR3C1,NR4A1,NRARP,NRG3,NRGN,NRP1,NRROS,NRXN1,NRXN2,NSG1,NSMF,NTF3,NTNG1,NTRK1,NTRK2,NTSR1,NUP155,NXN,OMP,OPRK1,OPRM1,OR51E2,ORAI1,OSBP,OSM,OTOF,OTULIN,OXCT1,OXT,OXTR,P2RX1,P2RX2,P2RX3,P2RX4,P2RX5,P2RX6,P2RX7,P2RY1,PACSIN2,PAF1,PAFAH1B1,PAIP2,PARK7,PASK,PAX8,PBXIP1,PCDH1,PCDHB2,PCDHB3,PCK2,PCLO,PCSK1,PCSK5,PDE7B,PDGFA,PDGFB,PDLIM4,PENK,PFKFB2,PFKL,PFKM,PFN1,PFN2,PGR,PIAS4,PICK1,PIM3,PIN1,PINK1,PIP5K1C,PKD1,PKD2,PKP2,PKP4,PLA2G10,PLA2G3,PLA2G4A,PLA2G6,PLAT,PLCB1,PLCG1,PLCG2,PLCL1,PLCL2,PMCH,PMP22,PNKD,PNOC,POMC,PPARD,PPARG,PPFIA3,PPM1A,PPM1B,PPM1N,PPP1CA,PPP1R9A,PPP2R1A,PPP3CA,PPP3CB,PPP3R1,PPT1,PRDM15,PREPL,PRICKLE1,PRICKLE2,PRKAA1,PRKAA2,PRKACA,PRKAR1A,PRKAR1B,PRKAR2B,PRKCB,PRKCE,PRKCG,PRKCZ,PRNP,PRR7,PRRT2,PSEN1,PSG9,PSMD9,PTEN,PTGES,PTGIR,PTGS2,PTH,PTHLH,PTK2B,PTK7,PTN,PTPN11,PTPRA,PTPRD,PTPRN,PTPRN2,PTPRO,PTPRS,PTPRU,PVALB,PXK,PYGO1,RAB11B,RAB11FIP1,RAB11FIP2,RAB11FIP3,RAB11FIP5,RAB3A,RAB3B,RAB44,RAB5A,RAB8A,RAB8B,RAC1,RAC3,RAF1,RANGRF,RAP1A,RAP1B,RAPGEF2,RAPGEF4,RARA,RARG,RASD2,RASGRF1,RASGRF2,RBM4,RBMS3,RBP4,RBPJ,RECK,RELA,RELN,REN,REST,RETN,RFX3,RFX6,RGS10,RGS14,RGS4,RGS8,RIC3,RIMBP2,RIMBP3C,RIMS1,RIMS3,RIMS4,RIT2,RNF10,RNF138,RNF146,RNF167,RNF19A,RNF207,RNF213,RNF220,ROR1,ROR2,RPH3A,RPH3AL,RPS12,RPS6KA1,RPS6KA2,RPS6KB1,RSPO1,RSPO2,RSPO3,RSPO4,RTF1,RTN4,RUVBL1,RUVBL2,RYK,RYR2,S100A8,S100B,S1PR2,SALL1,SCEL,SCG5,SCN10A,SCN1B,SCN2B,SCN3B,SCN4B,SCN5A,SCRIB,SCT,SCTR,SCYL2,SDCBP,SDHAF2,SEMA4F,SEMA5A,SENP2,SERP1,SERPINB3,SERPINE2,SEZ6,SFRP1,SFRP2,SFRP5,SHANK1,SHANK2,SHANK3,SHH,SHISA2,SHISA3,SHISA6,SHISA7,SHISA9,SIAH1,SIAH2,SIDT2,SIGLEC6,SIPA1L1,SIRPG,SIRT4,SKI,SLC12A2,SLC12A4,SLC12A5,SLC12A6,SLC12A7,SLC16A1,SLC16A10,SLC17A6,SLC17A7,SLC17A8,SLC18A2,SLC18A3,SLC1A1,SLC1A2,SLC1A3,SLC1A4,SLC1A6,SLC1A7,SLC24A2,SLC25A22,SLC29A1,SLC2A2,SLC30A1,SLC30A8,SLC32A1,SLC38A1,SLC38A2,SLC4A10,SLC4A8,SLC5A7,SLC6A1,SLC6A2,SLC6A3,SLC6A4,SLC6A5,SLC6A6,SLC6A9,SLC7A10,SLC7A11,SLC8A2,SLC8A3,SLC8B1,SLC9A3R1,SLC9B2,SLITRK3,SLITRK5,SMAD2,SMAD3,SMAD4,SMARCA4,SMO,SMPD3,SMURF1,SMURF2,SNAI2,SNAP23,SNAP25,SNAP29,SNAP47,SNAPIN,SNCA,SNCAIP,SNCG,SNPH,SNX14,SNX19,SNX3,SNX4,SNX6,SORCS2,SORCS3,SOST,SOSTDC1,SOX10,SOX11,SOX13,SOX30,SOX4,SOX7,SOX9,SPEF1,SPG11,SPIN1,SQSTM1,SRC,SRD5A2,SREBF1,SRI,SST,SSTR3,SSTR5,STAC3,STAU2,STK11,STK3,STK4,STRN,STX11,STX1A,STX2,STX3,STX4,STXBP1,STXBP3,STXBP4,STXBP5,SUCNR1,SULF1,SULF2,SV2A,SV2B,SV2C,SYK,SYN2,SYN3,SYNGR1,SYNJ1,SYPL1,SYT1,SYT10,SYT11,SYT12,SYT13,SYT17,SYT2,SYT3,SYT4,SYT5,SYT6,SYT7,SYT8,SYT9,TAC1,TACR1,TAX1BP3,TBC1D24,TBL1XR1,TBX18,TBX3,TBX5,TCF7,TCF7L1,TCF7L2,TCIRG1,TEK,TERT,TFAP2B,TFR2,TGFB1,TGFB1I1,TH,THY1,TIAM1,TLE1,TLE2,TLE3,TLE4,TLE6,TLR2,TM2D3,TM7SF3,TMED1,TMEM108,TMEM132A,TMEM170B,TMEM198,TMEM237,TMEM25,TMEM67,TMEM88,TMEM88B,TMEM9,TMF1,TNC,TNFAIP3,TNFAIP6,TNFRSF11A,TNFRSF1B,TNFSF10,TNFSF11,TNFSF18,TNFSF8,TNFSF9,TNIK,TNKS,TNKS2,TNN,TNR,TOR1A,TP63,TPBG,TPBGL,TPGS1,TPRG1L,TRABD2A,TRABD2B,TRH,TRHDE,TRIO,TRPM2,TRPM4,TRPV1,TRPV4,TRPV6,TSC2,TSHB,TSHR,TSHZ3,TSKU,TSPAN32,TSPO,TUBB2B,TYROBP,UBAC2,UBE2B,UBE2Q1,UBE3A,UBR5,UCN,UCP2,UNC119,UNC13A,UNC13B,UNC13C,USP14,USP46,USP47,USP8,UTRN,UTS2,VAMP2,VAMP3,VANGL1,VANGL2,VDAC1,VGF,VGLL4,VIP,VIPR2,VPS18,VPS35,VPS54,VSNL1,WIF1,WLS,WNK1,WNK2,WNK4,WNT1,WNT10A,WNT10B,WNT11,WNT16,WNT2,WNT2B,WNT3,WNT3A,WNT4,WNT5A,WNT5B,WNT6,WNT7A,WNT7B,WNT8A,WNT8B,WNT9B,WWOX,WWTR1,XCL1,YAP1,YTHDF1,YWHAG,YWHAH,ZACN,ZBED3,ZDHHC12,ZDHHC2,ZDHHC3,ZEB2,ZNRF3,ZRANB1,ZYX	0.002811,0.002324,0.0023827,0.0008731,0.0018207,3.292e-07,0.00011487,0.018106,1.7018e-05,0.00040146,0.00011033,0.021777,0.00022906,8.8429e-05,0.00050497,0.0021581,0.00037582,5.0199e-08,0.0014238,0.051471,0.0079489,0.012003,0.0081748,0.018606,0.13475,0.040791,0.0057502,0.00042426,3.895e-05,0.021778,0.070345,0.0034694,0.063848,0.013908,0.0060523,0.017196,0.00042363,0.026941,0.01013,0.026462,0.00049668,0.00067863,0.029951,0.038855,0.0024032,0.0019095,0.01505,0.081971,0.020187,4.9008e-06,0.017965,0.00016742,0.0060119,8.5631e-06,3.2787e-08,0.021281,0.0033923,0.010566,0.001515,7.555e-12,0.028435,0.04286,0.0031954,5.6257e-06,0.02057,0.072565,0.0013396,0.0074312,0.0016593,0.0035142,0.0081809,0.098676,3.2253e-09,0.058413,0.0076478,0.0014079,0.001057,2.081e-08,0.0031242,0.00010024,0.076066,1.0398e-08,0.0031818,1.3195e-13,0.00076492,9.2942e-11,0.072097,1.612e-06,9.9873e-05,1.9862e-05,0.0028766,1.3364e-07,5.484e-08,0.00036119,0.0012453,0.034137,7.8926e-07,0.02268,0.0013769,0.00053746,0.028833,0.00030821,0.11703,6.4671e-05,0.010637,0.0062506,0.046433,0.017651,0.082033,0.0086887,0.00035975,0.0018998,0.0034214,0.00043019,4.4073e-07,0.00059129,9.3928e-08,1.7617e-06,0.0038691,0.046181,0.040332,0.00029762,0.065788,0.00016696,0.025303,1.3784e-05,0.00092507,2.8285e-11,5.9631e-05,3.2926e-06,0.00024975,0.00065668,0.0031543,0.037562,0.041495,0.00057199,0.0056579,0.0012323,0.014079,0.066008,2.0483e-07,9.6726e-07,2.1519e-13,2.8009e-05,0.045858,0.0055932,0.0016341,0.0016821,2.3169e-11,0.0046227,0.0019084,0.045006,0.021995,0.0077798,0.0024631,0.046646,0.017317,0.11847,0.0042424,0.019331,0.0058865,9.1395e-05,0.15595,0.063126,0.070924,0.066499,0.064046,0.0038293,0.033768,0.066499,0.03514,0.01726,0.0029697,0.054558,0.054558,0.087388,0.055338,0.094095,0.053652,9.8827e-05,0.017788,0.02727,4.6952e-05,0.050118,0.034716,5e-10,8.527e-09,0.0010998,0.0026413,0.004346,5.0383e-05,0.00057727,5.5728e-10,0.0035933,0.00027515,0.0005736,5.8502e-06,0.042555,0.015062,5e-10,0.0021548,0.00045284,3.2801e-05,4.2996e-05,0.004149,0.0096263,0.0079707,0.0089064,0.0049597,1.0526e-05,0.013498,0.0023024,0.018289,0.00021949,0.047503,0.0014254,0.025849,0.0034509,3.0073e-07,2.3498e-05,5.0919e-07,0.045695,0.0053111,0.03324,0.004276,0.0035221,0.0063548,2.7936e-08,0.068481,0.042062,0.079391,0.041607,0.0023352,3.1696e-07,0.00041825,0.059904,0.079414,0.062944,0.13119,0.0032462,1.5206e-07,1.0747e-08,0.0097937,0.024679,0.023122,2.7289e-05,0.0026131,3.4175e-05,0.0025264,8.5896e-10,0.0036575,7.6525e-05,7.1421e-07,0.017529,0.00051441,0.064284,0.15561,0.027271,0.061214,0.017588,0.061969,0.0098908,0.018919,0.00087646,2.8314e-05,0.0063148,3.2505e-06,1.7709e-07,4.5519e-05,0.011233,0.000172,0.00034299,0.00010653,0.024141,0.0095239,1.8411e-08,0.1124,5e-10,7.3369e-12,0.17156,2.9673e-12,1.8507e-05,0.039292,0.0086452,0.005867,0.0012186,0.0019409,0.051658,0.049162,0.079146,0.086814,0.0055903,2.6122e-09,0.01521,0.00088137,0.0021578,0.011797,0.0022757,0.004392,0.010474,0.00072593,7.3367e-05,0.035085,9.5913e-05,0.004792,0.03349,0.0074686,3.3811000000000003e-25,4.1714e-05,0.016886,0.0013664,0.017997,0.00027119,0.0026601,0.0017864,0.0016635,0.061965,0.022273,0.015249,0.010861,0.062763,0.014063,5.0998e-10,8.2112e-05,4.7978e-07,1.6558e-14,0.0058962,0.046339,0.00011701,0.062723,6.8457e-08,0.010924,0.016172,0.012834,0.0012845,0.0092918,5e-10,0.013844,0.0008094,0.030128,0.00043339,1.2894e-05,0.0091346,9.4248e-05,0.00010858,2.5507e-13,0.029914,0.0054312,0.070648,0.011767,0.039454,0.022623,0.0049357,0.0014645,0.0002475,0.0028393,0.00011443,3.9513e-13,0.068058,0.0024192,0.011078,0.010984,6.4833e-07,0.0029214,2.5141e-08,0.0014505,0.081864,0.019304,0.0032233,0.0013364,0.011188,1.2224e-14,0.0015441,1.3102e-07,9.542e-05,0.017069,8.8415e-05,0.058264,0.01533,0.01572,0.078861,4.585600000000001e-19,8.4208e-16,3.1744e-05,0.081141,0.0062632,0.0027369,0.038593,0.10862,0.0039556,0.094995,1.2034e-08,0.0018378,0.0043421,0.0048906,2.6334e-09,2.2836e-05,0.00010071,0.050442,3.8252e-06,0.00012903,0.12964,0.016147,0.0098042,0.011991,0.041801,0.011991,0.06033,0.0016781,0.0021891,0.0013241,0.0055905,4.9965e-05,0.048717,6.9619e-07,0.011713,0.018864,0.036057,0.11733,0.0030153,0.0010872,0.0018024,0.01472,0.11546,0.01345,7.0475e-05,0.0034945,0.0030706,0.0016781,2.446e-07,0.018416,0.013665,0.07152,0.02378,0.21377,0.012926,0.0029251,2.3495e-10,0.00014268,0.0058813,0.0069694,3.424e-05,0.00038183,0.021079,0.0061539,0.008209,0.032311,0.013784,2.9849e-06,0.10247,0.075037,0.026689,8.0585e-05,7.8484e-10,0.013086,0.00036333,0.00023019,0.00073128,0.019059,2.2322e-08,3.0705e-08,5.6661e-07,7.6115e-06,0.0009822,0.0030636,2.4926e-05,0.0022691,0.00015051,0.0062073,0.0070201,9.8256e-06,0.0038643,0.013788,0.060388,0.00039493,7.4256e-06,0.053695,4.3573e-05,0.00095505,0.00099602,5.1054e-05,0.014436,2.7756e-05,0.0038176,0.0076441,1.3497e-06,0.063245,0.010596,2.7645e-14,0.025619,2.8624e-05,0.075475,0.032387,0.038488,0.027513,2.8014e-08,4.4534e-06,1.1849e-07,0.043723,0.096837,0.0026429,0.029481,0.011401,0.048726,0.00050747,0.0010796,0.00096943,0.014844,0.0014517,0.029243,0.0059321,9.5194e-10,5.399e-07,0.085848,9.441e-06,2.0185e-05,7.4973e-05,0.0022999,0.0011897,0.006746,0.0019887,0.037225,0.0021061,0.0001351,0.01283,0.0035625,0.00010141,2.1847e-05,2.6255e-06,5.3284e-10,2.1084e-07,6.4552e-06,0.00027308,0.00033161,0.0028428,0.00045151,0.021606,0.003747,1.526e-05,4.4971e-08,0.065928,0.0005184,0.0028739,0.0019693,0.068273,0.00010814,3.803e-07,0.00024266,0.0040538,0.00042888,1.0393e-09,7.3661e-10,0.0012814,0.0087055,0.041871,9.1636e-05,0.004214,0.00049433,0.019124,1.3661e-13,0.00025467,0.046582,0.018186,0.03743,0.00011312,0.075712,5e-10,0.012435,0.0018193,0.00083818,0.011514,0.0056561,0.0026563,0.041004,1.5663e-05,0.012431,3.0874e-05,0.10548,0.00010214,0.11647,4.3552e-07,0.020082,0.00037495,0.010284,0.0010279,0.062787,0.00041521,7.667e-05,0.0062192,0.1653,8.2813e-05,0.02578,0.0011815,0.03042,0.097422,0.013872,0.0024351,0.0046102,0.090548,0.0011576,0.0038737,0.0078473,0.0011303,2.9463e-07,0.061739,0.0087982,0.0089189,0.016201,0.043909,0.00529,0.028592,1.6714e-06,2.9131e-06,0.00045666,1.807e-06,0.022006,0.011528,0.012146,0.00082715,0.047311,0.0025169,0.053862,0.041576,0.019814,0.0086969,0.0088764,0.018679,0.0057336,0.045907,0.071682,0.0032091,0.00064317,0.00010722,0.00051979,0.012511,0.0014286,0.0021053,0.013008,0.095261,0.0011159,0.0058389,0.0044336,0.00097853,0.010903,0.10964,0.0050231,0.062575,0.0029759,0.00012736,0.0082653,0.042404,0.0057502,0.10859,0.10784,0.037678,0.0042948,7.5279e-05,0.0081483,0.018536,0.024863,0.0033981,0.01149,0.0096841,0.017001,0.0010292,0.071805,0.0050951,0.0027719,1.6252e-08,0.0395,1.5619e-09,0.011121,0.0025503,0.0034589,0.00059259,0.00039635,2.5023e-06,2.7923e-07,5.0603e-05,0.080588,0.0098095,0.0065366,1.8756e-05,0.0096184,4.2906e-06,3.6671e-06,0.005486,0.0044272,0.017625,0.045644,0.0024007,0.0026604,0.00035531,0.04775,0.0024876,0.019836,6.0156e-05,0.005368,0.10245,0.11127,0.0047839,1.3067e-05,0.00019571,0.0013848,0.00023538,0.0033806,0.00073891,0.019629,0.046927,1.9464e-06,0.00031893,0.038452,0.056271,0.0046844,0.00038941,0.00029908,0.00041932,0.045627,9.556e-07,2.2832e-06,0.0036336,0.00015225,0.00058682,0.081797,1.2782e-05,0.050627,0.027368,0.032293,0.0023409,0.0013903,2.6023e-05,0.00046183,0.00059336,0.0058267,4.9334e-05,5.6194e-08,0.0025621,0.050241,0.016638,0.00016541,0.0012434,0.0017718,0.0028596,6.3053e-17,2.632e-12,0.0010488,0.017811,0.017138,0.03516,0.00026268,0.0094846,0.0081582,0.00086388,0.0060057,0.00042644,1.0251e-06,0.0082421,2.1065e-05,0.00092085,0.0065116,0.0093669,0.00010978,0.0036361,0.033265,0.014648,0.00012428,0.0099405,0.065294,1.367e-05,0.0007054,0.0079585,0.028255,0.1097,0.0018345,0.047187,0.0070128,0.042522,0.0039019,0.038356,1.1206e-05,0.015824,0.024539,0.00038975,0.048192,0.00066663,0.096956,0.00051487,3.5646e-06,0.00062472,0.0027728,0.021441,0.015053,0.0016148,1.193e-09,1.76e-05,2.7219e-06,0.013599,0.028869,0.070825,6.0807e-06,0.05996,0.036355,0.040862,0.0066119,0.016154,0.01545,0.0038648,0.031108,6.0672e-06,0.0078883,0.0014751,3.4933e-09,0.004245,0.0060375,0.025684,0.068189,0.00018613,0.016044,6.3155e-05,0.081221,0.00028525,0.0080071,0.00066132,0.00096176,0.00074162,0.014481,4.0968e-05,0.00084253,0.0010037,1.9031e-08,0.00034897,5.8726e-07,0.0086359,0.0024244,0.017739,0.024646,0.00096775,0.0013971,0.0021452,0.0090609,7.0159e-06,0.012874,0.050191,2.9285e-08,2.5776e-05,1.3807e-05,0.013359,5.9734e-09,0.0056189,0.00033611,0.0023611,0.00053435,5.4275e-05,0.003918,0.00011129,0.027034,0.10308,1.291e-05,0.030557,0.048376,2.7922e-05,0.034697,0.17945,0.056983,0.00025102,0.00017387,0.0046835,0.0016388,0.17064,0.0041456,0.0026581,0.003251,2.8371e-05,0.0055562,0.075281,0.008664,0.00023006,0.060036,6.0797e-06,0.0056571,9.0503e-05,2.119e-05,0.011889,0.072942,0.003458,0.0048543,0.0047822,5.2805e-06,5.2805e-06,0.0037132,5.8163e-06,0.001176,4.9355e-09,0.0012704,0.012507,0.00011469,0.066138,3.5715e-05,0.0016947,0.02691,1.9253e-05,0.048202,0.059485,0.0061187,0.00045965,0.0012823,7.5492e-05,2.5603e-07,2.5376e-07,0.033984,0.020945,0.013314,0.0040493,9.7685e-06,3.4286e-06,3.8138e-06,0.030524,0.0047818,0.0060427,5.8248e-07,0.0073391,0.00035885,0.00032483,1.448e-13,2.5339e-05,0.05893,0.008278,0.11017,0.00042478,0.00024054,6.5411e-08,0.00079336,0.0017543,0.00015596,0.041284,0.0053732,4.435e-05,0.075218,0.00051678,0.021877,3.5261e-07,0.090505,0.0017956,4.0694e-06,0.000425,2.5409e-06,0.055714,0.16969,0.095534,1.5801e-05,0.011815,0.00072369,3.8408e-05,0.00072088,0.034941,0.0030107,0.022698,0.00010814,0.0084003,1.2313e-07,0.0078919,9.7873e-07,0.00026613,0.011291,0.001203,0.026913,0.0015806,0.17573,0.0010158,0.0052489,0.048347,0.00041124,0.028242,4.3022999999999996e-21,2.9248e-06,6.4868e-18,1.0136e-06,1.5169e-05,4.2584e-07,0.00043734,0.00069266,0.011019,0.023955,0.0053216,0.012406,0.055632,6.0227e-10,2.9219e-06,0.00029683,0.0069834,9.8622e-05,0.017225,0.015219,0.0001514,0.014778,5.0932e-08,5.2712e-06,3.8323e-07,0.079437,0.00084827,0.002367,0.00017074,0.0047073,9.0477e-07,2.352e-06,0.00012881,0.032719,1.3909e-08,0.059217,0.00039159,0.038687,9.0055e-07,3.9501e-07,0.076216,0.00041426,0.034813,0.00070059,0.13675,0.016404,0.0094929,0.050102,0.0013533,0.053776,0.00014949,0.11144,5.8763e-06,0.012302,0.067508,0.00022162,3.7456e-08,0.069941,0.0067626,0.043524,0.019273,0.0011704,0.0059652,0.00012336,0.0010925,0.0037691,0.002522,0.009863,0.024745,7.703e-05,0.0017208,0.00018126,1.3191e-08,0.0052577,0.00090103,0.017095,0.005418,2.2403e-05,0.00068521,0.0019745,0.09612,8.5391e-06,0.11501,0.032844,0.00020517,4.1015e-11,0.0030277,0.011876,0.0098381,0.048017,0.0046861,0.00013507,0.08152,0.018021,1.0662e-05,0.0020121,0.00074348,0.00040743,0.037717,0.10942,0.048798,9.8606e-06,0.001928,0.0088172,0.11004,0.0024419,8.7779e-05,0.093232,0.0018193,0.00033803,9.6624e-10,1.6683e-05,1.0045e-06,0.085714,0.10785,0.005157,0.00015294,0.010976,6.7971e-07,0.030419,2.9658e-06,6.1079e-05,0.065876,0.00019511,0.00064516,0.004072,0.00192,0.001572,7.3136e-08,1.7979e-08,0.073036,0.016786,0.051585,1.646e-06,0.00063447,0.00094802,0.0011727,0.0020375,0.059484,0.014112,0.060634,0.0077217,0.0024772,0.022479,0.0068412,0.0001635,0.10633,0.017562,2.6407e-07,0.028468,0.013252,0.0014371,0.036102,0.02955,3.454e-09,9.0221e-05,0.0013542,0.0021126,0.0068859,0.017419,6.5024e-09,0.019818,0.00025414,4.2288e-13,0.0090617,0.011712,0.00022054,0.00016764,0.023109,0.014325,5.6114e-08,0.0033808,0.026946,0.001334,3.5076e-05,0.075885,0.004569,0.015121,6.1062e-09,0.019415,0.0057258,0.0017048,0.0072832,0.0015647,0.051976,0.12703,2.9385e-05,0.0013974,0.1243,0.020873,0.008992,0.045503,4.4575e-06,0.004227,0.00018053,0.00036166,1.597e-05,6.1511e-06,0.03932,0.053532,0.00070051,4.119e-07,0.0031457,0.081101,0.052592,0.00077419,0.076503,0.061879,0.013892,0.003058,1.496e-05,0.083572,3.0426e-05,1.056e-11,0.02714,0.0031881,0.023369,0.049192,2.048e-05,0.00025048,0.00030039,0.033571,0.010591,0.0019987,0.003216,0.018332,0.031867,0.0054273,0.1149,2.252e-09,0.012103,0.0012395,0.050464,0.095901,0.0013888,0.0037598,0.01022,0.0084782,0.0035475,0.002164,1.6161e-06,9.4523e-05,4.5043e-11,0.0011769,0.057676,2.8795e-10,0.022071,0.048559,0.00030016,0.014627,0.010555,0.049556,2.9299e-09,0.0041771,0.0081981,0.00085831,6.3842e-05,0.013904,0.00055893,0.016146,0.00026676,0.11829,6.9607e-06,3.7404e-06,0.040156,0.040665,0.00041357,0.018309,0.0021763,3.0138e-08,0.016048,8.1107e-05,0.012786,4.0512e-06,0.002369,0.0025253,0.0020951,0.0011765,0.05573,9.7303e-05,7.7378e-06,0.01912,2.0409e-05,0.0032729,0.056303,0.014005,0.023766,0.0026474,0.027243,0.0003803,0.0024398,4.494e-10,0.001504,0.047981,0.0032425,0.1168,0.016309,0.029578,0.026383,0.023445,0.00709,0.037015,0.00067822,0.0011721,0.0010798,0.02175,0.13936,0.18038,0.022238,0.049183,0.0015482,5.3553e-06,5.1342e-06,0.00018812,4.4062e-12,0.021013,0.0042572,0.0064424,0.056181,0.023282,0.078845,0.0038877,0.025027,0.0062901,0.001165,0.0015726,0.001235,0.0035112,0.038908,4.3845e-06,0.052413,0.00027825,0.055501,8.2618e-06,2.6722e-07,1.994e-07,0.021366,0.013516,0.037046,0.014213,0.0094269,0.034119,0.001308,0.009835,0.030315,1.8409e-05,0.00097198,0.0021362,2.4913e-05,0.0060069,6.4208e-05,0.0009092,0.13192,0.041743,0.00044403,3.9227e-12,0.010596,3.5359e-05,0.0014368,0.0061787,0.00017439,0.050107,3.5431e-05,8.2124e-06,0.0094894,0.040813,0.0016959,0.071999,0.00054248,0.0035076,0.041151,0.00037711,0.020402,5.611e-06,0.063822,0.0041428,0.00034054,0.0017206,0.0072627,0.008108,0.015948,1.0769e-05,0.014093,0.018801,9.1529e-09,0.008355,0.00035256,0.00037079,0.025251,0.010442,0.0019965,0.0070739,0.012815,2.6188e-14,0.0010403,0.012119,7.4821e-05,0.016619,0.0015068,0.004061,0.017517,0.0029892,0.049105,9.6599e-05,0.097058,0.0054383,3.5075e-08,0.010544,0.00027149
GOCC_BBAF_COMPLEX	10	9	0.40564	0.0096065	0.23597	0.042816	1	1	1	0.627212	1	ACTB,ACTL6B,ARID1A,ARID1B,SMARCA2,SMARCA4,SMARCB1,SMARCC2,SMARCE1	1.0604e-05,0.0011718,0.0001189,1.5446e-06,0.00045939,0.004569,0.0043627,4.5747e-06,0.00016345
GOBP_RAB_PROTEIN_SIGNAL_TRANSDUCTION	16	15	0.32489	0.0099313	0.18921	0.042995	1	1	1	0.627212	1	DENND1A,DENND3,DENND4A,DENND4B,DENND4C,RAB12,RAB15,RAB21,RAB30,RAB33B,RAB35,RAB39A,RAB4A,RAB4B,SGSM3	2.4527e-07,0.00036441,0.10953,5.6177e-14,0.046193,0.067267,0.073252,1.2089e-07,0.0046531,0.0032259,0.00055949,0.0077158,0.03505,0.067303,5.8203e-06
GOBP_TORC1_SIGNALING	58	46	0.20481	0.010953	0.11932	0.043058	1	1	1	0.627212	1	ATM,C9orf72,CARD11,CLEC16A,CTNS,DEPDC5,DEPTOR,DGKQ,DYRK3,FLCN,GPR137,GPR137B,GPR137C,KLHL22,KPTN,LAMTOR1,LAMTOR3,LAMTOR4,LAMTOR5,LARP1,MFSD8,MLST8,MTOR,NPC1,NPRL3,PIH1D1,RNF152,RNF167,RPTOR,RRAGA,RRAGC,RRAGD,SEC13,SEH1L,SESN1,SESN2,SESN3,SIK3,SLC38A9,SMCR8,STK11,SZT2,TELO2,WAC,WDR24,WDR59	0.0031352,0.0025241,0.00052665,0.014427,0.053744,3.3443e-05,0.022493,7.9616e-05,0.018496,0.039066,2.3321e-08,0.12901,0.00078296,7.7514e-08,0.029935,0.0098729,0.073801,0.074163,0.03729,2.0235e-05,0.0041104,0.00013808,0.018048,5e-10,0.0047574,0.00018283,0.027561,0.043524,1.0527e-06,0.017053,0.012535,0.011478,7.6786e-07,6.4512e-07,0.00014584,0.01463,0.010382,0.00091012,0.0048518,0.00017972,0.00030039,4.4315e-13,1.759e-05,0.0010474,6.0168e-07,0.0068198
GOBP_POSITIVE_REGULATION_OF_DEVELOPMENTAL_PROCESS	1292	1098	0.039437	0.0099593	0.022988	0.04314	1	1	1	0.627212	1	ABCB10,ABL1,ACACB,ACE,ACIN1,ACTB,ACTL6A,ACTL6B,ACTN3,ACVR1,ACVR1B,ACVR2A,ACVR2B,ACVRL1,ADA,ADAM12,ADAM8,ADAM9,ADAMTS20,ADAMTS9,ADGRB3,ADGRL1,ADGRV1,ADIPOQ,ADIRF,ADM,ADM2,ADNP,ADRA2B,ADRA2C,ADRB2,AGGF1,AGO2,AGR2,AGRN,AGT,AGTR1,AHI1,AKAP6,AKIRIN1,AKT1,AKT3,ALK,ALOX15B,ALOX5,ALX1,AMIGO2,AMTN,ANAPC2,ANGPT2,ANGPT4,ANGPTL3,ANGPTL4,ANKRD27,ANKRD54,ANO6,ANXA1,ANXA3,AP3B1,AP3D1,APELA,APLNR,APOB,APOE,AQP1,ARHGEF2,ARHGEF7,ARID1A,ARID1B,ARID2,ARID4A,ARID4B,ARNT,ARRB2,ASB4,ASCL1,ASIC2,ASPA,ASPM,ASXL2,ATAD5,ATF4,ATOH1,ATOH8,ATP11A,ATP2B1,ATP8A2,ATRAID,AURKA,AXIN2,AXL,B4GALT5,BAD,BAIAP2,BAMBI,BASP1,BAX,BBS2,BBS4,BCL2,BCL6,BCL7A,BCL7B,BCL7C,BCL9L,BDNF,BEND6,BIN1,BLOC1S5,BMP1,BMP10,BMP2,BMP4,BMP5,BMP6,BMP7,BMPER,BMPR1A,BMPR1B,BMPR2,BNC1,BNIP3,BOC,BRAF,BRCA1,BRD1,BRD7,BRD9,BRINP3,BRMS1,BRMS1L,BTG1,C1QBP,C21orf91,C3,C3AR1,C5,C5AR1,CACNG7,CAMK1,CAMK2B,CAPN2,CAPN3,CAPRIN1,CAPRIN2,CARM1,CASP8,CAV3,CBFB,CBLN1,CBLN2,CCBE1,CCDC3,CCL11,CCL19,CCL24,CCND1,CD101,CD27,CD28,CD34,CD4,CD40,CD46,CD53,CD74,CD80,CD83,CD86,CDC20,CDH4,CDH5,CDK1,CDKL3,CDKN2B,CDON,CDS1,CDX2,CEACAM1,CEBPA,CEBPB,CEBPD,CELA1,CFL1,CFTR,CHD7,CHI3L1,CHODL,CHRNA7,CITED2,CLASP1,CLASP2,CLCF1,CLDN5,CLEC7A,CLSTN2,CLSTN3,CMA1,CMKLR1,CNTF,COBL,COL1A1,CORO1B,CORO1C,CPEB3,CPNE1,CPNE5,CPNE6,CPNE9,CR1,CRABP2,CRB2,CREB1,CREBL2,CRTC1,CSF1,CSF3,CSNK1D,CSNK1E,CTH,CTHRC1,CTNNB1,CTNNBIP1,CTSH,CUL7,CUX1,CUX2,CX3CL1,CX3CR1,CXCL12,CXCL8,CXCL9,CYB5D2,CYFIP1,CYP1B1,CYP26B1,CYP27B1,DAB1,DAB2,DAB2IP,DBN1,DCN,DCSTAMP,DCT,DDAH1,DDHD1,DDHD2,DDR2,DHX36,DHX37,DICER1,DIO3,DISC1,DIXDC1,DKK1,DKKL1,DLG4,DLG5,DLL1,DLX1,DLX2,DMRT1,DMRT2,DMRTA2,DNM1L,DPF1,DPF2,DPF3,DRD2,DSCAM,DUOXA1,DUSP10,DVL1,DVL2,DVL3,E2F1,ECM1,ECT2,EDN1,EDN3,EEF2K,EFEMP2,EFNA5,EFNB2,EGF,EGR2,EGR3,EHD1,EHD2,EIF4G1,ELAVL4,ELL3,EMC10,EMILIN1,EMILIN2,EMP2,ENAM,ENG,ENPP2,EPHA1,EPHA4,EPHB1,EPHB2,EPHB3,EPO,ERAP1,ERBB3,ERBB4,ESRRB,ETS1,ETV2,ETV4,EVI2B,EXOSC3,EXOSC6,EZH2,EZR,F11R,F3,FADD,FAIM,FAM20C,FAM210B,FAXDC2,FBN2,FBXO31,FBXO5,FBXW8,FERMT2,FES,FEZ1,FEZF1,FEZF2,FFAR4,FGF1,FGF10,FGF18,FGF2,FGF20,FGF9,FGFR1,FGFR2,FIS1,FKBP1B,FLRT2,FLRT3,FLT1,FN1,FNDC5,FOS,FOXA1,FOXC1,FOXD1,FOXG1,FOXJ1,FOXN1,FOXO3,FOXO6,FOXS1,FRS2,FRZB,FST,FUT1,FZD3,FZD4,GAB1,GAL,GAS6,GATA2,GATA3,GATA4,GCM1,GCNT2,GDF15,GDF3,GDF5,GDF6,GDF7,GDNF,GDPD5,GH1,GHR,GHRH,GHRHR,GHRL,GHSR,GJA1,GLI1,GLI2,GLI3,GLIPR2,GOLGA4,GPAM,GPC1,GPER1,GPR21,GPR68,GPRC5B,GREM1,GRID2,GRIP1,GRM5,GRN,GSK3B,GSX2,HAMP,HAP1,HAX1,HCLS1,HDAC1,HES1,HEY2,HEYL,HGF,HIF1A,HIPK1,HK2,HLX,HMCES,HMG20B,HMGA2,HMGB1,HMGB2,HMOX1,HNRNPU,HOPX,HOXA11,HOXA5,HOXB4,HOXB7,HOXC11,HOXD3,HPSE,HSF4,HSP90AB1,HSPB1,HSPB6,HTR2A,ID2,ID4,IFITM1,IFNG,IGF1,IGF1R,IGF2,IGFBP3,IHH,IL10,IL12B,IL12RB1,IL13,IL15,IL15RA,IL17A,IL18,IL1A,IL1B,IL1RAP,IL1RL2,IL20,IL23A,IL23R,IL2RA,IL33,IL34,IL36B,IL4,IL4I1,IL4R,IL5,IL6,IL6R,IL6ST,IL7,IL7R,ILK,ING2,INHBA,INS,INSM1,INSR,IQGAP3,IRX3,ISG15,ISL1,ISLR2,ITGA5,ITGAX,ITGB1,ITGB3,ITGB8,ITPKA,ITPKB,ITSN2,JAG1,JAK1,JAK2,JMJD8,JUNB,JUND,JUP,KAT2A,KAT5,KAT7,KCTD11,KDF1,KDM1A,KDM2B,KDM4A,KDM5B,KDR,KHDC3L,KIT,KITLG,KL,KLF10,KLF5,KLHL25,KRAS,KRT10,KRT2,LAMA1,LAMA2,LAMB1,LAMC1,LBH,LBX2,LEF1,LEP,LGALS1,LGALS3,LGALS9,LGR4,LHX1,LIF,LIG4,LILRB4,LIMK1,LIN28A,LINGO4,LMO3,LMOD3,LOXL2,LPAR1,LPAR3,LPL,LRG1,LRP2,LRP3,LRP5,LRP8,LRRC24,LRRC4B,LRRC8A,LRRN1,LRRN3,LRRTM1,LRRTM2,LRRTM3,LRTM2,LTBP3,MACF1,MAD2L2,MAG,MALT1,MAML1,MAMSTR,MAN2A1,MAP1B,MAP2K1,MAP2K2,MAP3K5,MAP6,MAPK11,MAPK12,MAPK14,MAPK9,MAPKAPK5,MCU,MDM2,MED1,MEDAG,MEGF8,MESP1,METRN,METRNL,MIEF1,MIEF2,MIXL1,MKKS,MLH1,MMD,MMD2,MME,MMP14,MMRN2,MPL,MSH2,MSR1,MSX2,MTDH,MTOR,MTURN,MUL1,MYC,MYDGF,MYF5,MYF6,MYLK3,MYOCD,MYOD1,MYOG,NAP1L1,NBL1,NCKAP1L,NCOA1,NCOA2,NCOA3,NEDD4L,NEDD9,NEFL,NELL1,NEURL1,NEUROD1,NEUROD2,NEUROD4,NEUROG1,NEUROG3,NF2,NFATC2,NFE2L2,NFKB1,NFKBID,NGF,NGFR,NID1,NIN,NINJ1,NIPBL,NKX2-2,NKX2-5,NKX6-1,NKX6-2,NLGN1,NLGN2,NLRP5,NME2,NODAL,NOG,NOS3,NOTCH1,NPNT,NPPC,NPTN,NR1H4,NR2C2,NR2E1,NR5A1,NRCAM,NRG1,NRP1,NRXN1,NTN1,NTRK1,NTRK2,NUDT21,NUMA1,NUMB,NUMBL,OBSL1,OCSTAMP,OLFM1,OLFM2,OLIG2,OPRM1,OSR1,OSR2,OTP,OTX2,OXT,OXTR,P2RX7,PA2G4,PAFAH1B1,PAK4,PARP1,PARP2,PARP6,PAX2,PAX6,PAX8,PAXIP1,PCID2,PCK1,PCP4,PDCD6,PDE3A,PDE5A,PDGFB,PDLIM7,PDPK1,PDPN,PEX5,PGAM5,PHF10,PHLDB1,PHLDB2,PHOX2B,PIEZO1,PIK3CD,PIK3R6,PIM1,PINK1,PITHD1,PKDCC,PKM,PLA2G10,PLA2G2A,PLA2G3,PLA2G5,PLAA,PLAG1,PLCB1,PLCG1,PLD6,PLS1,PLXNA1,PLXNA2,PLXNA4,PLXNB2,PLXNC1,PLXND1,PNP,POR,POU3F2,POU4F1,POU4F2,PPARD,PPARG,PPARGC1A,PPARGC1B,PPIB,PPP1CC,PPP1R13L,PPP2R3C,PPP3CA,PRDM14,PRKAA1,PRKCA,PRKCB,PRKCH,PRKCI,PRKCZ,PRKD1,PRKD2,PRKDC,PRKG2,PRL,PRMT1,PRMT5,PROC,PROM1,PROX1,PRPF19,PSEN1,PTCH1,PTCH2,PTGIS,PTGS2,PTH,PTK2,PTK2B,PTN,PTPRC,PTPRD,PTPRZ1,PWP1,RAB21,RAG1,RAG2,RALA,RALBP1,RAMP2,RANBP3L,RAP1A,RAPGEF2,RAPGEF3,RARA,RARRES2,RASAL1,RASGRP1,RASSF10,RB1,RBBP4,RBM19,RBM24,RBM4,RBPJ,RCOR1,RELN,REST,RET,RETN,RFX3,RGCC,RGS14,RHEB,RHOB,RHOH,RIF1,RIMS1,RIN2,RIPK1,RIPK2,RLN2,RND2,RNF112,RNF157,ROBO1,ROBO2,ROR2,RPS6KA1,RPS6KB1,RRAS,RREB1,RTN4,RUNX1,RUNX2,RUNX3,RXRA,S100A1,S1PR2,SAP130,SAP30,SAP30L,SART1,SASH1,SAV1,SCARF1,SCGB3A1,SCIN,SCUBE3,SDCBP,SEMA4A,SEMA4D,SEMA5A,SEMA7A,SERP1,SERPINB3,SERPINE1,SERPINE2,SERPINF1,SERPINF2,SETD3,SFN,SFRP1,SFRP2,SH3GL3,SHANK1,SHANK3,SHB,SHH,SHOX2,SIN3A,SIRT1,SIRT2,SIX1,SIX4,SKIL,SLC23A2,SLC39A12,SLC4A2,SLC6A3,SLC6A6,SLC7A5,SLC8A1,SLC9B2,SLIT2,SLITRK1,SLITRK3,SLITRK5,SLITRK6,SMAD1,SMAD2,SMAD3,SMAD4,SMAD5,SMAD7,SMAP1,SMARCA2,SMARCA4,SMARCB1,SMARCC2,SMARCD1,SMARCD3,SMARCE1,SMO,SMOC2,SMURF1,SMURF2,SMYD1,SNAI1,SNAI2,SNW1,SOCS2,SOCS3,SOCS5,SOD2,SORL1,SOX10,SOX11,SOX12,SOX13,SOX15,SOX4,SOX5,SOX6,SOX8,SOX9,SPAG9,SPEN,SPHK1,SPINT1,SPIRE1,SPRY1,SPTBN4,SRC,SRRT,SS18,SS18L1,SSBP3,ST8SIA2,STAT1,STAT3,STAT5B,STAT6,STAU2,STIM1,STK11,STK24,STK25,STK3,STK4,STOX1,SUCO,SUDS3,SULT1E1,SULT2B1,SYCE3,SYDE1,SYK,SYNDIG1,SYNJ1,SYT1,SYT17,SYT2,SYT3,SYT4,TACSTD2,TAL1,TAPT1,TARBP2,TBC1D24,TBX1,TBX2,TBX20,TBX21,TBX5,TBXA2R,TCF12,TCF15,TCF3,TCF7L2,TEAD4,TEK,TENM4,TERT,TESC,TESPA1,TET1,TFAP2A,TFRC,TGFB1,TGFB1I1,TGFB2,TGFB3,TGFBR1,TGFBR2,TGFBR3,TGIF2,TGM2,THBS1,THBS2,THPO,TIAM1,TIAM2,TJP1,TLE6,TLR2,TMEM100,TMEM106B,TMEM119,TMEM79,TMIGD2,TNFRSF1A,TNFRSF1B,TNFSF11,TNFSF12,TNFSF13,TNFSF13B,TNFSF14,TNFSF4,TNFSF9,TNN,TOX,TP53BP1,TP63,TP73,TPBG,TPH1,TRADD,TRAF6,TREM2,TRIB1,TRIM16,TRIM32,TRPM4,TRPV2,TSPO,TWIST1,TYROBP,UFL1,UNC13A,UNC5C,VASH2,VDR,VEGFA,VEGFB,VEGFC,VEZF1,VHL,VIL1,VNN1,VPS35,VSTM2A,VSTM5,VWC2,VWC2L,WARS2,WDFY2,WDR62,WIF1,WNT1,WNT10B,WNT11,WNT2,WNT2B,WNT3,WNT3A,WNT4,WNT5A,WNT5B,WNT6,WNT7A,WNT7B,WT1,WWTR1,XBP1,XKR8,XRCC2,XRCC5,YAP1,ZBED2,ZBED3,ZBTB16,ZBTB46,ZBTB7B,ZBTB7C,ZC3H12A,ZDHHC6,ZEB1,ZEB2,ZFP36,ZFP36L1,ZFPM2,ZFYVE27,ZHX3,ZMIZ1,ZNF16,ZNF219,ZNF268,ZNF304,ZNF335,ZNF365,ZNF385A,ZNF488,ZNHIT1,ZP3	0.18454,0.018106,0.010421,0.00040146,0.14075,1.0604e-05,0.020544,0.0011718,0.03298,0.032562,0.018537,3.6807e-10,0.00022906,0.00027035,0.017808,5.0101e-08,0.119,0.0071679,0.009258,0.0053485,4.7596e-13,0.061123,0.014648,0.0081748,0.022273,0.018606,0.0028576,0.13475,0.013908,0.0060523,0.017196,0.014653,1.7122e-06,0.010828,0.00042363,0.026941,0.01013,0.0031556,3.8632e-12,0.013442,0.038855,6.87e-07,1.1527e-08,0.00020369,0.0024032,0.03117,0.0013413,0.031671,0.0060119,0.015476,0.012525,0.019138,0.0067378,0.0011007,0.016421,0.00076929,0.010566,0.0006049,0.11361,0.0032933,0.0023182,3.8761e-06,0.0059381,0.0013396,0.0016593,0.023906,0.0039771,0.0001189,1.5446e-06,6.4035e-07,0.00055069,0.0001042,0.0010524,0.0014079,0.0038711,0.00011087,2.081e-08,0.0053903,0.00010024,0.022176,0.0012056,1.0398e-08,0.10418,0.075191,4.4362e-07,0.038058,0.00052149,0.00014587,0.021817,1.9862e-05,0.019578,0.069062,1.3364e-07,5.484e-08,0.0012453,0.0030401,0.069612,0.00046419,0.080446,2.4736e-05,2.02e-05,2.8649e-05,0.02268,0.012495,0.00053746,5.9232e-08,0.053703,0.0011552,0.0015403,0.0043817,0.03908,0.046433,0.082033,0.061774,0.0086887,0.030232,0.011014,0.0074051,0.00011988,2.3922e-09,5.7321e-05,0.00134,0.11313,0.0018998,0.017664,0.0047305,0.0034214,0.023339,2.0377e-07,0.0062953,0.041899,0.042774,0.0083567,0.00042995,0.065788,0.0261,5.2909e-05,0.03658,2.0483e-07,0.0032068,2.3169e-11,0.0050761,0.037629,0.00083399,0.045006,0.098312,0.0072017,0.026437,0.0011553,0.017317,0.11847,0.0041506,0.00046667,0.087388,0.00029718,0.03514,0.094095,0.0078755,0.066696,0.00054955,4.6952e-05,0.0023989,1.4302e-11,2.4511e-05,0.015057,0.0013642,0.019617,0.00018369,0.033696,5e-10,2.6466e-06,0.0047148,0.040005,0.0061206,0.01139,0.002467,0.00061437,0.025566,0.082618,0.085859,0.01007,1.7822e-05,0.042555,1.0826e-06,0.004149,0.0049597,0.052784,0.0010034,0.0053111,0.034982,0.00028254,0.0029155,0.0085507,0.12415,0.0045379,3.1696e-07,0.00041825,0.12674,0.0001925,0.0031499,6.6387e-05,0.0097937,0.018414,3.2809e-05,0.0026131,0.0023019,0.0072808,0.010721,0.014228,0.033221,0.091196,5.5772e-06,0.00051441,0.0039877,0.017588,0.089315,0.00053037,2.8314e-05,0.0063148,0.00084444,0.0095239,1.8411e-08,0.1124,0.0066433,0.0067887,2.6822e-09,1.8507e-05,0.039292,0.0086452,0.051658,0.00042804,0.0055903,0.068541,0.00088137,0.042313,0.0011563,0.0018282,7.6036e-13,0.010474,0.00072593,0.0074686,0.045812,0.00022383,0.089006,0.0005923,0.046883,0.0013782,0.0066447,1.0041e-05,0.0065274,0.041725,8.5089e-06,0.0017864,0.0016635,0.061965,0.062763,8.2112e-05,0.0028297,0.00011701,7.9297e-07,1.2319e-07,0.015723,0.0053079,0.010565,2.9253e-05,1.0552e-06,0.11824,1.4096e-07,5e-10,1.0439e-06,0.013895,0.044864,0.0091346,9.4248e-05,0.00010858,0.036496,0.00013406,0.022941,0.070648,0.011767,0.0019344,4.7927e-07,3.9513e-13,0.068058,0.011078,0.0029214,2.5141e-08,8.9276e-06,0.01351,0.0010081,0.0041613,4.5845e-11,0.00010554,4.2074e-07,1.3188e-07,0.010567,0.062769,2.7374e-08,0.00040744,0.0085407,0.011188,1.3102e-07,9.542e-05,0.0060802,8.1225e-06,0.023606,5e-10,1.3545e-11,0.013621,0.017942,0.01572,0.032025,0.045853,0.014965,1.0179e-08,3.1744e-05,0.023888,0.062016,0.06243,0.00042454,0.13587,0.0007371,0.013279,6.9681e-05,0.0065559,3.278e-12,0.011012,0.018509,0.0098042,6.1858e-06,0.00177,0.00027894,0.013372,0.06033,0.020613,0.0021891,6.9619e-07,0.011713,0.018864,0.01472,0.0005966,0.0034945,0.10081,2.446e-07,8.2661e-05,0.025904,0.0062987,0.003279,0.0019633,0.024794,0.013665,0.0007465,0.07152,5.2449e-07,0.018894,0.0035252,5e-10,0.00347,0.10562,0.0064718,0.00014268,0.0029009,0.07053,0.0061539,0.008209,0.00038231,0.013788,0.0011414,0.0045987,0.053695,4.3573e-05,0.023118,0.011067,5.1054e-05,0.028189,0.014436,0.0076379,0.00067606,2.7756e-05,0.031691,0.027416,0.0014878,0.0038176,0.0076441,1.3497e-06,0.063245,0.075475,4.4534e-06,0.022571,1.1849e-07,0.016074,0.038492,0.03802,8.7133e-05,0.085848,0.0058289,0.006746,0.0019887,0.01283,2.1084e-07,1.1135e-05,0.0040538,0.00049565,9.1636e-05,0.0064248,0.00203,0.019124,0.0033911,0.014803,0.0018193,0.011514,0.03885,0.00014267,0.0026563,0.012431,0.0018094,0.0017281,0.053424,0.00075215,0.00055724,0.00010214,0.0027016,0.10854,0.057157,0.017844,0.071199,0.050962,0.062787,0.0041574,0.0042414,0.0026758,0.0018089,0.084197,0.013823,0.02578,0.0089013,0.018568,0.0046102,0.055349,0.00064018,0.021451,0.043909,2.3016e-05,0.00061319,0.0025519,0.0018428,0.022006,0.12059,0.00082542,0.12049,0.052138,0.012146,0.047862,0.00082715,0.053862,0.041576,0.019814,0.0086969,0.012284,0.071609,0.012491,0.043785,0.0042731,0.0041059,0.00016803,0.010427,0.052138,0.15177,0.0069088,0.058601,0.045907,0.014717,0.0036703,0.071682,0.015116,0.00010722,0.021828,0.012511,0.0021053,0.00034645,0.0081804,0.026411,0.00017284,0.0067937,0.00097853,0.0070389,0.024434,0.016415,0.062575,0.00024362,0.0082653,0.042404,1.2073e-05,0.023667,0.0018587,3.337e-06,0.037678,2.6808e-06,6.6299e-06,1.5325e-06,0.0081483,0.024863,3.4527e-06,0.00064924,0.0034577,0.001155,0.074934,0.042628,1.6043e-14,0.080588,0.017865,0.030588,4.2906e-06,0.074994,0.009711,3.6671e-06,0.0044272,0.0082264,0.04775,0.055758,0.011464,0.0061354,6.0156e-05,0.042632,0.0045098,0.0011433,0.11127,0.0047839,1.3067e-05,0.018921,0.055157,0.16155,0.00023538,0.046927,0.00031893,0.05608,0.0097789,0.0099245,0.0036142,0.041297,3.4718e-06,0.00013423,0.057055,0.0010052,0.045627,7.0344e-06,0.044565,0.00061701,0.049183,0.0036336,0.00058682,9.6034e-15,4.7428e-06,0.050627,0.00031547,0.00074865,0.0013903,2.6023e-05,0.0031937,6.7239e-10,0.00059336,0.0012434,0.0017718,0.0027897,0.084762,0.010705,0.036057,0.0081945,0.0010488,0.0009279,0.0021836,0.00011576,0.056452,2.2588e-06,0.00019274,0.03516,0.0081582,3.8963e-05,0.0093669,0.061191,2.6167e-09,0.10541,0.051915,0.014648,2.4741e-06,0.075859,2.9704e-13,0.00014115,0.060411,0.015247,0.027692,0.039381,0.019273,0.028255,0.00027881,0.018954,5e-10,0.071817,0.0013399,0.027657,0.0095744,0.018048,0.011319,1.3896e-11,0.011932,0.037914,0.1468,0.1468,0.053578,0.0034172,0.0023394,0.027418,0.057136,0.059133,0.035734,0.002809,1.463e-07,0.0021013,0.0025419,0.0018084,0.021441,3.3111e-05,1.193e-09,1.76e-05,2.7219e-06,0.018256,0.062284,0.060173,0.00075333,0.00040486,0.00073825,6.0807e-06,0.014213,7.2331e-05,0.036355,0.040862,0.00090984,0.00010522,0.023248,0.00037997,0.01545,0.0038648,0.10953,6.0672e-06,0.0078883,0.0038242,0.050264,0.025684,0.068189,0.01861,6.3155e-05,0.0035769,0.014481,0.0010037,0.0021452,0.032648,0.0090609,0.12064,0.0030872,2.4319e-05,1.3807e-05,5.9734e-09,0.0057449,0.003918,0.00011129,0.003828,0.014365,1.1888e-05,0.034691,0.00051979,0.1196,0.0015202,1.6762e-11,0.0021951,2.7922e-05,0.028218,0.083531,0.030273,4.0639e-09,0.17064,0.0041456,0.00023006,7.7716e-16,9.0503e-05,0.00062624,8.4036e-05,0.036556,0.014025,0.10082,0.00077303,0.003458,5.6252e-06,0.011653,0.0069105,0.024367,0.023147,5.2518e-06,0.10081,0.00011469,0.00091095,0.018185,0.015437,0.0060685,0.0036614,2.0092e-10,0.011231,0.015009,0.039507,3.2484e-06,0.11185,0.029997,0.00019873,2.5376e-07,0.0047581,0.041076,0.0055534,3.4286e-06,0.044894,3.8138e-06,0.01688,0.025,0.0019812,5.8248e-07,0.0073391,0.029431,0.0005764,0.017713,5.0326e-07,1.4277e-06,9.433e-06,0.0035884,0.013581,0.060047,0.003375,2.6293e-06,0.0067005,0.0024549,0.00024054,6.5411e-08,1.9482e-12,0.0037297,3.4217e-05,5.1219e-12,0.00025092,0.026541,0.00051678,1.1915e-06,0.055714,0.0032536,3.8408e-05,0.0024197,0.0115,0.0030107,1.2241e-05,0.13099,7.0458e-07,0.0025858,0.0093949,2.6064e-12,8.9373e-15,1.1124e-05,5.1481e-06,0.00034527,0.0027613,1.2313e-07,2.0794e-06,0.0006228,1.7167e-05,0.026913,0.0015806,0.00024141,0.0010158,0.048347,0.054506,4.3022999999999996e-21,0.047614,0.019252,1.2089e-07,0.0022868,0.012089,5.554e-06,0.002308,0.071571,0.078675,3.8323e-07,0.00084827,1.9329e-06,0.00017074,0.00016717,0.025175,1.2327e-06,0.0018295,0.050066,0.032448,0.027389,7.1808e-05,0.032719,0.00039159,0.013721,3.9501e-07,0.00041426,0.064066,0.034813,0.00070059,0.0021053,0.0094929,0.010559,0.020263,8.7861e-05,0.0027825,5.8763e-06,3.2125e-05,0.017312,0.016369,0.022661,0.02489,8.4108e-05,0.00032798,0.00016502,0.00012965,0.0037691,7.703e-05,0.00018126,7.6622e-13,0.00015817,2.2403e-05,6.6542e-05,0.048274,0.0064967,0.00048685,0.0024995,0.00020517,0.014259,0.067848,0.01405,0.0058995,0.0037526,0.01712,0.059271,0.00073952,0.027498,0.00062242,0.037717,0.10908,0.0042897,9.8606e-06,0.0041969,0.0088172,0.11004,0.00096712,0.0024419,0.099054,0.082409,0.0057711,0.00060386,0.093232,0.0018193,2.3189e-07,9.6624e-10,1.0045e-06,0.0035073,0.085714,6.6388e-05,0.0038115,0.0014378,0.00014869,2.1857e-05,0.0058353,0.060546,0.002717,4.9384e-05,0.0011294,0.017419,0.00025414,0.036904,1.5191e-06,5.6114e-08,5.9024e-05,0.0022274,0.0033808,0.026946,0.0028213,0.034818,0.001334,3.5076e-05,0.075885,0.010368,3.4213e-05,8.9729e-06,0.00045939,0.004569,0.0043627,4.5747e-06,0.00054799,0.040018,0.00016345,0.015121,0.06172,0.019415,0.0057258,0.0046511,0.016925,0.0017048,0.0002737,0.019324,0.001241,0.0065908,9.3434e-05,0.0043888,0.00070051,4.119e-07,0.0017415,0.0031457,0.025101,0.052592,1.2296e-15,0.0010425,0.00053174,0.076503,0.023212,0.028412,0.014026,0.00048449,0.013338,0.010554,0.0015469,0.083572,0.0001646,0.03095,0.013267,0.0010434,0.001579,0.011097,0.0099388,0.020753,4.3978e-06,0.00025048,0.0070485,0.00030039,3.3262e-05,1.8964e-05,0.033571,0.010591,8.9894e-07,0.0089053,0.019301,0.22782,0.0077949,0.030693,0.010424,0.002164,0.074401,0.0011769,2.8795e-10,0.010555,0.049556,2.9299e-09,0.0041771,0.0048669,0.00016724,0.00031982,0.0001616,6.9607e-06,0.0022898,0.014079,0.062066,2.5465e-06,0.00041357,0.051684,0.0013491,0.010568,0.055565,3.0138e-08,0.02364,8.1107e-05,2.5942e-09,0.012786,0.00012416,0.0063974,1.9075e-05,0.10005,0.0013755,0.0025253,0.0020951,0.017266,0.051122,0.02291,0.013177,0.0010108,0.042114,0.0013547,0.015687,0.030293,1.7816e-05,9.7303e-05,9.5128e-07,0.00065798,0.056303,0.014005,0.11811,0.047534,0.038128,0.087178,0.007166,0.012778,0.0010798,0.13936,0.0010232,0.0010612,0.0048148,0.036019,0.029235,0.049183,0.00018812,0.001907,3.845e-11,0.0042572,0.033996,0.0064424,0.0076172,0.019079,0.0019335,0.048656,0.018962,0.046796,0.083873,0.0035112,0.018227,0.013516,0.019069,0.014213,0.013011,2.4913e-05,1.5165e-05,0.0014916,0.0090519,7.4519e-07,1.04e-08,0.072776,0.025288,0.049473,1.4676e-05,0.089424,0.071999,0.0030634,0.024166,0.00014907,5.1399e-17,0.024706,0.036837,0.0003757,0.041151,0.0041428,0.0017206,0.0072627,0.015948,1.0769e-05,0.014093,0.018801,9.1529e-09,0.008355,0.00035256,0.00037079,0.025251,0.010442,0.040797,0.0010403,8.8419e-07,0.080462,0.035761,0.054024,7.4821e-05,0.15001,0.0029892,0.0017755,0.0020326,0.0016641,5.0738e-06,5.4133e-06,0.00038751,0.061936,0.0054383,0.011983,0.023179,0.00023842,0.00020051,0.0065521,0.00042668,0.033256,0.0066167,0.042636,0.0098737,1.5018e-11,4.7726e-08,0.00038735,0.040183,7.6813e-05,0.0050013
GOCC_PROTON_TRANSPORTING_V_TYPE_ATPASE_V1_DOMAIN	10	9	0.58345	0.013817	0.34012	0.043147	1	1	1	0.627212	1	ATP6V1A,ATP6V1B2,ATP6V1C1,ATP6V1C2,ATP6V1D,ATP6V1E1,ATP6V1F,ATP6V1G1,ATP6V1H	0.046413,0.087459,0.013079,9.2942e-11,0.051711,0.044138,0.011767,0.019752,0.00031722
GOBP_POSITIVE_REGULATION_OF_SYNAPTIC_TRANSMISSION_GLUTAMATERGIC	33	31	0.19378	0.0085115	0.11314	0.043387	1	1	1	0.628682	1	ADORA2A,CACNG2,CACNG3,CACNG4,CACNG5,CACNG7,CACNG8,CCL2,DRD1,DTNBP1,GLUL,GRIN1,GRIN2A,GRIN2B,GRIN2C,GRIN2D,KMO,NLGN1,NLGN2,NPS,NRXN1,NTRK1,OXTR,PTGS2,PTK2B,RELN,ROR2,SHANK3,STXBP1,TNR,TSHZ3	0.0057502,0.0056579,0.0012323,0.014079,0.066008,2.0483e-07,9.6726e-07,0.064046,0.0092918,1.2894e-05,0.00050747,0.003747,1.526e-05,4.4971e-08,0.065928,0.0005184,0.0024007,6.0672e-06,0.0078883,0.00084253,5.9734e-09,0.003918,0.0041456,0.026913,0.0010158,3.9501e-07,0.0037691,1.0045e-06,2.252e-09,4.4062e-12,2.6722e-07
GOCC_FILAMENTOUS_ACTIN	27	25	0.23797	0.0093881	0.139	0.043461	1	1	1	0.628682	1	ACTG1,CD2AP,DPYSL3,ESPN,JAM3,LDB3,MYO18B,MYO1A,MYO1C,MYO3A,MYO6,NCKAP1,PDLIM1,PDLIM2,PDLIM3,PDLIM4,PDLIM5,PDLIM7,PRICKLE4,RAC3,SMTN,SMTNL1,SMTNL2,SPECC1,SPECC1L	1.3242e-05,0.013613,0.00025327,0.018057,0.0047761,0.0035255,5.8509e-06,9.0023e-08,0.0018229,0.0049171,6.3767e-07,0.061911,1.0178e-05,0.00029531,0.0088811,0.066138,0.049716,0.00091095,0.0088741,0.014778,7.5387e-06,1.1991e-06,0.089192,5.3363e-09,0.0024124
GOMF_DEOXYRIBONUCLEASE_ACTIVITY	56	49	0.19288	0.010645	0.1127	0.043505	1	1	1	0.628682	1	ANKLE1,APEX1,APLF,APTX,DCLRE1A,DCLRE1B,DCLRE1C,DFFB,DICER1,DNA2,DNASE1L2,DNASE1L3,DNASE2,DNASE2B,EME1,EME2,ENDOG,ENDOV,ERCC1,ERCC4,ERCC5,EXD2,EXO1,EXO5,EXOG,FAN1,FEN1,GEN1,ISG20,MAP1S,MBD4,MEIOB,MUS81,N4BP2,NME1,PLD3,POLD1,POLE,RAD50,RAG1,RBBP8,REXO2,RPS3,SETMAR,SLX1A,TATDN1,TEFM,XRCC1,XRCC3	0.0017977,0.10777,0.12579,0.062701,0.00013147,0.034939,0.016808,0.0022442,0.041725,0.0060196,6.9199e-05,0.018147,4.267e-06,0.0066557,0.0071879,0.0017776,0.033015,0.0015715,0.0039237,0.0039175,0.00017457,2.3638e-11,0.01132,0.034215,0.00029801,0.0011496,0.012441,0.01725,6.7742e-06,0.00081381,0.02045,0.00052015,3.6854e-05,0.0030659,0.06977,0.039233,0.039595,0.0048209,0.025508,0.0022868,0.028542,0.014994,0.01718,0.01631,0.00010629,0.053635,0.00036015,3.8637e-06,0.00067274
GOBP_CHROMOSOME_ORGANIZATION_INVOLVED_IN_MEIOTIC_CELL_CYCLE	69	56	0.16916	0.0099785	0.099103	0.043929	1	1	1	0.633561	1	AGO4,ANKRD31,ATM,BRIP1,BUB1,BUB1B,C14orf39,CCNB1IP1,CCNE1,CCNE2,DMC1,FANCD2,GTF2B,HORMAD1,HORMAD2,MAEL,MEI4,MEIKIN,MEIOB,MLH1,MLH3,MND1,MSH4,NCAPD2,NCAPD3,NCAPH,NCAPH2,NDC1,P3H4,PPP2R1A,PSMC3IP,RAD21,RAD50,RAD51,REC8,RNF212,RNF212B,SIRT7,SMC2,SMC3,SMC4,SPATA22,STAG3,SUN1,SYCE1,SYCE1L,SYCE2,SYCE3,SYCP1,SYCP2,TERF1,TEX12,TEX15,TRIP13,UBE2B,ZCWPW1	5.7849e-05,0.0080392,0.0031352,3.877e-07,0.069985,0.093369,9.2752e-06,0.042871,0.053652,0.045916,0.0045024,0.022414,5.6926e-07,0.0013754,0.00053159,0.00011882,0.0035957,0.0011851,0.00052015,0.027692,0.0025911,0.0016412,0.051752,0.016446,0.0051008,0.01463,0.00045751,0.020322,0.020801,0.075218,3.7436e-06,0.01025,0.025508,0.00011497,0.00073065,0.0016556,0.0036607,0.018899,0.035448,0.16399,0.00529,0.0023463,0.054659,0.0098559,0.087668,0.010114,0.00094791,0.030693,1.2242e-05,0.0073765,0.0015682,0.053117,0.0029063,0.023339,0.034119,0.0083422
GOBP_CELL_MORPHOGENESIS	885	799	0.045589	0.0099188	0.026741	0.044126	1	1	1	0.634468	1	ABI1,ABI2,ABI3,ABL1,ACTN1,ADAM8,ADARB1,ADCY1,ADGRB3,ADNP,ADORA2A,AFG3L2,AGO4,ALCAM,ALS2,ANAPC2,ANK3,ANKRD27,ANO1,ANXA1,AP3B1,APBB1,APLP1,APLP2,APOE,APP,ARC,ARHGAP15,ARHGAP18,ARHGAP33,ARHGAP35,ARHGAP44,ARHGEF18,ARHGEF2,ARHGEF25,ARHGEF26,ARHGEF28,ARHGEF40,ARHGEF7,ARL13B,ARPIN,ARTN,ASXL1,ATF4,ATL1,ATOH1,ATOH7,ATP10A,ATP8A2,AURKA,AUTS2,B3GNT2,B4GALT5,B4GALT6,B4GAT1,BAIAP2,BAMBI,BARHL2,BBS1,BCL11B,BCL2,BCL6,BCL9L,BDNF,BIN3,BMP7,BMPR1B,BMPR2,BOC,BRAF,BRSK1,BRSK2,BRWD1,BTBD3,C12orf57,C9orf72,CABP4,CACNG7,CAMK2B,CAMSAP1,CAP2,CAPRIN1,CAPRIN2,CAPZB,CASP3,CASP9,CCDC88C,CCKAR,CCL11,CCL13,CCL2,CCL24,CCL3,CCL7,CD44,CDC42,CDC42EP1,CDC42EP2,CDC42EP4,CDC42EP5,CDC42SE1,CDC42SE2,CDH1,CDH10,CDH11,CDH12,CDH13,CDH15,CDH17,CDH18,CDH19,CDH2,CDH20,CDH22,CDH23,CDH24,CDH26,CDH3,CDH4,CDH5,CDH6,CDH7,CDH8,CDH9,CDHR1,CDHR3,CDK5,CDK5R1,CDKL3,CELSR2,CFDP1,CFL1,CHL1,CHN1,CHODL,CHRNA3,CHRNA7,CHRNB2,CIB1,CLEC1B,CLIC4,CLRN1,CLRN2,CLU,CNP,CNTN1,CNTN2,CNTN4,CNTN5,CNTN6,CNTNAP1,CNTNAP2,COBL,COCH,CORO1A,CORO1B,CORO1C,CPNE1,CPNE5,CPNE6,CPNE9,CRABP2,CRB1,CREB1,CRK,CRYGB,CSF1R,CTNNA2,CTNNB1,CTNND2,CTTN,CUL3,CUL7,CUX1,CUX2,CXCL12,CYFIP1,CYFIP2,DAB1,DAB2IP,DACT2,DAPK3,DBN1,DBNL,DCC,DCDC2,DCLK1,DHX36,DIAPH1,DICER1,DIP2A,DIP2B,DISC1,DIXDC1,DKK1,DLC1,DLG1,DLG4,DLX5,DMRT1,DMTN,DNM2,DNM3,DNMBP,DOCK10,DOCK7,DPYSL5,DRAXIN,DRD2,DSCAM,DSCAML1,DTNBP1,DVL1,DVL2,DVL3,ECE1,ECT2,EDN1,EDN2,EDN3,EDNRA,EEF2K,EFNA1,EFNA2,EFNA3,EFNA4,EFNA5,EFNB2,EFNB3,EGFR,EGR2,EIF2AK4,ELAVL4,EMB,EMX1,ENAH,ENPP2,EPB41,EPB41L3,EPB41L5,EPB42,EPHA10,EPHA2,EPHA3,EPHA4,EPHA5,EPHA6,EPHA7,EPHA8,EPHB1,EPHB2,EPHB3,EPHB6,EPS8,ERBB2,ERMN,ETV1,EVX1,EXT1,EZR,F11R,FAM171A1,FARP1,FAT1,FAT3,FBLIM1,FBXO31,FBXO45,FBXW8,FERMT2,FES,FEZ1,FEZ2,FEZF1,FEZF2,FGD2,FGD3,FGD4,FGD6,FGFR2,FGR,FITM2,FLNB,FLRT1,FLRT2,FLRT3,FMNL1,FMNL2,FMNL3,FN1,FOXD1,FOXG1,FRMD6,FRY,FRYL,FSTL4,FYN,FZD3,FZD4,GAP43,GAS2,GAS7,GATA3,GBX1,GBX2,GDF7,GDNF,GFRA3,GLI2,GLI3,GNA12,GNA13,GOLGA4,GORASP1,GP1BA,GPM6A,GREM1,GRHL2,GRIP1,GRXCR2,GSK3B,HCK,HECW1,HECW2,HEG1,HES1,HEXA,HEXB,HGF,HMCN2,HOXA13,HOXA2,HPN,HSP90AA1,HSP90AB1,IFRD1,IGF1R,IGF2BP1,IGSF9,IHH,IL7R,ILK,IQGAP1,ISL1,ISL2,ISLR2,ITGA1,ITGA4,ITGA7,ITGB1,ITGB2,ITGB6,ITPKA,ITPR1,ITSN2,KALRN,KANK1,KDR,KEL,KIAA0319,KIAA1755,KIDINS220,KIF13B,KIF1A,KIF20B,KIF5A,KIF5B,KIRREL3,KIT,KLF2,KLF7,KLHL10,KLK8,KNDC1,LARP4,LATS1,LATS2,LEF1,LGI1,LGR6,LHFPL5,LHX1,LHX2,LHX3,LHX4,LHX9,LIMD1,LIMK1,LIPA,LLGL1,LMO4,LMX1A,LPAR1,LPAR3,LRP2,LRP8,LRRC4C,LRRK2,LRTM1,LRTM2,LYPLA2,LZTS1,LZTS3,MACF1,MAEL,MAG,MAP1A,MAP1B,MAP1S,MAP2,MAP2K1,MAP2K2,MAP4K4,MAP6,MAPK14,MAPK8IP2,MARK2,MATN1,MBP,MED1,MEF2A,MEGF8,MET,METRN,METTL3,MFSD2A,MINK1,MKLN1,MNX1,MOV10,MPL,MSX1,MT3,MUL1,MYCBP2,MYH10,MYH14,MYH9,MYL12B,MYO10,MYO16,MYO7A,MYO9A,MYO9B,MYOT,MYPN,NBEAL2,NBL1,NCAM1,NCKAP1,NCKAP1L,NDEL1,NDN,NEDD4,NEDD4L,NEFH,NEFL,NEK3,NEO1,NES,NEUROG3,NEXN,NF2,NFASC,NFATC4,NFIB,NGEF,NGF,NGFR,NIN,NKX2-1,NKX6-1,NLGN1,NODAL,NOG,NOTCH1,NOTCH3,NOVA2,NOX4,NPR2,NPTX1,NR2E1,NRCAM,NRN1,NRN1L,NRP1,NRP2,NRXN1,NRXN3,NSMF,NTF3,NTF4,NTN1,NTN3,NTNG1,NTRK1,NTRK2,NUMB,NUMBL,NYAP1,NYAP2,OBSL1,OLFM1,OR10A4,OSTN,OTX2,P2RX7,P2RY1,PACSIN2,PAFAH1B1,PAK1,PAK2,PAK6,PALLD,PALM,PALM3,PALMD,PARD3,PARD6B,PARP6,PARVA,PARVB,PAX2,PAX6,PDLIM5,PDPN,PDZD7,PDZD8,PHACTR1,PHIP,PHOX2B,PICALM,PKHD1,PLA2G10,PLAA,PLEC,PLEKHG4,PLEKHG4B,PLEKHO1,PLOD3,PLS1,PLXNA1,PLXNA2,PLXNA4,PLXNB2,PLXNC1,PLXND1,POU3F2,POU4F1,POU4F2,POU4F3,PPFIA2,PPP3CA,PPP3CB,PRDM14,PREX2,PRICKLE1,PRKCQ,PRKCZ,PRKDC,PRKG1,PRMT3,PROX1,PRPF40A,PSEN1,PSMB10,PTCH1,PTEN,PTK2,PTK2B,PTN,PTPN11,PTPN6,PTPRD,PTPRM,PTPRO,PTPRS,PTPRZ1,RAB10,RAB21,RAB25,RAB3A,RAB8A,RAC1,RAC3,RAP2A,RAPGEF2,RAPH1,RASA1,RASAL1,RB1,RDX,RELN,RET,RHOG,RHOJ,RHOQ,RHOU,RILPL1,RILPL2,RIMS1,RND2,RNF157,RNF165,RNF6,ROBO1,ROBO2,ROBO3,ROBO4,RPS6KA5,RREB1,RTN4,RTN4R,RYK,S100A6,S100B,SART3,SCFD1,SCN11A,SCN1B,SCRIB,SDC2,SEC24B,SEMA3A,SEMA3C,SEMA3D,SEMA3E,SEMA4A,SEMA4B,SEMA4D,SEMA4F,SEMA4G,SEMA5A,SEMA5B,SEMA6A,SEMA6B,SEMA6C,SEMA6D,SEMA7A,SGK1,SH3D19,SH3GL2,SHANK1,SHANK3,SHH,SHOX2,SHROOM3,SIAH1,SIDT2,SIN3A,SIPA1,SIPA1L1,SIPA1L3,SKIL,SKOR2,SLC11A2,SLC1A3,SLC23A2,SLC25A46,SLC26A5,SLC39A3,SLC9A3R1,SLIT1,SLIT2,SLIT3,SLITRK1,SLITRK3,SLITRK5,SLITRK6,SMAD4,SMO,SMURF1,SNX1,SNX2,SOD1,SOS1,SPAG6,SPAG9,SPARC,SPAST,SPG11,SPINT2,SPTA1,SPTBN4,SRC,SRCIN1,SS18,SS18L1,SSH1,SSNA1,ST14,ST8SIA2,STAU2,STC1,STK11,STK25,STK4,STRADB,STRC,STRIP2,STXBP1,SULT4A1,SYNE3,SYT1,SYT17,SYT2,SYT3,SYT4,SZT2,TAL1,TANC2,TAOK3,TBC1D20,TBC1D24,TBCCD1,TBCD,TBCE,TBR1,TCTN1,TFCP2L1,TGFB2,THY1,TIAM1,TIAM2,TLX2,TMEM106B,TMEM108,TNIK,TNN,TNR,TOP2B,TPBG,TPM1,TPRN,TRIM46,TRIO,TRIOBP,TRPV2,TSC22D4,TSKU,TTC8,TTL,TUBA1A,TUBB1,TUBB2B,UBB,UBE3A,UCHL1,UGT8,ULK1,ULK2,UNC13A,UNC5A,UNC5B,UNC5C,UNC93B1,UNK,UPK3A,USP33,UST,VASP,VAX1,VCL,VDR,VEGFA,VHL,VIL1,VPS33A,VPS54,WASF1,WASF2,WASF3,WASL,WDPCP,WDR1,WDR19,WDR47,WEE1,WNT3,WNT3A,WNT5A,WNT7A,WNT7B,WTIP,YAP1,YTHDF1,YTHDF2,YWHAH,ZDHHC17,ZFPM1,ZFYVE27,ZMPSTE24,ZMYM4,ZMYM6,ZNF135,ZNF335,ZNF365,ZNF385A,ZRANB1	0.012269,0.00011983,0.00054604,0.018106,6.3994e-10,0.119,0.00050497,0.0021581,4.7596e-13,0.13475,0.0057502,0.013567,5.7849e-05,0.00311,0.01505,0.0060119,3.5775e-07,0.0011007,0.0033923,0.010566,0.11361,0.038989,0.036406,0.066524,0.0013396,0.0074312,0.0035142,1.7544e-06,0.0020412,0.0017682,0.00090661,3.2253e-09,0.023942,0.023906,5.1391e-05,8.9988e-07,0.0043456,0.0026116,0.0039771,7.9304e-07,0.00091735,5e-10,0.0010025,1.0398e-08,0.015308,0.10418,4.0634e-05,0.010084,0.00052149,0.021817,1.3819e-06,0.0031415,0.069062,0.00051175,0.0093295,5.484e-08,0.0012453,5e-10,0.022899,9.6255e-12,2.4736e-05,2.02e-05,0.00053746,5.9232e-08,0.0021779,0.030232,0.00011988,2.3922e-09,0.11313,0.0018998,0.00043019,4.4073e-07,5.9485e-10,7.7492e-05,0.019363,0.0025241,0.0038864,2.0483e-07,2.3169e-11,0.023587,0.00015149,0.00083399,0.045006,0.030815,0.0048303,0.072964,9.1395e-05,0.15595,0.087388,0.063126,0.064046,0.03514,0.054558,0.087388,0.012381,8.527e-09,0.0096266,0.04643,0.054269,0.035125,0.02645,0.020762,0.0026413,0.00017941,0.004346,0.0029643,1.7642e-27,0.0011019,0.019644,0.0058422,1.736e-07,5.0383e-05,5.3295e-06,9.0339e-06,0.0030455,0.01324,0.0073483,0.00057727,2.6466e-06,0.0047148,0.0019281,2.556e-05,5.5728e-10,0.00032697,0.0060098,0.0035933,0.0005736,5.8502e-06,0.0061206,0.00045284,0.048048,1.0826e-06,1.1484e-06,0.0050158,0.0010034,3.0073e-07,0.0053111,0.0035221,0.097501,0.062293,0.0099083,0.043569,0.070747,0.00036964,0.079414,0.00047075,0.0032462,1.5206e-07,2.0812e-08,0.0025378,1.4929e-05,6.4458e-10,6.6387e-05,0.0052751,0.00011656,0.018414,3.2809e-05,0.0023019,0.0072808,0.010721,0.014228,0.091196,7.1421e-07,0.00051441,0.0080761,0.0013443,0.0013673,2.8688e-13,1.8411e-08,7.3369e-12,0.009421,2.9673e-12,0.0067887,2.6822e-09,1.8507e-05,0.051658,0.00088137,0.0059816,7.6036e-13,0.00072593,0.022646,0.004792,0.0074686,0.011453,3.3811000000000003e-25,4.1714e-05,0.00035606,1.0041e-05,4.1975e-05,0.041725,0.020934,2.1889e-06,0.0017864,0.0016635,0.061965,0.00068325,0.014063,8.2112e-05,6.8457e-08,0.015723,0.048717,0.0035223,0.0001045,0.00018139,7.8972e-08,0.015083,1.0793e-07,0.0012845,5e-10,1.0439e-06,4.9391e-07,1.2894e-05,0.0091346,9.4248e-05,0.00010858,0.00033742,0.022941,0.070648,1.2965e-05,0.011767,0.039454,0.0019344,0.0014645,0.0002475,0.0028393,0.00011443,3.9513e-13,0.068058,0.0024192,0.010984,0.0029214,0.0014505,0.0041613,0.0089003,5.0545e-08,0.014622,0.00040744,2.3272e-09,0.013325,0.00017014,4.2377e-07,0.001467,0.0084158,0.00038816,0.011188,1.2224e-14,0.0024248,0.0015441,0.00026554,1.3102e-07,9.542e-05,0.0060802,0.043512,2.8602e-05,4.4642e-06,0.0018951,0.00014318,0.037428,8.4208e-16,0.023888,0.062016,0.00091014,0.0018378,0.0048906,0.044772,0.076257,3.278e-12,0.00010071,0.018509,0.0098042,6.1858e-06,0.00177,0.012477,0.00027894,0.013372,0.0050962,0.0009106,0.0023429,0.0010054,0.0034945,0.026329,5.1446e-07,0.012833,3.1164e-13,8.2661e-05,0.025904,0.0010059,3.3247e-05,5.0462e-10,0.003279,0.07152,5.2449e-07,0.00011446,0.036192,0.012688,7.3382e-05,3.424e-05,0.0061539,0.008209,0.018175,0.0033638,0.0011998,0.053695,0.059558,4.0254e-10,0.00067606,2.7756e-05,1.0325e-05,0.022571,1.1849e-07,0.00063613,0.075907,0.038492,9.2736e-05,0.040527,0.015653,0.01283,0.013861,1.1135e-05,0.012383,9.1636e-05,8.3988e-05,0.00083818,0.00080527,0.00068148,0.011514,0.0322,0.075168,0.0026563,0.0034815,0.057685,0.0056644,0.041213,0.00087871,0.02578,1.1763e-05,0.00061319,5.0165e-13,1.7438e-07,0.022006,0.015116,0.00010722,0.0045863,0.00097853,0.00051277,0.0070389,0.00056015,0.010548,0.00099651,0.062575,0.0029759,0.00012736,0.042404,0.0057502,0.023667,1.1358e-18,0.018536,0.017865,0.11585,5.7531e-09,0.027802,0.0023816,0.01298,0.0012844,0.0091822,0.0065366,1.8756e-05,1.934e-07,4.2906e-06,0.075764,0.017625,0.020801,0.053653,0.0090953,0.00047525,0.005368,0.10245,0.0047839,0.00019571,0.00073891,0.0041204,0.046927,0.00018689,9.5504e-05,0.031033,2.3246e-07,0.038452,0.0099245,0.06465,1.0954e-06,0.019658,0.0021939,0.0010052,0.045627,0.00061701,0.00058682,1.2782e-05,0.0023409,0.011736,6.7239e-10,0.005702,0.016638,0.0089188,0.0012434,0.00011882,0.0027897,2.632e-12,0.0010488,0.00081381,0.0033392,0.0009279,0.0021836,0.0068067,0.056452,0.03516,0.0094846,0.0060057,0.0024832,1.0251e-06,2.6167e-09,0.0085772,0.051915,0.012537,2.4741e-06,0.0042606,0.14346,0.065294,1.6986e-06,0.082986,1.5673e-05,5e-10,0.025661,0.079011,1.3896e-11,0.0073854,0.003573,2.2684e-05,0.032719,0.0061644,7.0353e-05,1.7329e-11,0.00042637,0.014784,0.016864,0.0020362,0.0016819,0.010839,0.059133,7.5054e-12,0.061911,0.035734,0.0010333,0.073543,0.00085036,0.0025419,0.0027728,0.021441,0.086487,9.361e-05,0.083847,0.060173,0.00092943,0.00075333,0.0080243,0.070825,1.0215e-09,2.6008e-09,7.2331e-05,0.036355,0.00090984,0.0022291,0.0038648,6.0672e-06,0.025684,0.068189,6.3155e-05,0.061958,0.001244,0.020473,4.0968e-05,1.9031e-08,0.0090609,0.0030872,0.0095893,2.494e-08,1.3807e-05,7.8435e-06,5.9734e-09,2.3335e-12,0.0023611,0.00053435,0.0059842,0.0057449,0.0064755,5.4275e-05,0.003918,0.00011129,1.1888e-05,0.034691,0.002484,5.6788e-14,0.00051979,0.0015202,0.0070741,0.0050058,4.0639e-09,0.00023006,0.060036,6.0797e-06,9.0503e-05,2.8521e-06,0.00034483,0.00042719,0.0020574,1.4199e-06,0.011055,0.026535,0.0013281,0.022701,0.014025,0.0072236,9.9367e-05,0.10082,0.00077303,0.049716,0.015437,1.1075e-05,0.017119,1.1044e-06,0.064184,0.039507,0.013868,7.2139e-05,3.4286e-06,0.025,0.0044292,1.1907e-06,0.035031,9.8901e-09,4.0811e-05,0.0005764,0.017713,5.0326e-07,1.4277e-06,9.433e-06,0.0035884,0.013581,2.6293e-06,0.0067005,0.0024549,1.7733e-07,0.013998,0.00051678,0.021877,1.1915e-06,0.0044595,0.000425,0.016716,0.0030107,7.0458e-07,1.5848e-11,0.012095,0.00034527,0.0013537,1.2313e-07,1.7917e-07,2.0794e-06,0.00026613,0.00024141,0.0010158,0.048347,0.00041124,0.024016,4.3022999999999996e-21,0.00047513,1.0136e-06,1.5169e-05,0.047614,0.0052486,1.2089e-07,0.08632,2.9219e-06,0.017225,0.0001514,0.014778,0.012711,0.00084827,0.00039794,0.0038855,0.025175,0.050066,0.0010403,3.9501e-07,0.064066,0.024868,0.0070476,0.021098,0.12781,0.021465,0.0076763,5.8763e-06,0.02489,0.00032798,2.1902e-05,0.0089165,0.00016502,0.00012965,0.05773,0.052765,0.0024127,0.00015817,2.2403e-05,0.0044781,0.09612,0.11642,0.032844,0.0075617,0.012527,0.0019178,0.048017,1.0662e-05,0.051079,0.0090489,1.9533e-07,0.019916,0.0063178,3.1732e-05,0.10908,0.13714,0.0042897,0.048798,0.00017991,9.8606e-06,0.006901,0.024103,0.044565,0.024501,5.3798e-05,0.0041969,0.0011583,1.3469e-08,0.011681,9.6624e-10,1.0045e-06,0.085714,6.6388e-05,0.017262,0.030419,6.1079e-05,0.0038115,1.2913e-06,0.00019511,5.0127e-05,0.060546,0.022234,0.0037459,0.0077217,0.002717,0.037243,0.011522,0.0097986,0.014325,0.0034815,5.9024e-05,6.2316e-06,0.0022274,0.0033808,0.026946,0.0028213,0.075885,0.015121,0.019415,0.00020728,0.074683,0.00010709,0.024196,0.012672,0.023212,0.014319,3.2214e-06,0.013892,1.597e-05,0.0090912,0.0015469,0.083572,0.0035099,0.03095,0.013267,8.0204e-05,0.0065074,0.043752,0.001579,0.00025048,0.034902,0.00030039,1.8964e-05,0.010591,0.0021049,8.4114e-10,0.013545,2.252e-09,0.026641,0.0033006,2.8795e-10,0.010555,0.049556,2.9299e-09,0.0041771,4.4315e-13,0.00016724,1.1462e-05,0.001616,0.00095685,6.9607e-06,0.11615,0.021909,2.2103e-05,9.7557e-08,1.2942e-12,0.0099106,0.017266,0.05573,9.7303e-05,9.5128e-07,0.11437,0.047534,0.0003803,0.0015482,0.00018812,4.4062e-12,0.0003006,0.0064424,0.059734,0.0059737,0.015202,0.0015726,9.9472e-07,0.018227,0.002484,1.994e-07,0.027299,0.00057379,8.5607e-06,0.001017,0.037046,0.038126,0.009835,0.037906,0.004164,0.017853,3.2493e-07,2.4913e-05,0.013736,0.0068187,1.5165e-05,0.049837,0.00028502,0.057112,0.00025447,0.00093303,0.0096195,6.6725e-06,0.025618,0.0090519,7.4519e-07,0.049473,1.4676e-05,0.025619,0.00054248,0.16224,0.00071659,0.0025439,6.0472e-05,0.00012179,5.3381e-05,0.073573,0.0073222,0.013672,0.014093,0.018801,0.008355,0.025251,0.010442,0.037668,7.4821e-05,0.016619,1.6143e-13,0.004061,0.026641,0.019971,0.00020051,0.020944,0.024581,0.0014434,0.12736,1.5018e-11,4.7726e-08,0.00038735,0.010544
GOMF_LYSINE_N_METHYLTRANSFERASE_ACTIVITY	61	42	0.20378	0.010415	0.1196	0.044218	1	1	1	0.634468	1	ASH1L,CAMKMT,DOT1L,EEF2KMT,EHMT1,EZH1,EZH2,JARID2,KMT2A,KMT2B,KMT2C,KMT2D,KMT2E,MECOM,METTL13,METTL21A,METTL21C,N6AMT1,NSD1,PRDM16,PRDM2,PRDM7,SETBP1,SETD1A,SETD1B,SETD2,SETD3,SETD4,SETD5,SETD6,SETD7,SETDB1,SETDB2,SETMAR,SMYD1,SMYD2,SMYD3,SMYD5,SUV39H2,TTLL12,VCPKMT,WDR5	0.034303,1.124e-13,0.00046459,0.00017516,0.0022476,0.052309,3.1744e-05,1.2263e-06,0.0026604,0.0097638,0.0027537,2.2418e-05,8.3267e-16,0.018176,1.5359e-06,0.0001191,0.009282,0.0093663,0.019866,1.573e-06,7.8456e-05,1.6244e-05,2.2262e-06,0.0024156,2.0974e-06,0.014307,0.0057711,0.014876,0.0001372,0.00046713,1.5829e-06,0.00036395,0.013965,0.01631,0.0046511,0.0031882,0.00012419,2.4725e-13,0.051468,0.011132,0.041968,0.0012324
GOBP_RESPONSE_TO_LEUKEMIA_INHIBITORY_FACTOR	99	81	0.14389	0.0102	0.084481	0.044281	1	1	1	0.634468	1	ABCD4,ABCG4,ADAM23,ARID5B,B3GNT2,BCAT2,BCLAF1,BSPRY,CACNB4,CREB1,CTBP2,CTH,DTX1,EEF1E1,EIF4A2,EPS8,EXT1,FGF4,FZD4,GCLM,GFPT2,GLDC,HELLS,HK2,HNRNPU,ILDR1,JARID2,KDM3A,KDM5B,KLF5,MAT2A,MRAS,MRPL15,MTF2,MYBL2,MYNN,NCL,NEFH,NFYB,NR5A2,NRP2,NUP35,PADI2,PARP16,PAX6,PCOLCE2,PDCD10,PFKP,PLA2G10,PML,PRDM5,PTP4A3,RARG,RFX2,RIF1,RNF125,RNF138,RNMT,RPS16,SBNO2,SHMT1,SIRT1,SMAD7,SMARCA5,SNX10,SOCS3,SOX1,SPOCK2,SPRY2,SPRY4,SRSF3,SSTR1,SYNGR1,TFRC,TLE4,TNFSF11,TRIM25,UBXN2A,VEGFC,WDR35,XRCC5	1.9493e-05,0.036784,0.0025616,1.2283e-06,0.0031415,0.017263,0.003133,0.031571,0.00057199,0.00051441,0.00034299,0.00084444,7.1257e-05,0.0016129,0.0025627,2.8602e-05,8.4208e-16,0.0030153,0.008209,0.0055114,0.011556,0.0031875,0.00046664,0.0017281,0.017844,0.0032091,1.2263e-06,0.0024468,0.080588,0.0044272,0.0027169,0.00039084,0.0057827,3.2866e-06,0.028451,0.054771,5.5221e-08,0.0027728,0.013825,3.1747e-06,7.8435e-06,0.11796,0.0093592,0.020736,0.00077303,0.014841,0.034278,0.016951,3.4286e-06,0.030373,0.0065651,0.0033362,0.0047073,0.013938,0.0027825,0.026391,0.069941,0.011685,0.0017803,0.0018213,0.00013232,0.0014378,3.4213e-05,0.00137,0.0013759,0.001241,0.0090439,0.032176,0.021855,1.7542e-05,0.0040857,0.15875,4.5043e-11,0.0013755,0.0032729,0.13936,0.00030784,4.997e-08,0.072776,0.045802,0.054024
GOCC_PROTEIN_PHOSPHATASE_TYPE_1_COMPLEX	17	14	0.29745	0.0087846	0.17473	0.044353	1	1	1	0.634468	1	NCK1,PPP1CA,PPP1CB,PPP1CC,PPP1R12A,PPP1R15B,PPP1R3A,PPP1R3B,PPP1R3C,PPP1R3D,PPP1R3E,PPP1R9B,SHOC2,TOX4	1.5503e-05,0.0053732,4.4261e-07,5.1219e-12,0.031001,0.062837,0.0029351,0.0035574,0.0010678,0.0048027,0.00019405,0.00056213,0.0065868,0.00042982
GOBP_CAMERA_TYPE_EYE_MORPHOGENESIS	123	114	0.11442	0.0096122	0.067239	0.044424	1	1	1	0.634468	1	ABI2,AHI1,ALDH1A3,AQP1,AQP5,ATF4,ATP8A2,BAX,BBS4,BCAR3,BMP4,BMP7,C12orf57,CABP4,CALB1,CDON,CITED2,CNTF,COL8A1,COL8A2,CRB1,CRB2,CRYGB,CTNNB1,DIO3,DLL1,DSCAM,EPHA2,EPHB1,EPHB2,FAT1,FAT3,FOXE3,FOXF2,FOXN4,FRS2,FZD5,GDF11,GLI3,GNAT2,HIF1A,HIPK1,HMGN1,IFT122,IFT172,IHH,IMPG2,JAG1,KDM2B,KDR,LHX1,LRP5,MAN2A1,MEGF11,MEIS1,MFN2,MFSD2A,NAGLU,NF1,NOTCH1,NTRK2,PAX2,PAX6,PDE6C,PHACTR4,PITX2,PRDM1,PROM1,PROX1,PTF1A,PTPRM,RBP4,RDH13,ROM1,RORB,RP1,RPE65,RPGRIP1,RPGRIP1L,SDK1,SDK2,SIX3,SKI,SLC1A1,SOX1,SOX11,SOX8,SOX9,SP3,STAT3,STRA6,TBC1D20,TBX2,TDRD7,TENM3,TFAP2A,TFAP2B,TH,THRB,THY1,TOPORS,TSKU,TSPAN12,TTC8,TWIST1,USH1C,VEGFA,WNT16,WNT2,WNT2B,WNT5A,YY1,ZEB1,ZHX2	0.00011983,0.0031556,0.080832,0.0016593,0.012801,1.0398e-08,0.00052149,0.069612,0.080446,4.4688e-08,0.082033,0.030232,0.019363,0.0038864,0.045858,0.002467,0.034982,0.0031499,0.0064097,0.00070796,7.1421e-07,5.5772e-06,0.0013443,1.8411e-08,8.5089e-06,0.00011701,1.0439e-06,0.0084158,1.3102e-07,9.542e-05,0.0048906,0.044772,0.028866,0.042926,0.0017156,0.0064718,0.032311,0.0018529,1.1849e-07,4.3764e-07,0.012431,0.0018094,4.8018e-06,0.01725,1.6987e-06,0.022006,0.018144,0.0018587,0.042628,0.017865,0.046927,0.0036336,0.0081945,0.041335,0.0039083,0.069914,0.14346,2.6387e-06,0.013599,6.3155e-05,0.00011129,0.10082,0.00077303,0.00013013,1.6726e-10,0.0047894,0.13714,5.1481e-06,0.00034527,0.00076798,0.00047513,0.059217,0.040375,0.022147,0.022719,0.0076947,5.702e-06,0.00013531,0.00016935,3.6888e-09,4.641e-07,1.8153e-08,0.00192,0.014112,0.0090439,4.119e-07,0.00053174,0.076503,0.0093121,0.0099388,0.05971,0.00095685,0.014079,0.048856,3.5492e-10,0.10005,4.0512e-06,0.0011765,2.3592e-14,0.05573,0.022596,1.994e-07,0.0025332,0.027299,0.019069,0.0017234,7.4519e-07,0.008108,0.015948,1.0769e-05,0.008355,0.03146,0.061936,0.006073
GOBP_REGULATORY_NCRNA_3_END_PROCESSING	18	14	0.33167	0.0097951	0.19502	0.044515	1	1	1	0.634533	1	ERI1,ERI2,ERI3,EXOSC2,EXOSC3,EXOSC5,EXOSC6,EXOSC7,EXOSC8,EXOSC9,FBL,LARP7,PARN,RPS21	0.0030416,0.035834,8.8012e-06,0.01132,0.014965,0.073018,1.0179e-08,0.084615,0.00041077,0.0019855,0.0096845,0.01505,1.7748e-10,0.011247
GOBP_FEMALE_MEIOSIS_I	13	10	0.54049	0.013492	0.31916	0.045196	1	1	1	0.642992	1	AURKA,CCNB2,CDC25B,FBXO5,HSF2BP,MEIOB,MLH3,NDC80,TRIP13,UBB	0.021817,2.4262e-05,0.011934,0.011012,0.14335,0.00052015,0.0025911,0.00013587,0.023339,0.038126
GOMF_CASPASE_BINDING	13	8	0.4243	0.0094741	0.25101	0.04549	1	1	1	0.643688	1	BFAR,CARD16,CASP1,FADD,NLRC4,NOL3,RIOK3,RIPK2	4.2639e-09,0.048338,0.058347,0.00042454,3.1411e-07,0.023517,3.7173e-05,0.016369
GOMF_I_SMAD_BINDING	14	14	0.38712	0.011432	0.22902	0.045496	1	1	1	0.643688	1	AXIN1,AXIN2,CTNNB1,SMAD1,SMAD2,SMAD3,SMAD4,SMAD5,SMAD6,SMAD7,SMAD9,SMURF1,TGFB1I1,TGFBR1	9.9873e-05,1.9862e-05,1.8411e-08,0.034818,0.001334,3.5076e-05,0.075885,0.010368,0.010981,3.4213e-05,0.017695,0.019415,0.0020951,0.02291
GOBP_POSITIVE_REGULATION_OF_FOCAL_ADHESION_ASSEMBLY	26	23	0.26861	0.010165	0.15892	0.045508	1	1	1	0.643688	1	ABL1,COL16A1,EPB41L5,FERMT2,FMN1,HRG,ITGB1BP1,KDR,LIMS1,MAP4K4,MYOC,NRP1,PPM1F,RAC1,S100A10,SDC4,SFRP1,SMAD3,TEK,THY1,TSC1,VEGFA,WNT4	0.018106,5.0793e-14,0.00017014,0.0098042,7.6743e-07,0.046933,0.10795,0.017865,0.082197,0.0068067,1.1206e-05,1.3807e-05,0.00087911,0.0001514,0.014148,0.083424,0.093232,3.5076e-05,8.1107e-05,0.05573,9.5909e-06,7.4519e-07,9.1529e-09
GOBP_RNA_PHOSPHODIESTER_BOND_HYDROLYSIS_EXONUCLEOLYTIC	43	39	0.16986	0.0083663	0.10072	0.045865	1	1	1	0.646824	1	ANGEL1,ANGEL2,CNOT1,CNOT2,CNOT6,CNOT6L,CNOT7,CNOT8,CPSF3,DCP2,DCPS,DIS3,DIS3L,DIS3L2,ERI1,ERI2,ERI3,EXD2,EXOSC2,EXOSC3,EXOSC5,EXOSC7,EXOSC8,EXOSC9,ISG20,ISG20L2,PAN2,PAN3,PARN,PDE12,PNLDC1,PNPT1,POLRMT,REXO2,TOE1,USB1,XRN1,XRN2,ZC3H12A	0.015975,0.029172,0.0042334,0.0078624,0.0004098,0.0085637,0.0014873,1.1838e-05,0.10795,0.0055711,0.024394,0.015419,0.0003475,0.071969,0.0030416,0.035834,8.8012e-06,2.3638e-11,0.01132,0.014965,0.073018,0.084615,0.00041077,0.0019855,6.7742e-06,0.10296,0.0096272,0.036258,1.7748e-10,0.048006,0.0047294,0.0012277,0.0021538,0.014994,3.0284e-07,0.056776,0.00024144,0.00047697,5.4133e-06
GOBP_CELLULAR_RESPONSE_TO_ELECTRICAL_STIMULUS	12	10	0.37166	0.0092775	0.22053	0.045982	1	1	1	0.646824	1	CALR,GRM1,HPCA,NEUROD2,NSMF,PALM,PTEN,REST,RPE65,SLC9A1	0.0036119,3.803e-07,0.0019633,2.7219e-06,0.0023611,1.4199e-06,0.00026613,0.00041426,5.702e-06,0.00058771
GOBP_REGULATION_OF_CLATHRIN_DEPENDENT_ENDOCYTOSIS	18	18	0.3026	0.010132	0.17957	0.045994	1	1	1	0.646824	1	AAK1,BMP2K,DAB2,DGKD,DNAJC6,DNM2,HIP1R,NEU3,PIK3CB,PROM2,SCYL2,SH3GL3,SMAP1,SNAP91,TNK2,UNC119,USH1G,WASL	0.032128,1.136e-05,0.010474,0.0060637,0.00068244,0.0035223,0.040596,0.0021537,0.001972,0.0027073,0.00040743,2.3189e-07,8.9729e-06,2.1249e-06,0.0007223,0.0021362,9.4683e-05,6.0472e-05
GOBP_LENS_MORPHOGENESIS_IN_CAMERA_TYPE_EYE	20	16	0.30153	0.0095191	0.17906	0.046111	1	1	1	0.647229	1	ABI2,ATF4,BCAR3,BMP4,CITED2,CRYGB,CTNNB1,EPHA2,HIPK1,MEIS1,PROX1,SKI,SOX1,SOX11,TBC1D20,TDRD7	0.00011983,1.0398e-08,4.4688e-08,0.082033,0.034982,0.0013443,1.8411e-08,0.0084158,0.0018094,0.0039083,0.00034527,0.00192,0.0090439,4.119e-07,0.00095685,0.048856
GOBP_REGULATION_OF_MITOCHONDRION_ORGANIZATION	144	123	0.10847	0.0094627	0.06445	0.0462	1	1	1	0.647241	1	ACAA2,ADCK1,AKT1,ARRB2,ATP13A2,AURKA,AVP,BAD,BAX,BBC3,BCL2L11,BCL2L2,BID,BIK,BMF,BNIP3,BNIP3L,BOK,C11orf65,CAMKK2,CERS1,CHCHD10,CIDEB,CLU,CSNK2A2,CTTN,DCN,DDHD1,DDHD2,DNM1L,ENDOG,FAM162A,FBXW7,FIS1,FKBP8,FLCN,FXN,FZD5,GCLC,GHITM,GOLPH3,GPER1,GSK3A,GSK3B,GZMB,HAX1,HGF,HIF1A,HIP1R,HRK,HTRA2,IGF1,INF2,KDR,LMNA,LRRK2,MAPK8,MCU,MGARP,MIEF1,MIEF2,MLLT11,MMP9,MOAP1,MPV17L,MUL1,MYO19,NOL3,OMA1,OPA1,PARK7,PARL,PDCD5,PDE2A,PGAM5,PID1,PINK1,PISD,PLA2G6,PLAUR,PLD6,PLSCR3,PPARG,PPARGC1A,PPIF,PRELID1,PRMT6,RALA,RALBP1,RAP1GDS1,RHOT1,RHOT2,RNF41,SIRT7,SLC25A31,SLC25A4,SLC35F6,SPIRE1,SQSTM1,SREBF1,SSBP1,STAT2,STOX1,TFRC,TIGAR,TMEM102,TMEM135,TMEM14A,TNFSF10,TP53,TREM2,TRIAP1,TSC2,TSPO,USP30,USP36,VAT1,VDAC1,VPS13C,VPS13D,VPS35,ZDHHC6,ZNF205	0.04656,0.0005348,0.038855,0.0014079,0.010076,0.021817,1.612e-06,1.3364e-07,0.069612,2.2598e-06,0.012567,0.00016355,0.069854,0.00032016,0.0043416,0.00134,0.075729,0.00026284,0.0063427,0.00067925,0.006208,0.0039781,0.0094551,0.00036964,0.000172,0.009421,0.045812,0.046883,0.0013782,2.9253e-05,0.033015,4.6746e-05,0.0067681,0.10081,0.050859,0.039066,0.00014487,0.032311,0.004376,0.021314,0.014384,0.085848,0.041871,9.1636e-05,0.009173,0.0033911,0.0026563,0.012431,0.040596,0.0019863,0.10984,2.3016e-05,0.13495,0.017865,0.056993,0.0023409,0.013792,0.0093669,0.0025753,2.9704e-13,0.00014115,0.010103,8.5104e-07,0.0031022,5.9125e-06,1.3896e-11,0.039298,0.023517,0.017506,0.027272,0.011889,0.01174,0.0029026,0.0059105,0.0036614,0.00091539,2.5376e-07,3.2864e-05,0.0047818,0.022899,0.029431,0.0069132,6.5411e-08,1.9482e-12,0.071864,0.066031,0.092202,5.554e-06,0.002308,0.0086254,0.004447,0.00034375,0.0036387,0.018899,0.0051597,0.051526,2.0344e-09,0.013338,1.496e-05,1.056e-11,0.0026477,0.0027261,8.9894e-07,0.0013755,0.046726,0.0020449,0.04802,0.012671,0.02175,0.0017219,0.048656,3.2459e-09,0.00027825,0.013516,0.00028939,0.0007616,0.022342,0.050107,0.0099382,0.00047133,0.071999,0.00038751,0.029995
GOBP_CELLULAR_RESPONSE_TO_ACIDIC_PH	16	13	0.27958	0.0079565	0.16624	0.046316	1	1	1	0.64763	1	AQP10,CHP1,KCNE1,PCK1,PKD2L1,RAB11B,RAB11FIP5,SCNN1A,SCNN1B,SCNN1D,SCNN1G,SLC9A1,TRPV1	8.4868e-05,0.011715,0.0001039,0.0069105,3.9056e-08,0.023955,6.0227e-10,0.0098906,0.0016549,0.0066595,0.00046648,0.00058771,0.038908
GOMF_TRANSLATION_REGULATOR_ACTIVITY_NUCLEIC_ACID_BINDING	100	83	0.13887	0.0099645	0.082794	0.046752	1	1	1	0.64794	1	ABTB1,AGO2,BOLL,CELF4,COPS5,CPEB2,CPEB3,CPEB4,CTIF,DAZL,DENR,DHFR,DHX29,EEF1A1,EEF1A2,EEF1B2,EEF1D,EEF1G,EEF2,EEF2K,EEFSEC,EIF1,EIF1AD,EIF2A,EIF2B1,EIF2B3,EIF2B4,EIF2B5,EIF2D,EIF2S1,EIF2S2,EIF3A,EIF3B,EIF3D,EIF3E,EIF3F,EIF3G,EIF3H,EIF3I,EIF3J,EIF3K,EIF3L,EIF3M,EIF4A1,EIF4A2,EIF4B,EIF4E,EIF4E2,EIF4E3,EIF4G1,EIF4G2,EIF4G3,EIF5,EIF5A,EIF5A2,EIF5AL1,EIF6,ETF1,GFM1,GFM2,GSPT1,GTPBP1,GTPBP2,HBS1L,IGF2BP2,LARP1,MIF4GD,MTIF2,MTIF3,MTRF1,MTRF1L,PABPC1,PAIP1,PAIP2,PAIP2B,PURA,RARA,RPS27L,SHMT1,SHMT2,TSFM,TYMS,ZNF540	0.00064829,1.7122e-06,0.012859,5e-10,0.00010681,0.039967,0.0026131,0.014551,3.3681e-08,7.9651e-05,0.025898,5.2686e-05,0.046041,0.018973,9.9235e-07,8.5862e-07,0.0037219,5.1614e-07,0.0065066,0.0019344,0.00069098,0.028845,0.035478,0.0030639,0.034747,0.00016745,8.5782e-06,0.00066023,0.018496,0.050777,0.00026418,0.023537,4.1514e-05,0.031884,2.5707e-05,0.046519,0.064432,0.056561,0.068605,0.0023278,0.0035672,0.016421,0.004584,0.025757,0.0025627,0.081389,0.081864,0.079391,0.00074643,0.0010081,0.084672,0.0045294,6.0803e-05,0.00048432,4.8664e-07,0.085791,0.005473,6.5654e-12,0.015063,0.088484,0.00038829,0.015657,0.015824,0.063986,0.000165,2.0235e-05,0.0069403,0.0054524,0.096776,0.029941,0.012437,4.5135e-05,0.065076,2.119e-05,4.7332e-06,2.14e-05,0.00017074,0.06246,0.00013232,0.0019805,0.00076411,0.062366,0.015606
GOMF_MISFOLDED_PROTEIN_BINDING	24	22	0.30881	0.011429	0.18415	0.04679	1	1	1	0.64794	1	CLU,CLUL1,DERL1,DERL2,DERL3,DNAJB11,DNAJB9,DNAJC10,DNAJC3,EDEM1,F12,HSPA13,HSPA14,HSPA5,HSPA6,HSPA8,HSPA9,RHBDD2,SDF2,SDF2L1,STUB1,TOR1A	0.00036964,0.0088147,0.0092222,0.0050576,0.0005831,0.11615,0.0010655,0.0020625,3.1739e-06,0.061369,0.00010814,0.044136,0.0093111,0.00064376,0.00017856,0.019297,1.3209e-11,0.021996,0.00036009,0.016042,0.00010045,0.021013
GOBP_CELLULAR_CARBOHYDRATE_BIOSYNTHETIC_PROCESS	74	65	0.17509	0.011124	0.10444	0.04684	1	1	1	0.64794	1	ACADM,AGL,AKT1,AKT2,B3GNT2,B3GNT3,B3GNT4,B4GALT1,B4GALT5,B4GAT1,CSGALNACT1,CSGALNACT2,DYRK2,ENPP1,EPM2AIP1,EXT1,EXT2,FBP1,FUT9,GBE1,GCK,GOT1,GSK3A,GSK3B,GYG1,GYS1,GYS2,HAS1,HAS2,HAS3,HS2ST1,IGF1,IGF2,IMPA1,IMPA2,INPP5K,INS,INSR,IRS1,IRS2,ISYNA1,LALBA,LEP,NDST1,NDST3,NDST4,NHLRC1,NR1D1,PASK,PCK1,PCK2,PGP,PHKG1,PHKG2,PPP1CA,PPP1R3A,PPP1R3B,PPP1R3C,PPP1R3D,PPP1R3E,PRKAG3,PTGES3,PTH,SORBS1,UGP2	0.071207,0.017285,0.038855,0.00029204,0.0031415,0.00027294,0.08396,0.024506,0.069062,0.0093295,2.0144e-07,0.13187,0.066447,0.050147,0.035018,8.4208e-16,0.0041629,0.029575,4.2371e-08,5.0522e-05,0.00099602,0.0030011,0.041871,9.1636e-05,0.043214,0.0019745,0.12166,0.021603,0.033418,1.0671e-06,0.090645,2.3016e-05,0.0025519,0.0091175,0.028267,0.087733,0.0021053,0.0081804,0.0058389,0.0044336,0.011158,0.019836,1.3067e-05,0.00063275,9.0666e-09,0.026954,0.037565,0.0013971,0.072942,0.0069105,0.0037132,6.9199e-05,0.01594,0.069173,0.0053732,0.0029351,0.0035574,0.0010678,0.0048027,0.00019405,0.00045757,0.0093589,0.0015806,9.62e-07,0.00035852
GOBP_GLYCOPROTEIN_CATABOLIC_PROCESS	31	26	0.25014	0.010063	0.14925	0.046889	1	1	1	0.64794	1	ADAMTS12,CELA1,CST3,CTSL,EDEM1,EDEM2,EDEM3,FBXO17,FBXO2,FBXO27,FBXO44,FBXO6,GLB1,GPC1,GUSB,HGSNAT,HPSE,IDUA,MAN1A1,MAN1B1,MANBA,NAGLU,NCCRP1,NEU2,NGLY1,STT3B	0.0053437,0.042555,0.031661,0.027539,0.061369,0.001278,1.3653e-07,0.012781,2.2836e-05,0.00012465,0.00018182,5.0731e-05,0.021494,8.7133e-05,0.023859,0.013431,0.084197,0.00028776,0.00044924,0.12972,2.2492e-06,2.6387e-06,0.016457,0.005066,0.046651,0.00052619
GOCC_CHROMOSOME_TELOMERIC_REPEAT_REGION	13	11	0.44157	0.01156	0.26353	0.046925	1	1	1	0.64794	1	ACD,CTC1,POT1,RIF1,TEN1,TERF1,TERF2,TERF2IP,TERT,TINF2,XRCC5	3.1264e-06,2.9139e-07,0.043536,0.0027825,0.0023754,0.0015682,2.187e-05,0.0081562,0.012786,0.0055989,0.054024
GOMF_MITOGEN_ACTIVATED_PROTEIN_KINASE_BINDING	29	25	0.25319	0.0099886	0.15111	0.046926	1	1	1	0.64794	1	ABL1,ACE,ARRB2,ATF7,CDK5RAP3,DIRAS1,DUSP10,DUSP16,DUSP2,MAPK14,MAPK7,MAPKAPK2,MAPKAPK5,MICAL2,NBR1,NFATC1,PPM1D,PRKG2,PRMT1,PTAFR,SIRT1,STAU2,TAB1,TNIP1,TPR	0.018106,0.00040146,0.0014079,0.00019333,0.0017919,0.0075066,0.044864,0.0010746,0.013908,0.03516,5.6289e-05,0.014658,3.8963e-05,0.0056553,0.017192,0.028869,0.010666,0.0025858,2.6064e-12,2.4857e-07,0.0014378,0.00025048,4.8648e-12,0.029852,0.10215
GOBP_MACROAUTOPHAGY	312	264	0.079724	0.010144	0.047589	0.046956	1	1	1	0.64794	1	ACBD5,ADRB2,AKT1,AP4M1,ARFIP2,ARL8B,ATG101,ATG12,ATG14,ATG16L1,ATG2A,ATG2B,ATG4B,ATG4D,ATG5,ATG7,ATG9A,ATG9B,ATM,ATP13A2,ATP2A2,ATP6V0A1,ATP6V0A2,ATP6V0B,ATP6V0C,ATP6V0D1,ATP6V0D2,ATP6V0E1,ATP6V0E2,ATP6V1A,ATP6V1B2,ATP6V1C1,ATP6V1C2,ATP6V1D,ATP6V1E1,ATP6V1E2,ATP6V1G1,ATP6V1H,AUP1,BAG3,BECN2,BNIP3,BNIP3L,C9orf72,CALCOCO2,CALR,CAPN1,CAPNS1,CASP3,CDK5,CDK5R1,CERS1,CHMP2A,CHMP2B,CHMP3,CHMP4A,CHMP4B,CHMP4C,CHMP6,CHMP7,CLEC16A,CRY1,CTSD,DCN,DDRGK1,EI24,EMC6,EPG5,EPM2A,ERN1,EXOC1,EXOC4,EXOC7,EXOC8,FEZ1,FEZ2,FYCO1,GAA,GABARAP,GABARAPL1,GABARAPL2,GAPDH,GNAI3,GPSM1,HDAC10,HGS,HIF1A,HMOX1,HSPB8,HTRA2,IFT88,IL4,IRGM,KDR,KLHL3,LACRT,LARP1,LGALS8,LIX1,LIX1L,LRBA,LRRK2,LRSAM1,LZTS1,MAP1LC3A,MAP1LC3B,MAP1LC3B2,MAP1LC3C,MAP3K7,MAPK3,MAPK8,MCOLN1,MFN2,MFSD8,MOAP1,MTMR14,MTMR3,MTOR,MVB12A,NBR1,NEDD4,NOD1,NOD2,NPC1,NRBP2,NSFL1C,OPTN,PACS2,PAFAH1B2,PEX2,PEX5,PGAM5,PHF23,PIK3C2B,PIK3C3,PIK3CA,PIK3R4,PIKFYVE,PINK1,PIP4K2A,PIP4K2B,PIP4K2C,PLAA,PRKAA2,PRKACA,PSEN1,QSOX1,RAB19,RAB1B,RAB23,RAB33B,RAB3GAP2,RAB43,RAB5A,RAB7A,RALB,RB1CC1,RHEB,RIPK2,RNF213,RNF31,RNF41,RUFY4,SCFD1,SCOC,SESN1,SESN2,SESN3,SH3GLB1,SIRT1,SLC25A4,SMCR8,SMURF1,SNAP29,SNAPIN,SNF8,SNX14,SNX18,SNX30,SNX32,SNX4,SNX6,SNX7,SPG11,SPTLC1,SPTLC2,SQSTM1,SRC,STAM2,STBD1,STK3,STX12,STX17,SUPT5H,SYNPO2,TBC1D12,TBC1D14,TBC1D5,TBK1,TCIRG1,TECPR1,TGFB1,TIGAR,TMEM39A,TMEM41B,TMEM74,TOMM7,TP53,TP53INP1,TP53INP2,TRIM13,TSC1,TSC2,TSG101,UBA5,UBQLN1,UBQLN4,UBXN2A,UBXN2B,UBXN6,UCHL1,UFC1,UFL1,ULK1,ULK2,ULK3,USP30,USP36,UVRAG,VDAC1,VHL,VIPAS39,VMP1,VPS13C,VPS13D,VPS16,VPS25,VPS26A,VPS26B,VPS28,VPS33A,VPS33B,VPS35,VPS36,VPS37A,VPS37B,VPS37C,VPS39,VPS41,VPS4A,VPS4B,VTA1,VTI1A,VTI1B,WAC,WDFY3,WDR24,WDR45B,WDR81,WIPI1,WIPI2,YOD1,ZFYVE1,ZFYVE26	0.11152,0.017196,0.038855,0.050294,0.033573,0.12865,0.097124,0.016756,0.066761,0.015696,3.0925e-06,0.00069603,0.0043201,0.025173,0.017731,2.0972e-05,0.0019893,0.0017598,0.0031352,0.010076,1.3195e-13,2.2324e-06,0.0067255,7.2164e-15,0.00076492,5.763e-05,7.2476e-06,0.012845,0.0010587,0.046413,0.087459,0.013079,9.2942e-11,0.051711,0.044138,0.019502,0.019752,0.00031722,0.050642,0.026645,0.073019,0.00134,0.075729,0.0025241,1.1452e-06,0.0036119,0.011273,0.00025345,0.0048303,0.0005736,5.8502e-06,0.006208,1.3869e-05,0.050405,0.0059962,0.0052972,0.0098348,0.003025,0.039965,0.0077791,0.014427,0.061969,0.0047502,0.045812,0.0032804,0.0015285,0.11829,0.034306,0.0056746,0.0015039,0.13776,4.585600000000001e-19,0.05121,0.013355,0.00177,0.012477,0.082127,0.054756,8.0585e-05,0.00086413,0.0081518,0.0064052,0.0016021,0.010581,0.00010762,0.0031514,0.012431,0.057157,7.3994e-05,0.10984,0.0002897,0.052138,0.11852,0.017865,5.1664e-05,0.011643,2.0235e-05,0.015768,0.00042896,0.0073301,0.012758,0.0023409,0.00018951,0.016638,0.071325,4.7425e-12,0.0036279,0.031981,0.0020918,0.00026268,0.013792,0.016547,0.069914,0.0041104,0.0031022,0.0075729,0.00011018,0.018048,0.03622,0.017192,0.00085036,0.0035638,0.00017582,5e-10,1.6148e-06,0.0072817,0.0055025,0.012655,3.8193e-05,0.012658,0.0060685,0.0036614,8.6712e-05,0.081623,0.001813,0.0084802,0.00082207,0.0016977,2.5376e-07,8.2112e-06,0.00020133,0.019426,0.025,0.16969,0.095534,1.2313e-07,0.028544,0.0014993,0.033059,0.011196,0.0032259,4.2848e-05,0.0015993,9.8622e-05,0.018036,0.021653,0.079689,0.010559,0.016369,0.0059652,0.00019925,0.0036387,0.028161,0.012527,0.0009306,0.00014584,0.01463,0.010382,0.013829,0.0014378,0.051526,0.00017972,0.019415,0.051976,2.9385e-05,2.5635e-13,0.045503,0.025162,0.00059405,2.6402e-05,0.00018053,0.00036166,0.01459,0.013892,0.015207,0.00072958,1.496e-05,0.083572,5.0528e-06,0.0053632,0.033571,0.108,0.00098018,0.0013076,8.5407e-05,0.00045848,0.00026683,1.3451e-06,0.0027558,0.016048,0.02518,0.0025253,0.046726,0.044911,0.05915,0.0022143,0.015357,0.0017219,0.016379,0.00057684,0.040426,9.5909e-06,0.00027825,0.041348,0.00091343,8.8388e-09,0.08632,4.997e-08,0.0095014,0.015258,0.037906,0.012074,0.013011,0.017853,3.2493e-07,2.9612e-08,0.00028939,0.0007616,0.00066296,0.050107,0.049473,0.00033193,0.0012699,0.0099382,0.00047133,0.06672,0.066913,0.00049255,0.0089969,9.7217e-13,0.025619,0.01126,0.071999,0.10443,0.0014873,0.084312,0.011678,0.021376,1.5793e-07,3.4063e-07,0.066231,0.0020836,0.00035908,0.0025475,0.0010474,0.00038013,6.0168e-07,0.0030504,0.023401,0.016178,0.070474,0.00076502,7.6254e-05,0.0014378
GOMF_RNA_BINDING	1867	1292	0.037178	0.010118	0.022257	0.047436	1	1	1	0.653335	1	A1CF,AARS2,AATF,ACAA2,ACIN1,ACO1,ACTN1,ACTN4,ADAD1,ADAD2,ADAR,ADARB1,ADARB2,ADAT1,ADK,AGO1,AGO2,AGO3,AGO4,AHNAK,AICDA,AIMP1,AKAP1,AKAP8,AKAP8L,ALDH18A1,ALKBH1,ALKBH5,ALKBH8,ALYREF,ANG,ANGEL2,ANKHD1,ANKRD17,ANP32A,ANXA11,ANXA2,APEX1,API5,APOBEC2,APOBEC3C,APOBEC3D,APOBEC3F,APOBEC3G,APOBEC3H,APTX,AQR,ARC,ARCN1,ARF1,ARHGEF1,ARHGEF28,ASCC1,ASCC3,ASS1,ATXN1,ATXN2,AUH,BAG4,BARD1,BAZ2A,BCCIP,BCDIN3D,BCLAF1,BICC1,BMS1,BOLL,BRCA1,BRIX1,BST2,BTF3,BUD13,BYSL,BZW1,C11orf68,C14orf93,C1D,C1QBP,C1orf131,C1orf35,C1orf52,C4BPA,C6orf52,C7orf50,C9orf78,CACTIN,CALR,CANX,CAPRIN1,CAPRIN2,CARHSP1,CASC3,CASP7,CAST,CBX4,CBX6,CBX8,CCAR1,CCAR2,CCDC124,CCDC137,CCDC59,CCDC86,CCDC9,CCNT1,CCNT2,CCT3,CCT4,CCT5,CCT6A,CDC40,CDC42EP4,CDC5L,CDH2,CDK11B,CDK13,CDK9,CDKN2A,CDKN2AIP,CEBPZ,CELF2,CELF3,CELF4,CELF5,CELF6,CFAP20,CHCHD1,CHD2,CHD3,CHERP,CHTOP,CIRBP,CISD2,CKAP4,CLNS1A,CLTC,CLUH,CMSS1,CNBP,CNOT1,CNOT4,CNOT6,CNOT7,CNOT8,CNP,COA6,COIL,COL14A1,CORO1A,CPEB2,CPEB3,CPEB4,CPNE3,CPSF1,CPSF2,CPSF3,CPSF4,CPSF6,CPSF7,CRKL,CRNKL1,CRYZ,CS,CSNK1E,CSRP1,CSTB,CSTF1,CSTF3,CTIF,CTNNA1,CTU1,CTU2,CWC22,CYFIP1,CYFIP2,DAP3,DAZAP1,DAZL,DBR1,DCAF13,DCD,DCN,DCP1B,DCP2,DCPS,DDX1,DDX10,DDX11,DDX17,DDX18,DDX19A,DDX19B,DDX20,DDX21,DDX23,DDX24,DDX25,DDX28,DDX31,DDX39A,DDX4,DDX41,DDX43,DDX46,DDX47,DDX49,DDX5,DDX50,DDX51,DDX52,DDX54,DDX55,DDX56,DDX6,DDX60,DDX60L,DEK,DENR,DGCR8,DHFR,DHX15,DHX29,DHX32,DHX33,DHX34,DHX35,DHX36,DHX37,DHX40,DHX57,DHX58,DHX8,DHX9,DIAPH1,DICER1,DIDO1,DIMT1,DIS3,DIS3L,DIS3L2,DLX2,DMGDH,DNA2,DNAJC17,DNAJC2,DNAJC21,DND1,DNM1,DNMT1,DNTTIP2,DPPA5,DQX1,DRG2,DROSHA,DSP,DTD1,DTD2,DUS2,DUS3L,DUSP11,DUSP14,DUT,DYNC1H1,DZIP3,EARS2,EBNA1BP2,EDF1,EEF1A1,EEF2,EEFSEC,EIF1,EIF1AD,EIF2A,EIF2AK2,EIF2AK4,EIF2D,EIF2S1,EIF2S2,EIF3A,EIF3B,EIF3D,EIF3E,EIF3G,EIF3H,EIF3I,EIF3K,EIF3L,EIF4A1,EIF4A2,EIF4B,EIF4E,EIF4E2,EIF4E3,EIF4ENIF1,EIF4G1,EIF4G2,EIF4G3,EIF5,EIF5A,EIF5A2,EIF5AL1,ELAC2,ELAVL1,ELAVL3,ELAVL4,ELP3,ELP5,EMG1,ENDOU,ENDOV,ENO1,ENOX1,EPPK1,ERAL1,ERI1,ERI3,ESF1,ESRP1,ESRP2,ETF1,EWSR1,EXD1,EXOSC1,EXOSC2,EXOSC3,EXOSC5,EXOSC6,EXOSC7,EXOSC8,EXOSC9,EYA1,EZH2,EZR,FAM120A,FAM133B,FAM172A,FAM32A,FAM98A,FAM98B,FARS2,FARSA,FARSB,FASN,FASTK,FASTKD1,FASTKD2,FASTKD3,FASTKD5,FBL,FBRSL1,FCF1,FDPS,FECH,FIP1L1,FKBP3,FKBP4,FLNB,FLYWCH2,FNDC3A,FNDC3B,FSCN1,FUBP1,FUBP3,FXR2,FYTTD1,G3BP1,G3BP2,GANAB,GAR1,GDI2,GEMIN5,GFM1,GIGYF2,GLRX3,GNL2,GOLGB1,GOT2,GPATCH1,GPATCH8,GPBP1,GPBP1L1,GRB2,GRB7,GRN,GRWD1,GSPT1,GTF2E2,GTF2F1,GTF3A,GTPBP1,GTPBP10,GTPBP4,GTSF1,HABP4,HADHB,HARS2,HBP1,HDGF,HDLBP,HEATR1,HEATR6,HELZ,HELZ2,HENMT1,HERC5,HEXIM1,HEXIM2,HMGB1,HMGB2,HMGN2,HNRNPA0,HNRNPA1,HNRNPA2B1,HNRNPA3,HNRNPAB,HNRNPC,HNRNPD,HNRNPDL,HNRNPF,HNRNPH1,HNRNPH3,HNRNPK,HNRNPL,HNRNPLL,HNRNPM,HNRNPR,HNRNPU,HNRNPUL1,HNRNPUL2,HOXB6,HSP90AA1,HSP90AB1,HSP90B1,HSPA8,HSPA9,HSPB1,HSPD1,HSPE1,IARS2,IFIH1,IFIT2,IFIT5,IGF2BP1,IGF2BP2,IGF2BP3,IGHMBP2,ILF2,ILF3,IMMT,IMP3,IMP4,IMPDH1,IPO5,IREB2,ISG20,ISG20L2,ISY1,JAKMIP1,JMJD6,JRK,JUN,KCTD12,KDM1A,KDM2B,KHDC1,KHDC1L,KHDC3L,KHDRBS1,KHDRBS2,KHDRBS3,KHNYN,KHSRP,KIF1C,KIN,KMT2C,KNOP1,KPNA2,KPNB1,KRI1,KRR1,KRT18,KTN1,L1TD1,LACTB2,LARP1,LARP1B,LARP4,LARP4B,LARP6,LARP7,LBR,LGALS1,LGALS3,LIN28A,LIN28B,LONP1,LRP1,LRPPRC,LRRC47,LRRC59,LRRFIP1,LSM1,LSM10,LSM11,LSM14A,LSM14B,LSM3,LSM4,LSM6,LSM7,LSM8,LTA4H,LUC7L,LUC7L2,LUC7L3,LYAR,MACF1,MAGOH,MAGOHB,MAK16,MAPRE1,MARK2,MATR3,MAZ,MBD2,MBNL1,MBNL2,MCAT,MCRS1,MDH2,MDM2,MEPCE,METAP2,METTL1,METTL14,METTL16,METTL3,MEX3A,MEX3B,MEX3D,MFAP1,MIF4GD,MKI67,MKRN1,MKRN2,MKRN3,MORC3,MOV10,MOV10L1,MPHOSPH10,MPHOSPH6,MRPL1,MRPL10,MRPL11,MRPL12,MRPL13,MRPL14,MRPL15,MRPL16,MRPL18,MRPL2,MRPL20,MRPL21,MRPL22,MRPL23,MRPL24,MRPL27,MRPL28,MRPL3,MRPL32,MRPL37,MRPL39,MRPL4,MRPL40,MRPL41,MRPL42,MRPL43,MRPL54,MRPL9,MRPS11,MRPS12,MRPS14,MRPS15,MRPS17,MRPS18A,MRPS18C,MRPS21,MRPS23,MRPS24,MRPS26,MRPS27,MRPS28,MRPS31,MRPS35,MRPS5,MRPS6,MRPS7,MRPS9,MSI1,MSI2,MTCL1,MTDH,MTERF1,MTERF4,MTHFSD,MTIF2,MTO1,MTPAP,MYBBP1A,MYH10,MYH4,MYH9,MYO18A,MYO5A,N4BP1,NAA15,NAF1,NANOS2,NANOS3,NAP1L1,NAP1L4,NAT10,NCBP1,NCBP2,NCL,NCOA5,NDUFV3,NELFB,NELFCD,NEMF,NFX1,NGDN,NGRN,NHP2,NIFK,NIP7,NLRP1,NLRP11,NLRP6,NMD3,NME1,NOA1,NOC2L,NOC3L,NOL10,NOL12,NOL3,NOL4,NOL6,NOL7,NOL8,NOL9,NOM1,NOP16,NOP2,NOP56,NOP58,NOP9,NOSIP,NOVA2,NPM1,NPM2,NQO1,NR3C1,NSA2,NSRP1,NSUN2,NSUN3,NSUN4,NSUN5,NSUN6,NSUN7,NTPCR,NUCKS1,NUDT16,NUDT16L1,NUDT21,NUDT4,NUDT5,NUDT7,NUFIP1,NUFIP2,NUP98,NUSAP1,NVL,NXF1,NYNRIN,OAS1,OAS2,OAS3,OASL,OOEP,OTUD4,P4HB,PA2G4,PABPC1,PABPC1L,PABPC4,PABPC4L,PABPN1,PABPN1L,PAIP1,PAIP2,PAN3,PAPOLA,PAPOLB,PARK7,PARN,PARP1,PARP12,PATL1,PATL2,PAX6,PCBP1,PCBP2,PCBP3,PCBP4,PCDH20,PCDHGA9,PCF11,PCID2,PCSK9,PDAP1,PDCD11,PDCD4,PDIA3,PDIA4,PEBP1,PEF1,PEG10,PELP1,PES1,PFN1,PHAX,PINX1,PIWIL1,PIWIL2,PIWIL3,PIWIL4,PKM,PKN2,PKP3,PLEC,PNISR,PNLDC1,PNN,PNO1,PNPT1,POLDIP3,POLR2A,POLR2B,POLR2G,POLRMT,POP1,POP4,POP5,POP7,POU1F1,PPAN,PPARGC1A,PPARGC1B,PPHLN1,PPIA,PPIB,PPIE,PPIG,PPIL4,PPME1,PPP1CC,PPP1R8,PPP5C,PRDM14,PRDX1,PRKDC,PRKRA,PRKRIP1,PRMT1,PRPF3,PRPF31,PRPF38A,PRPF38B,PRPF39,PRPF4,PRPF40A,PRPF40B,PRPF4B,PRPF6,PRPF8,PRRC2B,PRRC2C,PSIP1,PSMA1,PSMA6,PSMC1,PSMD4,PSPC1,PSTK,PTBP1,PTBP2,PTBP3,PTCD1,PTCD2,PTCD3,PTPN1,PTRH1,PUF60,PUM2,PURA,PURB,PUS1,PUS3,PUS7,PUSL1,PWP2,QKI,R3HDM2,RAD51AP1,RAE1,RALY,RALYL,RAN,RANBP2,RARA,RARS2,RAVER1,RAVER2,RBBP6,RBFOX1,RBFOX2,RBFOX3,RBM11,RBM12,RBM12B,RBM14,RBM15,RBM17,RBM18,RBM19,RBM20,RBM22,RBM23,RBM24,RBM25,RBM26,RBM27,RBM28,RBM33,RBM34,RBM39,RBM4,RBM42,RBM43,RBM45,RBM46,RBM47,RBM48,RBM4B,RBM7,RBMS1,RBMS2,RBMS3,RBMXL1,RBMXL2,RBPMS,RBPMS2,RC3H2,RCAN3,RCC2,RDX,REPIN1,REXO4,RFTN1,RIMS1,RNASEH1,RNASEH2A,RNASEL,RNF20,RNMT,RNPC3,RNPS1,ROCK2,RPF1,RPF2,RPL10A,RPL12,RPL13A,RPL15,RPL17,RPL18,RPL18A,RPL19,RPL21,RPL22,RPL22L1,RPL23,RPL23A,RPL26,RPL26L1,RPL27A,RPL28,RPL29,RPL3,RPL30,RPL31,RPL32,RPL34,RPL35,RPL36,RPL37,RPL37A,RPL38,RPL3L,RPL4,RPL41,RPL5,RPL6,RPL7,RPL7A,RPL7L1,RPL8,RPL9,RPLP0,RPN1,RPP14,RPP25,RPP25L,RPP30,RPP38,RPP40,RPS11,RPS12,RPS13,RPS14,RPS15,RPS15A,RPS16,RPS19BP1,RPS2,RPS21,RPS24,RPS25,RPS26,RPS27,RPS27L,RPS3,RPS3A,RPS5,RPS6,RPS7,RPS8,RPS9,RPSA,RPUSD1,RPUSD2,RPUSD3,RPUSD4,RRBP1,RRP1,RRP36,RRP7A,RRP8,RRP9,RRS1,RSL1D1,RSRC2,RTCB,RTF1,RTN4,S100A16,S100A4,SAFB,SAFB2,SAMD4A,SAMD4B,SAMHD1,SAMSN1,SAP18,SARNP,SARS2,SART1,SART3,SBDS,SCAF1,SCAF11,SCAF4,SCAF8,SDE2,SEC23IP,SEC61B,SEC63,SECISBP2,SECISBP2L,SEPSECS,SERBP1,SERPINH1,SETD1A,SETD1B,SETX,SF1,SF3A1,SF3A2,SF3A3,SF3B1,SF3B2,SF3B3,SF3B4,SF3B6,SFPQ,SFSWAP,SHMT1,SHMT2,SIN3A,SLBP,SLC16A3,SLC25A11,SLC3A2,SLC4A1AP,SLFN11,SLIRP,SLPI,SLTM,SLU7,SMAD1,SMARCA4,SMARCE1,SMG1,SMG5,SMG6,SMG7,SMNDC1,SNIP1,SNRNP200,SNRNP35,SNRNP40,SNRNP70,SNRPA,SNRPA1,SNRPB,SNRPB2,SNRPD2,SNRPD3,SNRPE,SNRPF,SNRPG,SNRPN,SNTB2,SNUPN,SNW1,SOCS3,SON,SORBS2,SOX4,SOX9,SPATS2,SPATS2L,SPEN,SPTBN1,SRA1,SRBD1,SREK1,SRFBP1,SRP14,SRP19,SRP54,SRP68,SRP72,SRP9,SRPK1,SRPK2,SRRM1,SRRM2,SRRM3,SRRM4,SRRT,SRSF1,SRSF11,SRSF12,SRSF2,SRSF3,SRSF4,SRSF5,SRSF6,SRSF8,SRSF9,SSB,SSBP1,SSRP1,STAT3,STAU2,STIP1,STRAP,STRBP,STXBP1,SUB1,SUCLG1,SUGP1,SUGP2,SUMO1,SUMO2,SUPT16H,SUPT5H,SUPT6H,SUPV3L1,SURF6,SUZ12,SYF2,SYNCRIP,SYNE1,SYNJ1,SYNJ2,TACO1,TARBP1,TARBP2,TARDBP,TBCA,TBL2,TBL3,TBRG4,TCERG1,TCOF1,TCP1,TDRD10,TDRD3,TDRD7,TDRD9,TDRKH,TEFM,TEP1,TERT,TES,TEX19,TFAM,TFB2M,TFRC,THG1L,THOC1,THOC5,THOC6,THOC7,THRAP3,THUMPD1,THUMPD2,THUMPD3,TIA1,TIAL1,TIMM50,TNPO1,TNRC6B,TNRC6C,TNS1,TOE1,TOP1,TOP2A,TOP3B,TP53,TPD52L2,TPR,TPT1,TRA2A,TRA2B,TRAP1,TRDMT1,TRIM21,TRIM25,TRIM28,TRIM32,TRIM56,TRIM71,TRIP6,TRMT10A,TRMT10B,TRMT10C,TRMT1L,TRMT2A,TRMT6,TRMU,TRNAU1AP,TRNT1,TRUB1,TRUB2,TSFM,TSN,TSNAX,TSR1,TST,TUBA1B,TUBB4B,TUT1,TXN,TYMS,TYW5,U2AF1,U2AF1L4,U2AF2,U2SURP,UBAP2,UBAP2L,UBC,UBE2I,UBE2L3,UBE2N,UBE2O,UBFD1,UBR5,UBTF,UCHL5,UHMK1,UNK,UPF1,UPF2,UPF3A,URB1,USO1,USP10,USP36,UTP15,UTP18,UTP20,UTP23,UTP6,VIM,VSIG8,WBP11,WBP4,WDR3,WDR33,WDR36,WDR43,WDR75,WRAP53,WT1,XIRP1,XPO5,XPOT,XRCC5,XRN1,XRN2,YARS2,YBX1,YBX2,YLPM1,YRDC,YTHDC1,YTHDC2,YTHDF1,YTHDF2,YTHDF3,YWHAE,YWHAG,YWHAZ,YY1,ZAR1,ZAR1L,ZBED4,ZBP1,ZC3H10,ZC3H11A,ZC3H12A,ZC3H12C,ZC3H12D,ZC3H13,ZC3H15,ZC3H18,ZC3H4,ZC3H6,ZC3H7A,ZC3H8,ZC3HAV1,ZCCHC17,ZCCHC24,ZCCHC3,ZCCHC7,ZCCHC8,ZCCHC9,ZCRB1,ZFP36,ZFP36L1,ZFR,ZFR2,ZMAT3,ZNF106,ZNF207,ZNF239,ZNF326,ZNF346,ZNF385A,ZNF579,ZNF598,ZNF622,ZNF638,ZNF74,ZYX	0.0062235,0.048759,0.046927,0.04656,0.14075,0.01901,6.3994e-10,0.00013316,0.041206,0.0030837,0.00014742,0.00050497,1.6732e-05,0.0067543,0.017881,2.5615e-05,1.7122e-06,1.5127e-05,5.7849e-05,0.00069233,0.11274,0.026462,0.015898,0.00062226,0.00073128,0.00035413,0.00013112,3.3829e-07,0.015108,0.0035465,5.3686e-05,0.029172,2.566e-09,0.089676,0.0026901,0.039686,0.0059139,0.10777,0.011266,0.065238,0.0019239,0.041652,0.013109,0.028048,0.086327,0.062701,0.022263,0.0035142,0.00082629,0.098676,0.050279,0.0043456,0.051857,0.0063312,0.00081622,1.4599e-10,0.00017938,0.0066888,0.00095978,0.0095185,0.0031793,2.0789e-06,0.0034218,0.003133,6.4671e-05,0.055399,0.012859,0.017664,0.079518,0.062208,0.023183,0.0013747,0.0028055,0.014209,0.01274,5.5841e-12,0.0073044,0.0083567,0.0029474,0.099877,0.0074881,0.00071326,0.032281,0.0088649,0.018468,0.036945,0.0036119,0.0074508,0.00083399,0.045006,0.0052416,3.8232e-05,0.0015587,0.013748,0.0038485,3.0811e-07,0.0033625,1.0895e-06,0.019331,0.0099478,0.0034359,0.07128,0.0021071,0.00083142,0.0046128,0.075424,0.037348,0.00017293,0.096371,0.03766,0.16114,0.054269,0.043464,5.0383e-05,1.0701e-05,0.0028806,1.1448e-07,0.00076027,0.069674,0.0040668,6.0256e-14,0.19072,5e-10,0.0023446,0.010976,0.013408,0.00082266,5.283e-08,1.0147e-05,0.00066179,7.9239e-06,0.0004271,0.0021223,0.0032908,0.00029498,0.0063946,0.00042367,0.062477,0.021103,0.0042334,3.2141e-14,0.0004098,0.0014873,1.1838e-05,0.079414,0.012564,0.0090847,0.010817,0.00011656,0.039967,0.0026131,0.014551,5.228e-05,0.00090691,0.14844,0.10795,0.011744,0.011818,0.10158,0.061214,0.080815,1.9475e-08,0.0013168,0.0063148,0.018735,0.14591,0.018097,0.0023803,3.3681e-08,2.6977e-06,0.061666,6.4343e-05,0.02705,0.00088137,0.0059816,0.0058507,0.00026916,7.9651e-05,0.010612,0.0082127,0.019071,0.045812,0.00055267,0.0055711,0.024394,1.3922e-05,0.0006331,0.080539,0.0022842,0.0048588,5.861e-05,4.3544e-08,3.2118e-10,2.799e-07,0.00058944,0.091518,0.1398,1.2434e-06,0.00036046,0.0017371,0.0013283,0.0018167,0.0042906,0.010858,0.056985,0.0082728,0.0008698,2.6963e-06,0.051263,0.031944,0.066978,0.017767,8.3057e-08,0.0018154,0.012504,0.019353,0.0041235,0.025898,0.010504,5.2686e-05,0.00070448,0.046041,1.2909e-06,0.0069868,0.0054451,0.045721,1.0041e-05,0.0065274,0.036139,0.13312,0.014698,0.058331,0.0002227,4.1975e-05,0.041725,0.0078534,2.0772e-05,0.015419,0.0003475,0.071969,1.2319e-07,0.0051191,0.0060196,0.0012178,0.080715,0.079518,4.6371e-12,0.012834,0.00039709,0.015422,0.027447,0.079532,5.6241e-09,0.018818,0.011476,0.0081491,0.016822,4.1254e-07,0.014913,1.6855e-07,0.061439,0.00048702,0.0061875,0.010389,0.059717,2.3615e-05,0.045214,0.018973,0.0065066,0.00069098,0.028845,0.035478,0.0030639,0.034704,0.0014505,0.018496,0.050777,0.00026418,0.023537,4.1514e-05,0.031884,2.5707e-05,0.064432,0.056561,0.068605,0.0035672,0.016421,0.025757,0.0025627,0.081389,0.081864,0.079391,0.00074643,0.00097772,0.0010081,0.084672,0.0045294,6.0803e-05,0.00048432,4.8664e-07,0.085791,0.00015335,0.01294,0.070518,0.0041613,0.0021704,9.4248e-05,0.02774,0.00028053,0.0015715,4.0435e-06,0.00012668,0.0062495,0.07839,0.0030416,8.8012e-06,0.073582,0.05302,4.0032e-10,6.5654e-12,0.039384,0.013531,0.15448,0.01132,0.014965,0.073018,1.0179e-08,0.084615,0.00041077,0.0019855,0.0085636,3.1744e-05,0.023888,5.0824e-12,0.0051035,3.8186e-06,0.11724,0.013305,4.313e-05,5.2129e-05,0.0035483,0.068208,1.3509e-05,0.00030755,0.0036098,0.079186,6.6982e-05,1.2646e-06,0.0096845,0.0033644,2.078e-05,0.084095,0.0082926,0.0064522,0.13755,0.090139,0.012833,0.034339,0.01288,0.028538,3.7623e-07,0.0011235,0.0014428,0.014989,0.023855,0.075037,0.002978,0.019204,0.014306,0.01766,3.201e-07,0.015063,2.0556e-05,0.012781,3.2864e-07,0.016248,0.065898,0.013374,0.0002679,0.017655,0.00097318,0.0032903,0.00013446,0.00049565,0.018715,0.00038829,0.00063576,0.14033,0.026972,0.015657,0.013539,0.0092548,0.096156,1.8821e-11,0.010295,3.1186e-12,0.00025467,0.10296,0.00050201,0.0137,0.010519,0.078797,0.0033289,0.097379,0.16196,0.00019473,1.8017e-07,0.0027016,0.10854,0.0008651,0.0009564,3.0896e-08,0.088077,0.055374,0.12015,0.0060315,4.9362e-08,0.0015295,0.058306,0.00090072,0.008996,7.3212e-08,0.0097981,0.026825,0.026001,0.017189,0.017844,0.026928,0.0098562,0.0034369,0.00087871,0.02578,0.00038417,0.019297,1.3209e-11,0.0089013,0.0002172,8.5912e-05,0.00011168,2.9339e-07,0.14028,0.050919,5.0165e-13,0.000165,0.00011383,0.024732,0.003457,0.0083443,0.027334,0.0032855,0.0074281,1.9029e-05,0.0059927,4.2084e-06,6.7742e-06,0.10296,0.0032518,0.0004522,0.056141,7.5279e-05,0.0023054,0.023729,0.074934,0.042628,0.021006,0.091783,0.030588,0.0017512,0.0076224,0.0035225,0.0026954,0.088263,0.050607,0.019673,0.0027537,0.049462,0.081204,0.00010039,0.0064846,0.0045001,0.0066921,0.1059,0.011222,8.868e-05,2.0235e-05,0.021757,0.00047525,0.0003917,0.12822,0.01505,0.10869,0.018921,0.055157,0.0036142,0.0029374,0.0049718,2.2832e-06,6.1474e-05,0.030244,0.0045925,0.033246,0.010684,0.06347,0.10078,0.051908,0.0087676,0.099656,9.7544e-09,0.00070851,2.3086e-05,0.032207,0.0033895,0.0018603,0.0045226,0.0024723,0.0095378,0.0012434,0.030561,0.064439,0.00083765,0.0020975,0.0060057,0.00070907,0.0081657,0.00042644,0.0056484,3.1725e-08,0.011253,1.7711e-09,0.0010545,0.061191,0.0083422,0.095961,0.0022997,4.5701e-05,0.0010055,0.0042606,0.074284,0.0024072,0.069709,2.968e-08,0.0069403,0.049277,0.041378,0.00013566,0.022714,3.3825e-05,1.5673e-05,0.0011001,0.00013442,0.13024,0.0067375,5.5357e-05,0.01671,0.0050089,0.10493,0.0056726,0.0057827,0.018318,0.00023051,0.0058245,0.029578,0.025036,1.5019e-06,0.01751,0.10296,0.0067891,0.00045932,0.00013948,0.010228,0.064703,0.0013847,0.00020601,0.080583,0.01952,0.036515,9.101e-05,0.11632,0.081665,0.062078,0.044477,0.0018047,0.089645,0.097571,0.0036716,0.25801,0.00076397,0.00082635,0.037113,0.17064,0.0020047,0.014101,0.030992,0.0015686,0.031147,0.00037268,0.0078655,0.00093116,0.00127,5.0562e-09,0.010933,0.0095744,0.039821,0.072564,0.018283,0.0054524,0.013918,0.030083,0.054319,0.003573,0.046856,0.032719,0.00032073,0.0088081,0.044719,0.0033246,0.017274,0.0021435,0.0091781,0.057136,0.00016506,0.0013034,0.010013,0.063195,5.5221e-08,3.0491e-10,0.051436,0.014666,0.0036613,0.0099435,0.090359,0.05996,0.097501,0.20302,8.5836e-05,7.5801e-07,0.0013877,0.0024763,0.011435,0.072691,0.06977,0.015605,0.010809,0.0010625,0.0017265,0.018921,0.023517,0.00026579,0.0012127,0.0020395,0.0092888,6.6479e-06,0.0012646,0.081024,0.0028852,0.0036573,4.4833e-06,0.018643,5.6105e-11,0.001244,1.6732e-06,0.10576,0.024646,7.0159e-06,0.10966,1.059e-06,0.00024613,3.8901e-06,0.00068275,0.037996,0.00016518,0.033685,0.045419,0.00021021,0.0023844,0.12325,0.003828,0.00219,0.010567,0.029356,0.00052929,0.0005826,0.014296,0.012067,0.012779,0.011174,0.0007134,0.00044176,0.00053788,0.000536,9.248e-07,0.027105,0.11494,0.0089088,7.7716e-16,4.5135e-05,0.037965,4.8172e-05,0.061308,0.00018337,0.0057488,0.065076,2.119e-05,0.036258,0.038129,0.034356,0.011889,1.7748e-10,8.4036e-05,0.014159,0.068764,0.057318,0.00077303,0.015135,1.1039e-06,0.0065724,0.016025,4.3336e-06,0.00026249,0.0013368,0.011653,0.0016384,0.02105,0.0091073,0.01394,2.0786e-10,0.0038764,0.0047971,5e-10,0.00029623,0.00091925,0.003041,0.048202,0.0035113,0.00014916,0.0067646,0.021835,0.029516,0.0032314,0.0055534,2.059e-06,0.033723,0.0044292,0.0057057,0.0047294,2.889e-06,9.5148e-07,0.0012277,0.0019478,0.00023152,0.0064675,0.0024844,0.0021538,0.028151,0.002477,1.1069e-11,6.9113e-06,0.014414,0.014859,1.9482e-12,0.0037297,0.024085,1.5474e-07,3.4217e-05,0.0034839,0.0020355,0.078073,0.0096911,5.1219e-12,0.108,0.044472,1.1915e-06,1.8086e-05,7.0458e-07,6.8735e-05,0.14648,2.6064e-12,0.00099588,0.014673,5.5677e-05,0.03186,0.00038288,0.01778,0.0013537,6.2582e-11,0.022771,0.0037542,0.058754,0.0052672,0.052293,0.018516,0.043707,0.0080631,0.0010005,1.1358e-05,0.0066684,0.016256,0.0014724,0.0062454,2.8812e-06,0.0086282,0.00080823,0.0053663,7.0444e-09,5.6012e-09,1.6148e-06,0.011044,2.14e-05,2.0434e-06,0.011335,0.060627,0.0031782,0.010256,0.019067,3.3646e-05,3.275e-06,0.04311,0.063111,7.3436e-05,1.449e-05,0.023537,0.10578,0.00017074,1.3776e-05,0.018029,3.4226e-06,0.024747,7.100900000000001e-33,0.085023,7.4775e-06,0.0048386,0.0021987,0.1168,0.024208,0.033616,0.0023732,0.038916,0.027389,2.65e-05,0.13586,3.3185e-13,7.1808e-05,4.953e-06,4.5046e-09,8.2725e-06,0.0045667,0.0039008,0.00064752,0.00077084,0.032719,0.22762,0.0013185,0.045218,0.20138,0.0099394,0.031845,0.026211,0.015914,7.4453e-11,0.0040514,1.3909e-08,3.2345e-05,0.085071,0.010207,4.1251e-07,0.0082862,0.070391,0.043092,0.0010403,0.00042773,0.13597,0.00053513,5.8763e-06,0.0015841,1.6387e-06,0.00014208,0.092143,0.011685,0.087023,0.0034731,0.022478,0.042438,0.001149,0.013732,0.00026439,0.00039676,9.272e-13,0.0035424,0.0056792,0.013425,0.0065881,0.032276,0.0050437,6.8512e-06,0.0010966,7.2531e-05,0.019942,0.027229,0.026311,0.0066461,2.0746e-07,5.4978e-05,0.037001,3.1672e-05,0.0040151,0.057922,0.049986,0.0049286,0.11643,7.5645e-05,0.020144,0.038911,0.0075277,8.8818e-16,0.10642,0.00098999,0.025794,0.12143,4.6266e-05,0.00041504,0.024931,0.00096704,0.021464,0.00010362,8.4102e-06,0.024691,0.00020255,0.012617,0.053383,0.00073517,0.024745,2.3497e-05,0.026172,0.00021771,0.078633,0.0017803,7.8493e-14,0.014342,0.011247,4.279e-05,0.021552,1.1102e-15,1.2678e-12,0.06246,0.01718,0.0073291,0.063975,0.025677,0.0024379,0.0057826,0.00063701,0.021453,0.0050133,6.4236e-05,0.10784,0.011585,0.034025,0.14591,0.017707,0.00014988,5.8363e-05,0.044001,0.01699,0.00042831,0.034662,0.038794,0.005418,2.2403e-05,7.1314e-05,0.11642,0.00040884,0.00027732,0.0013693,0.0089187,0.01711,0.0070119,0.0087458,0.0026604,0.0036152,0.0058995,0.0075617,0.023877,1.1044e-12,3.6156e-07,1.9144e-05,0.00082283,0.0004387,0.027682,0.040143,0.010131,0.0063567,0.0002898,0.0043983,0.0018429,0.078955,0.0024156,2.0974e-06,0.01666,7.6449e-06,0.0021018,5.3389e-06,0.00078791,0.00023569,0.018713,0.0014674,0.021657,0.00024724,0.00030164,0.036985,0.00013232,0.0019805,0.0038115,0.13293,1.0327e-05,0.045756,0.0025902,3.4387e-06,0.038287,0.00032949,0.018595,7.079e-06,0.079007,0.034818,0.004569,0.00016345,0.0070885,0.077333,3.3816e-05,0.00019366,0.011379,0.00060347,0.0069746,0.0076763,0.010987,0.0029142,0.23095,0.0059255,0.032201,0.0090665,0.017976,0.090678,0.018188,0.030451,9.385e-06,0.0005015,1.9595e-07,0.0034611,0.0002737,0.001241,0.033799,6.0149e-05,0.052592,0.076503,0.00055469,5e-10,0.028412,0.0062557,3.1414e-09,0.0052999,0.0016947,0.03368,0.0028201,0.00087357,0.012852,0.019074,0.024563,0.019713,0.011522,3.8584e-12,0.02046,0.021933,3.4919e-06,0.0043031,0.0001646,0.015322,0.00033374,8.0755e-05,0.068428,0.0040857,6.1228e-08,0.026125,5.2267e-07,0.070152,2.7557e-09,0.099114,0.0026477,0.00017142,0.0099388,0.00025048,8.5713e-09,0.0005067,0.0083141,2.252e-09,0.010705,0.0025044,5e-10,0.0035,1.914e-06,0.003389,1.746e-05,0.0013076,0.0003192,0.0014229,0.12143,0.088148,0.015117,0.023696,0.0022825,0.0011769,0.031257,0.0017486,0.002336,0.0001616,0.071484,0.058758,0.013411,0.038911,0.020969,0.0032591,0.0019111,0.0047294,0.0089178,0.0013944,0.048856,0.0045627,0.054783,0.00036015,0.040474,0.012786,0.022185,0.078207,0.10072,0.0033513,0.0013755,0.10078,0.0010677,0.013122,0.040974,2.4996e-10,0.011223,0.10574,0.0070525,3.6772e-05,2.0535e-11,0.004695,0.0011173,1.0885e-06,0.0055934,9.2717e-05,0.00099783,3.0284e-07,0.059874,3.4145e-06,0.00075695,0.0017219,7.2524e-05,0.10215,0.074556,0.0023562,1.273e-08,0.0012618,0.0031961,0.043088,0.00030784,1.0741e-06,0.083873,0.032428,0.055667,0.00016123,0.073671,0.0084808,0.018863,0.002559,0.0026948,0.13665,0.028946,1.0409e-09,0.029878,0.021169,0.016946,0.00076411,7.9765e-05,0.009077,0.00017761,0.071677,0.00043941,0.0051783,0.0003013,0.0040099,0.062366,5e-10,0.010911,0.018568,3.7491e-06,0.0023801,0.0082538,0.0027041,0.012272,0.000557,0.023767,0.011443,0.0060574,0.059717,0.030315,3.2467e-05,0.00074705,0.06147,0.00028502,0.080672,0.0077989,0.00064262,0.0053877,0.012399,0.00072721,0.0007616,0.037658,0.036447,0.011726,0.070482,0.064455,0.0034053,0.037967,0.033476,0.014304,0.057616,0.0021442,0.007044,1.8568e-07,0.029405,0.0076544,0.040797,0.0026419,0.0050518,0.0059988,0.054024,0.00024144,0.00047697,0.01298,0.025576,0.00062273,2.9359e-05,0.000134,0.022084,7.7515e-05,0.016619,1.6143e-13,0.011934,0.039876,0.0015068,0.014834,0.03146,0.002633,0.028501,0.01554,0.0078692,8.8818e-16,0.014365,5.4133e-06,8.0414e-06,0.079121,0.053166,0.004873,0.0064761,1.0106e-07,0.0027695,9.3211e-08,0.0018485,0.14508,0.0084466,0.030465,0.00014696,7.5701e-05,0.098007,0.010732,0.11738,0.011983,0.023179,0.0078676,4.8087e-06,0.0018829,0.005571,6.3089e-06,0.028435,0.055048,0.017432,0.00038735,0.0067275,0.00067735,0.031261,2.4141e-11,0.012497,0.00027149
GOBP_LOCOMOTORY_EXPLORATION_BEHAVIOR	15	14	0.35006	0.010338	0.20973	0.047563	1	1	1	0.653858	1	APOE,ATP1A2,CRBN,CRH,DLG4,DPP4,GAD1,LRRK2,NLGN2,PENK,PRKCE,SLC4A10,TNR,UBE3A	0.0013396,0.0031818,0.017529,0.064284,8.2112e-05,5e-10,9.8256e-06,0.0023409,0.0078883,3.5715e-05,0.00072088,3.454e-09,4.4062e-12,0.009835
GOBP_NEURAL_TUBE_PATTERNING	38	34	0.22041	0.010138	0.13231	0.047876	1	1	1	0.655048	1	ARL13B,BMI1,BMP4,CDK20,DZIP1L,EN1,FKBP8,FOXA1,GBX2,GLI3,GORAB,GPR161,GSC,HES1,IFT140,KDM2B,MKS1,PAX6,PRKACA,PRKACB,PSEN1,PTCH1,RNF220,RPGRIP1L,SHH,SMO,SSBP3,TBC1D32,TCTN1,TMEM107,TULP3,WDR19,WNT1,WNT3A	7.9304e-07,0.01001,0.082033,0.078061,0.01048,0.017421,0.050859,0.013665,4.0254e-10,1.1849e-07,0.063341,0.035197,0.0087055,0.011514,0.00029961,0.042628,0.0007054,0.00077303,0.095534,4.9299e-05,1.2313e-07,2.0794e-06,0.00012336,0.00016935,0.085714,0.015121,0.0010434,0.013379,1.2942e-12,3.5265e-05,0.034694,0.073573,0.0041428,0.018801
GOBP_MONOCYTE_ACTIVATION	13	12	0.3206	0.0087664	0.19262	0.048026	1	1	1	0.655048	1	ADAM10,ADAM9,AZU1,CD33,CSF1,DYSF,FN1,FOXP1,LILRB4,MT1G,NPY,SPACA3	8.8429e-05,0.0071679,0.0025164,0.02727,0.089315,2.5507e-13,0.003279,7.792900000000001e-25,0.0097789,0.10817,0.0024244,0.069889
GOBP_NUCLEAR_TRANSCRIBED_MRNA_CATABOLIC_PROCESS	125	100	0.12365	0.0097333	0.074332	0.048122	1	1	1	0.655048	1	A1CF,AGO1,AGO2,ATM,BTG2,CASC3,CNOT1,CNOT10,CNOT11,CNOT2,CNOT3,CNOT4,CNOT6,CNOT6L,CNOT7,CNOT8,CPEB3,CTIF,DCP1B,DCP2,DCPS,DDX5,DHX34,DHX36,DHX9,DIS3,DIS3L2,EDC4,EIF3E,EIF4ENIF1,ERI1,ETF1,EXOSC2,EXOSC3,EXOSC5,EXOSC6,EXOSC7,EXOSC8,EXOSC9,GSPT1,HNRNPAB,HNRNPD,HNRNPU,IGF2BP1,LSM1,LSM4,LSM7,MAGOH,MAGOHB,MLH1,MTPAP,NANOS2,NANOS3,NBAS,NCBP1,NCBP2,NT5C3B,PABPC1,PAIP1,PAN2,PAN3,PARN,PATL1,PATL2,PDE12,PELO,PNLDC1,PNRC1,POLR2D,POLR2G,RC3H2,RNPS1,SAMD4A,SAMD4B,SECISBP2,SMG1,SMG5,SMG6,SMG7,SMG8,SMG9,SSB,SYNCRIP,THRAP3,TNKS1BP1,TNRC6B,TNRC6C,TOB1,TUT1,UPF1,UPF2,UPF3A,XRN1,XRN2,YBX1,ZC3H12A,ZC3H12D,ZCCHC7,ZFP36,ZFP36L1	0.0062235,2.5615e-05,1.7122e-06,0.0031352,0.018732,3.8232e-05,0.0042334,0.05276,1.9221e-05,0.0078624,0.00050785,3.2141e-14,0.0004098,0.0085637,0.0014873,1.1838e-05,0.0026131,3.3681e-08,0.00055267,0.0055711,0.024394,0.0008698,0.0054451,1.0041e-05,0.0002227,0.015419,0.071969,2.0585e-07,2.5707e-05,0.00097772,0.0030416,6.5654e-12,0.01132,0.014965,0.073018,1.0179e-08,0.084615,0.00041077,0.0019855,0.00038829,0.12015,4.9362e-08,0.017844,5.0165e-13,0.010684,9.7544e-09,2.3086e-05,0.030561,0.064439,0.027692,0.030083,0.0021435,0.0091781,1.0558e-06,0.010013,0.063195,0.024013,4.5135e-05,0.065076,0.0096272,0.036258,1.7748e-10,0.068764,0.057318,0.048006,0.1021,0.0047294,0.0015669,0.025633,0.0024844,0.0082862,0.0034731,0.0013693,0.0089187,0.0063567,0.0070885,0.077333,3.3816e-05,0.00019366,0.0021405,0.050106,0.099114,0.023696,0.011223,0.00011431,0.0055934,9.2717e-05,0.061299,0.0003013,0.080672,0.0077989,0.00064262,0.00024144,0.00047697,0.025576,5.4133e-06,0.079121,7.5701e-05,0.011983,0.023179
GOBP_MYELOID_LEUKOCYTE_MEDIATED_IMMUNITY	109	91	0.13055	0.0098056	0.078482	0.048131	1	1	1	0.655048	1	ACE,ADAM17,ADGRE2,ADORA2B,ANXA3,ARG1,AZU1,BCR,C12orf4,C3,CAMK4,CARD9,CBL,CCL3,CD300A,CD84,CHGA,CLNK,CPLX2,CX3CR1,CXCL6,DDX1,DDX21,DHX36,DNASE1,DNASE1L3,ELANE,F2RL1,FCGR2B,FCGR3A,FER,FES,FGR,FOXF1,GAB2,GATA2,GRP,HMOX1,IL13,IL4,IL4R,IL6,ITGAM,ITGB2,JAGN1,KIT,KMT2E,LAT,LAT2,LGALS9,MAVS,MRGPRX2,MYD88,NLRP6,NR4A3,PDPK1,PIK3CD,PIK3CG,PLA2G1B,PLA2G3,PRAM1,PTAFR,PTGDR,PTGDS,RAB44,RABGEF1,RAC2,RASGRP1,S100A13,SCN11A,SCNN1B,SERPINB9,SLC18A2,SNAP23,SNX4,SNX6,SPHK2,SPON2,STAP1,STX4,STXBP1,STXBP3,SYK,TICAM1,TICAM2,TRAF3IP2,TYROBP,UNC13D,VAMP2,VAMP3,WDR1	0.00040146,0.030823,0.011777,0.00042426,0.0006049,0.040549,0.0025164,0.028833,0.04311,0.065788,0.00014811,0.038331,0.065808,0.054558,0.025098,0.052893,0.013498,6.4364e-05,0.0025264,0.0086452,0.086814,1.3922e-05,2.799e-07,1.0041e-05,0.013281,0.018147,0.001919,0.0062632,0.054648,0.0031749,0.0004876,6.1858e-06,0.026329,0.057518,0.012413,0.0045987,0.0012814,0.057157,0.052138,0.052138,0.0069088,0.045907,0.10964,0.0029759,0.10784,4.2906e-06,8.3267e-16,1.4093e-07,0.070527,0.16155,0.0053948,0.011554,0.035541,0.011435,0.017706,0.018185,0.11185,0.00016965,0.0060804,3.8138e-06,0.059648,2.4857e-07,0.032419,0.00068828,0.0069834,0.10451,0.028911,1.2327e-06,3.3997e-05,0.0019178,0.0016549,0.0077271,0.0020375,0.0072832,0.00018053,0.00036166,0.0024579,0.018199,0.0033272,0.1149,2.252e-09,0.012103,0.002164,0.00013398,0.0026657,0.00027474,0.014213,8.4699e-05,3.5359e-05,0.0014368,5.3381e-05
GOMF_RNA_POLYMERASE_II_SPECIFIC_DNA_BINDING_TRANSCRIPTION_FACTOR_BINDING	331	291	0.073011	0.009745	0.043899	0.048156	1	1	1	0.655048	1	ACTB,ACTN4,AHR,AIP,AKAP8,ANKRD1,ANKRD2,ANKRD42,ANXA4,APEX1,ARID1A,ARNT,ARNT2,ASXL1,ATF2,ATF4,BAZ2A,BBS1,BBS10,BBS2,BBS4,BBS5,BCAS3,BCL10,BHLHE40,BHLHE41,BRD8,BRMS1,BUD31,C1D,CALR,CCDC62,CD34,CDK5RAP3,CDKN2A,CEBPA,CEBPB,CHD4,CITED2,CNOT1,COMMD6,COMMD7,CPNE1,CREB1,CREBBP,CRKL,CRX,CRY1,CRY2,CTBP1,CTBP2,CTNNB1,DACT1,DCAF13,DDIT3,DDRGK1,DDX5,DDX54,DHX9,DLL1,DMAP1,DNAJA1,DNMT3A,DUSP26,E4F1,EGR2,EOMES,EPAS1,ESR1,ESRRB,ETS1,ETS2,EXOSC9,FAF1,FAM220A,FBP1,FIZ1,FKBP4,FLT3,FOS,FOXC1,FOXH1,FOXL2,FOXP1,GABARAPL1,GAS2L1,GATA2,GATA3,GATA4,GBX2,GFI1B,GRIP1,GSC,GSK3B,GTF2A1,GTF2A2,GTF2B,GTF2H1,HAND1,HAND2,HCLS1,HDAC1,HDAC3,HDAC4,HDAC5,HDAC9,HES1,HEY2,HIF1A,HIRA,HMGA2,HMGB1,HMGN3,HNF4A,HSPB1,ID2,ID4,IFI27,ISL1,JUN,JUND,KAT8,KDM1A,KDM3A,KDM4C,KEAP1,LATS1,LCOR,LEF1,LHX3,LMO2,LRIF1,MAD2L2,MAPK14,MDFIC,MED1,MED13,MED16,MED17,MED24,MED25,MED30,MED4,MEF2A,MEF2D,MIXL1,MKKS,MLX,MLXIPL,MMS19,MTA2,MTDH,MYOCD,MYOD1,NCOA1,NCOA2,NCOA3,NCOA6,NCOA7,NCOR1,NCOR2,NEUROD1,NFATC1,NFE2L2,NFKBIA,NHLH2,NIF3L1,NKX2-1,NKX2-5,NPM1,NR0B2,NR1H2,NR1H4,NR1I2,NR4A1,NR4A3,NRIP1,NSD1,OASL,PADI2,PAGR1,PARK7,PARP1,PARP9,PCNA,PDCD11,PIAS2,PITX1,PITX2,PKN1,POU1F1,POU4F1,PPARA,PPARD,PPARG,PPARGC1A,PPARGC1B,PPID,PRAME,PRDM13,PRKCB,PRKDC,PRMT2,PROX1,PRRX1,PSMA6,PTPN2,PTPRT,RAD23B,RARG,RB1,RBBP8,RBPJ,RELA,RERG,REST,RNF14,RNF25,RNF6,RXRA,SDR16C5,SETD1A,SETD3,SETD6,SIN3A,SIRT1,SLC30A9,SMAD2,SMAD3,SMAD4,SMARCA4,SMARCB1,SMARCD3,SMARCE1,SNW1,SP3,SPEN,SRC,STAT1,STAT3,STAT5B,STK4,STRN,TACC1,TACC2,TADA3,TAF10,TAF4,TAF4B,TAF6,TAF7,TAL1,TBP,TBX20,TBX3,TBX5,TCERG1,TCF23,TCF3,TCF7L2,TEAD3,TGFB1I1,THRAP3,TMF1,TP53,TP53BP1,TP53BP2,TP73,TRERF1,TRIB1,TRIB2,TRIM24,TRIM32,TRIM68,TRIP12,TRIP4,TRIP6,TTC8,UBXN7,UHRF2,VDR,WBP2,WIPI1,WWP2,XPC,YWHAH,ZBTB7A,ZBTB8A,ZFPM1,ZFPM2,ZNF366	1.0604e-05,0.00013316,0.023303,0.018414,0.00062226,0.014463,0.030859,0.0029361,2.4317e-05,0.10777,0.0001189,0.0010524,1.924e-07,0.0010025,0.0039244,1.0398e-08,0.0031793,0.022899,0.012958,0.00046419,0.080446,0.011981,0.033867,0.0033468,0.014001,0.01633,7.1015e-06,0.0062953,0.023074,0.0073044,0.0036119,0.017726,4.6952e-05,0.0017919,0.00076027,0.085859,0.01007,0.00082505,0.034982,0.0042334,0.013025,0.0014404,0.0023019,0.00051441,0.021558,0.061214,0.021003,0.061969,0.0098908,0.016099,0.00034299,1.8411e-08,7.3367e-05,0.0082127,0.0013664,0.0032804,0.0008698,0.066978,0.0002227,0.00011701,2.6381e-06,0.063438,0.0001906,0.00030777,6.9199e-05,0.0029214,0.00074288,0.017025,0.00023668,0.013621,0.017942,0.015789,0.0019855,0.00070492,0.00012088,0.029575,0.00011375,0.090139,0.001335,0.024794,0.0007465,4.9405e-15,0.02378,7.792900000000001e-25,0.00086413,0.14483,0.0045987,0.053695,4.3573e-05,4.0254e-10,0.0010703,1.1135e-05,0.0087055,9.1636e-05,2.9048e-07,0.16645,5.6926e-07,0.0070773,0.0033285,0.00040601,0.014803,0.0018193,8.2869e-06,0.0077293,1.0124e-05,1.2481e-05,0.011514,0.03885,0.012431,0.080583,0.00010214,0.0027016,0.067394,0.00037495,0.0089013,0.055349,0.00064018,0.091518,0.00097853,0.0023054,1.5325e-06,0.047892,0.074934,0.0024468,5.087e-10,0.0039853,0.005368,0.055961,0.0047839,9.5504e-05,0.055173,0.11883,0.0017718,0.03516,0.0036361,2.6167e-09,2.3167e-05,0.00080247,0.02768,0.0031781,0.0063413,0.00095972,0.039831,0.0085772,0.017909,0.060411,0.015247,3.9235e-06,0.0069772,0.019929,0.019487,0.0095744,0.0034172,0.0023394,0.002809,1.463e-07,0.0021013,0.0034709,0.00019501,0.0018147,1.7142e-05,1.76e-05,0.028869,0.00073825,0.014923,0.0021119,0.020265,0.0022291,0.01545,1.6732e-06,0.00096775,0.030567,0.0021452,0.0006141,0.012874,0.017706,0.0011672,0.019866,9.248e-07,0.0093592,0.0068836,0.011889,8.4036e-05,0.0013238,0.0020455,0.0091073,0.1466,0.098241,0.0047894,0.0017371,0.014414,0.0067005,0.023456,0.00024054,6.5411e-08,1.9482e-12,0.0037297,0.056279,0.0037667,0.10118,3.8408e-05,7.0458e-07,0.034407,0.00034527,0.035555,0.0080631,0.0039712,3.5231e-09,0.078165,0.0047073,0.050066,0.028542,0.00039159,9.0055e-07,0.00038141,0.00041426,0.062545,3.0526e-05,0.0089165,0.00048685,0.048197,0.0024156,0.0057711,0.00046713,0.0038115,0.0014378,0.069258,0.001334,3.5076e-05,0.075885,0.004569,0.0043627,0.040018,0.00016345,0.0002737,0.0093121,0.028412,0.083572,0.011097,0.0099388,0.020753,0.010591,0.0019987,0.00052089,2.377e-06,0.0042252,3.7606e-05,0.011683,0.07563,0.065816,0.0040305,0.00016724,0.0055653,0.062066,0.040665,0.00041357,0.0032591,0.00041538,0.055565,3.0138e-08,0.006122,0.0020951,0.011223,0.023445,0.0017219,3.845e-11,0.00086173,0.033996,0.00034454,0.018962,0.00012124,0.001997,0.083873,0.074896,0.036735,1.4342e-08,0.00016123,0.027299,2.2249e-05,0.00047422,0.0090519,8.1425e-05,0.016178,0.00091449,0.040543,0.004061,1.8042e-05,0.00048988,0.019971,0.00023842,0.011016
GOMF_MANNOSIDASE_ACTIVITY	15	14	0.32777	0.00968	0.19712	0.048185	1	1	1	0.655048	1	EDEM1,EDEM2,EDEM3,MAN1A1,MAN1A2,MAN1B1,MAN1C1,MAN2A1,MAN2A2,MAN2B1,MAN2C1,MANBA,MANEA,MANEAL	0.061369,0.001278,1.3653e-07,0.00044924,0.0017161,0.12972,0.005922,0.0081945,1.0423e-05,8.2375e-05,0.0028698,2.2492e-06,0.016492,1.1277e-05
GOCC_EUCHROMATIN	59	42	0.19844	0.010142	0.11957	0.048509	1	1	1	0.658234	1	AFF4,ALKBH1,ANKRD2,ASH2L,BCAS3,CBX2,CBX3,CECR2,CREB1,CTNNB1,CTR9,DNMT3A,ELL,ESR1,EXOSC3,EXOSC5,HIF1A,ICE1,ICE2,ID2,JAK2,JUN,KMT2E,MYOD1,NR1H4,NSMF,PADI2,PELP1,POU4F2,PSIP1,RNF2,RUVBL2,SETD5,SIRT1,TBP,TCF23,TCF3,TRIM24,TRIM28,TRNP1,UHRF1,ZC3H8	0.0002967,0.00013112,0.030859,0.022804,0.033867,0.0047759,0.15117,0.0064612,0.00051441,1.8411e-08,0.17156,0.0001906,0.0034896,0.00023668,0.014965,0.073018,0.012431,0.0026583,0.0069447,0.055349,0.037678,0.0023054,8.3267e-16,0.0023394,0.0021452,0.0023611,0.0093592,0.00091925,0.0024549,0.018516,0.0011942,0.0019745,0.0001372,0.0014378,0.0055653,0.00041538,0.055565,0.001997,1.0741e-06,0.0019594,1.4013e-11,0.0018485
GOBP_HOMOLOGOUS_CHROMOSOME_PAIRING_AT_MEIOSIS	49	38	0.19604	0.0095311	0.11827	0.048712	1	1	1	0.659769	1	AGO4,ANKRD31,BRIP1,C14orf39,CCNB1IP1,CCNE1,CCNE2,DMC1,FANCD2,HORMAD1,MAEL,MEI4,MEIOB,MLH1,MLH3,MND1,MSH4,NDC1,P3H4,PSMC3IP,REC8,RNF212,RNF212B,SIRT7,SPATA22,STAG3,SUN1,SYCE1,SYCE1L,SYCE2,SYCE3,SYCP1,SYCP2,TEX12,TEX15,TRIP13,UBE2B,ZCWPW1	5.7849e-05,0.0080392,3.877e-07,9.2752e-06,0.042871,0.053652,0.045916,0.0045024,0.022414,0.0013754,0.00011882,0.0035957,0.00052015,0.027692,0.0025911,0.0016412,0.051752,0.020322,0.020801,3.7436e-06,0.00073065,0.0016556,0.0036607,0.018899,0.0023463,0.054659,0.0098559,0.087668,0.010114,0.00094791,0.030693,1.2242e-05,0.0073765,0.053117,0.0029063,0.023339,0.034119,0.0083422
GOBP_SENSORY_SYSTEM_DEVELOPMENT	386	352	0.065507	0.0095977	0.039567	0.048913	1	1	1	0.660353	1	ABCB5,ABI2,ACHE,ACTL6A,ACVR2B,ACVRL1,ADAMTS18,AGTPBP1,AHI1,ALDH1A2,ALDH1A3,AQP1,AQP5,ARHGAP35,ARHGEF15,ATF4,ATF6,ATOH7,ATP2B1,ATP2B2,ATP2B4,ATP8A2,B9D1,BARHL2,BAX,BBS4,BCAR3,BCL11B,BCL2,BFSP1,BFSP2,BIRC7,BLOC1S3,BMP4,BMP6,BMP7,BMPR1B,BMPR2,C12orf57,C1QA,C3,CABP4,CACNA1C,CACNA1S,CALB1,CASP2,CC2D2A,CDK20,CDKN1B,CDKN1C,CDON,CELF4,CEP290,CHD7,CITED2,CLCN2,CLIC4,CLN8,CNTF,COL4A1,COL5A1,COL5A2,COL8A1,COL8A2,CPAMD8,CRB1,CRB2,CRYAA,CRYAB,CRYBA1,CRYBA2,CRYBA4,CRYBB1,CRYBB2,CRYBB3,CRYBG3,CRYGA,CRYGB,CRYGC,CRYGD,CRYGN,CRYGS,CTNNB1,CTNS,CYP1A1,CYP1B1,DIO3,DLG1,DLL1,DLL4,DLX1,DLX2,DRD2,DSCAM,DTNBP1,DZANK1,EFEMP1,EGFR,EPHA2,EPHB1,EPHB2,FASLG,FAT1,FAT3,FBN1,FBN2,FGF10,FGF2,FGF9,FKBP8,FLT1,FOXC1,FOXE3,FOXF2,FOXL2,FOXN4,FREM2,FRS2,FSCN2,FZD4,FZD5,GATA3,GDF11,GDF3,GLI3,GNAT2,GNB1,GNGT1,GPM6A,GRHL2,GRHL3,GRM6,HDAC1,HES1,HES5,HESX1,HIF1A,HIPK1,HMGN1,HPCA,HSF4,IFT122,IFT140,IFT172,IHH,IMPG2,INHBA,ISL1,ITGAM,JAG1,JMJD6,JUN,KDM2B,KDM5B,KDR,KERA,LAMA1,LAMC3,LENEP,LHX1,LHX2,LIM2,LIMK2,LPCAT1,LRP5,MAB21L1,MAB21L2,MAF,MAN2A1,MDM1,MED1,MEGF11,MEIS1,MEIS2,MEIS3,MERTK,MFAP2,MFAP5,MFN2,MFRP,MFSD2A,MIP,MITF,MTERF4,MTNR1B,MYF5,MYO7A,NAGLU,NES,NEUROD1,NEUROD4,NF1,NF2,NIPBL,NKD1,NOTCH1,NPHP1,NPHP4,NR2E1,NR2E3,NRP1,NTRK2,OLFM3,OPN5,OSR2,P2RY12,PAX2,PAX6,PBX1,PBX3,PBX4,PDE6A,PDE6B,PDE6C,PDGFRA,PDGFRB,PHACTR4,PHOX2B,PITX2,PKNOX1,POU4F1,POU4F2,PPP1R13L,PRDM1,PRICKLE1,PRKCI,PROM1,PROX1,PRPH2,PRSS56,PSEN1,PTF1A,PTPRM,PXDN,RAB18,RARA,RARB,RARG,RAX,RBP4,RCN1,RD3,RDH10,RDH13,RET,RHO,RHOJ,ROM1,RORB,RP1,RP1L1,RPE65,RPGRIP1,RPGRIP1L,SALL2,SCAPER,SCO2,SDK1,SDK2,SEMA3A,SERPINF1,SH3PXD2B,SHH,SIPA1L3,SIX3,SIX5,SIX6,SKI,SKIL,SLC17A6,SLC17A7,SLC17A8,SLC1A1,SLC25A25,SLC39A5,SLC4A5,SLC6A3,SLC7A11,SLITRK6,SMAD3,SMARCA4,SMARCD3,SMG9,SMOC1,SOS1,SOX1,SOX11,SOX8,SOX9,SP3,SPRED1,SPRED2,SPRED3,SPRY1,SPRY2,STAT3,STAU2,STRA6,TBC1D20,TBC1D32,TBX2,TCIRG1,TDRD7,TENM3,TFAP2A,TFAP2B,TGFB2,TGFBR1,TGFBR2,TGIF2,TH,THRB,THY1,TMEM132E,TMEM135,TMEM215,TMEM231,TMOD1,TOPORS,TSKU,TSPAN12,TTC8,TTLL5,TUB,TULP1,TULP3,TWIST1,TWSG1,UNC45B,USH1C,USP45,VAX1,VEGFA,VIM,VSTM4,WDPCP,WDR19,WNT16,WNT2,WNT2B,WNT5A,WNT5B,WNT6,WNT7A,WNT7B,WNT9B,WT1,XRN2,YY1,ZEB1,ZHX2,ZNF513	0.0018762,0.00011983,0.00011033,0.020544,0.00022906,0.00027035,0.00061159,0.015148,0.0031556,0.096765,0.080832,0.0016593,0.012801,0.00090661,8.0054e-05,1.0398e-08,0.020791,4.0634e-05,0.038058,1.821e-07,0.0075556,0.00052149,5.6289e-05,5e-10,0.069612,0.080446,4.4688e-08,9.6255e-12,2.4736e-05,0.0045705,0.0089748,0.007466,0.0088227,0.082033,0.0086887,0.030232,0.00011988,2.3922e-09,0.019363,0.0038691,0.065788,0.0038864,2.8285e-11,0.012663,0.045858,0.02895,9.7786e-08,0.078061,0.0015539,0.0017324,0.002467,5e-10,0.060112,0.0049597,0.034982,1.9642e-07,0.0099083,0.033733,0.0031499,0.033726,0.00011829,0.028424,0.0064097,0.00070796,0.015675,7.1421e-07,5.5772e-06,0.0076181,0.0056137,0.0039034,0.010761,0.038997,0.011469,0.03909,0.035008,0.056288,0.0037375,0.0013443,0.0011465,0.0021074,0.01166,0.11615,1.8411e-08,0.053744,7.0818e-08,0.042313,8.5089e-06,0.014063,0.00011701,0.00025463,7.9297e-07,1.2319e-07,5e-10,1.0439e-06,1.2894e-05,0.024575,0.0163,0.010984,0.0084158,1.3102e-07,9.542e-05,0.0043421,0.0048906,0.044772,0.088573,0.0065559,0.0021891,0.011713,0.01472,0.050859,0.0062987,0.0007465,0.028866,0.042926,0.02378,0.0017156,0.00011344,0.0064718,9.2479e-06,0.008209,0.032311,0.053695,0.0018529,0.028189,1.1849e-07,4.3764e-07,0.0014517,0.010494,0.015653,0.013861,0.0035625,0.00042888,0.0018193,0.011514,0.090343,0.0056561,0.012431,0.0018094,4.8018e-06,0.0019633,0.013823,0.01725,0.00029961,1.6987e-06,0.022006,0.018144,0.012511,0.00097853,0.10964,0.0018587,0.056141,0.0023054,0.042628,0.080588,0.017865,0.083321,0.0061354,3.27e-06,0.00041597,0.046927,0.00018689,0.14194,0.00011523,0.0080181,0.0036336,5.0764e-05,0.035524,0.00015303,0.0081945,0.0036731,2.6167e-09,0.041335,0.0039083,3.4187e-05,6.395e-05,0.033265,0.00045289,0.11274,0.069914,0.059768,0.14346,0.0044132,1.367e-05,0.072564,0.042522,0.1468,0.00042637,2.6387e-06,0.083847,1.76e-05,0.018256,0.013599,0.00075333,0.023248,0.0066119,6.3155e-05,0.12038,0.00074162,0.0090609,0.031907,1.3807e-05,0.00011129,0.043949,0.0006453,0.083531,0.03537,0.10082,0.00077303,0.0015645,0.0039995,5e-10,0.018598,0.0037834,0.00013013,0.0016335,0.0093942,1.6726e-10,0.039507,0.0047894,0.012516,0.0067005,0.0024549,0.00025092,0.13714,0.000425,0.0115,5.1481e-06,0.00034527,0.028703,0.056209,1.2313e-07,0.00076798,0.00047513,0.042332,0.018434,0.00017074,0.00057966,0.0047073,0.00033692,0.059217,0.023694,0.012032,0.0091344,0.040375,0.064066,0.12012,0.0070476,0.022147,0.022719,0.0076947,0.002445,5.702e-06,0.00013531,0.00016935,2.0352e-05,0.00017885,0.042701,3.6888e-09,4.641e-07,1.9533e-07,0.099054,0.0024775,0.085714,5.0127e-05,1.8153e-08,0.01234,9.1364e-05,0.00192,0.060546,0.00063447,0.00094802,0.0011727,0.014112,0.2418,0.0064113,0.031094,0.017419,0.011712,0.0028213,3.5076e-05,0.004569,0.040018,0.050106,0.0060441,0.024196,0.0090439,4.119e-07,0.00053174,0.076503,0.0093121,3.3048e-05,0.00064313,0.0061307,0.010554,0.021855,0.0099388,0.00025048,0.05971,0.00095685,0.013379,0.014079,0.016048,0.048856,3.5492e-10,0.10005,4.0512e-06,0.017266,0.02291,0.013177,0.042114,0.0011765,2.3592e-14,0.05573,3.3516e-05,0.04802,0.063261,0.0073248,0.018198,0.022596,1.994e-07,0.0025332,0.027299,0.04716,0.0032085,0.011746,0.034694,0.019069,0.049937,0.031108,0.0017234,0.0086913,6.6725e-06,7.4519e-07,0.0034053,0.037272,0.00012179,0.073573,0.008108,0.015948,1.0769e-05,0.008355,0.00035256,0.00037079,0.025251,0.010442,0.012815,0.040797,0.00047697,0.03146,0.061936,0.006073,0.000171
GOBP_RESPONSE_TO_FOLIC_ACID	12	8	0.49824	0.011125	0.30099	0.048938	1	1	1	0.660353	1	ASCL1,BCHE,CBS,FOLR1,FOLR2,MGMT,OGG1,TYMS	0.00011087,7.8926e-07,0.014914,0.018416,0.013156,0.00014041,0.0029124,0.062366
GOBP_POSITIVE_REGULATION_OF_CELL_MATRIX_ADHESION	56	50	0.17339	0.0096661	0.1048	0.049025	1	1	1	0.660353	1	ABL1,CCL21,CCL25,CCL28,CCR7,CD3E,CDH13,CDK6,CEACAM6,CIB1,COL16A1,CSF1,CX3CL1,DISC1,EFEMP2,EMP2,EPB41L5,EPHA1,FERMT1,FERMT2,FMN1,FUT1,GSK3B,HRG,ITGB1BP1,ITGB3,JUP,KDR,LIMS1,MAP4K4,MYOC,NRP1,PLEKHA2,PPM1F,PRKCZ,PTK2B,RAC1,RIN2,RRAS,S100A10,SDC4,SFRP1,SKAP1,SMAD3,TEK,THY1,TSC1,UTRN,VEGFA,WNT4	0.018106,0.0038293,0.0050913,0.012421,0.038159,0.005199,1.7642e-27,0.042106,0.0042216,0.097501,5.0793e-14,0.089315,0.039292,0.0017864,4.7927e-07,0.010567,0.00017014,0.0085407,0.016147,0.0098042,7.6743e-07,0.07053,9.1636e-05,0.046933,0.10795,0.00024362,0.0081483,0.017865,0.082197,0.0068067,1.1206e-05,1.3807e-05,0.0006033,0.00087911,0.0030107,0.0010158,0.0001514,3.2125e-05,7.6622e-13,0.014148,0.083424,0.093232,0.00034085,3.5076e-05,8.1107e-05,0.05573,9.5909e-06,3.9227e-12,7.4519e-07,9.1529e-09
GOBP_REGULATION_OF_POSTSYNAPTIC_DENSITY_ORGANIZATION	13	11	0.34884	0.0091327	0.21098	0.049137	1	1	1	0.66065	1	ABI3,CBLN1,CDH2,CRIPT,GRID2,IL1RAP,LRRC4B,LRRTM2,PTK2B,PTPRD,PTPRS	0.00054604,0.017317,5.0383e-05,0.01065,2.1084e-07,0.0086969,4.7428e-06,2.6023e-05,0.0010158,4.3022999999999996e-21,1.5169e-05
GOBP_REGULATION_OF_CILIUM_BEAT_FREQUENCY	17	14	0.23998	0.0070872	0.14535	0.049379	1	1	1	0.66269	1	BBS1,BBS2,BBS4,CATSPER1,CCDC39,CCDC40,CCSAP,CFAP20,CFAP43,CFAP45,DNAAF1,DNAH11,MKKS,TTLL6	0.022899,0.00046419,0.080446,0.035478,1.5597e-05,0.024765,0.0023591,0.013408,8.7592e-06,1.0329e-07,0.00013468,3.4153e-10,0.015247,1.7623e-07
GOBP_DNA_REPLICATION_INITIATION	35	33	0.19482	0.0088282	0.11831	0.049824	1	1	1	0.666483	1	CCNE1,CCNE2,CDC34,CDC45,CDC6,CDK2,CDT1,CIZ1,GINS3,GMNN,KAT7,LRWD1,MCIDAS,MCM10,MCM2,MCM3,MCM4,MCM5,MCM7,NBN,NOC3L,ORC1,ORC2,ORC3,ORC4,ORC5,ORC6,POLA2,PRIM1,PURA,TICRR,TOPBP1,WRNIP1	0.053652,0.045916,0.09464,0.14879,7.1805e-05,2.3759e-13,0.00020201,0.023538,0.014215,8.3059e-08,0.00064924,0.034009,0.014852,0.000694,0.044161,0.00020014,5.7139e-06,0.011733,0.035161,0.031178,0.0010625,3.3209e-05,0.10162,2.6289e-05,1.6472e-09,0.0001581,0.080678,0.002741,0.0043927,2.14e-05,0.00089928,0.078054,0.017891
GOCC_CELL_CELL_CONTACT_ZONE	69	64	0.15487	0.0097634	0.094064	0.049856	1	1	1	0.666483	1	ACTN1,AHNAK,AJAP1,AKAP6,ANK2,ANK3,ATP1A2,ATP1B1,BAIAP2L2,CADM4,CAV3,CDH2,CTNNA1,CTNNA3,CTNNB1,CXADR,DES,DLG1,DSC2,DSG2,DSP,FGFRL1,FHOD1,FLCN,FLOT2,FXYD1,GJA1,GJA5,HAMP,ITGB1,JAM2,JAM3,JUP,KCNA5,KCNJ2,MYH1,NRAP,OBSL1,OPALIN,PAK1,PCDH9,PGM5,PIK3CA,PKP2,PKP4,RANGRF,RAP2B,SCN1A,SCN1B,SCN2A,SCN4B,SCN5A,SCRIB,SLC2A1,SLC31A1,SLC8A1,SLC9A1,SPTBN4,TIAM1,TJP2,TMEM65,VAMP5,VCL,YWHAH	6.3994e-10,0.00069233,2.4632e-07,3.8632e-12,3.2787e-08,3.5775e-07,0.0031818,0.00024278,0.0033833,0.041109,0.026437,5.0383e-05,2.6977e-06,5.7978e-06,1.8411e-08,0.005867,0.093243,0.014063,0.015414,0.042761,0.011476,0.0018405,4.2499e-06,0.039066,1.0664e-05,0.071823,0.075475,0.032387,0.00203,0.062575,4.9646e-06,0.0047761,0.0081483,0.017001,0.12254,0.083391,0.0007139,0.00051979,0.030768,2.8521e-06,9.1891e-12,0.12542,0.0084802,0.0040493,9.7685e-06,5.2712e-06,4.7102e-06,0.00032914,0.048017,2.4018e-06,0.08152,0.018021,1.0662e-05,0.052799,0.0063153,1.5191e-06,0.00058771,0.0015469,9.7303e-05,0.0005454,0.029172,0.023636,0.025618,0.004061
GOBP_POSITIVE_REGULATION_OF_FATTY_ACID_OXIDATION	15	14	0.33142	0.0097877	0.2014	0.049934	1	1	1	0.666483	1	ABCD2,AKT2,CPT1A,FABP1,IRS1,IRS2,KLHL25,MLYCD,NR4A3,PLIN5,PPARA,PPARD,PPARGC1A,TWIST1	0.00046544,0.00029204,0.0036575,0.045344,0.0058389,0.0044336,0.0082264,0.022229,0.017706,0.00029659,0.023456,0.00024054,1.9482e-12,0.019069
GOBP_NCRNA_CATABOLIC_PROCESS	50	34	0.19331	0.0088912	0.11756	0.050064	1	1	1	0.667005	1	ANG,DDX49,DEDD2,DICER1,DIS3,DIS3L,DIS3L2,ELAC2,ERN2,EXOSC2,EXOSC3,EXOSC5,EXOSC6,EXOSC7,EXOSC8,EXOSC9,LIN28A,LIN28B,NSUN2,NUDT16,NUDT16L1,PARN,PELO,PNPT1,POP1,RBM7,SLFN14,TRDMT1,XRN1,ZC3H12A,ZC3H4,ZCCHC7,ZCCHC8,ZSWIM8	5.3686e-05,0.0082728,0.05433,0.041725,0.015419,0.0003475,0.071969,0.00015335,0.023311,0.01132,0.014965,0.073018,1.0179e-08,0.084615,0.00041077,0.0019855,0.0036142,0.0029374,0.00024613,0.0023844,0.12325,1.7748e-10,0.1021,0.0012277,0.028151,0.015914,0.082333,0.0031961,0.00024144,5.4133e-06,1.0106e-07,7.5701e-05,0.098007,0.00082266
GOMF_PHOSPHATASE_REGULATOR_ACTIVITY	108	92	0.12426	0.0093842	0.075695	0.050351	1	1	1	0.669614	1	ANKLE2,ANP32E,ARPP19,B3GAT3,BMP2,BMP2K,BMPR1A,BMPR1B,BMPR2,BOD1,CABIN1,CALM2,CALM3,DMPK,EIF2AK2,ELFN1,ELFN2,ENSA,FRS2,GNA12,GTF2F1,IGFBP3,LGALS3,LMTK2,MAP2K6,MAPK11,MAPK14,MGAT5,PDP1,PDP2,PHACTR1,PHACTR2,PHACTR3,PHACTR4,PPME1,PPP1R12A,PPP1R12B,PPP1R12C,PPP1R14A,PPP1R14B,PPP1R14C,PPP1R14D,PPP1R15B,PPP1R16A,PPP1R16B,PPP1R17,PPP1R1A,PPP1R1B,PPP1R1C,PPP1R2,PPP1R26,PPP1R27,PPP1R35,PPP1R37,PPP1R3B,PPP1R7,PPP1R8,PPP1R9B,PPP2R1A,PPP2R1B,PPP2R2A,PPP2R2B,PPP2R2C,PPP2R3A,PPP2R5A,PPP2R5B,PPP2R5C,PPP2R5D,PPP2R5E,PPP3R1,PPP3R2,PPP4R1,PPP4R2,PPP4R4,PPP6R1,PPP6R2,PPP6R3,PTN,RCAN1,RCAN2,RCAN3,RUNX2,SAG,SBF2,SET,SH3RF2,SHOC2,STYX,STYXL1,TESC,URI1,ZEB2	0.00035784,5.605e-05,0.025298,0.022299,0.046433,1.136e-05,0.0074051,0.00011988,2.3922e-09,0.0093869,0.00017111,0.038803,0.0016341,0.010924,0.034704,5.9218e-05,0.008731,0.0013364,0.0064718,0.00063613,0.14033,0.0018428,0.055157,0.069533,0.017811,2.2588e-06,0.03516,0.0016306,0.020592,0.14048,1.1044e-06,0.00081466,8.5318e-08,1.6726e-10,0.0096911,0.031001,0.0014072,0.015339,0.00017493,5.4144e-08,0.013042,0.00082079,0.062837,5e-10,4.222e-07,0.0078855,0.041695,3.833e-06,0.014875,0.014202,0.0026232,0.0094772,0.0044004,0.0015986,0.0035574,0.089196,0.108,0.00056213,0.075218,3.2281e-05,0.0041047,4.538e-06,0.00031012,7.6996e-08,2.2107e-09,2.4553e-06,0.0010499,0.00017483,0.011681,3.5261e-07,0.0090272,0.00023022,0.015341,0.0037156,0.0010005,6.1151e-05,0.013442,0.048347,0.045044,0.054037,0.070391,0.048274,0.05482,0.030983,0.026204,1.605e-06,0.0065868,0.0020395,2.6601e-05,0.00012416,0.0027709,0.0054383
GOMF_PROLINE_RICH_REGION_BINDING	17	16	0.28829	0.0091012	0.17576	0.050487	1	1	1	0.670208	1	ABI2,ABL1,APBB1,BAIAP2,BAIAP2L1,CCND1,CSK,CYLD,GHR,GIGYF2,ITSN1,NEDD4,PFN1,RABAC1,WBP4,YAP1	0.00011983,0.018106,0.038989,5.484e-08,0.0025852,0.094095,6.0455e-09,0.0021578,0.0014878,2.0556e-05,3.676e-08,0.00085036,0.048202,0.021482,0.014304,7.4821e-05
GOBP_VESICLE_TARGETING	65	58	0.1657	0.0099466	0.10123	0.050849	1	1	1	0.673795	1	AP1M2,ARFGAP3,C17orf75,CEP19,CLASP1,CLASP2,CSNK1D,CUL3,EXOC1,EXOC2,EXOC3,EXOC4,EXOC5,EXOC6,EXOC6B,EXOC7,EXOC8,FAM91A1,KLHL12,MAP4K2,MAPK15,NLGN1,PDCD6,PEF1,PPP6C,PREB,PSEN1,SAR1A,SAR1B,SCRIB,SEC16A,SEC16B,SNAP23,SNAP29,STARD3,STARD3NL,TBC1D23,TFG,TMED10,TMED2,TMED9,TRAPPC1,TRAPPC10,TRAPPC11,TRAPPC12,TRAPPC13,TRAPPC2L,TRAPPC3,TRAPPC4,TRAPPC5,TRAPPC6A,TRAPPC6B,TRAPPC8,TRAPPC9,TRIP11,WDR11,WIPI1,YKT6	0.002069,7.0025e-06,4.5313e-06,0.035685,0.00028254,0.0029155,2.8314e-05,2.9673e-12,0.13776,0.014016,0.16204,4.585600000000001e-19,0.0039413,0.036676,0.0003609,0.05121,0.013355,0.011975,0.045644,5.1161e-06,0.0042585,6.0672e-06,0.023147,5e-10,0.02479,0.00029105,1.2313e-07,0.013673,0.0046519,1.0662e-05,8.7388e-05,0.00028678,0.0072832,0.051976,1.0102e-07,0.046206,0.00080632,8.6361e-05,0.020058,0.035739,0.008684,0.0024346,0.039135,0.00099564,0.00040047,0.029215,0.0075303,0.004235,0.029102,0.0028706,0.0079526,3.5469e-06,0.0030306,0.0039024,0.033586,0.0078387,0.016178,0.0013625
GOMF_TRANSLATION_FACTOR_ACTIVITY_RNA_BINDING	79	64	0.15778	0.0099472	0.096516	0.051062	1	1	1	0.674588	1	ABTB1,AGO2,COPS5,CPEB2,CPEB3,CPEB4,DENR,DHX29,EEF1A1,EEF1A2,EEF1B2,EEF1D,EEF1G,EEF2,EEF2K,EEFSEC,EIF1,EIF1AD,EIF2A,EIF2B1,EIF2B3,EIF2B4,EIF2B5,EIF2D,EIF2S1,EIF2S2,EIF3A,EIF3B,EIF3D,EIF3E,EIF3F,EIF3G,EIF3H,EIF3I,EIF3J,EIF3K,EIF3L,EIF3M,EIF4A1,EIF4A2,EIF4B,EIF4E,EIF4E2,EIF4E3,EIF4G1,EIF4G2,EIF4G3,EIF5,EIF5A,EIF5A2,EIF5AL1,EIF6,ETF1,GFM1,GFM2,GSPT1,GTPBP1,GTPBP2,HBS1L,MTIF2,MTIF3,MTRF1,MTRF1L,TSFM	0.00064829,1.7122e-06,0.00010681,0.039967,0.0026131,0.014551,0.025898,0.046041,0.018973,9.9235e-07,8.5862e-07,0.0037219,5.1614e-07,0.0065066,0.0019344,0.00069098,0.028845,0.035478,0.0030639,0.034747,0.00016745,8.5782e-06,0.00066023,0.018496,0.050777,0.00026418,0.023537,4.1514e-05,0.031884,2.5707e-05,0.046519,0.064432,0.056561,0.068605,0.0023278,0.0035672,0.016421,0.004584,0.025757,0.0025627,0.081389,0.081864,0.079391,0.00074643,0.0010081,0.084672,0.0045294,6.0803e-05,0.00048432,4.8664e-07,0.085791,0.005473,6.5654e-12,0.015063,0.088484,0.00038829,0.015657,0.015824,0.063986,0.0054524,0.096776,0.029941,0.012437,0.00076411
GOBP_PHOTORECEPTOR_CELL_DIFFERENTIATION	62	56	0.17424	0.010278	0.10684	0.051478	1	1	1	0.674588	1	AGTPBP1,AHI1,BBS1,BBS4,CABP4,CDHR1,CEP290,CNGB1,CNTF,CRB1,CRB2,DIO3,DLX1,DLX2,DSCAM,DZANK1,FSCN2,GNAT2,GNGT1,IFT140,IHH,MFRP,MFSD2A,MYO7A,NAGLU,NKD1,NOTCH1,NPHP4,NR2E3,NTRK2,OLFM3,PAX6,PDE6C,PRDM1,PRKCI,PROM1,PRPH2,RDH13,ROM1,RORB,RP1,RP1L1,RPGRIP1,RPGRIP1L,SDK2,SOX8,SOX9,STAT3,TH,THRB,THY1,TOPORS,TTC8,TULP1,USH1C,VEGFA	0.015148,0.0031556,0.022899,0.080446,0.0038864,0.0060098,0.060112,0.0095754,0.0031499,7.1421e-07,5.5772e-06,8.5089e-06,7.9297e-07,1.2319e-07,1.0439e-06,0.024575,9.2479e-06,4.3764e-07,0.010494,0.00029961,0.022006,0.059768,0.14346,0.00042637,2.6387e-06,0.0066119,6.3155e-05,0.00074162,0.031907,0.00011129,0.043949,0.00077303,0.00013013,0.13714,0.0115,5.1481e-06,0.028703,0.040375,0.022147,0.022719,0.0076947,0.002445,0.00013531,0.00016935,4.641e-07,0.00053174,0.076503,0.0099388,0.0011765,2.3592e-14,0.05573,0.022596,0.027299,0.011746,0.0017234,7.4519e-07
GOBP_HISTONE_MODIFICATION	444	375	0.064316	0.0097191	0.039445	0.051508	1	1	1	0.674588	1	ACTB,ACTL6A,ACTL6B,AKAP8,AKAP8L,APBB1,APLNR,ARID4A,ARID4B,ARRB1,ASH1L,ASH2L,ASXL1,ATF2,ATG5,ATXN7,ATXN7L3,AURKA,AURKB,AUTS2,BABAM1,BARD1,BAZ2A,BCL6,BEND3,BMI1,BOD1,BOD1L1,BRCA1,BRCA2,BRD1,BRD8,BRMS1,BRMS1L,BRPF1,BRPF3,CAMK1,CAMK2D,CARM1,CBX8,CDC73,CDK1,CDK2,CDK5,CDK9,CHD3,CHD4,CHD5,CHEK1,CHTOP,CLNS1A,CLOCK,COPRS,CPA4,CREBBP,CRTC2,CTBP1,CTNNB1,CTR9,CXXC1,DDB1,DDX21,DEK,DMAP1,DMRTC2,DOT1L,DPY30,DR1,DYDC1,DYRK1A,EED,EEF2KMT,EHMT1,ELK4,ENY2,EOMES,EP400,EPC1,EPC2,ERCC6,EYA1,EYA2,EYA3,EZH1,EZH2,FAM47E,FBL,FBXL19,FLCN,GATA2,GATA3,GATAD2A,GATAD2B,GCG,GLYR1,GTF2B,GTF3C4,HAT1,HCFC2,HDAC1,HDAC10,HDAC11,HDAC3,HDAC4,HDAC5,HDAC9,HIPK4,HOPX,HR,HSF4,IGF2,ING2,ING3,ING4,ING5,ISL1,IWS1,JADE1,JADE2,JAK2,JARID2,JDP2,JMJD6,KANSL2,KAT2A,KAT2B,KAT5,KAT6A,KAT6B,KAT7,KAT8,KDM1A,KDM1B,KDM2A,KDM2B,KDM3A,KDM3B,KDM4A,KDM4B,KDM4C,KDM5A,KDM5B,KDM6B,KDM7A,KDM8,KMT2A,KMT2B,KMT2C,KMT2D,KPNA7,LEF1,LIF,LMNA,LRRK2,MAP3K7,MBD2,MBD3,MBIP,MBTD1,MCM3AP,MCRS1,MEAF6,MECOM,MED24,MEN1,METTL21A,METTL23,MIER1,MIER2,MIER3,MLLT10,MLLT6,MORF4L1,MRGBP,MSL1,MT3,MTA2,MTA3,MTF2,MUC1,MYBBP1A,MYD88,MYOCD,MYSM1,N6AMT1,NAA40,NAA50,NAA60,NCOA1,NCOA3,NCOA6,NELFA,NFYA,NFYB,NFYC,NIPBL,NNMT,NOC2L,NOS1,NSD1,NTMT1,OTUB1,OTUB2,PADI1,PADI2,PADI3,PADI4,PADI6,PAF1,PAGR1,PARG,PARK7,PARP2,PAX5,PAX6,PAXBP1,PAXIP1,PBXIP1,PCGF1,PCGF2,PCGF3,PCGF5,PER1,PHC1,PHF19,PHF2,PHF20,PHF20L1,PIH1D1,PINK1,PIWIL2,PKN1,POLE3,PPARGC1A,PRDM12,PRDM13,PRDM14,PRDM16,PRDM2,PRDM4,PRDM5,PRDM6,PRDM7,PRKAA1,PRKAA2,PRKCA,PRKCB,PRKD1,PRKD2,PRMT1,PRMT2,PRMT5,PRMT6,PRMT7,PRMT8,PWWP2B,RAD51,RAG1,RAPGEF3,RBBP4,RBBP5,RBM14,RCOR1,RCOR2,RCOR3,RIF1,RLF,RNF168,RNF2,RNF20,RNF8,RPS6KA4,RPS6KA5,RRP8,RSBN1,RTF1,RUVBL1,RUVBL2,SAP30BP,SART3,SDR16C5,SET,SETBP1,SETD1A,SETD1B,SETD2,SETD3,SETD4,SETD5,SETD7,SETDB1,SETDB2,SETMAR,SF3B1,SF3B3,SFPQ,SIN3A,SIN3B,SIRT1,SIRT2,SIRT3,SIRT7,SMAD4,SMARCA5,SMARCAD1,SMARCB1,SMYD1,SMYD2,SMYD3,SMYD5,SNAI2,SNCA,SNW1,SPHK2,SRCAP,SREBF1,SUDS3,SUPT20H,SUPT3H,SUPT7L,SUV39H2,SUZ12,TADA1,TADA2A,TADA2B,TADA3,TAF10,TAF12,TAF1L,TAF4,TAF5L,TAF6,TAF6L,TAF7,TBL1XR1,TBR1,TGM2,THAP7,TP53,TRERF1,TRIM16,TRIP12,TRMT112,TRRAP,TWIST1,UBE2B,UBE2E1,UBE2N,UBR2,UBR5,UFL1,UHRF1,UIMC1,USP15,USP16,USP21,USP22,USP3,USP36,USP49,USP7,VCPKMT,VEGFA,VPS72,VRK1,WAC,WBP2,WDR5,WDR5B,YEATS2,YEATS4,ZMPSTE24,ZNF335,ZNF541,ZZZ3	1.0604e-05,0.020544,0.0011718,0.00062226,0.00073128,0.038989,3.8761e-06,0.00055069,0.0001042,0.018734,0.034303,0.022804,0.0010025,0.0039244,0.017731,1.0033e-09,9.3295e-06,0.021817,6.8803e-06,1.3819e-06,0.0020187,0.0095185,0.0031793,2.02e-05,0.05972,0.01001,0.0093869,0.0014966,0.017664,0.0065482,0.0047305,7.1015e-06,0.0062953,0.041899,0.022346,0.0025858,0.0032068,0.0025078,0.098312,0.0033625,0.0010998,0.040005,2.3759e-13,0.0005736,1.1448e-07,1.0147e-05,0.00082505,0.00040511,0.010274,7.9239e-06,0.00029498,0.0023352,0.04012,0.00020418,0.021558,1.6276e-13,0.016099,1.8411e-08,0.17156,0.0058411,0.016886,2.799e-07,0.0041235,2.6381e-06,0.022847,0.00046459,1.6881e-06,3.2593e-07,0.10609,0.046908,0.00071453,0.00017516,0.0022476,0.0025921,3.4745e-06,0.00074288,0.020901,0.019886,0.093293,0.049227,0.0085636,0.0011529,0.097608,0.052309,3.1744e-05,0.0052691,0.0096845,0.052476,0.039066,0.0045987,0.053695,5e-10,1.1097e-13,0.00095505,1.183e-07,5.6926e-07,0.067553,0.00060606,0.00071515,0.0018193,0.00010762,0.0083903,8.2869e-06,0.0077293,1.0124e-05,1.2481e-05,0.012036,0.071199,0.026884,0.013823,0.0025519,0.021828,0.0082203,0.00044246,0.029555,0.00097853,3.5908e-05,0.10859,0.0027668,0.037678,1.2263e-06,0.080107,0.056141,0.0054162,0.024863,0.0022895,3.4527e-06,0.0018754,0.00088729,0.00064924,0.047892,0.074934,0.038226,0.026646,0.042628,0.0024468,1.0339e-08,1.6043e-14,1.2463e-09,5.087e-10,0.038991,0.080588,0.0067358,0.015997,0.038206,0.0026604,0.0097638,0.0027537,2.2418e-05,0.083898,0.0047839,0.00031893,0.056993,0.0023409,0.0020918,0.00042644,0.022315,0.1168,0.042511,0.012893,1.7711e-09,0.00015071,0.018176,0.0031781,5.1161e-06,0.0001191,0.11213,0.048908,0.060767,0.018425,0.0162,0.0010379,0.031362,0.02564,0.00032614,0.079011,0.019487,0.0033643,3.2866e-06,0.019935,0.054319,0.035541,0.0034172,0.0029125,0.0093663,0.020265,0.046413,0.0077762,0.002809,0.0021013,0.0034709,0.0044376,0.063475,0.013825,0.021198,0.023248,0.0058758,0.010809,0.00018613,0.019866,0.019555,0.030217,0.0057983,0.0033936,0.0093592,0.011862,0.078259,0.007552,0.0056571,0.0068836,0.0019048,0.011889,0.036556,0.00045935,0.00077303,0.012891,5.6252e-06,0.0048543,0.10984,0.00018248,2.3408e-05,1.5289e-05,2.0993e-05,0.04066,0.00041513,4.1548e-16,0.0013398,5.0914e-05,0.00018283,2.5376e-07,0.021835,0.0017371,0.0076924,1.9482e-12,0.0013806,0.10118,1.1915e-06,1.573e-06,7.8456e-05,0.0098059,0.0065651,0.00058814,1.6244e-05,0.055714,0.16969,0.0032536,3.8408e-05,1.2241e-05,0.13099,2.6064e-12,0.034407,8.9373e-15,0.092202,9.7331e-11,5.8977e-07,2.9202e-05,0.00011497,0.0022868,1.9329e-06,0.032448,0.0099375,0.024208,0.013721,0.0095381,0.0006622,0.0027825,0.03108,0.0038123,0.0011942,0.092143,0.11959,0.00026719,0.0024127,5.8363e-05,0.044755,0.005418,0.00068521,0.0019745,0.040948,0.0075617,0.048197,0.026204,2.2262e-06,0.0024156,2.0974e-06,0.014307,0.0057711,0.014876,0.0001372,1.5829e-06,0.00036395,0.013965,0.01631,0.00023569,0.0014674,0.00030164,0.0038115,0.10143,0.0014378,0.00014869,0.033187,0.018899,0.075885,0.00137,0.071143,0.0043627,0.0046511,0.0031882,0.00012419,2.4725e-13,0.0017048,0.0013974,0.0002737,0.0024579,0.069173,1.056e-11,0.019301,0.00063791,0.062218,2.7449e-07,0.051468,0.088148,0.0033611,0.00084698,0.00026503,0.0042252,3.7606e-05,7.595e-10,0.058184,0.011683,0.072461,0.065816,0.0080441,0.0040305,3.7404e-06,9.7557e-08,0.0013547,0.012872,0.0017219,0.00034454,0.046796,0.036735,4.2267e-05,0.022092,0.019069,0.034119,1.4451e-12,0.011443,0.047775,0.030315,0.013011,1.4013e-11,0.010435,0.022195,0.00079125,0.012895,0.0055912,0.0001572,0.0007616,0.007115,0.0004534,0.041968,7.4519e-07,0.012691,0.011945,0.0010474,8.1425e-05,0.0012324,0.00066328,0.035171,0.0011811,0.020944,1.5018e-11,0.0016972,0.0002266
GOBP_PEPTIDYL_LYSINE_MODIFICATION	353	293	0.070547	0.0094478	0.043273	0.051535	1	1	1	0.674588	1	ACTB,ACTL6A,ACTL6B,APBB1,ARID4A,ARID4B,ARNT,ARRB1,ASH1L,ASH2L,ATF2,ATG5,ATXN7,ATXN7L3,AUTS2,BEND3,BLOC1S1,BMI1,BOD1,BOD1L1,BRCA1,BRCA2,BRD1,BRD8,BRPF1,BRPF3,CAMK1,CAMKMT,CAPN3,CBX4,CHD5,CHEK1,CPA4,CREBBP,CRTC2,CTBP1,CTH,CTNNB1,CTR9,CXXC1,DDX21,DEK,DHPS,DIP2A,DIP2B,DMAP1,DMRTC2,DOT1L,DPY30,DR1,DYDC1,EEF2KMT,EGR1,EGR2,EHMT1,ENY2,EOMES,EP400,EPC1,EPC2,ERCC6,EYA1,EZH1,EZH2,FKBP10,FLCN,FSCB,GATA2,GATA3,GCG,GCSH,GLYR1,HAT1,HCFC2,HDAC10,HDAC4,HDAC5,HDAC7,HDAC9,HINT1,HINT2,HMG20A,HMG20B,IFIH1,ING3,ING4,ING5,ISL1,IWS1,JADE1,JADE2,JMJD6,KANSL2,KAT2A,KAT2B,KAT5,KAT6A,KAT6B,KAT7,KAT8,KDM1A,KLF15,KMT2A,KMT2B,KMT2C,KMT2D,KPNA7,LEF1,LIAS,LIF,LIPT2,LMNA,LOX,LOXL1,LOXL2,LOXL3,LOXL4,MAP3K7,MBD3,MBIP,MBTD1,MCRS1,MDM2,MEAF6,MEN1,METTL18,METTL21A,METTL21C,MLLT10,MLLT6,MORF4L1,MRGBP,MSL1,MTF2,MUC1,MUL1,MYBBP1A,MYOCD,N6AMT1,NAA40,NAA50,NAA60,NAT8,NAT8B,NCOA6,NDUFAB1,NELFA,NFYA,NFYB,NFYC,NNMT,NOC2L,NOS1,NSMCE1,NSMCE2,NSMCE4A,P3H3,P3H4,PAGR1,PARK7,PAX5,PAX6,PAXIP1,PBXIP1,PCGF2,PER1,PHF19,PHF20,PHF20L1,PIAS1,PIAS2,PIAS4,PIH1D1,PIWIL2,PLOD1,PLOD2,PLOD3,PML,POLE3,POR,PPARGC1A,PRDM12,PRDM5,PRDM7,PRKAA1,PRKAA2,PWWP2B,RANBP2,RAPGEF3,RASD2,RBBP5,RELA,RIF1,RLF,RNF212,RNF212B,RTF1,RUVBL1,RUVBL2,RWDD3,SAE1,SDR16C5,SENP1,SENP2,SENP3,SENP5,SENP6,SENP7,SET,SETBP1,SETD1A,SETD1B,SETD2,SETD3,SETD4,SETD6,SETD7,SETDB1,SETDB2,SETMAR,SF3B1,SF3B3,SHH,SIN3A,SIRT1,SIRT2,SIRT3,SIRT4,SIRT5,SIRT7,SMAD4,SMARCA5,SMARCB1,SMC5,SMC6,SMO,SMYD1,SMYD2,SMYD3,SMYD5,SNAI2,SNCA,SNW1,SOX4,SPHK2,STX1A,SUMO1,SUMO2,SUMO3,SUPT20H,SUPT3H,SUPT7L,SUV39H2,TADA1,TADA2A,TADA2B,TADA3,TAF10,TAF12,TAF4,TAF5L,TAF6,TAF6L,TAF7,THAP7,TOLLIP,TOPORS,TRIM16,TRIM28,TRMT112,TRPM4,TRRAP,TWIST1,UBA2,UBE2I,UHRF2,USP22,USPL1,VCPKMT,VIPAS39,VPS33B,VPS72,WBP2,WDR5,WDR5B,YEATS2,YEATS4,ZMIZ1,ZMIZ2,ZMPSTE24,ZNF335,ZNF451,ZZZ3	1.0604e-05,0.020544,0.0011718,0.038989,0.00055069,0.0001042,0.0010524,0.018734,0.034303,0.022804,0.0039244,0.017731,1.0033e-09,9.3295e-06,1.3819e-06,0.05972,0.00081746,0.01001,0.0093869,0.0014966,0.017664,0.0065482,0.0047305,7.1015e-06,0.022346,0.0025858,0.0032068,1.124e-13,0.037629,0.0038485,0.00040511,0.010274,0.00020418,0.021558,1.6276e-13,0.016099,0.00084444,1.8411e-08,0.17156,0.0058411,2.799e-07,0.0041235,1.7251e-05,0.020934,2.1889e-06,2.6381e-06,0.022847,0.00046459,1.6881e-06,3.2593e-07,0.10609,0.00017516,6.4833e-07,0.0029214,0.0022476,3.4745e-06,0.00074288,0.020901,0.019886,0.093293,0.049227,0.0085636,0.052309,3.1744e-05,0.017285,0.039066,0.010807,0.0045987,0.053695,0.00095505,0.16145,1.183e-07,0.00060606,0.00071515,0.00010762,0.0077293,1.0124e-05,4.0012e-07,1.2481e-05,0.010144,4.8357e-05,0.012327,0.00055724,2.9339e-07,0.0082203,0.00044246,0.029555,0.00097853,3.5908e-05,0.10859,0.0027668,0.056141,0.0054162,0.024863,0.0022895,3.4527e-06,0.0018754,0.00088729,0.00064924,0.047892,0.074934,0.005486,0.0026604,0.0097638,0.0027537,2.2418e-05,0.083898,0.0047839,0.014549,0.00031893,0.0022628,0.056993,0.083024,0.00030633,0.057055,0.026751,0.028878,0.0020918,0.022315,0.1168,0.042511,1.7711e-09,0.061191,0.00015071,5.1161e-06,0.094255,0.0001191,0.009282,0.0162,0.0010379,0.031362,0.02564,0.00032614,3.2866e-06,0.019935,1.3896e-11,0.054319,0.0034172,0.0093663,0.020265,0.046413,0.0077762,3.5557e-12,2.641e-07,0.0034709,0.077906,0.0044376,0.063475,0.013825,0.021198,0.0058758,0.010809,0.00018613,0.025015,0.01367,0.0076476,0.098485,0.020801,0.0068836,0.011889,0.00045935,0.00077303,5.6252e-06,0.0048543,0.00018248,2.0993e-05,0.00041513,0.0013398,5.0914e-05,0.10494,0.1466,0.00045965,0.00018283,0.021835,0.069914,0.0080041,4.0811e-05,0.030373,0.0076924,0.003375,1.9482e-12,0.0013806,0.0065651,1.6244e-05,0.055714,0.16969,2.9202e-05,0.10578,1.9329e-06,9.0477e-07,0.0099375,9.0055e-07,0.0027825,0.03108,0.0016556,0.0036607,0.005418,0.00068521,0.0019745,0.02116,1.5709e-06,0.048197,2.6522e-05,0.001928,0.00018175,0.045154,0.081634,0.023259,0.026204,2.2262e-06,0.0024156,2.0974e-06,0.014307,0.0057711,0.014876,0.00046713,1.5829e-06,0.00036395,0.013965,0.01631,0.00023569,0.0014674,0.085714,0.0038115,0.0014378,0.00014869,0.033187,0.004072,0.0010461,0.018899,0.075885,0.00137,0.0043627,0.0014491,0.017644,0.015121,0.0046511,0.0031882,0.00012419,2.4725e-13,0.0017048,0.0013974,0.0002737,0.052592,0.0024579,0.018332,1.914e-06,0.003389,0.003638,0.00063791,0.062218,2.7449e-07,0.051468,0.0033611,0.00084698,0.00026503,0.0042252,3.7606e-05,7.595e-10,0.011683,0.072461,0.065816,0.0080441,0.0040305,0.012872,7.8773e-06,0.022596,0.046796,1.0741e-06,4.2267e-05,0.0035112,0.022092,0.019069,0.067544,0.000557,0.00047422,0.0055912,0.03658,0.041968,0.00033193,0.01126,0.012691,8.1425e-05,0.0012324,0.00066328,0.035171,0.0011811,0.00042668,1.4183e-13,0.020944,1.5018e-11,0.019967,0.0002266
GOMF_3_5_EXONUCLEASE_ACTIVITY	53	47	0.16285	0.0088029	0.099894	0.05154	1	1	1	0.674588	1	ANGEL1,ANGEL2,APEX1,APLF,CNOT1,CNOT2,CNOT6,CNOT6L,CNOT7,CNOT8,DIS3,DIS3L,DIS3L2,ERI1,ERI2,ERI3,EXD1,EXD2,EXO5,EXOSC2,EXOSC3,EXOSC5,EXOSC7,EXOSC9,ISG20,ISG20L2,MEIOB,PAN2,PAN3,PARN,PDE12,PNLDC1,PNPT1,POLD1,POLE,POLG,POLRMT,RAD1,RAD50,RAD9A,REXO2,REXO4,TATDN1,TOE1,USB1,WRN,XRN2	0.015975,0.029172,0.10777,0.12579,0.0042334,0.0078624,0.0004098,0.0085637,0.0014873,1.1838e-05,0.015419,0.0003475,0.071969,0.0030416,0.035834,8.8012e-06,0.013531,2.3638e-11,0.034215,0.01132,0.014965,0.073018,0.084615,0.0019855,6.7742e-06,0.10296,0.00052015,0.0096272,0.036258,1.7748e-10,0.048006,0.0047294,0.0012277,0.039595,0.0048209,4.0018e-05,0.0021538,0.079518,0.025508,0.0078551,0.014994,0.13597,0.053635,3.0284e-07,0.056776,5.6865e-05,0.00047697
GOBP_TOXIN_METABOLIC_PROCESS	17	15	0.2715	0.0082993	0.16656	0.051563	1	1	1	0.674588	1	AKR7A3,ARL1,CYP1A1,CYP1A2,CYP1B1,CYP2A13,CYP2W1,CYP3A4,CYP3A5,DDC,FMO1,FMO2,N6AMT1,NFE2L2,TH	0.086369,0.0081454,7.0818e-08,6.3244e-08,0.042313,0.098625,0.033565,0.0043992,7.9484e-05,0.00043567,0.066185,0.062719,0.0093663,0.00073825,0.0011765
GOBP_PYRIMIDINE_NUCLEOSIDE_MONOPHOSPHATE_BIOSYNTHETIC_PROCESS	15	13	0.36581	0.010411	0.22445	0.051583	1	1	1	0.674588	1	CAD,CDA,CMPK1,DCK,DUT,SHMT1,TYMS,UCK1,UCK2,UCKL1,UMPS,UPP1,UPP2	0.00016304,1.4349e-06,0.020248,0.031517,0.00048702,0.00013232,0.062366,0.000978,0.023904,0.003388,0.00041139,0.0094521,0.0013674
GOBP_REGULATION_OF_NEURONAL_SYNAPTIC_PLASTICITY	55	50	0.15966	0.0089006	0.097995	0.051644	1	1	1	0.674588	1	AGT,APOE,APP,ARC,CAMK2A,CAMK2B,CNTN2,DBN1,DLG4,DRD2,EGR2,EPHB2,GRIK2,GRIN1,GRIN2A,GRIN2B,GRIN2C,GRIN2D,GRM5,HRAS,JPH3,KCNJ10,KIT,KMT2A,KRAS,MCTP1,NCDN,NETO1,NEURL1,NF1,NOG,NPTN,NSMF,PPFIA3,RAB3A,RAB5A,RAB8A,RASGRF1,S100B,SHANK3,SHISA6,SHISA7,SHISA9,SLC4A10,SLC8A2,SNCA,SYNGR1,SYT4,VGF,ZDHHC2	0.026941,0.0013396,0.0074312,0.0035142,0.0016821,2.3169e-11,0.0032462,0.0074686,8.2112e-05,5e-10,0.0029214,9.542e-05,0.00033161,0.003747,1.526e-05,4.4971e-08,0.065928,0.0005184,0.0040538,0.00041521,0.0042948,0.0027719,4.2906e-06,0.0026604,0.04775,0.00092085,0.00051487,0.015053,1.193e-09,0.013599,0.068189,0.0010037,0.0023611,0.00079336,2.9219e-06,9.8622e-05,0.017225,2.352e-06,0.032844,1.0045e-06,0.00015294,0.010976,6.7971e-07,3.454e-09,0.00022054,0.0013974,4.5043e-11,0.0041771,3.5431e-05,9.6599e-05
GOCC_CCR4_NOT_COMPLEX	14	13	0.2964	0.0084353	0.18203	0.051746	1	1	1	0.67472	1	CNOT1,CNOT10,CNOT11,CNOT2,CNOT3,CNOT4,CNOT6,CNOT6L,CNOT7,CNOT8,CPEB3,TNKS1BP1,TOB1	0.0042334,0.05276,1.9221e-05,0.0078624,0.00050785,3.2141e-14,0.0004098,0.0085637,0.0014873,1.1838e-05,0.0026131,0.00011431,0.061299
GOCC_EARLY_ENDOSOME_MEMBRANE	173	137	0.099281	0.0091367	0.061182	0.052337	1	1	1	0.678978	1	ABCA7,ABCB6,ANXA1,APPL1,APPL2,ARC,ARF6,ATP11B,ATP13A3,ATP13A4,ATP9A,BAIAP3,BOK,CAV1,CD274,CD8B,CFTR,CLCN3,CLIP3,CLVS1,CLVS2,DAGLA,DKK1,DNAJC13,EEA1,EGFR,EHD1,EHD4,EPHA4,EPHA8,EPHB1,EPS15,FGD2,FIG4,FZD5,GGA1,GGA2,GGA3,GPNMB,GRIA1,HGS,HSD17B6,IFITM3,INPP5B,INPP5F,ITCH,KCNH1,KIAA0319,KIF16B,LAMP3,LAMP5,LDLRAD4,LITAF,LLGL1,LRP6,MCOLN3,MON2,MR1,NEU3,NSG1,NTRK1,NTRK2,OR51E2,OSBPL6,PDLIM4,PI4K2A,PI4K2B,PIKFYVE,PLA2G4B,PLA2G4E,PLD3,PLEKHF2,PMEPA1,PML,PSEN1,RAB11FIP5,RAB14,RAB21,RAB31,RAB4A,RAB5A,RAB5B,RAB5C,RABEP1,RABGEF1,RBSN,RCC2,REP15,RUFY1,SH3GL1,SH3GL3,SLC15A4,SLC1A1,SLC39A14,SNX1,SNX13,SNX16,SNX19,SNX2,SNX20,SNX21,SNX3,SNX30,SNX4,SNX6,SNX7,SNX8,SORCS2,SORL1,SPHK1,STAM2,STEAP4,STX12,STX7,SYNDIG1,TICAM2,TMEM163,TMEM165,TMEM184A,TMEM30A,TMEM9B,TPCN1,TSG101,UBXN6,VAC14,VAMP3,VPS13B,VPS33B,VPS41,VTI1B,WDR81,WDR91,WLS,WNT3A,ZFYVE16,ZFYVE28,ZFYVE9	0.0098957,0.00052086,0.010566,0.0056561,0.025378,0.0035142,0.0084727,0.0016366,0.016393,0.0014805,0.00075048,0.00036119,0.00026284,0.046646,0.012911,0.051397,0.004149,0.041607,0.0027708,0.00091841,0.03248,9.5913e-05,0.061965,0.0015364,0.0049357,0.010984,8.9276e-06,7.8175e-05,0.011188,0.00026554,1.3102e-07,0.0097835,0.0050962,0.060156,0.032311,0.019424,0.070188,0.006641,2.0185e-05,0.00010141,0.0031514,0.005171,0.013284,0.00034693,0.021641,0.0016662,9.8978e-06,5.7531e-09,4.3667e-10,0.002844,0.036397,2.9497e-06,0.016158,1.0954e-06,0.00015225,0.0034092,0.0063084,0.028352,0.0021537,0.00033611,0.003918,0.00011129,0.034697,0.00066407,0.066138,0.021203,0.0024988,0.0016977,1.4181e-06,0.058756,0.039233,0.026059,0.0013191,0.030373,1.2313e-07,6.0227e-10,0.00016781,1.2089e-07,0.013699,0.03505,9.8622e-05,5.1625e-15,0.00093004,0.00024041,0.10451,0.13085,0.043092,0.0027298,0.0012475,0.021344,2.3189e-07,0.031474,0.014112,0.00043735,0.00020728,0.00032856,0.0021553,4.4575e-06,0.074683,0.00065617,2.254e-06,0.004227,0.00059405,0.00018053,0.00036166,0.01459,0.043604,1.597e-05,0.0043888,0.014026,5.0528e-06,0.0054258,0.108,0.050968,0.074401,0.0026657,0.0016161,0.010093,0.00052067,0.0022803,0.021848,0.018813,0.041348,0.015258,3.6518e-05,0.0014368,0.0037537,0.01126,1.5793e-07,0.0025475,0.023401,0.011053,0.00037711,0.018801,0.013883,3.6848e-05,4.3264e-05
GOBP_INTERFERON_ALPHA_PRODUCTION	26	21	0.26405	0.0095484	0.1629	0.052536	1	1	1	0.678978	1	CHUK,DHX36,DHX9,HAVCR2,HSPD1,IFIH1,IL10,IRF3,IRF5,IRF7,MAVS,NLRC3,NMB,NMBR,NMI,PTPRS,RIPK2,SETD2,STAT1,TBK1,TLR4	1.0576e-08,1.0041e-05,0.0002227,0.010583,0.0002172,2.9339e-07,0.12059,6.6533e-12,0.011458,0.0008094,0.0053948,0.0060845,3.4933e-09,0.019289,0.00097163,1.5169e-05,0.016369,0.014307,0.011097,0.0027558,0.047767
GOBP_N_ACETYLGLUCOSAMINE_METABOLIC_PROCESS	16	13	0.28089	0.0079938	0.17333	0.052569	1	1	1	0.678978	1	AMDHD2,CHST1,CHST2,CHST3,CHST5,CHST6,EXTL2,GNE,GNPDA1,GNPDA2,MGAT3,NAGK,NANP	0.00057569,0.011184,0.074708,0.082094,0.0078371,0.0030208,0.0016243,0.00020964,0.061224,9.2859e-05,2.3759e-14,0.024327,0.048356
GOCC_VACUOLAR_MEMBRANE	433	355	0.068029	0.010009	0.041996	0.05264	1	1	1	0.678978	1	ABCA13,ABCA2,ABCA3,ABCA5,ABCB6,ABCC11,ABCD4,ABHD6,AHNAK,ANKFY1,ANPEP,ANXA2,AP1B1,AP1M1,AP1M2,AP1S1,AP1S3,AP2A1,AP2A2,AP2B1,AP2M1,AP2S1,AP3B1,AP3D1,AP3M1,AP5B1,AP5M1,ARL8A,ARL8B,ARRB1,ATG14,ATG16L1,ATG9A,ATP10B,ATP11A,ATP11B,ATP13A2,ATP6V0A1,ATP6V0A2,ATP6V0A4,ATP6V0B,ATP6V0C,ATP6V0D1,ATP6V0D2,ATP6V0E1,ATP6V0E2,ATP6V1A,ATP6V1B2,ATP6V1C1,ATP6V1C2,ATP6V1D,ATP6V1E1,ATP6V1F,ATP6V1G1,ATP6V1G3,ATP6V1H,ATP8A1,ATRAID,AZU1,B4GALT1,BLOC1S1,BLOC1S2,BRI3,BST2,C3AR1,CALCOCO2,CCDC115,CCZ1,CD1B,CD1D,CD63,CD68,CD74,CDIP1,CEACAM6,CFTR,CHMP2A,CHMP2B,CHMP3,CHMP4A,CHMP4B,CHMP4C,CHMP6,CHMP7,CKAP4,CLCN3,CLCN7,CLEC16A,CLN5,CLTA,CLTC,COL6A1,CP,CPNE1,CPNE3,CSF3R,CTNS,CTSA,CTSD,CUBN,CYB561,CYB561A3,CYBRD1,DAB2,DAGLB,DDOST,DEPDC5,DNAJC13,DNAJC5,DPP4,DRAM1,DRAM2,ECE1,EEF1A1,EEF1A2,EGF,ENPEP,ENPP1,ENTPD4,EVA1A,FFAR4,FLCN,FNIP1,FNIP2,FPR1,GAA,GABARAP,GABARAPL1,GABARAPL2,GDAP2,GIMAP5,GLIPR1,GLMP,GNA11,GNAI1,GNAI3,GNAQ,GNB1,GNB2,GNB4,GOPC,GPLD1,GPR137,GPR137B,GPR137C,GRN,HGSNAT,HPS4,HPSE,HSPA8,IFITM1,IFITM2,IFITM3,IRGM,ITM2C,JMY,KIF5B,KLC2,KPTN,KXD1,LAMP1,LAMTOR1,LAMTOR3,LAMTOR4,LAMTOR5,LAPTM4A,LAPTM4B,LAPTM5,LDLR,LITAF,LMBRD1,LNPEP,LPCAT1,LRBA,LRP1,LRP2,LRRC8A,LRRC8E,M6PR,MANBA,MAP1LC3A,MAP1LC3B,MAP1LC3B2,MAP1LC3C,MCOLN1,MCOLN2,MCOLN3,MFSD1,MFSD12,MFSD8,MGST1,MMD,MREG,MTOR,MYO6,MYO7A,NCSTN,NDUFC2,NEU3,NFAM1,NKG7,NPC1,NPRL3,OCA2,OSTM1,P2RX4,PCSK9,PI4K2A,PLA2G4E,PLD1,PLD3,PLEKHF1,PLEKHM2,PRCP,PRKD1,PSAP,PSEN1,PSEN2,RAB12,RAB14,RAB2A,RAB37,RAB3D,RAB44,RAB5C,RAB7A,RAP1B,RB1CC1,RDH14,RHEB,RILP,RNASEK,RNF13,RNF152,RNF167,RNF183,RPN2,RPTOR,RRAGA,SBF2,SCARB1,SCARB2,SEC13,SEH1L,SH3GLB1,SIDT2,SLC11A2,SLC12A4,SLC15A3,SLC15A4,SLC17A5,SLC22A17,SLC26A11,SLC29A3,SLC2A6,SLC2A8,SLC30A2,SLC30A3,SLC35F6,SLC36A1,SLC36A2,SLC36A3,SLC36A4,SLC38A7,SLC38A9,SLC39A14,SLC39A8,SLC3A1,SLC3A2,SLC44A2,SLC48A1,SLC7A14,SLC7A5,SLCO4C1,SNAP29,SNAPIN,SNX14,SPAG9,SPG11,SPHK2,SPPL2B,STARD3,STARD3NL,STK11IP,STOM,STX17,STX7,STX8,SURF4,SYNGR1,SYT11,SYT7,SZT2,TAB2,TCIRG1,TECPR1,TFEB,THBD,TM4SF5,TM6SF1,TM9SF1,TMEM106B,TMEM138,TMEM150B,TMEM150C,TMEM165,TMEM175,TMEM179B,TMEM192,TMEM30A,TMEM45B,TMEM59,TMEM63A,TMEM74,TMEM79,TMEM9,TMEM9B,TPCN1,TPCN2,TRAF3IP3,TRIM23,TRPM2,TSPAN1,UBA52,UBXN6,UVRAG,VAC14,VAMP1,VAPA,VASN,VMP1,VNN1,VPS11,VPS13A,VPS13B,VPS13C,VPS16,VPS18,VPS33A,VPS33B,VPS35,VPS39,VPS41,VPS4A,VTI1B,WDFY3,WDR11,WDR24,WDR41,WDR59,WDR81,WIPI1,YWHAB,ZFYVE26,ZNRF2	0.00084953,5.6654e-06,0.0034731,0.011413,0.00052086,0.02858,1.9493e-05,0.00011487,0.00069233,0.059455,0.027688,0.0059139,0.0068103,0.085852,0.002069,1.4778e-05,0.0029118,0.0068831,0.0089311,0.00063361,4.4317e-05,0.00022958,0.11361,0.0032933,0.037354,6.2766e-09,0.06759,1.5456e-08,0.12865,0.018734,0.066761,0.015696,0.0019893,0.0097587,4.4362e-07,0.0016366,0.010076,2.2324e-06,0.0067255,0.00082442,7.2164e-15,0.00076492,5.763e-05,7.2476e-06,0.012845,0.0010587,0.046413,0.087459,0.013079,9.2942e-11,0.051711,0.044138,0.011767,0.019752,0.1155,0.00031722,0.021357,0.00014587,0.0025164,0.024506,0.00081746,8.9386e-09,0.058192,0.062208,0.0261,1.1452e-06,0.0062569,0.00048094,0.0048281,0.038938,0.006463,0.025757,0.0013642,1.5451e-05,0.0042216,0.004149,1.3869e-05,0.050405,0.0059962,0.0052972,0.0098348,0.003025,0.039965,0.0077791,0.0032908,0.041607,0.00020958,0.014427,0.030577,0.030427,0.0063946,0.065061,0.0016348,0.0023019,5.228e-05,0.047638,0.053744,1.2838e-06,0.0047502,0.073271,0.00033688,0.017232,0.00072352,0.010474,5.9877e-05,2.249e-07,3.3443e-05,0.0015364,0.016172,5e-10,0.02566,0.00067408,0.00033742,0.018973,9.9235e-07,0.011078,0.0032233,0.050147,0.10123,0.0015008,0.06033,0.039066,0.0025593,8.8886e-05,0.01878,0.054756,8.0585e-05,0.00086413,0.0081518,0.057616,0.00015481,0.022988,0.059814,0.0010796,6.1984e-06,0.0016021,0.014844,0.0014517,0.0017499,8.8386e-05,1.2072e-06,9.441e-06,2.3321e-08,0.12901,0.00078296,0.00049565,0.013431,0.0019588,0.084197,0.019297,0.021451,0.021451,0.013284,0.11852,0.0049295,0.006886,1.8756e-05,0.033059,0.029935,0.050859,0.072528,0.0098729,0.073801,0.074163,0.03729,0.045404,0.024542,0.0015574,0.0047925,0.016158,0.041096,0.00041932,0.0080181,0.012758,2.2832e-06,0.00061701,0.050627,6.5111e-05,0.045373,2.2492e-06,0.071325,4.7425e-12,0.0036279,0.031981,0.016547,0.0033329,0.0034092,0.0026078,0.00055724,0.0041104,0.028736,0.039381,0.019702,0.018048,6.3767e-07,0.00042637,3.5646e-06,0.0054123,0.0021537,2.2304e-05,0.025503,5e-10,0.0047574,0.00065865,0.046063,0.0055562,0.0016384,0.021203,0.058756,0.0089497,0.039233,0.064834,0.061982,0.00035704,1.2241e-05,0.088972,1.2313e-07,0.0065879,0.067267,0.00016781,6.5159e-05,0.092768,0.035403,0.0069834,0.00093004,0.018036,0.079437,0.079689,0.026921,0.010559,0.056259,0.045162,0.064692,0.027561,0.043524,0.023836,0.00039372,1.0527e-06,0.017053,0.030983,0.007194,0.011222,7.6786e-07,6.4512e-07,0.013829,6.1079e-05,0.0037459,7.3136e-08,0.0011095,0.031474,0.015969,0.0016348,0.11412,0.042322,0.0015871,0.095106,0.028915,8.7268e-05,2.0344e-09,0.0093643,0.095294,0.11833,0.084468,0.001867,0.0048518,0.00043735,5e-10,0.00010134,0.0025902,0.0015063,1.9925e-06,3.3362e-05,0.036904,0.0372,0.051976,2.9385e-05,0.045503,0.023212,0.013892,0.0024579,5.4065e-05,1.0102e-07,0.046206,0.0095788,0.0066203,0.00098018,0.050968,0.012624,0.13597,4.5043e-11,0.048559,6.3842e-05,4.4315e-13,0.056529,0.016048,0.02518,0.0064394,0.0002175,0.004217,0.00029258,0.0017679,0.047534,0.012684,0.00021968,0.015422,0.010093,0.0010063,0.011933,4.1643e-06,0.0022803,0.017265,0.067249,0.0084517,0.0022143,0.087178,0.026383,0.021848,0.018813,0.0065151,0.013299,0.030164,0.001235,0.0013686,0.050859,0.015258,0.00066296,3.6518e-05,0.09132,0.050795,0.0025525,0.0012699,0.089424,0.00037444,0.10606,0.0037537,0.0099382,0.06672,0.0016959,0.025619,0.01126,0.071999,0.021376,1.5793e-07,3.4063e-07,0.0025475,0.00038013,0.0078387,6.0168e-07,0.0058974,0.0068198,0.023401,0.016178,0.035482,0.0014378,0.0012968
GOMF_HISTONE_METHYLTRANSFERASE_BINDING	14	13	0.25713	0.0073177	0.15877	0.052686	1	1	1	0.678978	1	CBX1,CBX3,CTNNB1,HSP90AB1,LCOR,LCORL,NOP56,PAXBP1,PRDM1,PRDM12,PRDM4,WIZ,ZNF335	0.0022015,0.15117,1.8411e-08,0.02578,0.055961,2.8346e-11,0.0036573,0.012891,0.13714,0.0013806,0.0098059,0.006055,1.5018e-11
GOCC_MIB_COMPLEX	11	9	0.4806	0.011382	0.29677	0.05269	1	1	1	0.678978	1	CHCHD3,CHCHD6,DNAJC11,HSPA9,IMMT,MTX1,MTX2,MTX3,SAMM50	3.5449e-06,0.016035,1.7371e-07,1.3209e-11,0.027334,0.019935,0.0051342,0.036073,0.040397
GOCC_POSTSYNAPTIC_MEMBRANE	258	240	0.077813	0.0094473	0.048058	0.05272	1	1	1	0.678978	1	ABHD17A,ABHD17B,ABHD17C,ABHD6,ADAM22,ADCY1,ADGRB3,ADORA1,ADORA2A,ADRA1A,ADRA2A,AKAP9,ANK2,ANK3,ARC,ARRB2,ATAD1,ATP2B2,CACNA1C,CACNG2,CACNG3,CACNG4,CACNG5,CACNG7,CACNG8,CANX,CBLN1,CDH10,CDH2,CDH9,CHRM1,CHRM2,CHRM3,CHRM5,CHRNA1,CHRNA10,CHRNA2,CHRNA3,CHRNA4,CHRNA5,CHRNA6,CHRNA7,CHRNA9,CHRNB1,CHRNB2,CHRNB3,CHRNB4,CHRND,CHRNE,CHRNG,CLCN3,CLSTN2,CLSTN3,CNIH2,CNIH3,CNTN1,CNTN2,COL13A1,CRKL,CTNNB1,DAGLA,DCC,DDN,DGKB,DLG1,DLG2,DLG4,DNAJA3,DNM2,DNM3,DRD1,DRD2,DRD3,DTNBP1,EFNB2,EFNB3,EPHA4,EPHA7,EPHB2,ERBB4,F2R,FAIM2,FARP1,FBXO45,FLRT3,FXYD6,GABBR2,GABRA1,GABRA2,GABRA4,GABRA5,GABRA6,GABRB1,GABRB2,GABRB3,GABRD,GABRG1,GABRG2,GABRG3,GABRP,GABRR1,GABRR2,GABRR3,GLRA1,GLRA3,GLRB,GPHN,GRIA1,GRIA2,GRIA4,GRID1,GRID2,GRID2IP,GRIK1,GRIK2,GRIK3,GRIK4,GRIK5,GRIN1,GRIN2A,GRIN2B,GRIN2C,GRIN2D,GRIN3A,GRIN3B,GRIP1,GRIP2,GRM1,GRM3,GRM5,GRM7,GSG1L,HIP1,HSPA8,HTR2A,HTR3A,HTR3B,HTR5A,IGSF21,IGSF9B,IQSEC3,ITGA3,ITGA5,ITGA8,ITGB3,KCNA1,KCNA2,KCNA3,KCNB1,KCNC1,KCNC2,KCNC3,KCND2,KCND3,KCNH1,KCNJ2,KCNJ4,KCNMA1,KCTD12,KCTD16,KCTD8,LHFPL4,LIN7A,LIN7B,LIN7C,LPAR1,LRFN1,LRFN2,LRFN3,LRFN5,LRRC4B,LRRC4C,LRRC7,LRRTM1,LRRTM2,LRRTM3,LRRTM4,MUSK,NETO1,NETO2,NLGN1,NLGN2,NPTN,NRCAM,NRGN,NRP1,NRP2,NSG1,NTRK3,OPRD1,OPRK1,OPRM1,P2RX1,P2RX6,P2RY1,PDLIM4,PICALM,PRR7,PRRT2,PTPRO,PTPRS,RGS7BP,RGS9,RNF10,RPH3A,SCRIB,SEMA4B,SEMA4F,SHANK1,SHANK2,SHANK3,SHC4,SHISA6,SHISA7,SHISA9,SIGMAR1,SLC16A3,SLC30A1,SLC6A1,SLC6A11,SLC6A3,SLC6A4,SLC6A6,SLC6A9,SLC8A1,SLITRK1,SLITRK3,SNTA1,SORCS2,SORCS3,SSPN,STRN,STX1A,SYNDIG1,SYNE1,TENM2,TMUB1,TRAPPC4,TRPV1,UTRN	0.00050868,0.12076,7.6391e-06,0.00011487,5.4584e-06,0.0021581,4.7596e-13,0.040791,0.0057502,0.021778,0.063848,0.029951,3.2787e-08,3.5775e-07,0.0035142,0.0014079,0.076066,1.821e-07,2.8285e-11,0.0056579,0.0012323,0.014079,0.066008,2.0483e-07,9.6726e-07,0.0074508,0.017317,0.00017941,5.0383e-05,0.00032697,0.0023024,0.018289,0.00021949,0.047503,0.0014254,0.025849,0.0034509,3.0073e-07,2.3498e-05,5.0919e-07,0.045695,0.0053111,0.03324,0.004276,0.0035221,0.0063548,2.7936e-08,0.068481,0.042062,0.079391,0.041607,3.1696e-07,0.00041825,0.059904,0.00081868,0.00047075,0.0032462,6.0844e-06,0.061214,1.8411e-08,9.5913e-05,3.3811000000000003e-25,0.00027763,1.8284e-05,0.014063,5.0998e-10,8.2112e-05,6.9548e-06,0.0035223,0.0001045,0.0092918,5e-10,0.013844,1.2894e-05,0.068058,0.0024192,0.011188,0.0015441,9.542e-05,1.3545e-11,0.081141,0.0037338,0.0018378,0.00010071,0.025904,0.0086778,7.8484e-10,0.013086,0.00036333,0.00023019,0.00073128,0.019059,2.2322e-08,3.0705e-08,5.6661e-07,7.6115e-06,0.0009822,0.0030636,2.4926e-05,0.0022691,0.00015051,0.0062073,0.0070201,0.096837,0.0026429,0.029481,0.037319,0.00010141,2.1847e-05,2.6255e-06,5.3284e-10,2.1084e-07,6.4552e-06,0.00027308,0.00033161,0.0028428,0.00045151,0.021606,0.003747,1.526e-05,4.4971e-08,0.065928,0.0005184,0.0028739,0.0019693,1.1135e-05,0.00071355,3.803e-07,0.00024266,0.0040538,1.0393e-09,2.3307e-07,0.10548,0.019297,0.0046102,0.0011576,0.0038737,2.9463e-07,0.00040923,7.501e-07,0.010457,0.010903,0.024434,0.048057,0.00024362,0.01149,0.0096841,0.0043965,0.0010292,0.00021856,7.1548e-07,6.3785e-05,0.0050951,3.9664e-10,9.8978e-06,0.12254,2.229e-05,5.8699e-16,0.023729,0.0015764,0.0062556,0.013386,0.056271,0.0046844,0.00038941,0.0010052,0.018018,9.556e-07,0.0020153,0.00028954,4.7428e-06,1.2782e-05,1.1376e-05,0.0013903,2.6023e-05,0.0031937,1.1905e-06,0.012568,0.015053,0.0016148,6.0672e-06,0.0078883,0.0010037,0.0030872,2.5776e-05,1.3807e-05,7.8435e-06,0.00033611,7.0896e-06,2.6479e-14,0.048376,2.7922e-05,0.0026581,0.008664,0.060036,0.066138,0.013868,0.00010814,0.0084003,1.0136e-06,1.5169e-05,0.00027902,0.022811,3.7456e-08,0.002522,1.0662e-05,0.13714,0.048798,9.6624e-10,1.6683e-05,1.0045e-06,0.0005907,0.00015294,0.010976,6.7971e-07,0.0097463,1.0327e-05,0.028468,0.0021126,9.904e-05,0.017419,6.5024e-09,0.00025414,4.2288e-13,1.5191e-06,0.0022274,0.0033808,0.036188,1.597e-05,6.1511e-06,0.032509,0.0019987,0.018332,0.074401,0.0022825,7.2512e-16,0.00027833,0.029102,0.038908,3.9227e-12
GOBP_HYDROGEN_PEROXIDE_BIOSYNTHETIC_PROCESS	16	13	0.33631	0.009571	0.20791	0.052894	1	1	1	0.679736	1	ACOX1,CTNS,CYBA,CYP1A1,CYP1A2,DUOX1,DUOX2,DUOXA1,FYN,MPV17L,SOD1,SOD2,ZNF205	0.0013716,0.053744,3.4274e-05,7.0818e-08,6.3244e-08,0.010043,0.096478,0.013895,3.424e-05,5.9125e-06,0.00010709,9.3434e-05,0.029995
GOMF_NUCLEAR_RECEPTOR_COACTIVATOR_ACTIVITY	51	48	0.18787	0.010263	0.11635	0.053194	1	1	1	0.679736	1	ACTN1,ACTN2,ACTN4,ATXN7L3,BRD8,BUD31,CALCOCO1,CARM1,CCAR1,CCDC62,CNOT6,DCAF6,ENY2,ETS1,FGF2,HELZ2,KDM1A,MED1,MED13,MED17,MED24,MED30,MED4,NCOA1,NCOA2,NCOA3,NCOA6,NCOA7,PKN1,PPARGC1A,PPARGC1B,PRKCB,PSMC3IP,RBM14,RNF4,SFR1,SLC30A9,SRA1,SS18,TACC1,TADA3,THRAP3,TMF1,TRERF1,TSG101,USP22,ZMIZ1,ZMIZ2	6.3994e-10,0.0040062,0.00013316,9.3295e-06,7.1015e-06,0.023074,0.0055932,0.098312,1.0895e-06,0.017726,0.0004098,0.11393,3.4745e-06,0.017942,0.011713,0.0033289,0.074934,2.6167e-09,2.3167e-05,0.02768,0.0031781,0.00095972,0.039831,0.002809,1.463e-07,0.0021013,0.0034709,0.00019501,0.0017371,1.9482e-12,0.0037297,3.8408e-05,3.7436e-06,0.024208,3.2934e-06,6.4122e-05,0.069258,3.1414e-09,0.03095,0.00052089,0.0042252,0.011223,0.023445,0.00034454,0.041348,0.0055912,0.00042668,1.4183e-13
GOBP_NEGATIVE_REGULATION_OF_REACTIVE_OXYGEN_SPECIES_BIOSYNTHETIC_PROCESS	18	12	0.41287	0.011289	0.25572	0.053214	1	1	1	0.679736	1	ABCD2,CFLAR,CTNS,FYN,INS,MPV17L,NDUFC2,PARK7,PPARA,SLC18A2,SLC30A10,TRAP1	0.00046544,0.042661,0.053744,3.424e-05,0.0021053,5.9125e-06,0.0054123,0.011889,0.023456,0.0020375,0.00016902,0.0012618
GOBP_ENDOCHONDRAL_BONE_MORPHOGENESIS	60	55	0.15562	0.0090974	0.096415	0.053273	1	1	1	0.679736	1	ALPL,ATF2,AXIN2,BMP4,BMP6,BMPR1B,BMPR2,CBS,CER1,COL13A1,COL1A1,COL27A1,COL2A1,COL3A1,COMP,CSGALNACT1,DLX5,EXT1,EXT2,FGF18,FGFR3,FOXC1,GHR,HOXA11,IFT80,IHH,INPPL1,MATN1,MEF2D,MMP13,MMP14,MMP16,NAB1,NAB2,NPPC,NPR2,PEX7,PHOSPHO1,POR,RARA,RARB,RARG,RUNX2,SERPINH1,SHOX2,SMPD3,SOX9,STC1,TGFBR2,THBS3,TMEM119,TRIP11,TRPV4,TSKU,ZMPSTE24	0.0076298,0.0039244,1.9862e-05,0.082033,0.0086887,0.00011988,2.3922e-09,0.014914,4.2996e-05,6.0844e-06,0.0097937,0.009841,0.01233,0.041356,0.041688,2.0144e-07,6.8457e-08,8.4208e-16,0.0041629,6.9619e-07,0.0030706,0.0007465,0.0014878,0.050962,0.00529,0.022006,0.0030615,0.0024832,0.017909,0.00028661,0.00027881,2.4107e-06,0.0077715,1.3722e-11,0.014481,4.0968e-05,9.9836e-05,0.0053046,0.003375,0.00017074,0.00057966,0.0047073,0.048274,0.078955,6.6388e-05,6.1062e-09,0.076503,0.034902,0.013177,0.10368,0.038128,0.033586,4.3845e-06,1.994e-07,0.020944
GOBP_POSITIVE_REGULATION_OF_MEMBRANE_PERMEABILITY	49	37	0.21751	0.010435	0.13482	0.053356	1	1	1	0.679736	1	ACAA2,ATF2,BAX,BBC3,BCL2L11,BID,BLOC1S2,BNIP3,BNIP3L,BOK,CHCHD10,DEFA5,EYA2,GCLC,GSK3A,GSK3B,GZMB,HIP1R,JAM3,LAPTM5,MAPK8,MOAP1,MPV17L,MT3,MUL1,PPIF,RHOT1,RHOT2,SLC25A31,SLC25A4,SLC35F6,SLC9A1,STPG1,TMEM102,TMEM14A,TP53,ZNF205	0.04656,0.0039244,0.069612,2.2598e-06,0.012567,0.069854,8.9386e-09,0.00134,0.075729,0.00026284,0.0039781,0.023168,0.0011529,0.004376,0.041871,9.1636e-05,0.009173,0.040596,0.0047761,0.0015574,0.013792,0.0031022,5.9125e-06,0.079011,1.3896e-11,0.071864,0.004447,0.00034375,0.0051597,0.051526,2.0344e-09,0.00058771,0.064883,0.0020449,0.012671,0.0017219,0.029995
GOBP_MRNA_SPLICE_SITE_SELECTION	47	27	0.22575	0.0092548	0.13996	0.053395	1	1	1	0.679736	1	CELF2,CELF3,CELF4,CELF5,CELF6,ISY1,LUC7L,LUC7L2,LUC7L3,NOL3,PRPF39,PSIP1,PTBP2,PUF60,SETX,SF1,SF3A1,SF3A2,SF3A3,SFSWAP,SLU7,SRSF1,SRSF12,SRSF5,SRSF6,SRSF9,YTHDC1	6.0256e-14,0.19072,5e-10,0.0023446,0.010976,0.0032518,0.0018603,0.0045226,0.0024723,0.023517,0.00038288,0.018516,0.0062454,1.6148e-06,0.01666,7.6449e-06,0.0021018,5.3389e-06,0.00078791,0.036985,0.079007,0.015322,8.0755e-05,0.026125,5.2267e-07,2.7557e-09,0.022084
GOBP_PEPTIDYL_LYSINE_METHYLATION	114	88	0.12473	0.0092137	0.077345	0.053427	1	1	1	0.679736	1	ARID4A,ARID4B,ASH1L,ASH2L,AUTS2,BEND3,BOD1,BOD1L1,BRCA1,CAMKMT,CHD5,CTNNB1,CTR9,CXXC1,DMRTC2,DOT1L,DPY30,DYDC1,EEF2KMT,EHMT1,EZH1,EZH2,GATA3,GCG,HCFC2,IWS1,KANSL2,KAT8,KDM1A,KMT2A,KMT2B,KMT2C,KMT2D,KPNA7,LMNA,MCRS1,MEN1,METTL18,METTL21A,METTL21C,MLLT10,MLLT6,MTF2,N6AMT1,NCOA6,NELFA,NFYA,NFYB,NFYC,NNMT,PAGR1,PAX5,PAXIP1,PHF19,PHF20,PIH1D1,PRDM12,PRDM5,PRDM7,RBBP5,RIF1,RLF,RTF1,SETBP1,SETD1A,SETD1B,SETD2,SETD3,SETD4,SETD6,SETD7,SETDB1,SETDB2,SETMAR,SIRT1,SMAD4,SMARCB1,SMYD1,SMYD2,SMYD3,SMYD5,SNW1,SUV39H2,TRMT112,VCPKMT,WDR5,WDR5B,ZNF335	0.00055069,0.0001042,0.034303,0.022804,1.3819e-06,0.05972,0.0093869,0.0014966,0.017664,1.124e-13,0.00040511,1.8411e-08,0.17156,0.0058411,0.022847,0.00046459,1.6881e-06,0.10609,0.00017516,0.0022476,0.052309,3.1744e-05,0.053695,0.00095505,0.00071515,3.5908e-05,0.0054162,0.047892,0.074934,0.0026604,0.0097638,0.0027537,2.2418e-05,0.083898,0.056993,1.7711e-09,5.1161e-06,0.094255,0.0001191,0.009282,0.0162,0.0010379,3.2866e-06,0.0093663,0.0034709,0.0044376,0.063475,0.013825,0.021198,0.0058758,0.0068836,0.00045935,5.6252e-06,0.00041513,0.0013398,0.00018283,0.0013806,0.0065651,1.6244e-05,0.0099375,0.0027825,0.03108,0.005418,2.2262e-06,0.0024156,2.0974e-06,0.014307,0.0057711,0.014876,0.00046713,1.5829e-06,0.00036395,0.013965,0.01631,0.0014378,0.075885,0.0043627,0.0046511,0.0031882,0.00012419,2.4725e-13,0.0002737,0.051468,4.2267e-05,0.041968,0.0012324,0.00066328,1.5018e-11
GOBP_EXIT_FROM_MITOSIS	29	25	0.26647	0.010512	0.16539	0.053592	1	1	1	0.680655	1	ANLN,CDC14A,CDC14B,CDC23,CDCA5,CDKN1B,CDKN1C,CHMP2A,CHMP4B,CHMP7,CLASP1,CLASP2,EPS8,KNTC1,MAD2L1BP,NEUROG1,NPM2,PPP1R9B,RGCC,SIRT2,SIRT7,SPAST,UBE2C,UBE2S,ZW10	0.035377,0.0018506,2.101e-11,1.9536e-05,0.0020573,0.0015539,0.0017324,1.3869e-05,0.0098348,0.0077791,0.00028254,0.0029155,2.8602e-05,0.029712,0.010314,0.062284,0.10576,0.00056213,0.0021053,0.00014869,0.018899,3.2214e-06,4.1819e-05,0.016629,0.00071749
GOBP_POSITIVE_REGULATION_OF_STEROID_METABOLIC_PROCESS	26	23	0.23269	0.0088054	0.14478	0.054023	1	1	1	0.683269	1	ABCG1,ABCG4,ADM,APOA1,APOE,BMP6,CES1,CGA,CYP7A1,DAB2,FGF1,FSHB,IFNG,IGF1R,IL1A,LDLRAP1,NR1D1,POR,PRKAA1,SREBF1,STAR,STARD4,WNT4	0.00018451,0.036784,0.018606,0.0059241,0.0013396,0.0086887,0.00059978,0.0096263,0.051606,0.010474,0.020613,0.0080328,0.043909,0.00061319,0.041576,0.00099105,0.0013971,0.003375,0.055714,1.056e-11,0.0031463,0.0022351,9.1529e-09
GOBP_EMBRYONIC_BRAIN_DEVELOPMENT	17	15	0.30555	0.0093402	0.19013	0.05403	1	1	1	0.683269	1	CC2D2A,CDC40,CDK20,CTNNB1,EN1,EN2,IFT140,MFSD2A,MKS1,PRICKLE1,RNF112,TBC1D23,TRA2B,TUBB2B,WNT1	9.7786e-08,0.16114,0.078061,1.8411e-08,0.017421,0.059458,0.00029961,0.14346,0.0007054,0.000425,8.4108e-05,0.00080632,1.273e-08,0.037046,0.0041428
GOBP_REGULATION_OF_NCRNA_TRANSCRIPTION	23	17	0.29557	0.0096178	0.18396	0.054077	1	1	1	0.683269	1	CC2D1A,DDX11,DEDD,IPPK,LARP7,MEPCE,MTOR,MYBL1,MYOD1,NCL,PIH1D1,PWP1,SIRT7,SMARCA4,SMARCB1,ZC3H4,ZNF143	0.00027762,0.080539,0.012519,1.3317e-05,0.01505,0.0083422,0.018048,0.00031164,0.0023394,5.5221e-08,0.00018283,0.019252,0.018899,0.004569,0.0043627,1.0106e-07,0.018272
GOBP_POSITIVE_REGULATION_OF_PROTEIN_MODIFICATION_BY_SMALL_PROTEIN_CONJUGATION_OR_REMOVAL	130	112	0.11084	0.0092303	0.06911	0.054387	1	1	1	0.686005	1	AIMP2,ANGPT1,ARNT,ARRDC3,ARRDC4,AXIN1,BCL10,BIRC2,BIRC3,BIRC7,BIRC8,BMI1,BRCA1,BTRC,CAV1,CBLB,CDC14B,CDC20,CDC20B,CDK5RAP3,CDKN1B,CHFR,COMMD1,CRY1,CUL3,DCUN1D1,DCUN1D2,DCUN1D3,DCUN1D4,DCUN1D5,DERL1,FAM107A,FANCI,FANCM,FBXO33,FBXO4,FBXW7,FKBP1A,GABARAP,GSK3A,HDAC3,HDAC4,HSPA5,HSPBP1,KDM1A,KLHL40,LAPTM5,LRRK2,MALT1,MAPK9,MASTL,MUL1,MYCBP2,NDFIP1,NDFIP2,NHLRC1,NMI,NOD2,PAXIP1,PDCD6,PEF1,PELI1,PEX12,PHF23,PIAS1,PIAS4,PIN1,PINK1,PLK1,PRICKLE1,PTEN,PTPN22,PTTG1IP,RASD2,RASSF5,RCHY1,RIPK2,RNF111,RNF180,RPS2,RWDD3,SAE1,SART3,SENP2,SKP2,SMAD7,SPHK1,SPRTN,SPSB4,STUB1,TANK,TBC1D7,TICAM1,TNIP1,TOLLIP,TOPORS,TRAF6,TRIB3,TSPYL5,UBA2,UBB,UBE2C,UBE2D1,UBE2L3,UBE2N,UBE2S,UBE2V1,UBE2V2,UBE3A,UBQLN1,WFS1,ZC3H12A	1.8302e-07,0.008263,0.0010524,0.049075,0.10259,9.9873e-05,0.0033468,0.017572,0.019462,0.007466,0.010637,0.01001,0.017664,9.3928e-08,0.046646,0.067489,2.101e-11,5e-10,0.098397,0.0017919,0.0015539,0.0017019,0.0013951,0.061969,2.9673e-12,0.00304,0.11577,0.031877,0.029941,0.019587,0.0092222,0.10862,0.00028047,0.0014553,2.4564e-05,0.0068717,0.0067681,0.0066466,8.0585e-05,0.041871,8.2869e-06,0.0077293,0.00064376,0.00054984,0.074934,0.083315,0.0015574,0.0023409,0.084762,0.0081582,0.044635,1.3896e-11,0.0073854,0.019767,5.913e-09,0.037565,0.00097163,0.00017582,5.6252e-06,0.023147,5e-10,0.00037132,0.021664,8.6712e-05,0.10494,0.00045965,2.5603e-07,2.5376e-07,0.010804,0.000425,0.00026613,0.062182,0.0043823,9.0477e-07,0.014487,0.0041248,0.016369,2.5243e-05,0.0018804,0.014342,0.02116,1.5709e-06,0.0075617,0.001928,0.013389,3.4213e-05,0.014026,0.00034765,0.041661,0.00010045,1.5609e-10,0.0073107,0.00013398,0.029852,7.8773e-06,0.022596,0.0019335,0.0055285,0.056821,0.067544,0.038126,4.1819e-05,0.1413,0.023767,0.011443,0.016629,0.0038721,8.404e-06,0.009835,8.8388e-09,0.01078,5.4133e-06
GOBP_DNA_TEMPLATED_DNA_REPLICATION_MAINTENANCE_OF_FIDELITY	55	48	0.18106	0.0098903	0.11307	0.054672	1	1	1	0.688417	1	ALYREF,ATR,BARD1,BLM,BOD1L1,BRCA1,BRCA2,CARM1,CDK9,DDX11,DNA2,DONSON,EME1,EME2,ETAA1,EXD2,FAM111A,FANCM,GEN1,KHDC3L,MCM8,MCM9,MMS22L,MUS81,NBN,NUCKS1,OOEP,PARP1,PCNA,POLD1,POLE,PRIMPOL,RAD50,RAD51,RBBP8,RFWD3,RTEL1,SAMHD1,SETMAR,SLFN11,SMARCAL1,THOC1,TIMELESS,TIPIN,TONSL,WRN,ZNF365,ZNF830	0.0035465,0.00060317,0.0095185,0.0097706,0.0014966,0.017664,0.0065482,0.098312,1.1448e-07,0.080539,0.0060196,0.0061765,0.0071879,0.0017776,0.017835,2.3638e-11,0.013675,0.0014553,0.01725,0.030588,0.13665,0.0026689,0.0074998,3.6854e-05,0.031178,0.00021021,0.027105,8.4036e-05,0.0020455,0.039595,0.0048209,0.004419,0.025508,0.00011497,0.028542,0.002302,0.00018154,0.01711,0.01631,0.038287,0.0001058,0.0010677,0.0085699,0.00090013,8.3267e-16,5.6865e-05,4.7726e-08,0.046546
GOBP_REGULATION_OF_B_CELL_RECEPTOR_SIGNALING_PATHWAY	23	16	0.30845	0.0097377	0.19319	0.055191	1	1	1	0.692978	1	CD22,CD300A,CD81,CMTM3,FCGR2B,FCRL3,FOXP1,GCSAML,GPS2,LPXN,NFAM1,PLCL2,PRKCB,PRKCH,PTPN22,STAP1	0.011991,0.025098,0.0093247,0.020457,0.054648,0.083123,7.792900000000001e-25,0.13972,0.0067801,0.00048397,2.2304e-05,1.448e-13,3.8408e-05,0.0024197,0.062182,0.0033272
GOBP_CENTRAL_NERVOUS_SYSTEM_PROJECTION_NEURON_AXONOGENESIS	29	27	0.26922	0.011037	0.16865	0.055223	1	1	1	0.692978	1	ADARB1,C12orf57,CDH11,CHRNB2,DCC,DCLK1,DRAXIN,EPHA4,EPHB1,EPHB2,EPHB3,EPHB6,FBXO45,GLI2,MYCBP2,NFIB,NIN,NR2E1,PAFAH1B1,PLXNA4,SCN1B,SLIT2,SPG11,SPTBN4,SZT2,TSKU,WDR47	0.00050497,0.019363,0.004346,0.0035221,3.3811000000000003e-25,0.00035606,0.0012845,0.011188,1.3102e-07,9.542e-05,0.0060802,0.043512,0.00010071,0.022571,0.0073854,1.0215e-09,0.00090984,0.0090609,9.0503e-05,1.4277e-06,0.048017,5.9024e-05,0.013892,0.0015469,4.4315e-13,1.994e-07,0.0073222
GOBP_RRNA_CATABOLIC_PROCESS	21	16	0.27519	0.0086877	0.1726	0.055432	1	1	1	0.694414	1	DDX49,DEDD2,DIS3,DIS3L,ERN2,EXOSC2,EXOSC3,EXOSC5,EXOSC6,EXOSC7,EXOSC8,EXOSC9,PELO,SLFN14,XRN1,ZCCHC7	0.0082728,0.05433,0.015419,0.0003475,0.023311,0.01132,0.014965,0.073018,1.0179e-08,0.084615,0.00041077,0.0019855,0.1021,0.082333,0.00024144,7.5701e-05
GOCC_NEURON_SPINE	172	158	0.09128	0.0090153	0.057303	0.055602	1	1	1	0.695357	1	ABHD17A,ABHD17B,ABHD17C,ABI2,ABI3,ABR,ACTN1,ACTN2,ADORA1,ALS2,ANKS1B,APBA1,APBA2,APBA3,APP,ARC,ARF4,ARHGAP32,ARHGAP33,ARHGAP44,ARRB2,ASAP1,ASIC2,ATP1A2,ATP1A3,ATP2B1,ATP2B2,BAIAP2,BCR,CALB1,CAMK2A,CANX,CD3E,CDC42,CDK5R1,CNIH2,CPEB4,CRIPT,CRYAB,CTNND1,CTTN,CTTNBP2,CYFIP1,DAGLA,DDN,DGKI,DIP2A,DLG4,DNAJB1,DNM3,DOCK10,DRD1,DRD2,DTNBP1,DVL1,EEA1,EEF2K,EPHA4,EPHB2,FARP1,FBXO2,FCGR2B,FXR2,GPER1,GPM6A,GRIA1,GRIA2,GRIA4,GRID2,GRIN1,GRIN2A,GRIP2,GRM3,GRM5,HAP1,HIP1R,HOMER1,HPCA,IGF2BP1,ITGA8,ITGB1,ITPKA,KCNA4,KCNC3,KCND2,KCNJ2,KCNN2,KIF3B,LPAR1,LZTS1,LZTS3,MAP1B,MOB4,MPP2,MT3,MYL7,NEDD4,NEURL1,NGFR,NLGN1,NOS1,NR1D1,NRGN,NTRK2,NTSR1,OPRD1,OPRM1,P2RX3,P2RX4,P2RX6,PALM,PALMD,PDE4B,PDLIM4,PPFIA1,PPFIA2,PPP1CA,PPP1CC,PPP1R9A,PPP1R9B,PPP3CA,PRKACA,PRKAR2B,PRRT2,PTEN,PTK2,PTK2B,PTPRO,RAB8A,RAC1,RGS14,RGS7BP,RPH3A,SEZ6,SHANK1,SHANK2,SHANK3,SHISA6,SHISA7,SHISA9,SIPA1L1,SLC1A1,SLC8A1,SLC8A2,SLC8A3,SLC9A5,SORCS2,STRN,STRN4,STX4,SYNDIG1,SYNPO,SYT11,TANC2,TENM2,TRPV1,USP8,ZNF804A	0.00050868,0.12076,7.6391e-06,0.00011983,0.00054604,1.7018e-05,6.3994e-10,0.0040062,0.040791,0.01505,7.4473e-11,7.555e-12,0.028435,0.04286,0.0074312,0.0035142,0.058241,0.0060218,0.0017682,3.2253e-09,0.0014079,7.6829e-06,2.081e-08,0.0031818,0.014718,0.038058,1.821e-07,5.484e-08,0.028833,0.045858,0.0016821,0.0074508,0.005199,8.527e-09,5.8502e-06,0.059904,0.014551,0.01065,0.0056137,5e-10,0.009421,6.9259e-05,0.00088137,9.5913e-05,0.00027763,0.00027119,0.020934,8.2112e-05,0.097537,0.0001045,7.8972e-08,0.0092918,5e-10,1.2894e-05,0.0091346,0.0049357,0.0019344,0.011188,9.542e-05,0.0018378,2.2836e-05,0.054648,0.014989,0.085848,0.015653,0.00010141,2.1847e-05,2.6255e-06,2.1084e-07,0.003747,1.526e-05,0.00071355,0.00024266,0.0040538,0.019124,0.040596,0.010284,0.0019633,5.0165e-13,0.048057,0.062575,0.042404,0.00014547,6.3785e-05,0.0050951,0.12254,0.00059259,0.00063975,0.0010052,0.016638,0.0089188,0.0010488,0.0002172,0.0018345,0.079011,0.031651,0.00085036,1.193e-09,0.036355,6.0672e-06,0.00018613,0.0013971,2.5776e-05,0.00011129,0.027034,2.6479e-14,2.7922e-05,2.8371e-05,0.0055562,0.008664,1.4199e-06,0.026535,4.1278e-09,0.066138,0.0098305,0.013998,0.0053732,5.1219e-12,4.435e-05,0.00056213,0.00051678,0.095534,0.00072369,0.0084003,0.00026613,0.00024141,0.0010158,1.0136e-06,0.017225,0.0001514,0.0094929,0.00027902,0.002522,8.7779e-05,9.6624e-10,1.6683e-05,1.0045e-06,0.00015294,0.010976,6.7971e-07,0.00019511,0.014112,1.5191e-06,0.00022054,0.00016764,1.7416e-05,1.597e-05,0.0019987,0.13099,0.1149,0.074401,0.00042555,0.048559,1.1462e-05,7.2512e-16,0.038908,0.00044403,8.5245e-05
GOBP_REGULATION_OF_POSTSYNAPTIC_DENSITY_ASSEMBLY	11	10	0.34758	0.0086766	0.21841	0.055771	1	1	1	0.696284	1	ABI3,CBLN1,CRIPT,GRID2,IL1RAP,LRRC4B,LRRTM2,PTK2B,PTPRD,PTPRS	0.00054604,0.017317,0.01065,2.1084e-07,0.0086969,4.7428e-06,2.6023e-05,0.0010158,4.3022999999999996e-21,1.5169e-05
GOMF_PENTOSYLTRANSFERASE_ACTIVITY	53	45	0.19509	0.01032	0.12275	0.056004	1	1	1	0.698006	1	APRT,ARF4,ART1,ART3,ART4,ART5,GXYLT1,LACC1,MTAP,NAMPT,PARP1,PARP10,PARP11,PARP12,PARP14,PARP15,PARP16,PARP2,PARP3,PARP4,PARP6,PARP8,PARP9,PNP,POGLUT1,PPAT,PRTFDC1,QPRT,QTRT1,SIRT1,SIRT2,SIRT3,SIRT4,SIRT5,TIPARP,TNKS,TNKS2,TYMP,UMPS,UPP1,UPP2,XXYLT1,XYLT1,XYLT2,ZC3HAV1	0.0026255,0.058241,0.012606,0.003548,0.0035224,0.018797,0.023414,2.3313e-07,0.024686,0.048192,8.4036e-05,0.043753,0.00054359,0.014159,0.01513,0.014918,0.020736,0.036556,0.00092848,0.027383,0.014025,0.00025138,0.0013238,0.060047,0.051136,0.024704,0.0046494,0.040289,0.003855,0.0014378,0.00014869,0.033187,0.004072,0.0010461,0.0022786,5.3553e-06,5.1342e-06,0.033628,0.00041139,0.0094521,0.0013674,0.0035464,0.0010042,0.0073264,0.14508
GOBP_SCHWANN_CELL_DEVELOPMENT	31	26	0.21363	0.0085944	0.13449	0.056111	1	1	1	0.698154	1	ADGRG6,AKT1,AKT2,ARHGEF10,CDK5,CNTNAP1,DICER1,FA2H,ILK,ITGB4,LGI4,MYOC,NCMAP,NDRG1,NF1,NTRK2,PARD3,PLEC,POU3F1,POU3F2,PPP3R1,PRX,SIRT2,SKI,SLC25A46,SOD1	0.020493,0.038855,0.00029204,9.451e-06,0.0005736,1.4929e-05,0.041725,0.00084726,0.00010722,0.0027038,0.022359,1.1206e-05,0.036308,0.012003,0.013599,0.00011129,0.0013281,0.0044292,0.0086557,2.6293e-06,3.5261e-07,0.0095248,0.00014869,0.00192,0.037243,0.00010709
GOBP_INTRACELLULAR_PROTEIN_TRANSPORT	843	723	0.044953	0.0093269	0.028328	0.056287	1	1	1	0.699094	1	ABCA12,ABLIM3,ABRA,ACD,ADIPOQ,ADORA1,AGK,AGT,AIP,AKAP6,AKIRIN2,AKT1,AKT2,ANGPT1,ANK3,ANKLE1,ANP32B,AP1B1,AP1M1,AP1M2,AP1S1,AP1S3,AP2A1,AP2A2,AP2B1,AP2M1,AP2S1,AP3B1,AP3D1,AP3M1,AP3M2,AP3S1,AP3S2,AP4B1,AP4M1,AP4S1,APBA1,APOD,APPBP2,APPL1,APPL2,AQP11,ARCN1,ARF1,ARF3,ARF4,ARF6,ARFGAP3,ARFIP1,ARFIP2,ARFRP1,ARHGAP44,ARHGEF2,ARL1,ARL11,ARL14,ARL4A,ARL4C,ARL4D,ARL5A,ARL5B,ARL5C,ARL6,ARL6IP1,ASPSCR1,ATF2,ATG14,ATP13A2,ATP1B1,AUP1,B3GAT3,BAG3,BAG4,BARD1,BAX,BBC3,BCAP29,BCAS3,BCL3,BCR,BCS1L,BID,BMP4,BNIP3L,BRSK2,C11orf65,C17orf75,C2CD5,CABP1,CACNG2,CACNG3,CACNG4,CACNG5,CACNG7,CACNG8,CALR,CAMK1,CBLB,CD74,CD81,CDH1,CDK1,CDK5,CDK5R1,CDKN1A,CEMIP,CEP131,CEP290,CHCHD4,CHML,CHMP4A,CHMP4B,CHP1,CHP2,CHRM1,CIB1,CLIP3,CLTA,CLTB,CLTC,CLU,COG3,COG7,COPA,COPB1,COPB2,COPG1,COPZ1,COPZ2,COX18,CRY2,CSNK2A2,CTDSPL2,CTSA,CTTN,DERL1,DERL2,DERL3,DLG2,DMAP1,DMTN,DNAJC15,DNAJC27,DNLZ,DRD1,DUSP16,E2F3,ECT2,EDEM1,EDEM2,EFCAB7,EGR2,EHD1,EIF2D,EIF4ENIF1,ELAVL1,ERBB2,ERGIC3,ERLEC1,ERP29,EXOC6,EXOC6B,EXPH5,FAF2,FAM53A,FAM53B,FAM53C,FAM91A1,FBXW7,FERMT1,FGF9,FIS1,FRAT1,FUT10,FYN,FZD5,GABARAP,GAS6,GCKR,GDAP1,GET4,GGA1,GGA2,GGA3,GLI3,GLP1R,GNPTAB,GNPTG,GOLGA7,GOLGA7B,GPIHBP1,GRIP1,GRIP2,GRPEL1,GRPEL2,GSK3A,GSK3B,GZMB,HACL1,HAP1,HAX1,HCLS1,HDAC3,HERC2,HGS,HOMER3,HPCA,HPS4,HRAS,HSP90AA1,HSP90B1,HSPA4,HSPA5,HSPA8,HSPA9,HSPB1,HSPD1,HTRA2,HYOU1,ICE1,IFI27,IFNG,IFT22,IFT27,IL1B,IL33,IMMP1L,IMMP2L,INPP5K,INSIG1,IPO11,IPO13,IPO4,IPO5,IPO7,IPO8,IPO9,ITGAM,ITGB1BP1,ITGB2,JAK2,JUP,KCNB1,KCNE1,KIF13A,KIF13B,KIF20B,KIF5A,KIF5B,KPNA1,KPNA2,KPNA3,KPNA4,KPNA6,KPNA7,KPNB1,LAPTM5,LCP1,LEP,LEPROT,LHCGR,LMAN1,LMNA,LONP2,LRRC7,LRRK2,LTBP2,M6PR,MAN1A1,MAP1A,MAP1LC3C,MAPK14,MAPK8,MAPK8IP3,MAVS,MDFIC,MED1,MFN2,MGARP,MICALL1,MICALL2,MIEF1,MIEF2,MIPEP,MLPH,MOAP1,MON1B,MTCL1,MTERF4,MTX1,MTX2,MVB12A,MYO1C,MYO6,MYO7A,MYRIP,NACA,NACA2,NACAD,NAGPA,NAPA,NAPB,NCF1,NCOA4,NDEL1,NDUFA13,NEDD4,NETO1,NF1,NFKBIA,NGFR,NLGN1,NOTCH1,NPAP1,NPEPPS,NPLOC4,NPM1,NSG1,NUP107,NUP133,NUP153,NUP155,NUP188,NUP214,NUP35,NUP50,NUP54,NUP62,NUP85,NUP88,NUP93,NUP98,NUTF2,NXT1,OAZ1,OAZ2,OAZ3,OS9,OXA1L,PAM16,PARD3,PARK7,PARL,PCM1,PCNT,PDCD10,PDCD5,PDCD6,PDZK1,PEX1,PEX10,PEX12,PEX14,PEX16,PEX19,PEX2,PEX26,PEX3,PEX5,PEX5L,PEX6,PEX7,PICK1,PIK3C3,PIK3R1,PIK3R2,PIK3R4,PIKFYVE,PINK1,PITRM1,PKD1,PKIA,PKIG,PLK3,PML,PMPCA,PMPCB,POLA2,POM121,POM121C,PPM1A,PPP3CA,PPP3R1,PREB,PRICKLE1,PRKAA1,PRKACA,PRKCI,PRKD1,PRNP,PRR5L,PSEN1,PTGS2,PTPN1,PTPN11,PTPN14,PTTG1IP,PXK,RAB11A,RAB14,RAB17,RAB18,RAB19,RAB1B,RAB20,RAB21,RAB22A,RAB23,RAB24,RAB27B,RAB28,RAB29,RAB31,RAB32,RAB38,RAB3GAP2,RAB3IP,RAB43,RAB5A,RAB5B,RAB5C,RAB6A,RAB6B,RAB6C,RAB7A,RAB8A,RAB8B,RABGEF1,RABL2B,RABL3,RAC2,RAMP1,RAMP2,RAMP3,RAN,RANBP17,RANBP2,RANBP3,RANBP3L,RANBP6,RANGRF,RAPGEF3,RASSF9,RBM22,REEP2,RFTN1,RGPD1,RGPD3,RGPD4,RGPD8,RHBDD1,RHOB,RHOU,RIC1,RILPL1,RILPL2,RIMS1,RNF31,ROMO1,RPAIN,RPH3A,RPH3AL,RPL23,RTN2,RTP1,RTP2,RTP4,RTP5,SAE1,SAMM50,SAR1A,SAR1B,SCARB2,SCFD1,SCFD2,SCG5,SCRIB,SDCBP,SEC13,SEC16A,SEC16B,SEC23A,SEC23B,SEC23IP,SEC24A,SEC24B,SEC24C,SEC24D,SEC31A,SEC31B,SEC61A1,SEC61A2,SEC61B,SEC61G,SEC63,SEL1L,SFN,SGTB,SH3GLB1,SHH,SIAH3,SIL1,SIRT4,SIRT7,SIX2,SLC1A1,SLC35D3,SLC51B,SLU7,SMAD3,SMO,SMURF1,SNAPIN,SNF8,SNUPN,SNX1,SNX10,SNX11,SNX13,SNX15,SNX16,SNX17,SNX2,SNX31,SNX33,SNX6,SNX8,SNX9,SORCS2,SORL1,SP100,SPAG17,SPCS2,SPCS3,SPG11,SQSTM1,SREBF1,SRP14,SRP19,SRP54,SRP68,SRP72,SRP9,SRPRB,SSR1,SSR2,SSR3,STAM2,STAT3,STK3,STK4,STOM,STRADA,STRADB,STX11,STX12,STX16,STX17,STX18,STX1A,STX2,STX3,STX4,STX5,STX6,STX7,STX8,STXBP1,STXBP3,STXBP4,STYX,SUMO1,SURF4,SVIP,SYK,SYNDIG1,SYNGR1,SYNRG,SYTL1,SYTL2,SYTL3,SYVN1,TARDBP,TBC1D13,TCAF1,TCAF2,TECPR2,TGFB1,TGFBRAP1,TIMM10,TIMM10B,TIMM13,TIMM17A,TIMM21,TIMM22,TIMM44,TIMM50,TIMM9,TLK1,TM9SF4,TMCO6,TMED1,TMED10,TMED2,TMED3,TMED4,TMED5,TMED6,TMED7,TMED9,TMEM129,TMEM30A,TMEM30B,TNPO1,TNPO2,TNPO3,TOMM20,TOMM20L,TOMM22,TOMM34,TOMM40,TOMM5,TOMM6,TOMM7,TP53,TPR,TRAF3IP2,TRAK1,TRAK2,TRAM1,TRAM1L1,TRAM2,TRIM23,TRIM28,TRMT10B,TSC2,TSG101,TSPO,TUBA1A,TXN,TXNIP,UBAC2,UBAP1,UBE2D3,UBE2G2,UBE2J1,UBE2J2,UBE2L3,UBL5,UBR5,UHMK1,UNC93B1,USO1,USP36,VAMP2,VIPAS39,VPS11,VPS13A,VPS13C,VPS13D,VPS16,VPS18,VPS25,VPS26A,VPS26B,VPS28,VPS29,VPS33A,VPS33B,VPS35,VPS36,VPS37A,VPS37B,VPS37C,VPS39,VPS41,VPS45,VPS4A,VPS51,VPS53,VPS54,VPS8,VTI1A,VTI1B,WDR11,WLS,XPO4,XPO5,XPO6,XPO7,XPOT,YIF1B,YOD1,YWHAB,YWHAE,YWHAG,YWHAH,YWHAQ,YWHAZ,ZC3H12A,ZDHHC1,ZDHHC11B,ZDHHC12,ZDHHC14,ZDHHC18,ZDHHC19,ZDHHC2,ZDHHC20,ZDHHC21,ZDHHC22,ZDHHC23,ZDHHC24,ZDHHC3,ZDHHC4,ZDHHC6,ZDHHC7,ZFAND1,ZFAND2A,ZFAND2B,ZFAND6,ZFYVE16,ZIC1,ZPR1	0.0008731,0.0043769,0.15273,3.1264e-06,0.0081748,0.040791,0.018738,0.026941,0.018414,3.8632e-12,7.6616e-05,0.038855,0.00029204,0.008263,3.5775e-07,0.0017977,0.0017881,0.0068103,0.085852,0.002069,1.4778e-05,0.0029118,0.0068831,0.0089311,0.00063361,4.4317e-05,0.00022958,0.11361,0.0032933,0.037354,0.00069343,0.0082523,0.0048571,0.008142,0.050294,0.0047328,7.555e-12,0.0301,0.010221,0.0056561,0.025378,0.021173,0.00082629,0.098676,0.0036645,0.058241,0.0084727,7.0025e-06,0.038933,0.033573,0.00088138,3.2253e-09,0.023906,0.0081454,4.5187e-08,0.044252,0.017086,0.00040268,0.042814,0.031096,0.00025062,0.017081,0.0076478,0.02526,0.02862,0.0039244,0.066761,0.010076,0.00024278,0.050642,0.022299,0.026645,0.00095978,0.0095185,0.069612,2.2598e-06,0.011683,0.033867,0.08991,0.028833,1.7266e-05,0.069854,0.082033,0.075729,4.4073e-07,0.0063427,4.5313e-06,0.063339,5.2951e-09,0.0056579,0.0012323,0.014079,0.066008,2.0483e-07,9.6726e-07,0.0036119,0.0032068,0.067489,0.0013642,0.0093247,0.0026413,0.040005,0.0005736,5.8502e-06,0.02622,6.2407e-06,0.0031819,0.060112,0.036451,3.8952e-06,0.0052972,0.0098348,0.011715,0.10332,0.0023024,0.097501,0.0027708,0.030427,0.081024,0.0063946,0.00036964,0.0023242,0.014388,3.7486e-06,0.016287,0.010712,0.0023075,0.00025078,0.00017859,0.12559,0.0098908,0.000172,0.00023399,1.2838e-06,0.009421,0.0092222,0.0050576,0.0005831,5.0998e-10,2.6381e-06,0.048717,0.0098372,0.00048384,0.038331,0.0092918,0.0010746,0.0017492,0.022941,0.061369,0.001278,0.084419,0.0029214,8.9276e-06,0.018496,0.00097772,0.01294,4.4642e-06,1.398e-05,0.075656,0.0028004,0.036676,0.0003609,0.017881,0.028997,3.6342e-05,1.2034e-08,6.6781e-08,0.011975,0.0067681,0.016147,0.01472,0.10081,0.012926,9.8405e-06,3.424e-05,0.032311,8.0585e-05,0.0011414,4.1932e-08,0.0019596,0.011008,0.019424,0.070188,0.006641,1.1849e-07,0.043723,0.047258,0.00033955,0.011657,0.027738,0.00055629,1.1135e-05,0.00071355,0.000652,0.0010089,0.041871,9.1636e-05,0.009173,0.047602,0.019124,0.0033911,0.014803,8.2869e-06,0.010371,0.0031514,0.0010279,0.0019633,0.0019588,0.00041521,0.00087871,0.00038417,0.0018098,0.00064376,0.019297,1.3209e-11,0.0089013,0.0002172,0.10984,0.00037444,0.0026583,0.091518,0.043909,0.0032685,0.001269,0.019814,0.0041059,0.00052329,3.9733e-13,0.087733,0.033582,2.7039e-05,1.7981e-12,0.0017679,0.0059927,0.033903,0.064075,8.3045e-14,0.10964,0.10795,0.0029759,0.037678,0.0081483,0.0010292,0.0001039,0.057361,0.01298,0.0091822,0.0065366,1.8756e-05,0.00035531,0.081204,3.3177e-05,0.0097844,0.09411,0.083898,0.00010039,0.0015574,0.035184,1.3067e-05,0.019562,3.5396e-06,0.018457,0.056993,0.036825,1.1376e-05,0.0023409,1.329e-07,0.045373,0.00044924,2.632e-12,0.031981,0.03516,0.013792,0.00093625,0.0053948,0.0036361,2.6167e-09,0.069914,0.0025753,4.5093e-06,0.032517,2.9704e-13,0.00014115,0.0029416,0.036997,0.0031022,0.026711,0.010933,0.072564,0.019935,0.0051342,0.03622,0.0018229,6.3767e-07,0.00042637,0.024539,0.0036993,0.0067842,0.022031,0.00021755,0.00066663,0.096956,1.1355e-05,0.013097,0.0010333,5e-10,0.00085036,0.015053,0.013599,0.014923,0.036355,6.0672e-06,6.3155e-05,0.078986,0.0019885,0.00032604,1.6732e-06,0.00033611,0.032767,0.12184,0.00024579,0.10308,0.018264,0.0029469,0.11796,2.1267e-06,0.1269,0.15177,0.0022056,0.00064985,0.03938,0.014296,9.7411e-07,0.013061,0.00043115,3.0248e-08,0.10461,0.00011835,0.0010857,0.0030942,0.0013281,0.011889,0.01174,0.00016227,0.029138,0.034278,0.0029026,0.023147,0.009096,0.03728,0.0074142,0.021664,0.060888,0.00022271,2.4287e-05,0.012658,0.044196,1.6298e-06,0.0060685,0.00010291,0.00019838,9.9836e-05,0.0012823,0.001813,1.0849e-08,0.052889,0.00082207,0.0016977,2.5376e-07,0.021187,0.020945,0.046391,0.01616,0.0057381,0.030373,0.025895,0.080715,0.002741,0.00050255,4.1723e-06,0.0017543,0.00051678,3.5261e-07,0.00029105,0.000425,0.055714,0.095534,0.0115,1.2241e-05,0.022698,0.00098049,1.2313e-07,0.026913,7.0444e-09,0.00041124,0.002131,0.0043823,0.00069266,0.099426,0.00016781,0.054571,0.018434,0.0014993,0.033059,0.0082194,1.2089e-07,0.019525,0.011196,0.026084,0.00065537,0.016945,7.6401e-06,0.013699,0.041911,0.00013102,4.2848e-05,0.0016471,0.0015993,9.8622e-05,5.1625e-15,0.00093004,7.2693e-05,6.1881e-05,0.12676,0.018036,0.017225,0.015219,0.10451,0.0179,0.046212,0.028911,0.0005448,0.071571,0.0041232,0.023537,0.00014845,0.10578,0.00031022,0.078675,0.017095,5.2712e-06,1.9329e-06,0.03976,0.13586,4.949e-08,0.00053513,0.051397,0.041096,0.016245,0.00062267,0.0048742,0.020263,0.12781,0.01917,0.021465,0.0076763,5.8763e-06,0.00019925,0.0021528,0.00061219,0.002522,0.009863,0.0010966,0.0098187,0.047015,0.00033178,0.016548,0.08907,1.5709e-06,0.040397,0.013673,0.0046519,0.011222,0.012527,0.0046341,0.011876,1.0662e-05,0.037717,7.6786e-07,8.7388e-05,0.00028678,1.8237e-06,0.025322,0.027682,0.0084706,0.0090489,0.00050201,0.0001872,0.001924,0.0013919,0.0065857,0.11384,0.040143,0.061519,0.010131,0.0084158,0.00060386,0.031458,0.013829,0.085714,0.025366,0.00018706,0.004072,0.018899,0.0068003,0.014112,3.7631e-05,0.079402,0.079007,3.5076e-05,0.015121,0.019415,2.9385e-05,2.5635e-13,0.0034611,0.00020728,0.0013759,0.0034885,0.00032856,3.6814e-05,0.0021553,1.0983e-05,0.074683,0.006761,0.0037558,0.00036166,0.043604,0.0023131,1.597e-05,0.0043888,0.0073553,0.025203,0.0016433,0.00053451,0.013892,1.496e-05,1.056e-11,0.0028201,0.00087357,0.012852,0.019074,0.024563,0.019713,0.00099397,0.00011325,0.038775,0.0059203,5.0528e-06,0.0099388,0.033571,0.010591,0.0066203,0.064541,0.0021049,0.003216,0.108,0.015654,0.00098018,7.5102e-05,0.018332,0.031867,0.0054273,0.1149,0.003759,0.018527,0.050968,0.012624,2.252e-09,0.012103,0.0012395,0.0020395,1.914e-06,0.13597,0.09032,0.002164,0.074401,4.5043e-11,0.07213,9.0527e-05,1.3835e-05,0.008014,0.022977,0.071484,0.036716,0.085051,0.0048542,2.3983e-07,0.0025253,3.0139e-07,2.6189e-06,0.0073716,0.022903,4.779e-06,0.010694,0.0085519,0.00034331,0.0011173,0.027129,0.087562,0.00014993,1.9924e-10,0.027243,0.020058,0.035739,0.012406,1.1689e-07,4.4816e-09,2.9039e-05,0.0041603,0.008684,0.1315,0.0022803,0.0028256,1.0885e-06,2.4984e-06,0.0081213,0.0032709,1.7661e-05,0.0031929,0.012536,0.00092963,0.0026271,0.0079108,0.015357,0.0017219,0.10215,0.00027474,0.0021958,0.0028764,0.00023838,0.053413,0.051612,0.030164,1.0741e-06,0.0084808,0.00027825,0.041348,0.013516,8.5607e-06,0.0040099,0.17505,0.0094269,0.026431,0.0021223,0.069097,0.015733,0.0087662,0.023767,5.3621e-05,0.030315,0.06147,0.049837,0.012399,0.0007616,3.5359e-05,0.00033193,0.00037444,0.10606,0.0099382,0.00047133,0.06672,0.0016959,0.066913,0.00049255,0.0089969,9.7217e-13,1.7371e-12,0.025619,0.01126,0.071999,0.10443,0.0014873,0.084312,0.011678,0.021376,1.5793e-07,1.1717e-08,3.4063e-07,0.0020573,0.01311,0.00054248,0.00012276,0.00035908,0.0025475,0.0078387,0.00037711,2.9678e-07,0.0050518,5.0541e-07,0.061365,0.0059988,0.0064034,0.00076502,0.035482,0.039876,0.0015068,0.004061,0.035652,0.014834,5.4133e-06,2.3042e-05,0.0088068,0.049105,1.0452e-05,0.00027495,7.5042e-07,9.6599e-05,0.00076806,7.5686e-05,5.9542e-06,0.0025391,0.032291,0.097058,3.072e-06,0.00038751,0.0019092,0.006334,0.00077955,0.0001221,0.08801,0.013883,0.0040707,0.0038899
GOCC_FIBRILLAR_CENTER	137	122	0.10948	0.0095125	0.069028	0.056377	1	1	1	0.699094	1	ACACA,AFF4,AKNA,ANKRD1,ARHGAP32,ARHGAP33,BTBD10,CAMK4,CC2D1A,CCDC137,CD2AP,CD2BP2,CDCA7L,CDK7,CHCHD1,COIL,DAB2,DCLRE1A,DDX46,DEAF1,DSN1,DUSP11,E2F5,EEF1D,EIF3L,EN2,ESRRA,EXOSC8,EZR,FAM111A,FBL,FBLIM1,FHIT,FOXA1,FOXJ2,FOXL2NB,GAR1,HEATR1,HERC4,HOXB5,IMP4,JAZF1,KDM4A,KIT,KLF6,LIPA,MALT1,MAP3K14,MLLT1,MRI1,MRPL23,MTDH,NEDD1,NFIB,NFIC,NFKBIE,NHEJ1,NOP56,NOP58,NRIP1,NUAK1,NUFIP1,ORC6,OTP,PAFAH1B2,PAK6,PAX5,PEX14,POLR1B,POLR1C,POLR1E,POLR2F,PRMT7,PSPC1,PTPN13,RAE1,RAI14,RERG,RGS22,RNMT,RPAIN,RPP38,RREB1,RSAD2,SAMD4A,SAP30L,SESN1,SIRT1,SMAD7,SMARCA4,SMARCA5,SMARCB1,SMUG1,SNAI1,SNRPB2,SP140,SPATA2,SPECC1,STOX1,TAF1C,TAF4B,TAX1BP3,TCOF1,TERF1,THAP1,TIMM13,TIMM44,TOP1,TRAF4,TRERF1,TXNRD1,UBE2N,UBTF,URB1,USO1,UTP15,WDR33,WDR43,YY1AP1,ZNF174,ZNF415,ZNRF2	0.0038713,0.0002967,0.036779,0.014463,0.0060218,0.0017682,0.01557,0.00014811,0.00027762,0.0034359,0.013613,0.0016044,0.0033294,0.0025842,0.00082266,0.0090847,0.010474,0.00013147,0.010858,0.0096639,0.0013694,1.6855e-07,5.5086e-06,0.0037219,0.016421,0.059458,9.3367e-07,0.00041077,0.023888,0.013675,0.0096845,0.076257,6.394e-13,0.013665,0.00049412,0.012915,0.014306,0.0137,0.0096771,0.0033414,0.0074281,0.00029714,1.6043e-14,4.2906e-06,0.015088,0.06465,0.084762,0.05252,3.8812e-05,0.014588,0.01751,0.0095744,0.001033,1.0215e-09,2.2064e-05,0.085439,0.0013236,0.0036573,4.4833e-06,0.0011672,0.022806,0.00052929,0.080678,0.030273,3.8193e-05,0.00042719,0.00045935,0.060888,0.0014844,0.017056,0.047,0.00039181,9.7331e-11,0.0066684,2.0741e-05,0.063111,0.0021446,0.00038141,0.036504,0.011685,0.00061219,0.012617,0.00015817,0.027305,0.0013693,0.01405,0.00014584,0.0014378,3.4213e-05,0.004569,0.00137,0.0043627,8.6713e-06,0.016925,0.0090665,0.04153,0.046306,5.3363e-09,8.9894e-07,0.0017361,0.07563,0.11829,0.0019111,0.0015682,0.037943,0.022903,0.00034331,0.059874,0.018451,0.00034454,0.00018017,0.011443,3.2467e-05,0.0053877,0.012399,0.037658,0.0021442,1.8568e-07,0.0058395,0.015068,0.076187,0.0012968
GOBP_GLIAL_CELL_DIFFERENTIATION	230	203	0.079693	0.008909	0.050276	0.056485	1	1	1	0.699252	1	ABCA2,ABL1,ADGRG6,ADORA2A,AKT1,AKT2,ANO1,APP,ARHGEF10,ASCL1,ASPA,B4GALT5,B4GALT6,BIN1,BMP2,BNIP3,BOK,C1QA,C5AR1,CDH2,CDK1,CDK5,CDK6,CDKN2C,CLCF1,CLU,CNP,CNTF,CNTN1,CNTN2,CNTNAP1,CRB1,CSK,CTNNB1,DAAM2,DAB1,DICER1,DLL1,DLX1,DLX2,DNER,DRD1,DRD3,DTX1,DUSP10,DUSP15,EGR2,EIF2B1,EIF2B3,EIF2B4,EIF2B5,EMX1,EOMES,EPHA4,ERBB2,ERBB3,ERCC2,FA2H,FGF10,FGF2,FGF5,GAP43,GCM1,GLI3,GPC1,GPR157,GPR17,GPR37L1,GRN,GSX2,HDAC1,HDAC11,HES1,HES5,ID2,ID4,IFNG,IFNGR1,IL1B,IL33,IL34,IL6,IL6ST,ILK,ITGB4,KCNJ10,KDM4A,KLF15,KRAS,LAMC3,LDLR,LEF1,LGI4,LIF,LIN28A,LPAR1,LRP1,MAG,MAL,MAP2K1,MAPK1,MAPK3,METRN,METTL14,METTL3,MMP24,MOBP,MT1X,MT3,MTOR,MXRA8,MYCN,MYOC,MYRF,NAB1,NAB2,NCMAP,NCSTN,NDRG1,NEUROD4,NF1,NFIB,NKX2-1,NKX2-2,NKX6-1,NKX6-2,NOG,NOTCH1,NR1D1,NR2E1,NR3C1,NRROS,NSUN5,NTRK2,NTRK3,OLIG1,OLIG2,OPALIN,PARD3,PAX2,PAX6,PHOX2B,PICK1,PLEC,POU3F1,POU3F2,PPP3R1,PRDM8,PRMT5,PRPF19,PRX,PSEN1,PTEN,PTN,PTPN11,PTPRZ1,RELN,RHEB,RNF112,ROR1,ROR2,S100A8,SERPINE2,SHH,SIRT2,SKI,SLC25A46,SLC45A3,SLC8A3,SMO,SOD1,SOX1,SOX10,SOX11,SOX13,SOX4,SOX6,SOX8,SOX9,SPINT1,STAT3,SUZ12,TAL1,TENM4,TGFB1,TLR2,TLR4,TMEM98,TNFRSF1B,TNFRSF21,TP73,TPPP,TREM2,TRPC4,TSPAN2,TUBA1A,VAX1,VIM,VPS54,WASF3,WDR1,ZNF365,ZNF488	5.6654e-06,0.018106,0.020493,0.0057502,0.038855,0.00029204,0.0033923,0.0074312,9.451e-06,0.00011087,0.0053903,0.069062,0.00051175,0.0011552,0.046433,0.00134,0.00026284,0.0038691,0.03658,5.0383e-05,0.040005,0.0005736,0.042106,0.010407,0.0085507,0.00036964,0.079414,0.0031499,0.00047075,0.0032462,1.4929e-05,7.1421e-07,6.0455e-09,1.8411e-08,0.004392,7.6036e-13,0.041725,0.00011701,7.9297e-07,1.2319e-07,0.0010775,0.0092918,0.013844,7.1257e-05,0.044864,0.032143,0.0029214,0.034747,0.00016745,8.5782e-06,0.00066023,5.0545e-08,0.00074288,0.011188,4.4642e-06,5e-10,0.00024629,0.00084726,0.0021891,0.011713,0.0010872,0.018175,0.023118,1.1849e-07,8.7133e-05,0.013683,0.002901,0.00014726,0.00049565,0.0064248,0.0018193,0.0083903,0.011514,0.090343,0.055349,0.00064018,0.043909,0.0084951,0.019814,0.0041059,0.00016803,0.045907,0.0036703,0.00010722,0.0027038,0.0027719,1.6043e-14,0.005486,0.04775,3.27e-06,0.0047925,0.0047839,0.022359,0.00031893,0.0036142,0.0010052,2.2832e-06,0.0027897,0.0028268,0.0009279,0.017138,0.00026268,2.4741e-06,4.5701e-05,0.0042606,0.042383,0.069876,0.089908,0.079011,0.018048,0.01431,0.015277,1.1206e-05,0.0046231,0.0077715,1.3722e-11,0.036308,3.5646e-06,0.012003,0.018256,0.013599,1.0215e-09,0.0022291,0.00037997,0.0038648,0.10953,0.068189,6.3155e-05,0.0013971,0.0090609,7.0159e-06,0.013359,0.037996,0.00011129,7.0896e-06,0.018729,0.0021951,0.030768,0.0013281,0.10082,0.00077303,0.039507,0.0012823,0.0044292,0.0086557,2.6293e-06,3.5261e-07,0.07317,8.9373e-15,0.0027613,0.0095248,1.2313e-07,0.00026613,0.048347,0.00041124,0.047614,3.9501e-07,0.010559,8.4108e-05,0.0010925,0.0037691,0.11501,0.0024419,0.085714,0.00014869,0.00192,0.037243,2.059e-05,0.00016764,0.015121,0.00010709,0.0090439,0.00070051,4.119e-07,0.0031457,0.052592,0.0010425,0.00053174,0.076503,0.00048449,0.0099388,0.088148,0.00016724,2.5942e-09,0.0025253,0.014005,0.047767,0.061926,0.0010798,0.012215,0.033996,0.010138,0.048656,1.2088e-14,0.00035515,8.5607e-06,6.6725e-06,0.0034053,0.00054248,0.0025439,5.3381e-05,4.7726e-08,0.040183
GOCC_CATALYTIC_COMPLEX	1632	1345	0.033258	0.0092186	0.021002	0.056658	1	1	1	0.699428	1	A1CF,ABAT,ABTB1,ACD,ACTB,ACTBL2,ACTL6A,ACTL6B,ACTR5,ACTR6,ACTR8,ACVR1,ACVR1B,ACVR1C,ACVR2A,ACVR2B,ADRM1,AEBP2,AFG3L2,AGL,AGO1,AGO2,AGO3,AGO4,AIMP1,AIMP2,ALG14,ALYREF,AMFR,AMN1,ANAPC1,ANAPC10,ANAPC11,ANAPC13,ANAPC15,ANAPC16,ANAPC2,ANAPC4,ANAPC5,ANAPC7,ANKIB1,ANKRD9,ANP32E,APC,APC2,APH1A,APH1B,APOBEC3F,APOBEC3G,APPBP2,AQR,ARID1A,ARID1B,ARID2,ARID4A,ARID4B,ARIH1,ARMC8,ASB1,ASB2,ASB4,ASCC1,ASCC2,ASCC3,ASH2L,ATAD5,ATF2,ATG101,ATG12,ATG14,ATG16L1,ATG5,ATM,ATP6V0A1,ATP6V0A2,ATP6V0A4,ATP6V0B,ATP6V0C,ATP6V0D1,ATP6V0D2,ATP6V0E1,ATP6V0E2,ATP6V1A,ATP6V1B2,ATP6V1C1,ATP6V1C2,ATP6V1D,ATP6V1E1,ATP6V1E2,ATP6V1F,ATP6V1G1,ATP6V1G3,ATP6V1H,ATXN7,ATXN7L3,AXIN1,AXIN2,AZI2,BARD1,BAZ1A,BAZ2A,BCAS2,BCCIP,BCKDHA,BCKDHB,BCKDK,BCL11B,BCL7A,BCL7B,BCL7C,BCS1L,BECN2,BLM,BMI1,BOD1,BOD1L1,BPTF,BRAP,BRCA1,BRCA2,BRD1,BRD7,BRD8,BRD9,BRMS1,BRMS1L,BRPF1,BRPF3,BTRC,BUB1B,BUD31,C17orf49,C1D,C2orf49,CAB39,CAB39L,CACTIN,CALM2,CALM3,CAMK1G,CAMK2A,CAMK2B,CAMK2D,CAMK2G,CAND1,CAPN1,CAPN2,CAPNS1,CAPNS2,CASC3,CASP10,CASP2,CASP8,CASP9,CAT,CBLL1,CBR4,CBX2,CBX4,CBX5,CBX6,CBX7,CBX8,CCDC115,CCDC65,CCNA1,CCNB2,CCNC,CCND1,CCND2,CCND3,CCNE1,CCNE2,CCNF,CCNG1,CCNG2,CCNH,CCNI,CCNI2,CCNJ,CCNJL,CCNK,CCNL1,CCNL2,CCNO,CCNT1,CCNT2,CCNY,CDC16,CDC20,CDC20B,CDC23,CDC26,CDC27,CDC40,CDC5L,CDC73,CDK1,CDK12,CDK13,CDK14,CDK2,CDK2AP2,CDK3,CDK4,CDK5,CDK5R1,CDK5R2,CDK6,CDK7,CDK9,CDKN1A,CDKN1B,CDKN2D,CECR2,CFDP1,CFH,CFLAR,CHD3,CHD4,CHD5,CHD8,CHML,CHRAC1,CHUK,CKS1B,CKS2,CLNS1A,CLP1,CLPX,CNPPD1,COA6,COLEC10,COLEC11,COMMD1,COX10,COX15,COX4I1,COX4I2,COX5A,COX6A1,COX6A2,COX6B1,COX6B2,COX6C,COX7A1,COX7A2,COX7A2L,COX7B2,COX8A,COX8C,CRADD,CRBN,CRCP,CREBBP,CRNKL1,CSNK1A1,CSNK2A1,CSNK2A2,CTDNEP1,CTNNB1,CTNNBIP1,CTR9,CTU1,CUL1,CUL2,CUL3,CUL4A,CUL5,CUL7,CWC22,CWC25,CWC27,CXXC1,CYB5B,CYB5R3,CYBA,DAD1,DAPK1,DAW1,DBF4,DBF4B,DBT,DCAF10,DCAF11,DCAF12,DCAF13,DCAF15,DCAF16,DCAF17,DCAF4,DCAF4L1,DCAF4L2,DCAF5,DCAF6,DCAF7,DCAF8,DCLRE1C,DCTN1,DCTN2,DCTN4,DCUN1D1,DCUN1D2,DCUN1D3,DCUN1D4,DCUN1D5,DDA1,DDB1,DDOST,DDX1,DDX21,DDX23,DDX41,DDX5,DECR1,DEK,DERL1,DERL2,DERL3,DET1,DGCR8,DHDDS,DHX35,DHX8,DHX9,DICER1,DIS3,DIS3L,DIS3L2,DISC1,DLAT,DLST,DMAP1,DNAH10,DNAH11,DNAH12,DNAH14,DNAH17,DNAH2,DNAH3,DNAH5,DNAH6,DNAH7,DNAH8,DNAH9,DNAI1,DNAI2,DNAL1,DNAL4,DNALI1,DNHD1,DNMT3A,DNMT3B,DNMT3L,DNTTIP1,DPF1,DPF2,DPF3,DPM1,DPM2,DPM3,DPY30,DR1,DRC1,DROSHA,DTL,DUOX1,DUOX2,DYNC1H1,DYNC1I1,DYNC1I2,DYNC1LI2,DYNC2H1,DYNC2LI1,DYNLL1,DYNLL2,DYNLRB1,DYNLRB2,DYNLT1,DYRK2,E2F6,EEA1,EED,EEF1E1,ELOVL6,ELP2,ELP3,ELP4,ELP5,EME1,EME2,ENC1,ENO1,ENO2,ENO3,ENO4,ENY2,EP400,EPC1,EPC2,ERC1,ERCC2,ERCC3,ERCC6,ERN1,ETFA,ETFB,EXOSC1,EXOSC2,EXOSC3,EXOSC5,EXOSC6,EXOSC7,EXOSC8,EXOSC9,EXT2,EZH1,EZH2,F10,F13A1,F13B,F3,F7,FADD,FAM8A1,FAM98A,FAM98B,FAM98C,FANCD2,FANCI,FAP,FARSA,FARSB,FBXL12,FBXL13,FBXL14,FBXL16,FBXL17,FBXL18,FBXL19,FBXL2,FBXL20,FBXL3,FBXL4,FBXL5,FBXL6,FBXL7,FBXL8,FBXO10,FBXO11,FBXO15,FBXO17,FBXO2,FBXO21,FBXO24,FBXO25,FBXO27,FBXO3,FBXO31,FBXO32,FBXO33,FBXO38,FBXO39,FBXO4,FBXO42,FBXO44,FBXO45,FBXO6,FBXO8,FBXO9,FBXW11,FBXW5,FBXW7,FBXW8,FCN1,FCN2,FCN3,FEM1A,FEM1B,FEM1C,FH,FNTA,FNTB,FOXRED1,FUT6,FXN,GAN,GANAB,GAR1,GATAD2A,GATAD2B,GATB,GATC,GBA3,GCLC,GCLM,GCSH,GID4,GID8,GLDC,GLMN,GMPR,GMPR2,GNA11,GNA12,GNA13,GNA14,GNA15,GNAI1,GNAI3,GNAL,GNAO1,GNAQ,GNAS,GNAT2,GNAT3,GNB1,GNB2,GNB3,GNB4,GNB5,GNG13,GNG2,GNG5,GNGT2,GNPTG,GOLGA7,GOLGA7B,GPATCH1,GPD1,GPD1L,GPIHBP1,GPR37,GRHPR,GSK3A,GSK3B,GTF2A1,GTF2A1L,GTF2A2,GTF2B,GTF2E1,GTF2E2,GTF2F1,GTF2F2,GTF2H1,GTF2H3,GTPBP1,GUCY1A2,HADHA,HADHB,HCFC2,HDAC1,HDAC10,HDAC11,HDAC3,HDAC4,HDAC5,HDAC9,HEXA,HEXB,HINT1,HMGXB4,HNRNPA1,HNRNPA2B1,HNRNPA3,HNRNPAB,HNRNPC,HNRNPF,HNRNPH1,HNRNPK,HNRNPM,HNRNPR,HNRNPU,HR,HRAS,HSD17B12,HSPB1,HTRA2,IDH3A,IDH3B,IGF1R,IKBKB,IKBKE,IMMP1L,IMMP2L,ING2,ING3,ING4,ING5,INO80,INO80B,INO80C,INO80D,INSR,INSRR,IRS1,ISY1,ITPR1,JADE1,JADE2,JARID2,KANSL1L,KANSL2,KAT2A,KAT2B,KAT5,KAT6A,KAT6B,KAT7,KAT8,KBTBD6,KBTBD7,KBTBD8,KCTD10,KCTD13,KCTD17,KCTD2,KCTD5,KDM1A,KDM3A,KDM3B,KDM6B,KEAP1,KLHDC1,KLHDC10,KLHDC2,KLHDC3,KLHL12,KLHL2,KLHL21,KLHL22,KLHL24,KLHL25,KLHL3,KLHL40,KLHL41,KLHL42,KLHL7,KLHL8,KLHL9,KMT2A,KMT2B,KMT2C,KMT2D,KRTCAP2,LDHA,LDHAL6B,LDHB,LDHC,LIG4,LMO7,LPL,LSM11,LSM3,LSM7,LYRM4,LZTR1,MAD2L2,MAEA,MAGOH,MAGOHB,MAP3K5,MAP3K7,MASP1,MAT1A,MAT2A,MAT2B,MAVS,MBD2,MBD3,MBIP,MBL2,MBTD1,MCCC1,MCCC2,MCM3,MCRS1,MEAF6,MED10,MED11,MED17,MED24,MED30,MED31,MED7,MEN1,METTL1,METTL14,METTL3,METTL4,MGA,MIB2,MKLN1,MLEC,MMS19,MNAT1,MOCS1,MOCS2,MORF4L1,MPHOSPH6,MRGBP,MRPS36,MSL1,MTA2,MTA3,MUS81,MYBBP1A,MYO6,MYZAP,N6AMT1,NAA11,NAA15,NAA16,NAA20,NAA25,NAA30,NAA35,NAA38,NAA50,NAT10,NCCRP1,NCF1,NCF2,NCF4,NCK1,NCOA6,NCOR1,NCSTN,NDUFA10,NDUFA11,NDUFA12,NDUFA13,NDUFA2,NDUFA3,NDUFA4,NDUFA4L2,NDUFA5,NDUFA8,NDUFA9,NDUFAB1,NDUFAF1,NDUFB1,NDUFB10,NDUFB2,NDUFB3,NDUFB4,NDUFB6,NDUFB7,NDUFB9,NDUFC1,NDUFC2,NDUFC2-KCTD14,NDUFS1,NDUFS2,NDUFS4,NDUFS5,NDUFS6,NDUFS7,NDUFS8,NDUFV2,NDUFV3,NEDD4,NEK10,NEU2,NFRKB,NHEJ1,NHP2,NKD1,NME8,NOX4,NOX5,NOXA1,NOXO1,NRIP1,NSMCE1,NSMCE2,NSMCE4A,NUAK1,NUAK2,NUDCD3,NUS1,NVL,OGDH,ORMDL1,ORMDL2,ORMDL3,OS9,OST4,OSTC,OTULIN,P3H3,P3H4,P4HA1,P4HB,PAAF1,PABPC1,PAF1,PAFAH1B1,PAFAH1B2,PAFAH1B3,PAGR1,PALB2,PARD3,PARD6A,PARD6B,PARD6G,PAXIP1,PCCA,PCGF1,PCGF2,PCGF3,PCGF5,PCNA,PDCD6,PDHA2,PDHB,PDHX,PDK1,PDK2,PDP1,PDPR,PDSS1,PDSS2,PEF1,PELP1,PEX2,PFKL,PFKM,PFKP,PGGT1B,PHC1,PHC2,PHC3,PHF10,PHF12,PHF20,PHF20L1,PHF21A,PHKB,PHKG1,PHKG2,PIAS4,PIDD1,PIGC,PIGH,PIGK,PIGM,PIGP,PIGQ,PIGS,PIGT,PIGU,PIGV,PIK3C2A,PIK3C2B,PIK3C2G,PIK3C3,PIK3CA,PIK3CB,PIK3CD,PIK3CG,PIK3R1,PIK3R2,PIK3R3,PIK3R4,PIK3R5,PIK3R6,PLAU,PLAUR,PLOD1,PMPCA,PMPCB,PNN,PNPT1,POLA2,POLD1,POLD2,POLD3,POLD4,POLE,POLE2,POLE3,POLG,POLG2,POLR1A,POLR1B,POLR1C,POLR1D,POLR1E,POLR2A,POLR2B,POLR2D,POLR2E,POLR2F,POLR2G,POLR2H,POLR2I,POLR2L,POLR2M,POLR3A,POLR3B,POLR3D,POLR3E,POLR3F,POLR3G,POLR3GL,POLRMT,POP1,POP4,POP5,POP7,POTEE,PPCDC,PPIE,PPIL3,PPP1CA,PPP1CB,PPP1CC,PPP1R12A,PPP1R15B,PPP1R3A,PPP1R3B,PPP1R3C,PPP1R3D,PPP1R3E,PPP1R9B,PPP2CB,PPP2R1A,PPP2R1B,PPP2R2A,PPP2R2B,PPP2R2C,PPP2R3A,PPP2R5A,PPP2R5B,PPP2R5C,PPP2R5D,PPP2R5E,PPP3CA,PPP3CB,PPP3CC,PPP3R1,PPP3R2,PPP4R1,PPP4R2,PPP4R4,PPWD1,PRAME,PRDM4,PRICKLE1,PRIM1,PRIMPOL,PRKAA1,PRKAA2,PRKAB1,PRKAB2,PRKACA,PRKACB,PRKACG,PRKAG1,PRKAG2,PRKAG3,PRKAR1A,PRKAR1B,PRKCI,PRKCSH,PRKCZ,PRKDC,PRKRA,PRMT1,PRMT5,PROC,PRPF19,PRPF31,PRPF4B,PRPF6,PRPF8,PRPS1L1,PRPSAP1,PRPSAP2,PSEN1,PSEN2,PSENEN,PSG9,PSMA1,PSMA2,PSMA3,PSMA4,PSMA6,PSMA7,PSMA8,PSMB1,PSMB10,PSMB11,PSMB2,PSMB3,PSMB5,PSMB6,PSMB7,PSMC1,PSMC2,PSMC4,PSMC6,PSMD1,PSMD11,PSMD14,PSMD2,PSMD3,PSMD4,PSMD5,PSMD6,PSMD7,PSMD8,PSMD9,PSME1,PSME2,PSME4,PSMF1,PTGES3,QPRT,QRSL1,QTRT1,RABGGTA,RABGGTB,RAC1,RAC2,RAC3,RAD18,RAD23A,RAD23B,RAD51,RAG1,RALY,RANBP10,RANBP2,RANBP9,RB1,RB1CC1,RBBP4,RBBP5,RBCK1,RBM15,RBM22,RBM47,RCHY1,RCOR1,RCOR2,RCOR3,RECQL5,REV3L,RFC1,RFC4,RHBDD2,RIOK1,RIPK1,RMI1,RMND5A,RNASEH2A,RNASEH2B,RNASEH2C,RNASEK,RNF11,RNF14,RNF144A,RNF144B,RNF168,RNF19A,RNF19B,RNF2,RNF20,RNF217,RNF31,RNF7,RNF8,RNMT,RPAP1,RPAP2,RPN1,RPN2,RPP14,RPP25,RPP25L,RPP30,RPP38,RPP40,RPRD1A,RPRD1B,RPRD2,RRAGA,RRAGC,RRAGD,RRM1,RRM2,RRM2B,RSF1,RTCB,RTF1,RUVBL1,RUVBL2,SAE1,SAP130,SAP18,SAP30,SAP30L,SART1,SCLY,SDHB,SDHC,SDHD,SEC11A,SEC11C,SEL1L,SENP3,SESN2,SETD1A,SETD1B,SF3A1,SF3A2,SF3A3,SF3B1,SF3B2,SF3B3,SF3B6,SHOC2,SIAH1,SIN3A,SIN3B,SKP2,SLA2,SLU7,SMARCA2,SMARCA4,SMARCA5,SMARCB1,SMARCC2,SMARCD1,SMARCD3,SMARCE1,SMC5,SMC6,SMCR8,SMG5,SMG6,SMG7,SMURF2,SNRNP200,SNRNP40,SNRPA1,SNRPB,SNRPB2,SNRPD2,SNRPD3,SNRPE,SNRPF,SNRPG,SNRPN,SNW1,SNX4,SOCS2,SOCS3,SOCS5,SOCS6,SOS1,SPCS2,SPCS3,SPOP,SPOPL,SPSB1,SPSB2,SPSB3,SPSB4,SPTLC1,SPTLC2,SPTLC3,SPTSSA,SPTSSB,SRCAP,SRRM1,SRRM2,SRSF1,SS18,SS18L1,STK11,STRADA,STRADB,STT3A,STT3B,STUB1,SUCLG1,SUCLG2,SUDS3,SUGT1,SUPT20H,SUPT3H,SUPT7L,SUPV3L1,SUZ12,SYF2,SYNCRIP,SYVN1,TADA1,TADA2A,TADA2B,TADA3,TAF10,TAF12,TAF13,TAF1L,TAF3,TAF4,TAF4B,TAF5L,TAF6,TAF6L,TAF7,TAF8,TANK,TARBP2,TBK1,TBKBP1,TBL1XR1,TBP,TCEA1,TCIRG1,TEP1,TERT,TET1,TEX10,TFIP11,TFPT,TGFBR1,TGFBR2,THBD,THG1L,TICAM1,TMED10,TMEM258,TNFAIP1,TOP2A,TOP3A,TOPORS,TOX4,TP53BP1,TPR,TRAF2,TRAF3,TRAF7,TRERF1,TRMT10C,TRMT6,TRMT61A,TRMT61B,TRPC4AP,TRRAP,TSEN2,TSEN34,TSEN54,TSN,TSNAX,TSSK1B,TSSK2,TSSK3,TSSK6,TUSC3,TXNL1,U2AF1,UBA2,UBAC1,UBE2B,UBE2C,UBE2D1,UBE2D2,UBE2D3,UBE2D4,UBE2E1,UBE2I,UBE2J2,UBE2L3,UBE2L6,UBE2N,UBE2S,UBE2V1,UBE2V2,UBE3A,UBE3C,UBE3D,UBE4A,UBE4B,UBQLN1,UBR1,UBR2,UBR3,UBXN8,UCHL5,UGT3A1,UGT3A2,ULK1,UQCR10,UQCR11,UQCRB,UQCRC2,UQCRFS1,UQCRH,UQCRHL,USP14,USP22,USP33,USP47,UVRAG,UXS1,VAC14,VPS4A,VPS4B,VPS72,WDR26,WDR4,WDR5,WDR5B,WDR83,WDR93,WDTC1,WRAP53,WTAP,WWP1,WWP2,XRCC4,XRCC5,YEATS2,YEATS4,YPEL5,YY1,ZBTB8OS,ZC3H13,ZCCHC8,ZER1,ZFAND2A,ZFC3H1,ZNF217,ZNF541,ZNHIT1,ZSWIM4,ZSWIM5,ZSWIM8,ZYG11A,ZZZ3	0.0062235,0.002324,0.00064829,3.1264e-06,1.0604e-05,0.06877,0.020544,0.0011718,3.0711e-06,0.00056061,0.0096782,0.032562,0.018537,0.021777,3.6807e-10,0.00022906,0.10047,0.026136,0.013567,0.017285,2.5615e-05,1.7122e-06,1.5127e-05,5.7849e-05,0.026462,1.8302e-07,0.017014,0.0035465,0.020187,0.13603,0.013836,0.028405,0.012319,0.033349,0.0096771,0.11168,0.0060119,0.00021549,0.015613,3.7476e-13,0.00031154,1.8746e-06,5.605e-05,0.0031954,5.6257e-06,0.00075452,0.010364,0.013109,0.028048,0.010221,0.022263,0.0001189,1.5446e-06,6.4035e-07,0.00055069,0.0001042,0.018355,7.1378e-05,0.064084,0.0086306,0.0038711,0.051857,0.00010369,0.0063312,0.022804,0.0012056,0.0039244,0.097124,0.016756,0.066761,0.015696,0.017731,0.0031352,2.2324e-06,0.0067255,0.00082442,7.2164e-15,0.00076492,5.763e-05,7.2476e-06,0.012845,0.0010587,0.046413,0.087459,0.013079,9.2942e-11,0.051711,0.044138,0.019502,0.011767,0.019752,0.1155,0.00031722,1.0033e-09,9.3295e-06,9.9873e-05,1.9862e-05,0.027214,0.0095185,0.00028748,0.0031793,0.073721,2.0789e-06,0.0093443,0.0094339,0.047892,9.6255e-12,2.8649e-05,0.02268,0.012495,1.7266e-05,0.073019,0.0097706,0.01001,0.0093869,0.0014966,0.056828,0.0041863,0.017664,0.0065482,0.0047305,0.0034214,7.1015e-06,0.023339,0.0062953,0.041899,0.022346,0.0025858,9.3928e-08,0.093369,0.023074,0.077113,0.0073044,1.8621e-06,0.0089342,0.00081066,0.036945,0.038803,0.0016341,0.010162,0.0016821,2.3169e-11,0.0025078,0.0046227,1.9494e-07,0.011273,0.0050761,0.00025345,0.046761,3.8232e-05,0.026508,0.02895,0.0072017,0.072964,0.01747,0.035039,0.072437,0.0047759,0.0038485,2.0685e-08,3.0811e-07,0.00086139,0.0033625,0.0062569,0.0034824,0.013533,2.4262e-05,0.081166,0.094095,0.0047637,0.0010555,0.053652,0.045916,0.013189,0.040184,0.12938,0.057852,0.086449,0.0084966,0.013514,0.0053307,0.0087105,0.0016502,0.02601,0.014512,0.0046128,0.075424,9.8827e-05,0.0035927,5e-10,0.098397,1.9536e-05,0.013952,0.01107,0.16114,0.043464,0.0010998,0.040005,1.2175e-09,0.0028806,0.00027515,2.3759e-13,0.0046652,0.0045708,0.00080782,0.0005736,5.8502e-06,0.0024032,0.042106,0.0025842,1.1448e-07,0.02622,0.0015539,0.0042593,0.0064612,0.048048,0.0069137,0.042661,1.0147e-05,0.00082505,0.00040511,1.0526e-05,3.8952e-06,0.010018,1.0576e-08,0.0048543,0.015189,0.00029498,5e-10,0.013631,0.00010034,0.012564,8.0155e-05,0.00041478,0.0013951,0.00069545,0.0012875,0.052359,0.040833,3.3365e-06,2.1392e-06,0.0081235,0.01572,0.011528,0.011446,0.0066334,0.033312,0.15341,0.0014161,0.032595,0.051582,0.014679,0.017529,0.10787,0.021558,0.080815,0.018919,0.011233,0.000172,0.00010653,1.8411e-08,0.1124,0.17156,0.061666,0.00010318,0.0012549,2.9673e-12,0.011308,0.024871,0.0067887,0.02705,0.00034265,0.0014614,0.0058411,0.0002262,0.075857,3.4274e-05,0.070067,0.0085001,0.048254,0.00064552,5.9753e-05,0.022956,0.041007,0.00017364,0.019927,0.0082127,0.00021718,1.1971e-10,0.053202,4.7001e-06,0.074664,0.0050635,2.8891e-07,0.11393,0.00032331,2.9472e-05,0.016808,0.082676,0.00015961,0.011839,0.00304,0.11577,0.031877,0.029941,0.019587,0.00011966,0.016886,2.249e-07,1.3922e-05,2.799e-07,0.00058944,0.0018167,0.0008698,0.025297,0.0041235,0.0092222,0.0050576,0.0005831,0.0025898,0.010504,0.0022206,0.045721,0.058331,0.0002227,0.041725,0.015419,0.0003475,0.071969,0.0017864,0.00052493,4.7663e-05,2.6381e-06,0.0036615,3.4153e-10,0.0070994,0.04292,0.0097136,0.0017022,0.021851,0.00052737,0.0029087,0.0070927,0.0045438,3.5353e-07,0.026648,0.058267,0.0002223,0.00013069,0.00053802,0.0097108,0.0001906,0.0015303,0.07469,0.00018174,1.0552e-06,0.11824,1.4096e-07,0.0008916,0.019235,0.034517,1.6881e-06,3.2593e-07,0.013246,0.018818,0.0029467,0.010043,0.096478,0.0061875,0.00013485,0.0018028,0.00099577,0.015701,0.039813,2.1869e-09,0.0053213,0.010883,0.01286,0.11653,0.066447,0.021246,0.0049357,0.00071453,0.0016129,0.026557,0.00014238,0.0021704,0.00093849,9.4248e-05,0.0071879,0.0017776,0.075168,4.0435e-06,0.019203,0.045268,9.4694e-06,3.4745e-06,0.020901,0.019886,0.093293,0.017069,0.00024629,1.0723e-06,0.049227,0.0015039,0.00073626,0.06012,0.15448,0.01132,0.014965,0.073018,1.0179e-08,0.084615,0.00041077,0.0019855,0.0041629,0.052309,3.1744e-05,0.001627,0.056698,7.9316e-05,0.06243,0.004859,0.00042454,0.00021788,0.013305,4.313e-05,0.0039714,0.022414,0.00028047,3.1282e-06,0.0035483,0.068208,7.3382e-07,0.035694,0.11511,7.7842e-06,2.98e-06,5.9867e-05,0.052476,0.0015605,2.6334e-09,0.054381,0.00035146,2.175e-05,0.034,0.00010457,0.0067555,0.001407,0.00045378,0.010784,0.012781,2.2836e-05,0.02305,0.035334,0.016777,0.00012465,0.00072157,3.278e-12,0.033522,2.4564e-05,0.0033523,0.11132,0.0068717,0.029182,0.00018182,0.00010071,5.0731e-05,0.003301,0.005488,0.050442,0.0035294,0.0067681,0.018509,0.00086149,0.030758,0.00015905,0.021413,0.090408,0.00017944,0.035123,0.0017778,0.073136,0.030403,0.0077255,0.00014487,0.089254,0.019204,0.014306,5e-10,1.1097e-13,8.3822e-15,7.4811e-09,0.03602,0.004376,0.0055114,0.16145,1.3218e-08,0.010596,0.0031875,0.088833,0.0013793,0.0045066,0.0010796,0.00063613,0.075907,0.0017599,0.00096943,6.1984e-06,0.0016021,0.0012754,2.4016e-06,0.014844,1.6186e-05,4.3764e-07,0.020839,0.0014517,0.0017499,0.098485,8.8386e-05,0.10435,0.00036393,0.0010073,0.042438,0.0026626,0.00033955,0.011657,0.027738,0.013374,0.00092771,0.0048993,0.00055629,0.014494,0.002355,0.041871,9.1636e-05,2.9048e-07,0.0025212,0.16645,5.6926e-07,0.036177,0.00063576,0.14033,0.011932,0.0070773,0.040564,0.015657,0.0036361,0.0046551,0.010295,0.00071515,0.0018193,0.00010762,0.0083903,8.2869e-06,0.0077293,1.0124e-05,1.2481e-05,0.0322,0.075168,0.010144,0.11647,3.0896e-08,0.088077,0.055374,0.12015,0.0060315,0.058306,0.00090072,7.3212e-08,0.026001,0.017189,0.017844,0.026884,0.00041521,0.0014465,0.0089013,0.10984,0.0147,0.0021823,0.00061319,0.014707,0.012548,0.00052329,3.9733e-13,0.021828,0.0082203,0.00044246,0.029555,0.021487,0.14805,0.025823,8.5892e-08,0.0081804,0.004648,0.0058389,0.0032518,0.0057502,0.10859,0.0027668,1.2263e-06,0.0011555,0.0054162,0.024863,0.0022895,3.4527e-06,0.0018754,0.00088729,0.00064924,0.047892,0.05641,0.027105,0.014842,0.00026503,5.0603e-05,0.071677,0.051701,0.0037488,0.074934,0.0024468,1.0339e-08,0.0067358,0.0039853,0.00011534,0.00041756,0.0025175,0.019968,0.045644,1.8001e-11,9.566e-05,7.7514e-08,0.041799,0.0082264,5.1664e-05,0.083315,0.015178,0.10661,0.0030491,0.0021627,0.022391,0.0026604,0.0097638,0.0027537,2.2418e-05,0.016303,0.0075062,0.00011099,0.12166,0.054895,0.05608,0.011986,7.0344e-06,0.10078,0.099656,2.3086e-05,0.0006705,0.028702,0.0017718,0.0093848,0.030561,0.064439,0.00011576,0.0020918,0.012726,0.21307,0.0027169,0.043439,0.0053948,0.00042644,0.022315,0.1168,0.082578,0.042511,0.0069358,0.060073,0.00020014,1.7711e-09,0.00015071,0.0082271,0.00091925,0.02768,0.0031781,0.00095972,8.7096e-05,0.057674,5.1161e-06,0.0022997,4.5701e-05,0.0042606,6.8884e-05,1.4766e-06,0.0001086,1.6986e-06,2.296e-07,0.019929,0.0037524,0.027568,3.6536e-05,0.031362,0.13024,0.02564,0.037949,0.00032614,0.019487,0.0033643,3.6854e-05,0.054319,6.3767e-07,0.014456,0.0093663,0.00039307,0.0033246,0.056981,0.052972,2.6729e-05,0.0022913,0.16492,1.1979e-05,0.046413,0.0013034,0.016457,1.1355e-05,0.0095253,0.0058007,1.5503e-05,0.0034709,0.0018147,3.5646e-06,0.035544,0.035716,0.00097518,5e-10,4.243e-12,0.021946,0.00042274,2.4233e-06,0.066756,0.0074679,0.010411,0.077906,0.0074748,0.14844,0.015494,0.017738,0.033723,0.0055203,0.026457,0.016159,0.054943,0.0032269,0.0054123,0.0042079,1.2544e-06,0.0092843,0.00010777,0.0080368,0.018851,0.0013138,0.016354,0.11863,0.051436,0.00085036,0.040258,0.005066,0.0020788,0.0013236,0.20302,0.0066119,0.088623,0.020473,0.097311,0.00038829,0.0052846,0.0011672,0.025015,0.01367,0.0076476,0.022806,4.0606e-05,3.4361e-09,0.0025825,0.012779,5.1987e-08,0.0024988,0.0048013,0.00030342,0.00011835,2.7668e-07,0.062006,0.0046835,0.098485,0.020801,0.15565,0.0089088,7.2871e-05,4.5135e-05,0.0056571,9.0503e-05,3.8193e-05,0.097434,0.0068836,0.0068367,0.0013281,6.6804e-06,0.022701,1.1381e-05,5.6252e-06,3.785e-06,0.10984,0.00018248,2.3408e-05,1.5289e-05,0.0020455,0.023147,0.0001569,0.00097669,0.10851,0.0092779,0.0032562,0.020592,0.02532,0.01129,4.9631e-05,5e-10,0.00091925,0.012658,0.02691,1.9253e-05,0.016951,0.00013264,0.04066,0.11213,0.013063,2.0092e-10,9.6638e-06,0.0013398,5.0914e-05,7.279e-05,0.00051982,0.01594,0.069173,0.00045965,0.10633,0.015556,0.012839,0.045694,0.0033045,0.0094776,0.0042122,0.00021529,0.086577,0.00066673,0.00013195,6.0521e-05,0.081623,0.00018176,0.001813,0.0084802,0.001972,0.11185,0.00016965,1.0849e-08,0.052889,0.00029547,0.00082207,0.022666,0.029997,0.0046227,0.022899,0.069914,0.025895,0.080715,2.889e-06,0.0012277,0.002741,0.039595,0.0048294,0.020478,0.012269,0.0048209,3.2584e-05,0.0076924,4.0018e-05,0.0008698,0.010123,0.0014844,0.017056,0.00037005,0.047,0.00023152,0.0064675,0.025633,0.00031437,0.00039181,0.0024844,4.6906e-07,0.00083938,0.026661,0.02216,5.1255e-05,4.7616e-05,0.031767,0.00064957,0.040389,0.041889,0.0073301,0.0021538,0.028151,0.002477,1.1069e-11,6.9113e-06,0.029924,0.0023643,0.0034839,0.034047,0.0053732,4.4261e-07,5.1219e-12,0.031001,0.062837,0.0029351,0.0035574,0.0010678,0.0048027,0.00019405,0.00056213,0.0043709,0.075218,3.2281e-05,0.0041047,4.538e-06,0.00031012,7.6996e-08,2.2107e-09,2.4553e-06,0.0010499,0.00017483,0.011681,0.00051678,0.021877,0.00046673,3.5261e-07,0.0090272,0.00023022,0.015341,0.0037156,0.016138,0.0037667,0.0098059,0.000425,0.0043927,0.004419,0.055714,0.16969,0.054152,0.070622,0.095534,4.9299e-05,0.0028457,0.00027763,0.0001725,0.00045757,1.5801e-05,0.011815,0.0115,0.03376,0.0030107,7.0458e-07,6.8735e-05,2.6064e-12,8.9373e-15,1.1124e-05,0.0027613,0.014673,0.022771,0.0037542,0.058754,0.0017282,0.0057165,0.0013256,1.2313e-07,0.0065879,0.10803,0.0078919,0.043707,0.0064436,0.00099896,1.8476e-06,0.0080631,0.025797,0.047148,0.0056651,1.7917e-07,4.421e-07,0.00022092,0.00014774,4.7683e-08,0.0034006,0.013275,0.0010005,0.080715,0.049855,0.0027291,0.0032271,6.5983e-06,2.4614e-07,0.0052078,0.00036906,1.1358e-05,0.0085781,1.0765e-08,0.16728,6.8279e-05,9.7873e-07,0.00017364,0.034103,0.019639,0.062809,0.0093589,0.040289,0.080527,0.003855,0.0059017,0.084069,0.0001514,0.028911,0.014778,0.003092,0.0035483,0.078165,0.00011497,0.0022868,7.3436e-05,1.624e-06,0.10578,0.0054579,0.050066,0.079689,0.032448,0.0099375,0.00097346,0.033616,0.13586,0.0099394,0.0041248,0.013721,0.0095381,0.0006622,0.040948,2.3657e-05,0.01012,0.0083468,0.021996,0.14726,0.017312,4.7591e-08,0.056523,1.6387e-06,0.073249,3.288e-07,0.045162,0.046968,0.062545,0.0006088,0.00029849,0.0038123,0.019273,0.015921,0.0011942,0.092143,0.020996,0.00019925,0.033476,0.11959,0.011685,0.011526,0.088833,0.021464,0.00039372,0.00010362,8.4102e-06,0.024691,0.00020255,0.012617,0.053383,0.00016452,0.032869,0.0011822,0.017053,0.012535,0.011478,0.015248,0.057793,0.019782,4.9314e-06,0.038794,0.005418,0.00068521,0.0019745,1.5709e-06,0.014259,0.0087458,0.067848,0.01405,0.0058995,0.00053906,0.057654,0.065825,0.00092706,1.0735e-09,0.016957,0.0084158,0.00018175,0.01463,0.0024156,2.0974e-06,0.0021018,5.3389e-06,0.00078791,0.00023569,0.018713,0.0014674,0.00024724,0.0065868,0.030419,0.0038115,0.10143,0.013389,0.011554,0.079007,0.00045939,0.004569,0.00137,0.0043627,4.5747e-06,0.00054799,0.040018,0.00016345,0.0014491,0.017644,0.00017972,0.077333,3.3816e-05,0.00019366,0.0057258,0.0069746,0.010987,0.0059255,0.032201,0.0090665,0.017976,0.090678,0.018188,0.030451,9.385e-06,0.0005015,0.0002737,0.00018053,0.019324,0.001241,0.0065908,0.030984,0.024196,0.0016433,0.00053451,0.00011703,0.0020153,7.7405e-06,0.030075,0.0014474,0.041661,0.015207,0.00072958,0.062324,0.0062039,0.028213,0.069173,0.02046,0.021933,0.015322,0.03095,0.013267,0.00030039,0.064541,0.0021049,0.0036678,0.00052619,0.00010045,0.0025044,0.00017553,0.019301,0.014656,0.00063791,0.062218,2.7449e-07,0.0014229,0.088148,0.015117,0.023696,0.022977,0.0033611,0.00084698,0.00026503,0.0042252,3.7606e-05,7.595e-10,0.0016744,0.058184,0.018809,0.011683,0.07563,0.072461,0.065816,0.0080441,0.0040305,0.0023549,1.5609e-10,0.0001616,0.0027558,9.1834e-06,3.7404e-06,0.0055653,0.0091954,0.016048,0.040474,0.012786,1.9075e-05,0.00049386,0.003305,0.0032875,0.02291,0.013177,0.0002175,0.10078,0.00013398,0.020058,0.083716,0.10926,3.4145e-06,0.00017512,0.022596,0.00042982,3.845e-11,0.10215,0.051332,1.7732e-05,0.013421,0.00034454,0.018863,0.13665,9.7802e-07,4.0295e-09,3.3946e-05,0.022092,4.3115e-05,0.00032963,0.0074428,7.9765e-05,0.009077,4.9772e-05,0.0052613,0.00028985,2.4825e-12,0.00014196,0.10401,0.010911,0.067544,0.037592,0.034119,4.1819e-05,0.1413,4.0603e-05,0.0021223,0.0085622,1.4451e-12,0.000557,0.0087662,0.023767,9.162e-10,0.011443,0.016629,0.0038721,8.404e-06,0.009835,0.04026,0.0015637,0.008369,0.022598,8.8388e-09,0.0015464,0.047775,0.015044,0.0021798,0.00074705,0.029348,0.090066,0.017853,0.15385,0.038873,0.053943,0.061939,0.00050753,0.020897,0.033404,0.0009092,0.0055912,0.00025447,0.041743,0.00066296,0.00050152,3.6518e-05,3.4063e-07,0.066231,0.012691,0.011215,0.032844,0.0012324,0.00066328,7.3628e-05,0.030201,0.0044838,0.0076544,2.4475e-05,5.2181e-05,0.00091449,0.0052664,0.054024,0.035171,0.0011811,0.0006198,0.03146,0.034463,0.053166,0.098007,0.037038,0.00077955,0.0042522,0.0062828,0.0016972,7.6813e-05,0.00013952,0.00025105,0.00082266,0.11673,0.0002266
GOBP_ORGANELLE_ASSEMBLY	958	778	0.043898	0.0094311	0.027734	0.056748	1	1	1	0.699428	1	ABCA3,ABCB6,ABCC4,ABI3,ABLIM1,ABLIM3,ACRBP,ACTA1,ACTC1,ACTG1,ACTL7A,ACTL8,ACTN2,ACTR2,ACTR3,ADAMTS16,ADPRHL1,AHI1,AKAP13,ALMS1,ALPK1,ANKRD1,ANLN,AP1B1,AP1M1,AP1S1,AP1S3,AP3B1,AP3D1,AP3M1,AP3S1,AP3S2,AP4M1,ARF4,ARFIP2,ARHGAP35,ARHGEF10,ARL13B,ARL6,ARL8B,ARMC12,ARMC2,ARMC9,ASAP1,ASB2,ASPM,ATG101,ATG12,ATG14,ATG16L1,ATG2A,ATG2B,ATG4B,ATG4D,ATG5,ATG7,ATG9A,ATG9B,ATMIN,ATP2A2,ATP6V0D1,ATP6V1D,ATXN10,ATXN2,AUP1,AURKA,AURKB,AVIL,B9D1,B9D2,BAG3,BBIP1,BBS1,BBS10,BBS2,BBS4,BBS5,BBS9,BCCIP,BECN2,BICD1,BIN2,BIRC5,BMP10,BRCA1,BRIX1,BSCL2,C10orf90,C1QBP,C1QL2,C1QL3,C2CD3,C9orf72,CAPG,CAPN3,CASQ1,CAV3,CBLN1,CBY1,CC2D2A,CC2D2B,CCDC113,CCDC13,CCDC136,CCDC28B,CCDC39,CCDC40,CCDC57,CCDC61,CCDC63,CCDC65,CCDC66,CCDC69,CCDC78,CCDC88A,CCDC96,CCNB2,CCNO,CCP110,CCSAP,CD34,CDC14A,CDC14B,CDC20,CDCA8,CDK2,CDK5RAP2,CDKL1,CDS1,CDS2,CELSR2,CENPA,CENPC,CENPE,CENPF,CENPH,CENPJ,CENPK,CENPN,CENPT,CEP120,CEP126,CEP131,CEP135,CEP152,CEP162,CEP164,CEP19,CEP250,CEP290,CEP295,CEP295NL,CEP350,CEP44,CEP63,CEP70,CEP72,CEP76,CEP83,CEP89,CEP97,CFAP20,CFAP221,CFAP43,CFAP44,CFAP46,CFAP54,CFAP58,CFAP69,CFAP74,CFL2,CFLAR,CHEK2,CHMP2A,CHMP2B,CHMP3,CHMP4A,CHMP4B,CHMP4C,CHMP6,CHMP7,CIRBP,CLASP1,CLASP2,CLUAP1,CNOT1,CNOT2,CNOT6,CNOT6L,CNOT7,CNTROB,CORO1A,CRIPT,CRK,CRKL,CROCC,CSNK1D,CSRP1,CSRP2,CSRP3,CTSD,CYLD,DAW1,DAZAP2,DBNL,DCDC2,DCTN1,DDX28,DDX6,DHX29,DHX37,DISC1,DLGAP5,DNAAF1,DNAAF2,DNAAF3,DNAAF5,DNAH17,DNAH2,DNAH5,DNAH7,DNAH8,DNAI1,DNAI2,DNAJB13,DNAL1,DNHD1,DNM2,DOCK5,DRC1,DRG1,DUSP23,DYNC1H1,DYNC2H1,DYNC2LI1,DYNLL1,DZIP1,DZIP1L,E2F4,EDN1,EHD1,EHD2,EHD3,EHD4,EIF2A,EIF2S1,EIF4ENIF1,EIF6,EMC6,EML3,ENKD1,ERAL1,EVI5,EVI5L,EXOC5,EZR,FABP9,FAM149B1,FAM161A,FARP2,FASTKD2,FBF1,FBXO5,FBXW8,FEZ1,FEZ2,FHDC1,FHOD3,FITM1,FITM2,FLII,FLNC,FNBP1L,FOXJ1,FSCN1,FSIP2,FUZ,G3BP1,G3BP2,GABARAP,GABARAPL1,GABARAPL2,GAP43,GAS8,GDI2,GFY,GK2,GMNC,GOLGA2,GOLGA6B,GOLGA6C,GOLGA6D,GOLGA8B,GOLGA8J,GORAB,GORASP2,GPSM2,GRB7,GRID2,GSK3B,GSN,GTF2B,HAP1,HAUS1,HAUS2,HAUS3,HAUS4,HAUS5,HAUS6,HAUS8,HCK,HDAC3,HGS,HNRNPU,HPS1,HPS3,HPS4,HPS5,HSPB11,HYLS1,IFT122,IFT140,IFT172,IFT22,IFT27,IFT43,IFT46,IFT52,IFT74,IFT80,IFT81,IFT88,IL1RAP,IL5,INCENP,INO80,INTU,IQCB1,IQCG,IQUB,IRGM,ITGB1,KAT2A,KAT2B,KCNF1,KCNJ10,KCNQ1,KCTD17,KIAA0586,KIAA0753,KIF11,KIF15,KIF23,KIF24,KIF27,KIF2A,KIF3A,KIF3B,KIF4B,KIFC2,KLC3,KLHL41,KNTC1,KPNB1,KRT19,KRT8,LAMA5,LCP1,LDB3,LIMD1,LIMK2,LMOD1,LMOD2,LMOD3,LRBA,LRGUK,LRRC43,LRRC4B,LRRC61,LRRK2,LRRTM2,LRSAM1,LSM14A,LSM3,LSM4,LZTS2,MAK,MAP10,MAP1LC3A,MAP1LC3B,MAP1LC3B2,MAP1LC3C,MAP9,MAPK15,MAPK9,MAPRE1,MAPRE2,MAPRE3,MARK4,MCIDAS,MDM1,MDN1,MEF2A,MEIG1,MFN2,MIS12,MISP,MKKS,MKS1,MLH1,MNS1,MOAP1,MPV17L2,MRPL20,MRPL22,MRPS11,MRPS2,MRPS7,MTERF3,MTERF4,MTMR3,MVB12A,MYBL2,MYH11,MYH3,MYH7,MYL2,MYL9,MYLK3,MYO7A,MYOM2,MYOZ2,MYPN,MZT1,NCOR1,NDC80,NEB,NEBL,NEK1,NEK2,NEK6,NEK7,NEURL1,NF2,NGRN,NIP7,NKX2-5,NLE1,NLGN2,NME5,NME8,NOP2,NOTCH1,NOTO,NPHP3,NPM1,NPTX1,NRAP,NRXN1,NRXN2,NSFL1C,NTRK3,NUDCD3,NUMA1,NUP62,OBSCN,OBSL1,ODF2L,OGFOD1,ONECUT1,ONECUT2,P2RX7,PACS2,PAFAH1B1,PAN2,PAN3,PARVA,PATL1,PATL2,PCM1,PCNT,PDCD6IP,PDGFRA,PDGFRB,PFN4,PGM5,PHF23,PIBF1,PIK3C3,PIKFYVE,PINK1,PIP4K2A,PIP4K2B,PIP4K2C,PISD,PKHD1,PLA2G3,PLA2G4C,PLA2G5,PLEC,PLK1,PLK4,PLN,PLS1,POC1A,PPAN,PPP1R35,PRC1,PRICKLE1,PRKAA1,PRKAA2,PRKAR1A,PRKDC,PROX1,PRRC2C,PSEN1,PTEN,PTK2B,PTPDC1,PTPRD,PTPRS,PUM2,PWP2,RAB11A,RAB14,RAB17,RAB19,RAB1B,RAB20,RAB23,RAB32,RAB33B,RAB34,RAB38,RAB39A,RAB3GAP2,RAB3IP,RAB43,RAB5A,RAB7A,RAB8A,RAB8B,RABGAP1,RABL2B,RACGAP1,RALB,RB1CC1,RBM14,RCC1,RDX,RFX2,RFX3,RFX4,RILP,RILPL1,RILPL2,RNF213,RNF4,RP1,RP1L1,RPF2,RPGRIP1,RPGRIP1L,RPL10L,RPL23A,RPL38,RPL5,RPL6,RPLP0,RPS14,RPS15,RPS27,RPS27L,RPS3,RPS5,RPSA,RRP7A,RRS1,RSPH1,RSPH4A,RSPH6A,RSPH9,RTTN,RUFY4,SAC3D1,SASS6,SAXO1,SBDS,SCFD1,SCLT1,SDC4,SDCBP,SDCCAG8,SENP6,SGSM3,SH3GLB1,SH3PXD2B,SHANK3,SIX4,SLC9A8,SLITRK3,SMAD4,SMC3,SMCR8,SMIM22,SMURF1,SNAP29,SNF8,SNX10,SNX18,SNX30,SNX4,SNX7,SOX30,SPACA1,SPAG16,SPAG17,SPAG5,SPAG6,SPATA6,SPEF1,SPEF2,SPG11,SPICE1,SPINK2,SPTBN2,SRC,SSX2IP,STAM2,STARD9,STBD1,STIL,STK36,STX12,STX17,STX18,STX7,STYXL1,SYNE2,SYNPO,SYNPO2,SYNPO2L,SYT7,TAPT1,TBC1D1,TBC1D10A,TBC1D10B,TBC1D10C,TBC1D12,TBC1D13,TBC1D14,TBC1D15,TBC1D16,TBC1D17,TBC1D19,TBC1D2,TBC1D20,TBC1D21,TBC1D22A,TBC1D22B,TBC1D24,TBC1D2B,TBC1D30,TBC1D31,TBC1D32,TBC1D5,TBC1D7,TBC1D8,TBC1D9B,TCAP,TCHP,TCIRG1,TCTN1,TCTN2,TCTN3,TEKT1,TEKT2,TEKT3,TEKT5,TESK1,TIA1,TMEM107,TMEM138,TMEM17,TMEM175,TMEM216,TMEM231,TMEM237,TMEM39A,TMEM41B,TMEM67,TMEM80,TMF1,TMOD1,TMOD4,TNKS,TNNT1,TNNT2,TNNT3,TP53INP1,TP53INP2,TPGS1,TPM1,TPR,TRAF3IP1,TRAF7,TRAPPC12,TSG101,TTBK2,TTC12,TTC26,TTC30B,TTC36,TTC39C,TTC8,TTLL1,TTLL3,TTLL8,TTN,TUBB1,TUBGCP2,TUBGCP3,TUBGCP4,TUBGCP5,TUBGCP6,TXNDC15,UBAP1,UBAP2L,UBE2B,UBQLN1,UBXN10,UBXN2A,UBXN2B,ULK1,ULK2,ULK3,UNC119B,USP6NL,VANGL2,VIL1,VIPAS39,VMP1,VPS11,VPS13B,VPS25,VPS28,VPS33B,VPS36,VPS37A,VPS37B,VPS37C,VPS4A,VPS4B,VTA1,WDPCP,WDR1,WDR11,WDR19,WDR35,WDR45B,WDR54,WDR62,WDR90,WEE2,WIPI1,WIPI2,WRAP73,WWTR1,XRCC5,YAP1,YTHDF1,YTHDF2,YTHDF3,ZAR1,ZDHHC12,ZFYVE1,ZNF207,ZPBP2	0.0034731,0.00052086,0.0018207,0.00054604,0.016205,0.0043769,0.0023326,0.12184,1.1155e-07,1.3242e-05,0.00020457,0.012535,0.0040062,0.0013672,0.06569,0.0025684,0.11577,0.0031556,0.0012489,1.1713e-14,0.009314,0.014463,0.035377,0.0068103,0.085852,1.4778e-05,0.0029118,0.11361,0.0032933,0.037354,0.0082523,0.0048571,0.050294,0.058241,0.033573,0.00090661,9.451e-06,7.9304e-07,0.0076478,0.12865,0.03111,0.079071,0.014589,7.6829e-06,0.0086306,0.00010024,0.097124,0.016756,0.066761,0.015696,3.0925e-06,0.00069603,0.0043201,0.025173,0.017731,2.0972e-05,0.0019893,0.0017598,0.018384,1.3195e-13,5.763e-05,0.051711,0.0099842,0.00017938,0.050642,0.021817,6.8803e-06,0.0005945,5.6289e-05,0.0060053,0.026645,0.11904,0.022899,0.012958,0.00046419,0.080446,0.011981,5.0268e-06,2.0789e-06,0.073019,0.0062342,0.044398,0.0048952,0.03908,0.017664,0.079518,0.0037616,0.043685,0.0083567,0.00037742,0.00078049,0.00086471,0.0025241,0.00049008,0.037629,8.7039e-06,0.026437,0.017317,0.0042424,9.7786e-08,0.0010635,0.0024082,0.01831,8.8402e-13,0.07428,1.5597e-05,0.024765,2.0398e-05,0.0026301,6.2098e-05,0.0034824,7.0634e-08,0.11317,6.613e-05,0.013002,0.00057821,2.4262e-05,0.014512,0.0045615,0.0023591,4.6952e-05,0.0018506,2.101e-11,5e-10,0.001204,2.3759e-13,5.7889e-07,0.00026015,0.00061437,0.0013573,0.00045284,1.4901e-08,0.060477,2.1868e-05,0.031895,0.037949,0.010366,0.012683,0.036899,1.6358e-06,2.6493e-07,0.0024371,0.0031819,0.036072,0.045356,1.5706e-05,0.0092397,0.035685,0.0036448,0.060112,0.017047,0.1548,0.03656,0.0038742,0.025755,0.038483,0.043172,0.013443,0.018048,3.2801e-05,0.12541,0.013408,0.0061996,8.7592e-06,0.018294,0.039926,0.0012418,0.00025518,0.0074089,4.1639e-06,0.0042049,0.042661,2.7066e-06,1.3869e-05,0.050405,0.0059962,0.0052972,0.0098348,0.003025,0.039965,0.0077791,0.0004271,0.00028254,0.0029155,0.010121,0.0042334,0.0078624,0.0004098,0.0085637,0.0014873,0.00018446,0.00011656,0.01065,0.0080761,0.061214,0.001072,2.8314e-05,0.018735,0.033966,0.009606,0.0047502,0.0021578,0.048254,0.034381,0.011453,4.1714e-05,0.082676,1.2434e-06,0.0018154,0.046041,0.0065274,0.0017864,0.1571,0.00013468,1.2493e-05,0.0095122,0.03426,0.0097136,0.0017022,0.00052737,0.0070927,0.0045438,0.026648,0.058267,2.5545e-05,0.0002223,0.0097108,0.0035223,0.034722,0.013246,0.00026418,0.0033392,0.0061875,0.015701,0.039813,2.1869e-09,4.6559e-07,0.01048,0.072864,0.070648,8.9276e-06,0.01351,0.014489,7.8175e-05,0.0030639,0.050777,0.00097772,0.005473,0.11829,0.019487,6.6427e-06,0.07839,0.059286,0.0054611,0.0039413,0.023888,5.1406e-05,0.0063041,0.00041757,4.5354e-05,0.079186,0.0015247,0.011012,0.018509,0.00177,0.012477,0.015453,0.004888,0.00017364,5.1446e-07,0.00017617,0.017091,2.0802e-06,0.018894,3.7623e-07,0.0083774,0.0069694,0.075037,0.002978,8.0585e-05,0.00086413,0.0081518,0.018175,6.0219e-06,0.01766,0.00087574,0.00061018,0.098823,0.010665,0.092127,0.0010924,0.0016819,0.11397,0.066358,0.063341,0.0015897,0.087505,0.00013446,2.1084e-07,9.1636e-05,0.0068388,5.6926e-07,0.019124,0.00082358,0.016419,0.0030069,1.7653e-14,0.22762,0.036645,0.017799,8.3988e-05,8.2869e-06,0.0031514,0.017844,0.0010731,0.042396,0.0019588,0.0063982,0.0142,0.10751,0.01725,0.00029961,1.6987e-06,0.0032685,0.001269,0.04579,0.0038692,0.014382,0.016917,0.00529,5e-10,0.0002897,0.0086969,0.058601,0.0041751,0.021487,0.012845,0.019855,0.089196,0.020612,0.11852,0.062575,0.024863,0.0022895,0.00022132,0.0027719,0.00039635,0.071677,0.010135,4.2276e-05,0.044162,0.0012046,0.05215,0.029609,4.8183e-09,3.0406e-05,0.0032402,0.00063975,3.505e-05,7.2164e-16,4.6091e-07,0.015178,0.029712,0.00010039,0.14767,0.0068471,0.0090313,0.035184,0.0035255,0.038452,0.00011523,2.0401e-12,0.00018034,0.00013423,0.012758,3.5683e-11,0.0596,4.7428e-06,0.0001275,0.0023409,2.6023e-05,0.00018951,0.051908,0.099656,9.7544e-09,0.00016541,0.02321,0.12219,0.071325,4.7425e-12,0.0036279,0.031981,2.2309e-09,0.0042585,0.0081582,0.0020975,0.097007,7.5642e-07,1.094e-06,0.014852,0.0036731,0.079258,0.0085772,0.016808,0.069914,0.011192,2.8922e-06,0.015247,0.0007054,0.027692,0.0052954,0.0031022,0.0047159,0.029578,1.5019e-06,0.062078,0.01178,0.0078655,0.048801,0.072564,0.00011018,0.03622,0.028451,0.00040917,0.049991,0.06893,0.0096785,0.0521,0.053578,0.00042637,0.035255,0.025182,0.0016819,0.031272,0.0018147,0.00013587,0.0016766,0.013731,0.04232,0.06876,0.027213,0.0020052,1.193e-09,0.00075333,0.097501,7.5801e-07,0.01545,0.031108,0.0078883,1.9154e-06,0.088623,0.0028852,6.3155e-05,9.2554e-13,0.00096176,1.6732e-06,1.9031e-08,0.0007139,5.9734e-09,0.0056189,0.0072817,7.0896e-06,3.4361e-09,0.014365,0.15177,0.078416,0.00051979,0.092727,0.0053658,0.0062004,0.0083689,0.00023006,0.012655,9.0503e-05,0.0096272,0.036258,0.0072236,0.068764,0.057318,0.00016227,0.029138,0.052393,0.0016335,0.0093942,0.00017445,0.12542,8.6712e-05,0.0076872,0.001813,0.0016977,2.5376e-07,8.2112e-06,0.00020133,0.019426,3.2864e-05,7.2139e-05,3.8138e-06,0.095673,0.01688,0.0044292,0.010804,0.042987,0.017466,0.0005764,0.0023825,0.014859,0.0044004,0.017158,0.000425,0.055714,0.16969,1.5801e-05,7.0458e-07,0.00034527,0.052293,1.2313e-07,0.00026613,0.0010158,0.034655,4.3022999999999996e-21,1.5169e-05,0.011044,0.019067,0.099426,0.00016781,0.054571,0.0014993,0.033059,0.0082194,0.011196,0.041911,0.0032259,0.0060195,0.00013102,0.0077158,4.2848e-05,0.0016471,0.0015993,9.8622e-05,0.018036,0.017225,0.015219,0.0071135,0.0179,0.0014139,0.021653,0.079689,0.024208,3.2508e-11,0.0010403,0.013938,0.00070059,0.013849,0.056259,0.021465,0.0076763,0.0059652,3.2934e-06,0.0076947,0.002445,0.001149,0.00013531,0.00016935,0.00091915,7.2531e-05,0.020144,0.10642,0.00098999,0.00096704,0.026172,0.00021771,1.2678e-12,0.06246,0.01718,0.063975,0.021453,0.00014988,0.01699,0.11033,0.12762,0.014949,0.016459,0.11797,0.028161,3.8928e-05,0.13696,0.0064233,0.023877,0.012527,0.080996,0.083424,0.037717,5.9661e-07,0.081634,5.8203e-06,0.013829,0.0024775,1.0045e-06,0.0058353,0.011625,0.0033808,0.075885,0.16399,0.00017972,5.1793e-05,0.019415,0.051976,2.5635e-13,0.0013759,0.025162,0.00059405,0.00018053,0.01459,0.081101,0.0031874,5.152e-10,0.025203,0.0003273,0.012672,0.067939,0.061879,0.0078919,0.013892,0.069694,0.033605,0.0045823,0.083572,0.10551,5.0528e-06,0.0085567,0.0053632,0.017722,2.0657e-05,0.108,0.00098018,7.5102e-05,0.050968,2.6601e-05,0.00026405,0.00042555,8.5407e-05,0.0009056,6.3842e-05,0.00031982,4.7323e-07,0.0029274,0.0018848,0.006632,0.00045848,0.036716,0.00026683,1.2177e-07,0.00021287,0.0044984,0.026825,1.2684e-07,0.00095685,0.0014828,0.011607,0.057263,6.9607e-06,3.0731e-07,0.064433,0.0079879,0.013379,1.3451e-06,0.0073107,1.3452e-05,1.7224e-06,5.1657e-07,1.5953e-05,0.016048,1.2942e-12,0.055314,0.0003438,0.12056,3.6463e-05,0.13911,0.036178,0.0322,2.0535e-11,3.5265e-05,0.012684,2.2182e-06,0.0010063,0.023194,0.0073248,0.047981,0.044911,0.05915,0.1168,0.012088,0.023445,0.018198,0.0455,5.3553e-06,0.0019997,0.030396,0.020498,0.016379,0.00057684,0.023282,0.059734,0.10215,0.064084,0.013421,0.00040047,0.041348,0.0017472,2.4301e-07,0.14508,0.065354,0.0032425,0.0062849,0.027299,0.0004542,0.0093543,4.6694e-06,0.027298,0.001017,0.086304,0.017004,7.6099e-10,0.053137,6.8665e-05,0.0021594,0.026431,0.0027041,0.034119,8.8388e-09,0.0036505,4.997e-08,0.0095014,0.017853,3.2493e-07,2.9612e-08,5.9365e-07,0.00269,0.00017439,1.4676e-05,0.00033193,0.0012699,0.00037444,0.0037537,0.066913,9.7217e-13,0.01126,0.10443,0.0014873,0.084312,0.011678,3.4063e-07,0.066231,0.0020836,0.00012179,5.3381e-05,0.0078387,0.073573,0.045802,0.0030504,0.072815,0.0003757,0.00072626,0.0033553,0.016178,0.070474,0.046133,0.0010403,0.054024,7.4821e-05,0.016619,1.6143e-13,0.011934,0.002633,0.049105,7.6254e-05,6.3089e-06,0.00074913
GOBP_EMBRYONIC_ORGAN_DEVELOPMENT	443	407	0.05961	0.0093748	0.037682	0.056846	1	1	1	0.699428	1	A2M,ACVR1,ADA,ADM,AHI1,AKT1,ALDH1A2,ALDH1A3,ALX1,ALX4,APELA,APLNR,ARID2,ARL13B,ARNT,ASB2,ASCL2,ATF4,ATOH1,ATP8A2,BBS4,BBS5,BCR,BIRC6,BLOC1S5,BMI1,BMP4,BMP5,BMP7,BMPR1A,BPTF,C2CD3,CASP8,CC2D2A,CCDC39,CCDC40,CDC40,CDC42,CDH23,CDK20,CDKN1C,CDX2,CEBPA,CEBPB,CEP290,CHD7,CHRNA10,CHRNA9,CHST11,CITED2,CLRN1,CLRN2,CLUAP1,COBL,COL11A1,COL18A1,COL27A1,COL2A1,CRB2,CTHRC1,CTNNB1,CXCL8,DLG1,DLL1,DLX2,DLX5,DLX6,DNAAF1,DNAJB6,DSCAML1,DVL1,DVL2,E2F7,E2F8,ECE1,EDN1,EDNRA,EFEMP1,EFNA1,EGFR,EGLN1,EN1,EN2,ENG,EOMES,EPAS1,EPHA2,EPHB2,EPN1,ERCC1,ERCC3,ESRRB,EYA1,FBN1,FBN2,FBXW8,FGF10,FGF9,FGFR2,FLT3LG,FLVCR1,FOLR1,FOXC1,FOXE1,FOXF1,FOXF2,FOXG1,FOXH1,FOXI1,FOXL2,FOXN4,FRS2,FRZB,FUZ,FZD2,FZD3,FZD5,FZD6,GATA2,GATA3,GATA4,GBX2,GCM1,GDF3,GDNF,GGNBP2,GJB5,GLI1,GLI2,GLI3,GRB2,GRHL2,GRHL3,GRXCR2,GSC,HAND1,HAND2,HECTD1,HES1,HESX1,HEY2,HIF1A,HIPK1,HLX,HMX2,HMX3,HNF1B,HOXA1,HOXA11,HOXA2,HOXA3,HOXA5,HOXA7,HOXA9,HOXB1,HOXB2,HOXB3,HOXB4,HOXB5,HOXB6,HOXB7,HOXB8,HOXB9,HOXC11,HOXC4,HOXD10,HOXD3,HOXD4,HOXD9,HPN,HS6ST1,HSCB,ID2,ID3,IFT122,IFT140,IFT172,IFT52,IGF2,IHH,IL10,INSIG1,INSIG2,IRX5,ITGA8,JUNB,KCNQ1,KCNQ4,KDM2B,KDR,KIT,KITLG,KMT2A,KRT19,KRT8,LBX1,LEF1,LHFPL5,LHX1,LIF,LRIG1,LRIG3,MAFB,MAP2K1,MAPK1,MAPK3,MBD2,MBD3,MDFI,MED1,MEGF8,MESP1,MFAP2,MFAP5,MFSD2A,MICAL2,MKKS,MKS1,MMP14,MMP16,MSX1,MTHFD1,MTHFD1L,MYCN,MYF5,MYO15A,MYO3A,MYO3B,MYO6,MYO7A,NAGLU,NCOA1,NDRG4,NDST1,NES,NEUROD1,NEUROG1,NIPBL,NKX2-5,NKX3-2,NODAL,NOG,NOTCH1,NOTO,NPHP3,NR2F2,NTN1,OSR1,OSR2,OTOP1,OTX1,PALB2,PAX2,PAX5,PAX6,PAX8,PBX1,PBX3,PBX4,PCDH12,PCGF2,PCSK5,PDGFA,PDGFB,PDGFRA,PDZD7,PHACTR4,PHLDA2,PIFO,PITX2,PKD1,PKD2,PKDCC,PLCD3,PLK4,PLS1,PLXNA4,POLE,POU4F3,PPP1R13L,PPP1R35,PRDM1,PRICKLE1,PRKRA,PROX1,PRRX1,PSEN1,PTCH1,PTK7,RAD23B,RARA,RARB,RARG,RARRES2,RBBP6,RBP4,RBPJ,RBPMS2,RDH10,RNF112,RNF207,RPL38,RSPO3,RUNX2,RYR2,SALL1,SCRIB,SCT,SEC24B,SENP2,SETD2,SETDB2,SH2B3,SHH,SHOX2,SIX1,SIX2,SIX3,SIX4,SLC39A1,SLC39A3,SLC9A3R1,SLITRK6,SMAD2,SMAD3,SMO,SNAI1,SOBP,SOCS3,SOD1,SOX11,SOX15,SOX18,SOX9,SP3,SPINT1,SPINT2,SPRY2,ST14,STIL,STK3,STK4,STOX1,STRA6,STRC,SYF2,TAF10,TAL1,TBC1D23,TBX1,TBX15,TBX18,TBX2,TBX20,TBX3,TBX4,TCAP,TEAD1,TEAD2,TEAD3,TEAD4,TFAP2A,TFEB,TGFB1,TGFB2,TGFB3,TGFBR1,TGFBR2,TH,THOC5,TMED2,TP53,TPO,TPRN,TRA2B,TRIM28,TRIOBP,TSHZ1,TTC39C,TTPA,TUBB2B,TULP3,TWIST1,USH1C,USH1G,VANGL2,VASH1,VASH2,VEGFA,WDPCP,WDR19,WDR48,WNT1,WNT11,WNT16,WNT2,WNT3A,WNT5A,WNT7B,WNT9B,YAP1,ZEB1,ZFP36L1,ZFPM1,ZFPM2,ZIC1,ZNF568	0.12037,0.032562,0.017808,0.018606,0.0031556,0.038855,0.096765,0.080832,0.03117,0.0048721,0.0023182,3.8761e-06,6.4035e-07,7.9304e-07,0.0010524,0.0086306,0.026366,1.0398e-08,0.10418,0.00052149,0.080446,0.011981,0.028833,0.002113,0.0015403,0.01001,0.082033,0.061774,0.030232,0.0074051,0.056828,0.00086471,0.0072017,9.7786e-08,1.5597e-05,0.024765,0.16114,8.527e-09,0.0030455,0.078061,0.0017324,0.025566,0.085859,0.01007,0.060112,0.0049597,0.025849,0.03324,1.8563e-05,0.034982,0.043569,0.070747,0.010121,6.6387e-05,5.9119e-07,0.00058104,0.009841,0.01233,5.5772e-06,0.0095239,1.8411e-08,0.00042804,0.014063,0.00011701,1.2319e-07,6.8457e-08,1.0782e-08,0.00013468,0.024172,4.9391e-07,0.0091346,9.4248e-05,0.00095741,0.010514,0.00033742,0.070648,0.039454,0.0163,0.0014645,0.010984,0.0029812,0.017421,0.059458,2.7374e-08,0.00074288,0.017025,0.0084158,9.542e-05,2.7154e-05,0.0039237,1.0723e-06,0.013621,0.0085636,0.088573,0.0065559,0.018509,0.0021891,0.01472,0.0034945,0.00016849,0.013531,0.018416,0.0007465,0.044268,0.057518,0.042926,5.2449e-07,4.9405e-15,0.0039784,0.02378,0.0017156,0.0064718,0.00014268,0.0069694,0.021079,0.0061539,0.032311,0.013784,0.0045987,0.053695,4.3573e-05,4.0254e-10,0.023118,0.028189,2.7756e-05,0.039298,0.027513,4.4534e-06,0.022571,1.1849e-07,0.0032903,0.013861,0.0035625,0.012383,0.0087055,0.0033285,0.00040601,0.0019758,0.011514,0.0056561,0.03885,0.012431,0.0018094,0.053424,0.036488,0.11889,0.020082,0.0034246,0.050962,0.0056644,0.0056644,0.062787,0.062787,0.08344,0.025935,0.022705,0.0033277,0.0041574,0.0033414,0.0034369,0.0042414,0.004062,0.004686,0.0026758,0.018046,0.014849,0.0018089,0.003894,0.0071423,0.041213,0.0099441,2.6748e-06,0.055349,0.060494,0.01725,0.00029961,1.6987e-06,0.014382,0.0025519,0.022006,0.12059,0.033582,0.00080266,0.031976,0.048057,6.6299e-06,0.00039635,0.0042272,0.042628,0.017865,4.2906e-06,0.074994,0.0026604,0.14767,0.0068471,1.1551e-05,0.0047839,0.0041204,0.046927,0.00031893,0.017281,0.0011361,0.010538,0.0009279,0.017138,0.00026268,0.00042644,0.022315,0.00010978,2.6167e-09,0.051915,0.014648,0.00045289,0.11274,0.14346,0.0056553,0.015247,0.0007054,0.00027881,2.4107e-06,0.025661,0.063956,0.0012039,0.015277,0.1468,2.5655e-09,0.0049171,4.8813e-06,6.3767e-07,0.00042637,2.6387e-06,0.002809,0.00033076,0.00063275,0.083847,1.76e-05,0.062284,0.023248,0.01545,0.0041577,0.025684,0.068189,6.3155e-05,9.2554e-13,0.00096176,1.4738e-06,0.0057449,0.028218,0.083531,0.01913,3.9802e-05,0.0068367,0.10082,0.00045935,0.00077303,0.003458,0.0015645,0.0039995,5e-10,0.062293,0.00018248,4.9355e-09,0.012507,0.00011469,0.0016335,1.1075e-05,1.6726e-10,0.0018621,0.038534,0.0047894,0.020945,0.013314,0.041076,2.5837e-07,0.042987,0.0005764,1.4277e-06,0.0048209,1.7733e-07,0.00025092,0.0044004,0.13714,0.000425,6.8735e-05,0.00034527,0.035555,1.2313e-07,2.0794e-06,0.0052489,0.078165,0.00017074,0.00057966,0.0047073,0.00016717,0.024747,0.059217,0.00039159,4.1251e-07,0.0091344,8.4108e-05,0.0011704,0.020144,0.00090103,0.048274,8.5391e-06,4.1015e-11,1.0662e-05,0.0020121,0.0090489,0.001928,0.014307,0.013965,8.4773e-05,0.085714,6.6388e-05,2.1857e-05,0.0068003,1.8153e-08,0.0058353,3.8386e-13,0.0097986,0.014325,0.0028213,0.001334,3.5076e-05,0.015121,0.016925,6.6368e-06,0.001241,0.00010709,4.119e-07,0.025101,0.0011185,0.076503,0.0093121,0.00048449,1.597e-05,0.021855,0.043752,0.017722,0.033571,0.010591,8.9894e-07,0.05971,8.4114e-10,0.015117,3.7606e-05,0.00016724,0.00080632,0.0022898,0.01211,0.040156,0.014079,0.062066,0.040665,0.0013113,5.1657e-07,0.00062287,0.023587,0.006122,0.02364,0.10005,0.0064394,0.0025253,0.017266,0.051122,0.02291,0.013177,0.0011765,0.013122,0.035739,0.0017219,0.039868,0.0059737,1.273e-08,1.0741e-06,9.9472e-07,6.2564e-05,0.0062849,0.0093743,0.037046,0.034694,0.019069,0.0017234,9.4683e-05,0.00017439,0.0086547,0.0014916,7.4519e-07,0.00012179,0.073573,0.00037718,0.0041428,0.0072627,0.008108,0.015948,0.018801,0.008355,0.010442,0.012815,7.4821e-05,0.061936,0.023179,0.019971,0.00023842,0.0040707,0.02356
GOCC_COP9_SIGNALOSOME	17	16	0.34449	0.010875	0.21789	0.056949	1	1	1	0.699428	1	COPS2,COPS3,COPS4,COPS5,COPS6,COPS7A,COPS7B,COPS8,GPS1,GRAP,GRB2,LAT,PLCG1,SLA,TESPA1,THEMIS	8.4179e-05,0.038278,1.3504e-05,0.00010681,0.048628,0.00040632,0.0083623,0.016533,0.011579,0.037225,0.0032903,1.4093e-07,0.0073391,0.067886,0.0063974,8.0111e-05
GOBP_VESICLE_TARGETING_ROUGH_ER_TO_CIS_GOLGI	26	24	0.25324	0.0097891	0.16041	0.057213	1	1	1	0.699428	1	CSNK1D,CUL3,KLHL12,MAPK15,PDCD6,PEF1,PPP6C,PREB,SAR1A,SAR1B,SEC16A,SEC16B,TFG,TMED10,TMED2,TRAPPC1,TRAPPC11,TRAPPC12,TRAPPC2L,TRAPPC3,TRAPPC4,TRAPPC5,TRAPPC6A,TRAPPC8	2.8314e-05,2.9673e-12,0.045644,0.0042585,0.023147,5e-10,0.02479,0.00029105,0.013673,0.0046519,8.7388e-05,0.00028678,8.6361e-05,0.020058,0.035739,0.0024346,0.00099564,0.00040047,0.0075303,0.004235,0.029102,0.0028706,0.0079526,0.0030306
GOBP_REGULATION_OF_ATP_METABOLIC_PROCESS	71	56	0.15283	0.0090148	0.096832	0.057267	1	1	1	0.699428	1	ACTN3,AK4,APP,ARL2,ARNT,BEND3,CBFA2T3,DDIT4,DNAJC30,DNM1L,EIF6,ENO1,FBP1,FIS1,FLCN,GAPDHS,GCK,GIT1,GPD1,HDAC4,HIF1A,HTR2A,IFNG,IGF1,IL4,INS,INSR,JMJD8,MLST8,MLXIPL,MTOR,NCOR1,NDUFC2,P2RX7,PARP1,PID1,PINK1,PPARA,PPARGC1A,PRKAA1,PRKAA2,PRKAG1,PRKAG2,PSEN1,RPTOR,SLC25A12,SLC2A6,SLC4A1,SLC4A4,SPHK2,STAT3,TIGAR,TREM2,TSPO,ZBTB20,ZBTB7A	0.03298,4.6034e-06,0.0074312,3.6814e-05,0.0010524,0.05972,7.7158e-05,0.045963,0.029152,2.9253e-05,0.005473,4.0435e-06,0.029575,0.10081,0.039066,0.0036689,0.00099602,2.8624e-05,0.00092771,0.0077293,0.012431,0.0046102,0.043909,2.3016e-05,0.052138,0.0021053,0.0081804,2.6808e-06,0.00013808,0.0069772,0.018048,0.0018147,0.0054123,0.00023006,8.4036e-05,0.00091539,2.5376e-07,0.023456,1.9482e-12,0.055714,0.16969,0.00027763,0.0001725,1.2313e-07,1.0527e-06,0.0012008,0.0015871,3.0214e-06,0.0047399,0.0024579,0.0099388,0.046726,0.048656,0.013516,2.2351e-10,1.8042e-05
GOMF_GABA_GATED_CHLORIDE_ION_CHANNEL_ACTIVITY	11	11	0.39676	0.010387	0.25142	0.057283	1	1	1	0.699428	1	GABRA1,GABRA2,GABRA4,GABRA5,GABRA6,GABRB1,GABRB2,GABRB3,GABRG1,GABRG2,GABRG3	0.013086,0.00036333,0.00023019,0.00073128,0.019059,2.2322e-08,3.0705e-08,5.6661e-07,0.0009822,0.0030636,2.4926e-05
GOMF_P53_BINDING	63	55	0.16116	0.0094214	0.10219	0.057409	1	1	1	0.699428	1	ANKRD1,AXIN1,BLM,BRCA1,BRD4,BRD7,CDK5,CDKN2AIP,CHD8,CREBBP,DAZAP2,DUSP26,EHMT1,GSK3B,HDAC1,HIF1A,HSPD1,KDM1A,MAPKAPK5,MDM2,MSX1,MUC1,MUL1,NTRK3,NUAK1,PLK3,POU4F2,PPP1R13B,PRMT5,PTTG1IP,RCHY1,RFFL,RFWD3,RNF125,RNF20,SETD7,SIRT1,SMARCA4,SMARCB1,SMYD2,STK11,TAF3,TEP1,TP53,TP53BP1,TP53BP2,TP63,TP73,TRIAP1,TRIM24,TRIM29,USP10,USP7,ZNF385A,ZNF385B	0.014463,9.9873e-05,0.0097706,0.017664,0.0029963,0.0034214,0.0005736,0.069674,1.0526e-05,0.021558,0.034381,0.00030777,0.0022476,9.1636e-05,0.0018193,0.012431,0.0002172,0.074934,3.8963e-05,0.061191,0.025661,0.019935,1.3896e-11,7.0896e-06,0.022806,0.0057381,0.0024549,0.026836,8.9373e-15,0.0043823,0.0041248,0.036523,0.002302,0.026391,0.092143,1.5829e-06,0.0014378,0.004569,0.0043627,0.0031882,0.00030039,0.018809,0.040474,0.0017219,3.845e-11,0.00086173,0.0042572,0.033996,3.2459e-09,0.001997,0.0014236,0.00072721,0.0004534,0.00038735,1.5278e-06
GOBP_SYNAPTIC_TRANSMISSION_GABAERGIC	54	52	0.171	0.009721	0.10845	0.057438	1	1	1	0.699428	1	ADORA1,ADORA2A,ADRA1A,BAIAP3,CA2,CA7,CLCN3,CLSTN3,CNR1,CNR2,CNTNAP4,DRD2,EZH2,GABBR2,GABRA1,GABRA2,GABRA4,GABRA5,GABRA6,GABRB2,GABRB3,GABRG1,GABRG2,GABRG3,HAP1,HAPLN4,HTR1B,KIF5B,KRAS,NALCN,NF1,NLGN1,NLGN2,NPAS4,NPS,NPY5R,OXTR,PLCL1,PLCL2,PRKCE,RAC3,SLC38A1,SLC6A1,SLITRK3,STXBP1,SYN3,TACR1,TPBG,USP46,VPS54,ZDHHC12,ZDHHC3	0.040791,0.0057502,0.021778,0.00036119,0.00016696,0.025303,0.041607,0.00041825,0.062944,0.13119,1.0747e-08,5e-10,3.1744e-05,7.8484e-10,0.013086,0.00036333,0.00023019,0.00073128,0.019059,3.0705e-08,5.6661e-07,0.0009822,0.0030636,2.4926e-05,0.019124,1.3661e-13,0.03042,1.8756e-05,0.04775,0.00038975,0.013599,6.0672e-06,0.0078883,0.00028525,0.00084253,0.017739,0.0041456,0.00032483,1.448e-13,0.00072088,0.014778,0.036102,0.0021126,0.0033808,2.252e-09,9.4523e-05,0.00026676,0.0064424,0.13192,0.00054248,0.049105,0.097058
GOBP_HISTAMINE_TRANSPORT	16	12	0.32691	0.0089388	0.20734	0.057452	1	1	1	0.699428	1	EDN1,PLA2G3,RAB44,SLC18A2,SLC22A2,SLC22A3,SLC29A4,SNAP23,SNX4,SNX6,VAMP2,VAMP3	0.070648,3.8138e-06,0.0069834,0.0020375,0.017596,0.031478,0.00048996,0.0072832,0.00018053,0.00036166,3.5359e-05,0.0014368
GOBP_NEGATIVE_REGULATION_OF_OXIDATIVE_STRESS_INDUCED_NEURON_DEATH	20	15	0.30723	0.0093915	0.19523	0.057791	1	1	1	0.70239	1	ATF4,CTNNB1,GFER,HIF1A,IL10,NCOA7,NR4A3,OXR1,PARK7,PINK1,REST,SLC7A11,TBC1D24,TSC1,WNT1	1.0398e-08,1.8411e-08,0.014342,0.012431,0.12059,0.00019501,0.017706,0.021195,0.011889,2.5376e-07,0.00041426,0.011712,6.9607e-06,9.5909e-06,0.0041428
GOBP_NEGATIVE_REGULATION_OF_PROTEIN_KINASE_B_SIGNALING	55	30	0.1807	0.0078082	0.115	0.058072	1	1	1	0.704639	1	ARRB2,BANK1,CIB1,CRYBA1,DDIT3,DLG1,DRD2,DRD3,EPHA2,FLCN,GPER1,INPP5K,MAGI2,MSTN,MUL1,OTUD3,PDCD6,PHLDA3,PHLPP1,PIK3CB,PKHD1,PLEKHA1,PPARA,PTEN,SFRP5,SH2B3,SIRT1,SLC9A3R1,TSC2,XDH	0.0014079,7.0133e-08,0.097501,0.0039034,0.0013664,0.014063,5e-10,0.013844,0.0084158,0.039066,0.085848,0.087733,6.3053e-17,0.0017162,1.3896e-11,0.012672,0.023147,0.017311,0.001285,0.001972,7.2139e-05,3.0594e-07,0.023456,0.00026613,0.00033803,8.4773e-05,0.0014378,0.014325,0.00027825,0.00045401
GOBP_HORMONE_MEDIATED_SIGNALING_PATHWAY	184	165	0.096069	0.0096941	0.061242	0.058376	1	1	1	0.705998	1	ABHD2,ACSL1,ADIPOR1,ADIPOR2,AGRP,APPL1,APPL2,ARID1A,ASIP,BMP4,BMP7,BRCA1,CALCOCO1,CALR,CARM1,CGA,CLOCK,CNOT1,CNOT2,CRHBP,CRHR2,CRY1,CRY2,CST11,CYP7B1,DAB2,DDRGK1,DDX17,DDX5,DDX54,DEFA1,DEFA1B,DEFA3,DNAJA1,EGLN2,ESR1,ESR2,ESRRA,ESRRB,ESRRG,FKBP4,FOXA1,FOXH1,FOXP1,FSHR,GCGR,GHR,GHRHR,GHRL,GHSR,GPER1,GPHB5,GTF2H1,HDAC1,HEYL,ISL1,JAK2,KANK2,KDM1A,KDM3A,KDM4C,KMT2D,LANCL2,LATS1,LATS2,LBH,LHB,LHCGR,LMO3,MED1,METTL21C,NCOA1,NCOA4,NCOR1,NCOR2,NEDD4,NODAL,NR1D1,NR1D2,NR1H2,NR2C1,NR2E1,NR2E3,NR3C1,NR4A3,NR5A1,NR5A2,OR51E2,OSTN,PADI2,PAGR1,PAK1,PAQR8,PARK7,PARP1,PER1,PGR,PGRMC2,PIAS2,PKN1,PMEPA1,POU4F2,PPARA,PPARD,PPARG,PPARGC1B,PRCP,PRLR,PRMT2,PTGES3,PTH,PTPN11,RARA,RARB,RARG,RBFOX2,REN,RNF14,RNF6,RWDD1,RXFP1,RXFP2,RXRA,RXRG,SAFB,SAFB2,SCGB2A1,SCGB2A2,SFRP1,SIRT1,SKP2,SLC27A1,SMARCA4,SRC,SST,SSTR1,SSTR2,SSTR3,SSTR4,SSTR5,STRN3,TADA3,TAF7,THRA,THRB,TMF1,TP63,TRERF1,TRH,TRIM68,TRIP4,TSHR,UBA5,UBE3A,UBR5,UFL1,UFSP2,VPS11,VPS18,WBP2,YAP1,YWHAH,ZBTB7A,ZMIZ1,ZNF366	0.0063535,0.0097227,0.053926,6.0661e-05,5.7131e-05,0.0056561,0.025378,0.0001189,0.0031242,0.082033,0.030232,0.017664,0.0055932,0.0036119,0.098312,0.0096263,0.0023352,0.0042334,0.0078624,0.15561,0.027271,0.061969,0.0098908,0.065214,0.00043535,0.010474,0.0032804,0.0022842,0.0008698,0.066978,0.04693,0.043046,0.033071,0.063438,0.06999,0.00023668,0.01533,9.3367e-07,0.013621,7.0121e-06,0.090139,0.013665,4.9405e-15,7.792900000000001e-25,0.015372,0.0035923,0.0014878,0.0076441,1.3497e-06,0.063245,0.085848,0.10392,0.0070773,0.0018193,0.00014267,0.00097853,0.037678,0.037403,0.074934,0.0024468,5.087e-10,2.2418e-05,0.023973,0.005368,0.10245,0.0011433,0.019629,3.5396e-06,3.4718e-06,2.6167e-09,0.009282,0.002809,0.013097,0.0018147,1.7142e-05,0.00085036,0.025684,0.0013971,6.6558e-09,0.030567,0.0036376,0.0090609,0.031907,7.0159e-06,0.017706,0.12064,3.1747e-06,0.034697,0.0050058,0.0093592,0.0068836,2.8521e-06,1.4308e-05,0.011889,8.4036e-05,2.0993e-05,0.0061187,0.0018027,0.1466,0.0017371,0.0013191,0.0024549,0.023456,0.00024054,6.5411e-08,0.0037297,0.00035704,0.036617,0.034407,0.0093589,0.0015806,0.00041124,0.00017074,0.00057966,0.0047073,0.085023,0.076216,0.062545,0.0089165,0.10949,0.009254,0.00022481,0.00048685,0.0058917,0.00040884,0.00027732,0.0070507,0.0033904,0.093232,0.0014378,0.013389,0.0059406,0.004569,0.083572,0.0031881,0.15875,0.0020361,0.023369,4.3013e-06,0.049192,0.0057966,0.0042252,0.0040305,0.0027041,2.3592e-14,0.023445,0.0042572,0.00034454,0.0062901,0.074896,1.4342e-08,8.2618e-06,0.00091343,0.009835,0.030315,0.013011,0.0067488,0.00037444,0.0016959,8.1425e-05,7.4821e-05,0.004061,1.8042e-05,0.00042668,0.011016
GOMF_DNA_BINDING_TRANSCRIPTION_FACTOR_BINDING	449	402	0.058784	0.0091894	0.037508	0.058543	1	1	1	0.705998	1	ACTB,ACTN4,AHR,AIP,AKAP8,ANKRD1,ANKRD2,ANKRD42,ANXA4,APEX1,ARID1A,ARNT,ARNT2,ASCL1,ASXL1,ATF2,ATF4,ATOH8,BAZ2A,BBS1,BBS10,BBS2,BBS4,BBS5,BCAS3,BCL10,BCL2,BCL3,BCL6,BHLHE40,BHLHE41,BRD8,BRMS1,BUD31,C1D,CALR,CARM1,CBX5,CCDC62,CCNT1,CD34,CDK5RAP3,CDKN2A,CEBPA,CEBPB,CEBPG,CENPF,CGGBP1,CHCHD2,CHD4,CIITA,CITED2,CNOT1,CNOT7,COMMD6,COMMD7,CPNE1,CREB1,CREBBP,CREM,CRKL,CRTC1,CRTC2,CRTC3,CRX,CRY1,CRY2,CTBP1,CTBP2,CTNNB1,CXXC5,DACT1,DAPK3,DAZAP2,DCAF13,DDIT3,DDRGK1,DDX20,DDX5,DDX54,DGKQ,DHRS7B,DHX33,DHX9,DLL1,DMAP1,DNAJA1,DNMT3A,DUSP26,E2F1,E4F1,EBF4,EGR2,EIF4E,EOMES,EPAS1,ESR1,ESRRB,ETS1,ETS2,EXOSC9,FAF1,FAM220A,FBP1,FHL2,FIGLA,FIZ1,FKBP4,FLT3,FOS,FOXC1,FOXH1,FOXL2,FOXP1,GABARAPL1,GAS2L1,GATA2,GATA3,GATA4,GBX2,GFI1B,GMNN,GRIP1,GSC,GSK3B,GTF2A1,GTF2A2,GTF2B,GTF2H1,HAND1,HAND2,HCLS1,HDAC1,HDAC11,HDAC3,HDAC4,HDAC5,HDAC7,HDAC9,HES1,HEY2,HHEX,HIF1A,HIRA,HMGA2,HMGB1,HMGB2,HMGN3,HNF4A,HOXA7,HOXC13,HSPB1,ID2,ID3,ID4,IFI27,IKZF4,ISL1,JUN,JUND,JUP,KAT2A,KAT2B,KAT5,KAT6A,KAT8,KDM1A,KDM3A,KDM4C,KEAP1,KLF5,LATS1,LCOR,LEF1,LHX3,LMO1,LMO2,LMO3,LMO4,LRIF1,LYAR,MAD2L2,MAP3K10,MAPK14,MAPK3,MDFIC,MED1,MED13,MED16,MED17,MED24,MED25,MED30,MED4,MEF2A,MEF2D,METTL23,MIXL1,MKKS,MLX,MLXIPL,MMS19,MTA2,MTDH,MYC,MYOCD,MYOD1,NAAA,NBN,NCL,NCOA1,NCOA2,NCOA3,NCOA6,NCOA7,NCOR1,NCOR2,NEK6,NEUROD1,NFATC1,NFE2L2,NFE4,NFIA,NFKBIA,NFYB,NHLH2,NIF3L1,NKX2-1,NKX2-5,NLK,NOC2L,NPM1,NR0B2,NR1H2,NR1H4,NR1I2,NR4A1,NR4A3,NRIP1,NSD1,NUCKS1,OASL,PADI2,PAGR1,PARK7,PARP1,PARP10,PARP9,PBX1,PBXIP1,PCNA,PDCD11,PER1,PIAS1,PIAS2,PITX1,PITX2,PKN1,POU1F1,POU4F1,PPARA,PPARD,PPARG,PPARGC1A,PPARGC1B,PPID,PRAME,PRDM13,PRDM16,PRDM5,PRKCB,PRKDC,PRMT2,PROX1,PRRX1,PSMA6,PSMD9,PTMA,PTPN2,PTPRT,PURA,PURB,RAD23B,RARG,RB1,RBBP8,RBFOX2,RBPJ,RELA,RERG,REST,RNF14,RNF25,RNF6,RPS3,RUNX1T1,RUNX2,RXRA,SDR16C5,SETD1A,SETD3,SETD6,SIK1,SIN3A,SIRT1,SIRT2,SKI,SLC30A9,SMAD2,SMAD3,SMAD4,SMARCA4,SMARCB1,SMARCD3,SMARCE1,SNW1,SOST,SOX10,SOX8,SOX9,SP3,SPEN,SRC,SRI,STAT1,STAT3,STAT5A,STAT5B,STK4,STRN,SYVN1,TACC1,TACC2,TADA3,TAF10,TAF12,TAF4,TAF4B,TAF6,TAF7,TAL1,TBP,TBX2,TBX20,TBX3,TBX5,TCERG1,TCF12,TCF15,TCF23,TCF3,TCF7L2,TCP10L,TDG,TEAD3,TFDP1,TGFB1I1,THRAP3,TLE1,TLE4,TMF1,TP53,TP53BP1,TP53BP2,TP73,TRERF1,TRIB1,TRIB2,TRIM24,TRIM32,TRIM6,TRIM68,TRIP12,TRIP4,TRIP6,TTC8,TWIST1,UBXN7,UHRF2,USF1,USF2,VDR,VHL,WBP2,WFS1,WIPI1,WWP2,XPC,YAP1,YWHAH,YWHAZ,YY1,ZBTB17,ZBTB49,ZBTB7A,ZBTB8A,ZFPM1,ZFPM2,ZMYND8,ZNF366,ZNF516,ZNF653	1.0604e-05,0.00013316,0.023303,0.018414,0.00062226,0.014463,0.030859,0.0029361,2.4317e-05,0.10777,0.0001189,0.0010524,1.924e-07,0.00011087,0.0010025,0.0039244,1.0398e-08,0.075191,0.0031793,0.022899,0.012958,0.00046419,0.080446,0.011981,0.033867,0.0033468,2.4736e-05,0.08991,2.02e-05,0.014001,0.01633,7.1015e-06,0.0062953,0.023074,0.0073044,0.0036119,0.098312,2.0685e-08,0.017726,0.0046128,4.6952e-05,0.0017919,0.00076027,0.085859,0.01007,0.017186,0.031895,0.00022756,0.0039864,0.00082505,0.0059157,0.034982,0.0042334,0.0014873,0.013025,0.0014404,0.0023019,0.00051441,0.021558,0.00011813,0.061214,0.017588,1.6276e-13,0.0037632,0.021003,0.061969,0.0098908,0.016099,0.00034299,1.8411e-08,4.394e-07,7.3367e-05,0.004792,0.034381,0.0082127,0.0013664,0.0032804,3.2118e-10,0.0008698,0.066978,7.9616e-05,0.00032785,0.0069868,0.0002227,0.00011701,2.6381e-06,0.063438,0.0001906,0.00030777,0.036496,6.9199e-05,0.0040322,0.0029214,0.081864,0.00074288,0.017025,0.00023668,0.013621,0.017942,0.015789,0.0019855,0.00070492,0.00012088,0.029575,8.1895e-07,0.069527,0.00011375,0.090139,0.001335,0.024794,0.0007465,4.9405e-15,0.02378,7.792900000000001e-25,0.00086413,0.14483,0.0045987,0.053695,4.3573e-05,4.0254e-10,0.0010703,8.3059e-08,1.1135e-05,0.0087055,9.1636e-05,2.9048e-07,0.16645,5.6926e-07,0.0070773,0.0033285,0.00040601,0.014803,0.0018193,0.0083903,8.2869e-06,0.0077293,1.0124e-05,4.0012e-07,1.2481e-05,0.011514,0.03885,0.041004,0.012431,0.080583,0.00010214,0.0027016,0.10854,0.067394,0.00037495,0.062787,0.0018965,0.0089013,0.055349,0.060494,0.00064018,0.091518,5e-10,0.00097853,0.0023054,1.5325e-06,0.0081483,0.024863,0.0022895,3.4527e-06,0.0018754,0.047892,0.074934,0.0024468,5.087e-10,0.0039853,0.0044272,0.005368,0.055961,0.0047839,9.5504e-05,0.0043559,0.055173,3.4718e-06,0.019658,0.11883,0.0095378,0.0017718,0.00050877,0.03516,0.00026268,0.0036361,2.6167e-09,2.3167e-05,0.00080247,0.02768,0.0031781,0.0063413,0.00095972,0.039831,0.0085772,0.017909,0.11213,0.060411,0.015247,3.9235e-06,0.0069772,0.019929,0.019487,0.0095744,0.011932,0.0034172,0.0023394,0.059582,0.031178,5.5221e-08,0.002809,1.463e-07,0.0021013,0.0034709,0.00019501,0.0018147,1.7142e-05,0.027213,1.76e-05,0.028869,0.00073825,0.11281,0.00012857,0.014923,0.013825,0.0021119,0.020265,0.0022291,0.01545,0.0014751,0.010809,1.6732e-06,0.00096775,0.030567,0.0021452,0.0006141,0.012874,0.017706,0.0011672,0.019866,0.00021021,9.248e-07,0.0093592,0.0068836,0.011889,8.4036e-05,0.043753,0.0013238,0.0015645,0.0048543,0.0020455,0.0091073,2.0993e-05,0.10494,0.1466,0.098241,0.0047894,0.0017371,0.014414,0.0067005,0.023456,0.00024054,6.5411e-08,1.9482e-12,0.0037297,0.056279,0.0037667,0.10118,1.573e-06,0.0065651,3.8408e-05,7.0458e-07,0.034407,0.00034527,0.035555,0.0080631,9.7873e-07,0.00099666,0.0039712,3.5231e-09,2.14e-05,2.0434e-06,0.078165,0.0047073,0.050066,0.028542,0.085023,0.00039159,9.0055e-07,0.00038141,0.00041426,0.062545,3.0526e-05,0.0089165,0.01718,0.0001568,0.048274,0.00048685,0.048197,0.0024156,0.0057711,0.00046713,0.1988,0.0038115,0.0014378,0.00014869,0.00192,0.069258,0.001334,3.5076e-05,0.075885,0.004569,0.0043627,0.040018,0.00016345,0.0002737,0.03932,0.00070051,0.00053174,0.076503,0.0093121,0.028412,0.083572,0.02714,0.011097,0.0099388,0.019031,0.020753,0.010591,0.0019987,0.022977,0.00052089,2.377e-06,0.0042252,3.7606e-05,7.595e-10,0.011683,0.07563,0.065816,0.0040305,0.00016724,0.0055653,0.014079,0.062066,0.040665,0.00041357,0.0032591,0.0013491,0.010568,0.00041538,0.055565,3.0138e-08,0.00016579,0.0022395,0.006122,0.079806,0.0020951,0.011223,7.7378e-06,0.0032729,0.023445,0.0017219,3.845e-11,0.00086173,0.033996,0.00034454,0.018962,0.00012124,0.001997,0.083873,0.050138,0.074896,0.036735,1.4342e-08,0.00016123,0.027299,0.019069,2.2249e-05,0.00047422,0.054004,0.0016878,0.0090519,0.049473,8.1425e-05,0.01078,0.016178,0.00091449,0.040543,7.4821e-05,0.004061,0.014834,0.03146,0.014151,0.0098811,1.8042e-05,0.00048988,0.019971,0.00023842,0.0019146,0.011016,2.2985e-09,0.009178
GOCC_NUCLEAR_CHROMOSOME	211	183	0.091773	0.0097471	0.058588	0.05864	1	1	1	0.705998	1	ACTL6A,ACTR5,ACTR6,ACTR8,ADD3,AGO3,ANP32E,ARID4A,ARID4B,BAZ1A,BIRC5,BLM,BRCA1,BRCA2,BRD4,BRD8,BRMS1,BRMS1L,C14orf39,CARM1,CCNB1IP1,CDC45,CDX2,CFDP1,CHEK1,CHRAC1,CPSF6,CSNK2A1,DHX9,DMAP1,DMC1,DNMT3L,E2F1,EME1,EME2,EP400,ETAA1,EXOSC9,FIGNL1,FKBP6,GINS1,GINS2,GINS3,GINS4,HDAC1,HMGA2,HNRNPU,HORMAD1,HORMAD2,HUS1,HUS1B,IK,INCENP,ING2,ING3,INO80,INO80B,INO80C,INO80D,JUN,KAT5,KIFAP3,LRIF1,LRPPRC,LRWD1,MCM10,MCM2,MCM3,MCM4,MCM5,MCM7,MCRS1,MEI4,MLH1,MLH3,MMS22L,MORF4L1,MSH4,MUS81,NCAPD2,NCAPD3,NCAPG,NCAPH,NCAPH2,NEK2,NFRKB,NIFK,NOL6,NUFIP1,ORC1,ORC2,ORC3,ORC4,ORC5,ORC6,P3H4,PARP1,PCNA,PHF12,PINX1,PLK1,POLA2,POLD1,POLD2,POLD3,POLD4,POLE,POLE2,POLE3,PRIM1,PSMC3IP,RAD1,RAD21,RAD50,RAD51,RAD9A,RAD9B,RBBP4,RCC1,REC8,REPIN1,RGS12,RNF212,RNF212B,RPA1,RPA2,RPA3,RRS1,RSPH1,RUVBL1,RUVBL2,SAP130,SAP30,SAP30L,SETX,SFR1,SIN3A,SIN3B,SIRT7,SLX1A,SLX4,SMARCA5,SMARCAD1,SMARCAL1,SMARCB1,SMARCE1,SMC1B,SMC2,SMC3,SMC4,SMCHD1,SPIDR,SRCAP,STAG3,SUDS3,SUN2,SWI5,SYCE1,SYCE1L,SYCE2,SYCE3,SYCP1,SYCP2,SYCP3,TERF2IP,TET1,TEX12,TFPT,TIMELESS,TIPIN,TONSL,TOP1,TOP2A,TOPBP1,TRIM24,TRRAP,TTN,TUBG1,UBE2I,UCHL5,YY1,ZMIZ2,ZNHIT1	0.020544,3.0711e-06,0.00056061,0.0096782,4.9844e-05,1.5127e-05,5.605e-05,0.00055069,0.0001042,0.00028748,0.0048952,0.0097706,0.017664,0.0065482,0.0029963,7.1015e-06,0.0062953,0.041899,9.2752e-06,0.098312,0.042871,0.14879,0.025566,0.048048,0.010274,0.010018,0.011818,0.011233,0.0002227,2.6381e-06,0.0045024,0.07469,0.036496,0.0071879,0.0017776,0.020901,0.017835,0.0019855,0.0024889,0.037996,0.062873,0.0019444,0.014215,0.0014567,0.0018193,0.00010214,0.017844,0.0013754,0.00053159,0.0067086,0.059481,2.6087e-11,0.0041751,0.021828,0.0082203,0.021487,0.14805,0.025823,8.5892e-08,0.0023054,3.4527e-06,0.051533,0.11883,6.1474e-05,0.034009,0.000694,0.044161,0.00020014,5.7139e-06,0.011733,0.035161,1.7711e-09,0.0035957,0.027692,0.0025911,0.0074998,0.031362,0.051752,3.6854e-05,0.016446,0.0051008,1.5877e-10,0.01463,0.00045751,0.06876,0.0020788,8.5836e-05,0.0012127,0.00052929,3.3209e-05,0.10162,2.6289e-05,1.6472e-09,0.0001581,0.080678,0.020801,8.4036e-05,0.0020455,9.6638e-06,0.00014916,0.010804,0.002741,0.039595,0.0048294,0.020478,0.012269,0.0048209,3.2584e-05,0.0076924,0.0043927,3.7436e-06,0.079518,0.01025,0.025508,0.00011497,0.0078551,2.9642e-12,0.032448,3.2508e-11,0.00073065,0.00042773,3.5935e-09,0.0016556,0.0036607,0.012491,0.085823,0.043108,0.01699,0.11033,0.00068521,0.0019745,0.014259,0.067848,0.01405,0.01666,6.4122e-05,0.0038115,0.10143,0.018899,0.00010629,0.09172,0.00137,0.071143,0.0001058,0.0043627,0.00016345,0.022015,0.035448,0.16399,0.00529,1.7994e-06,0.00028689,0.069173,0.054659,0.019301,0.00016861,0.015726,0.087668,0.010114,0.00094791,0.030693,1.2242e-05,0.0073765,0.087086,0.0081562,1.9075e-05,0.053117,0.0032875,0.0085699,0.00090013,8.3267e-16,0.059874,3.4145e-06,0.078054,0.001997,0.022092,0.027298,3.0363e-06,0.000557,0.00074705,0.03146,1.4183e-13,7.6813e-05
GOMF_RETINOIC_ACID_4_HYDROXYLASE_ACTIVITY	10	9	0.41367	0.0097967	0.26417	0.058699	1	1	1	0.705998	1	CYP26A1,CYP26B1,CYP26C1,CYP2C18,CYP2C8,CYP2W1,CYP3A4,CYP3A5,CYP3A7	0.1136,0.0011563,0.11802,0.0028425,0.0029098,0.033565,0.0043992,7.9484e-05,0.0024273
GOBP_REGULATION_OF_CELL_DIFFERENTIATION	1556	1285	0.033916	0.0092076	0.021659	0.0587	1	1	1	0.705998	1	ABCA1,ABCA12,ABCA5,ABCB10,ABCC8,ABCG1,ABL1,ACE,ACIN1,ACTB,ACTL6A,ACTL6B,ACTN3,ACVR1,ACVR1B,ACVR2A,ACVR2B,ACVRL1,ADA,ADAM8,ADAMTS12,ADAMTS20,ADAMTS7,ADAMTS9,ADGRA2,ADGRV1,ADIPOQ,ADIPOR1,ADIRF,ADM,ADNP,ADRA2B,ADRA2C,AGT,AGTR1,AHI1,AJAP1,AKAP6,AKIRIN1,AKIRIN2,AKT1,ALK,ALOX15B,ALOX5,ALX1,ANAPC2,ANKLE1,ANKRD17,ANKRD2,ANKRD26,ANKRD27,ANKRD54,ANP32B,ANXA1,ANXA2,AP3B1,AP3D1,APC,APC2,APCS,APLF,APOB,APOLD1,APP,APPL2,AQP3,AREG,ARHGEF2,ARID1A,ARID1B,ARID2,ARNT,ARRB2,ASB4,ASCL1,ASCL2,ASPA,ASPM,ASXL1,ASXL2,ATF4,ATOH1,ATOH8,ATP11A,ATRAID,AURKA,AXIN1,AXIN2,AXL,BAD,BAIAP2,BAMBI,BBS12,BCL11B,BCL2,BCL6,BCL7A,BCL7B,BCL7C,BCL9L,BDNF,BEND6,BGLAP,BHLHA15,BHLHE40,BHLHE41,BIN1,BIRC2,BLOC1S5,BMP10,BMP2,BMP4,BMP5,BMP6,BMP7,BMPR1A,BMPR1B,BMPR2,BNC1,BOC,BRAF,BRD1,BRD7,BRD9,BRINP1,BRINP3,BRPF1,BRPF3,BTG1,BTG2,C1QC,C1QL4,CALR,CAMK1,CAMK2B,CAMK4,CAPN3,CAPRIN1,CAPRIN2,CARD11,CARM1,CARTPT,CASP8,CASZ1,CAV1,CAV3,CBFB,CCDC3,CCDC85B,CCL11,CCL17,CCL19,CCL3,CCND1,CD101,CD109,CD2,CD27,CD28,CD34,CD4,CD46,CD74,CD80,CD83,CD86,CDC73,CDH1,CDH4,CDH5,CDK1,CDK12,CDK13,CDK5,CDK5R1,CDK5RAP1,CDK5RAP2,CDK5RAP3,CDK6,CDK9,CDKL3,CDKN1B,CDKN1C,CDKN2B,CDON,CDS1,CDX2,CEACAM1,CEACAM5,CEBPA,CEBPB,CEBPD,CELA1,CERS2,CETP,CHD3,CHD4,CHD7,CHODL,CHRD,CIB1,CLASP1,CLASP2,CLCF1,CLDN18,CLDN5,CLEC4G,CLEC7A,CLOCK,CLPTM1,CMKLR1,CMTM5,CNOT4,CNTF,CNTN2,CNTN4,COL1A1,COL5A1,COL5A2,CPNE1,CR1,CRABP2,CRB2,CREB1,CREBL2,CRIM1,CRP,CRTAM,CSF1,CSF3,CSF3R,CSNK1D,CSNK1E,CTDSP1,CTH,CTHRC1,CTLA4,CTNNA1,CTNNB1,CTNNBIP1,CTR9,CUL4A,CUL7,CUX1,CUX2,CX3CL1,CX3CR1,CXCL10,CXCL12,CXCL9,CYB5D2,CYFIP1,CYP26B1,CYP27B1,DAAM2,DAB1,DAB2,DAB2IP,DACT3,DBN1,DCC,DCSTAMP,DCT,DDIT3,DDR2,DDX17,DDX5,DDX6,DHX36,DICER1,DIP2B,DISC1,DIXDC1,DKK1,DKKL1,DLG4,DLK2,DLL1,DLL3,DLL4,DLX1,DLX2,DMPK,DMRTA2,DNAJB11,DNMT1,DOCK7,DPF1,DPF2,DPF3,DPYSL5,DRAXIN,DRD2,DRD3,DROSHA,DSCAM,DSPP,DTX1,DUOXA1,DUSP10,DUSP15,DYNLT1,E2F1,ECT2,EDN1,EDN3,EDNRB,EEF2K,EFEMP1,EFEMP2,EFNA1,EFNA3,EFNA5,EFNB2,EFNB3,EGFR,EGR2,EGR3,EID2B,EIF2AK2,EIF2AK4,EIF4E,EIF4ENIF1,EIF4G1,EIF6,ELL3,EMP2,ENG,ENPP1,EPHA3,EPHA4,EPHA7,EPHB1,EPHB2,EPO,ERBB2,EREG,ERRFI1,ESRP1,ESRRA,ESRRB,ETS1,ETV2,ETV4,EVI2B,EYA1,EZH2,F11R,FADD,FADS1,FAIM,FAM20C,FAM210B,FANCD2,FAXDC2,FBN1,FBN2,FBXO22,FBXO31,FBXO5,FBXW7,FBXW8,FCGR2B,FCRL3,FERD3L,FERMT2,FES,FEZ1,FEZF1,FEZF2,FFAR4,FGF10,FGF18,FGF2,FGF20,FGF23,FGF9,FGFR1,FGFR2,FGL2,FLCN,FLOT2,FN1,FNDC5,FNIP1,FOS,FOXA1,FOXC1,FOXE3,FOXG1,FOXJ1,FOXJ2,FOXN1,FOXO1,FOXO3,FOXP1,FRS2,FRZB,FSHB,FST,FSTL3,FSTL4,FTO,FUZ,FZD3,FZD4,FZD7,GABPA,GAS6,GATA2,GATA3,GATAD2A,GATAD2B,GCM1,GCNT2,GDF11,GDF3,GDF5,GDF6,GDF7,GDNF,GDPD5,GFI1B,GHR,GJA1,GLG1,GLI1,GLI2,GLI3,GLIPR2,GNA11,GNB3,GOLGA4,GORASP1,GPC1,GPER1,GPR137,GPR137B,GPR171,GPR37L1,GPR55,GPR68,GPRC5B,GPS2,GREM1,GRHL1,GRHL2,GRM5,GRN,GSK3A,GSK3B,GSX2,HAMP,HAND2,HAP1,HAX1,HCLS1,HDAC1,HDAC3,HDAC4,HDAC5,HDAC7,HDAC9,HELT,HEMGN,HES1,HES2,HES5,HES7,HEY2,HEYL,HGF,HIF1A,HLX,HMG20A,HMG20B,HMGB1,HMGB2,HNRNPU,HOOK3,HOPX,HOXA11,HOXA2,HOXA5,HOXA7,HOXA9,HOXB3,HOXB4,HOXB8,HOXD3,HPN,HSF4,HSP90AB1,HSPA9,HTR2A,ID2,ID3,ID4,IFITM1,IFNA2,IFNB1,IFNG,IFNL1,IFRD1,IGF1,IGF2,IGFBP3,IGFBP5,IHH,IKBKB,IKZF3,IL10,IL12B,IL12RB1,IL13,IL15,IL15RA,IL17A,IL17D,IL17RD,IL18,IL1A,IL1B,IL1RL2,IL20,IL23A,IL23R,IL2RA,IL33,IL34,IL36B,IL4,IL4I1,IL4R,IL5,IL6,IL6R,IL6ST,IL7,IL7R,ILK,ING5,INHA,INHBA,INS,INSIG1,INSM1,IQCB1,IRF1,IRF7,IRX3,ISG15,ISL1,ISL2,ISLR2,ITCH,ITGAV,ITGB1,ITGB3,ITPKA,ITPKB,JAG1,JAK2,JAK3,JDP2,JUNB,JUND,KAT2A,KAT5,KAT6A,KAT6B,KAT7,KCTD11,KDF1,KDM1A,KDM3A,KDM4A,KDM4C,KDR,KEAP1,KHDC3L,KIAA0319,KIF14,KIFAP3,KIT,KITLG,KLF10,KLF13,KLF5,KLF7,KLHL25,KLHL41,KLK6,KRAS,KRT36,KRT84,L3MBTL1,LAG3,LAMA1,LAMA2,LAMB1,LAMC1,LBH,LBX1,LDLR,LDLRAD4,LEF1,LEP,LGALS1,LGALS3,LGALS9,LHX1,LHX2,LIF,LIG4,LILRB4,LIMD1,LIMK1,LIN28A,LMO3,LMOD3,LMX1A,LOX,LOXL2,LOXL3,LPAR3,LPL,LRG1,LRP2,LRP3,LRP5,LRP8,LRRC17,LRRC8A,LRRK2,LSM1,LTBP3,LTK,MACF1,MAD2L2,MAF,MAFB,MAFG,MAG,MALT1,MAML1,MAMSTR,MAN2A1,MAP1B,MAP2,MAP2K1,MAP2K2,MAP3K5,MAP6,MAPK1,MAPK11,MAPK12,MAPK14,MAPK9,MARK1,MBD3,MBOAT2,MBP,MDM2,MEAF6,MED1,MEDAG,MEGF10,MEGF8,MEIS1,MEIS2,MEN1,MESP1,METRN,METRNL,METTL14,METTL3,MITF,MIXL1,MMD,MMD2,MME,MMP11,MMP14,MMP9,MPL,MSR1,MSTN,MSX1,MSX2,MT3,MTA2,MTA3,MTOR,MTURN,MYB,MYC,MYCL,MYCN,MYF5,MYF6,MYLK3,MYOCD,MYOD1,MYOG,MYSM1,N4BP2L2,NANOG,NAP1L1,NBL1,NBR1,NCKAP1L,NCOA1,NCOA3,NDFIP1,NEDD9,NEFL,NELFB,NELL1,NEURL1,NEUROD1,NEUROD2,NEUROD4,NEUROG1,NEUROG3,NF1,NF2,NFAM1,NFATC1,NFATC2,NFATC3,NFATC4,NFE2L2,NFKB1,NFKBIA,NFKBID,NGF,NID1,NIN,NKX2-1,NKX2-2,NKX2-5,NKX3-2,NKX6-1,NKX6-2,NKX6-3,NLGN1,NLN,NME2,NMRK2,NODAL,NOG,NOTCH1,NOTCH3,NPHP3,NPNT,NPPC,NPR2,NPTN,NR1D1,NR1D2,NR1H2,NR2E1,NRARP,NRCAM,NREP,NRG1,NRP1,NSUN2,NTF3,NTF4,NTN1,NTRK2,NTRK3,NUDT21,NUMA1,NUMB,NUMBL,OBSL1,OCIAD1,OCSTAMP,OLFM1,OLFM2,OLIG2,OPALIN,OPRM1,OR10J5,OSM,OSR1,OSTN,OTP,PA2G4,PAEP,PAF1,PAFAH1B1,PARP1,PARP2,PARP6,PAX2,PAX6,PAX8,PBX1,PCID2,PCK1,PCM1,PCP4,PDCD2,PDCD4,PDE3A,PDE5A,PDGFB,PDGFRA,PDLIM7,PDPN,PGLYRP1,PGLYRP2,PGLYRP3,PHF10,PHLDB1,PHLDB2,PHOX2B,PI16,PIEZO1,PIK3R1,PIK3R6,PIM1,PITHD1,PKDCC,PKP2,PLA2G10,PLA2G2A,PLA2G3,PLA2G5,PLAG1,PLCB1,PLEKHB1,PLEKHB2,PLXNA1,PLXNA2,PLXNA4,PLXNB2,PLXNC1,PLXND1,PNP,POFUT2,POR,POU3F2,POU4F1,POU4F2,PPARA,PPARD,PPARG,PPARGC1B,PPP1CC,PPP1R12A,PPP1R13L,PPP2R1A,PPP2R3C,PPP3CA,PRAME,PRAMEF1,PRAMEF12,PRDM1,PRDM6,PRDX2,PRELID1,PRICKLE1,PRKACA,PRKCA,PRKCH,PRKCI,PRKCZ,PRKD1,PRKDC,PRKG2,PRLR,PRMT1,PRMT5,PRMT6,PROC,PROM1,PROX1,PRPF19,PRTG,PSEN1,PSG9,PTBP1,PTBP3,PTCH1,PTCH2,PTEN,PTGS2,PTH,PTHLH,PTK2,PTK2B,PTN,PTPN11,PTPN2,PTPN6,PTPRC,PTPRD,PTPRQ,PTPRS,PTPRZ1,PURB,PUS7,PWP1,RAB21,RAC3,RAF1,RAG1,RAG2,RAMP2,RANBP3L,RAP1A,RAP1GAP,RAPGEF2,RARA,RARB,RARG,RARRES2,RASGRP1,RASSF10,RASSF2,RB1,RBBP4,RBFOX1,RBM15,RBM24,RBM4,RBPJ,RBPMS2,RC3H2,RCOR1,RECK,REG3A,REG3G,RELN,REST,RET,RFX3,RGCC,RGS14,RGS2,RGS4,RHEB,RHOH,RIN2,RIPK1,RIPK2,RND2,RNF10,RNF112,RNF41,RNF6,ROBO1,ROBO2,ROCK2,ROR2,RORA,RORB,RORC,RPS6KA1,RRAS,RREB1,RTN4,RTN4R,RUNX1,RUNX1T1,RUNX2,RUNX3,RYK,S100A10,S1PR2,S1PR3,S1PR5,SART1,SAV1,SCIN,SCUBE3,SDCBP,SDHAF2,SEMA3A,SEMA3C,SEMA3D,SEMA3E,SEMA4A,SEMA4B,SEMA4D,SEMA4F,SEMA4G,SEMA5A,SEMA5B,SEMA6A,SEMA6B,SEMA6C,SEMA6D,SEMA7A,SERPINB3,SERPINE1,SERPINE2,SERPINF1,SERPINF2,SETD1A,SETD3,SFN,SFRP1,SFRP2,SGPP1,SH3GL3,SH3RF1,SHANK3,SHB,SHH,SHOX2,SIGLEC15,SIK1,SIN3A,SIRT1,SIRT2,SIX1,SIX2,SIX3,SIX4,SKI,SKIL,SLAMF8,SLC45A3,SLC46A2,SLC4A11,SLC4A2,SLC6A4,SLC6A6,SLC7A10,SLC7A5,SLC9B2,SLIT1,SLIT2,SLITRK1,SMAD1,SMAD2,SMAD3,SMAD4,SMAD5,SMAD6,SMAD7,SMAP1,SMARCA2,SMARCA4,SMARCB1,SMARCC2,SMARCD1,SMARCD3,SMARCE1,SMO,SMOC1,SMURF1,SMYD1,SMYD5,SNAI1,SNAI2,SNW1,SOCS2,SOCS3,SOCS5,SOD1,SOD2,SORL1,SOS1,SOS2,SOSTDC1,SOX1,SOX10,SOX11,SOX12,SOX13,SOX4,SOX5,SOX6,SOX8,SOX9,SPAG9,SPEN,SPINT1,SPOCK2,SPRED1,SPRED2,SPRED3,SPRY1,SPRY2,SRA1,SRRT,SRSF6,SS18,SS18L1,ST7,STAT1,STAT3,STAT5B,STAU2,STK11,STK25,STK3,STK4,SUCO,SULT1E1,SULT2B1,SUPT6H,SUZ12,SYK,SYNJ1,SYT4,TACSTD2,TAF8,TAL1,TARBP2,TBC1D24,TBX1,TBX19,TBX20,TBX21,TBX3,TBX5,TCF12,TCF15,TCF23,TCF3,TCF7,TCF7L2,TCFL5,TCIRG1,TCP11,TEAD2,TENM4,TERT,TESC,TESPA1,TFAP2A,TFAP2B,TGFB1,TGFB1I1,TGFB2,TGFB3,TGFBR1,TGFBR2,TGIF2,TGM2,THPO,THY1,TIAM1,TIAM2,TLR2,TLR4,TLX2,TLX3,TMEM100,TMEM119,TMEM176B,TMEM178A,TMEM182,TMEM53,TMEM98,TNFAIP6,TNFRSF11B,TNFRSF1A,TNFRSF1B,TNFRSF21,TNFSF11,TNFSF14,TNFSF18,TNFSF4,TNFSF9,TNN,TNR,TOB1,TOX,TP53,TP53INP1,TP63,TP73,TPH1,TRAF6,TREM2,TRIB1,TRIB2,TRIB3,TRIM11,TRIM16,TRIM32,TRIM46,TRIM58,TRIM6,TRIM62,TRIO,TRIP4,TRPM4,TRPS1,TRPV1,TRPV2,TRPV4,TSKU,TSPO,TTPA,TWIST1,TWSG1,TYROBP,UBASH3B,UCMA,UFL1,ULK1,ULK2,UNCX,USH2A,VASN,VAX1,VCL,VDR,VEGFA,VEGFC,VEZF1,VHL,VNN1,VSTM2A,VWC2,VWC2L,WDFY2,WDR1,WDR62,WEE2,WIF1,WNT1,WNT10B,WNT2,WNT3,WNT3A,WNT4,WNT5A,WNT7A,WNT7B,WNT9B,WWTR1,XBP1,XDH,XKR8,XRCC2,XRCC5,YAP1,YBX1,YTHDF2,YWHAG,YWHAH,YY1,ZBED2,ZBTB16,ZBTB46,ZBTB7B,ZBTB7C,ZC3H12A,ZC3H8,ZDHHC21,ZEB1,ZEB2,ZFHX2,ZFHX3,ZFP36,ZFP36L1,ZFPM1,ZFPM2,ZFYVE27,ZHX2,ZHX3,ZMIZ1,ZNF16,ZNF219,ZNF268,ZNF335,ZNF365,ZNF385A,ZNF488,ZNF536,ZNF675,ZNF683,ZNF750,ZNHIT1	0.0023827,0.0008731,0.011413,0.18454,3.292e-07,0.00018451,0.018106,0.00040146,0.14075,1.0604e-05,0.020544,0.0011718,0.03298,0.032562,0.018537,3.6807e-10,0.00022906,0.00027035,0.017808,0.119,0.0053437,0.009258,0.0014806,0.0053485,0.051471,0.014648,0.0081748,0.053926,0.022273,0.018606,0.13475,0.013908,0.0060523,0.026941,0.01013,0.0031556,2.4632e-07,3.8632e-12,0.013442,7.6616e-05,0.038855,1.1527e-08,0.00020369,0.0024032,0.03117,0.0060119,0.0017977,0.089676,0.030859,0.02197,0.0011007,0.016421,0.0017881,0.010566,0.0059139,0.11361,0.0032933,0.0031954,5.6257e-06,0.016294,0.12579,0.0059381,0.00066949,0.0074312,0.025378,0.00031136,0.0081809,0.023906,0.0001189,1.5446e-06,6.4035e-07,0.0010524,0.0014079,0.0038711,0.00011087,0.026366,0.0053903,0.00010024,0.0010025,0.022176,1.0398e-08,0.10418,0.075191,4.4362e-07,0.00014587,0.021817,9.9873e-05,1.9862e-05,0.019578,1.3364e-07,5.484e-08,0.0012453,0.0019476,9.6255e-12,2.4736e-05,2.02e-05,2.8649e-05,0.02268,0.012495,0.00053746,5.9232e-08,0.053703,0.0090508,0.11703,0.014001,0.01633,0.0011552,0.017572,0.0015403,0.03908,0.046433,0.082033,0.061774,0.0086887,0.030232,0.0074051,0.00011988,2.3922e-09,5.7321e-05,0.11313,0.0018998,0.0047305,0.0034214,0.023339,4.0502e-07,2.0377e-07,0.022346,0.0025858,0.042774,0.018732,0.0032815,0.035355,0.0036119,0.0032068,2.3169e-11,0.00014811,0.037629,0.00083399,0.045006,0.00052665,0.098312,0.021995,0.0072017,0.00022225,0.046646,0.026437,0.0011553,0.00046667,5.0752e-07,0.087388,0.070924,0.00029718,0.054558,0.094095,0.0078755,0.0013533,0.010524,0.066696,0.00054955,4.6952e-05,0.0023989,2.4511e-05,0.0013642,0.019617,0.00018369,0.033696,0.0010998,0.0026413,2.6466e-06,0.0047148,0.040005,1.2175e-09,0.0028806,0.0005736,5.8502e-06,0.030246,5.7889e-07,0.0017919,0.042106,1.1448e-07,0.0061206,0.0015539,0.0017324,0.01139,0.002467,0.00061437,0.025566,0.082618,0.017603,0.085859,0.01007,1.7822e-05,0.042555,0.001515,0.032713,1.0147e-05,0.00082505,0.0049597,0.0010034,1.1795e-07,0.097501,0.00028254,0.0029155,0.0085507,0.011556,0.12415,0.076455,0.0045379,0.0023352,0.014513,0.0001925,0.0053938,3.2141e-14,0.0031499,0.0032462,1.5206e-07,0.0097937,0.00011829,0.028424,0.0023019,0.033221,0.091196,5.5772e-06,0.00051441,0.0039877,0.0013852,0.032521,0.0046439,0.089315,0.00053037,0.047638,2.8314e-05,0.0063148,2.0479e-05,0.00084444,0.0095239,0.06964,2.6977e-06,1.8411e-08,0.1124,0.17156,0.011308,0.0067887,2.6822e-09,1.8507e-05,0.039292,0.0086452,0.0012186,0.051658,0.0055903,0.068541,0.00088137,0.0011563,0.0018282,0.004392,7.6036e-13,0.010474,0.00072593,0.035085,0.0074686,3.3811000000000003e-25,0.00022383,0.089006,0.0013664,0.0066447,0.0022842,0.0008698,0.0018154,1.0041e-05,0.041725,2.1889e-06,0.0017864,0.0016635,0.061965,0.062763,8.2112e-05,0.0010946,0.00011701,5.0517e-05,0.00025463,7.9297e-07,1.2319e-07,0.010924,0.010565,0.11615,0.00039709,0.015083,1.0552e-06,0.11824,1.4096e-07,1.0793e-07,0.0012845,5e-10,0.013844,0.018818,1.0439e-06,0.022644,7.1257e-05,0.013895,0.044864,0.032143,0.11653,0.036496,0.022941,0.070648,0.011767,0.022623,0.0019344,0.0163,4.7927e-07,0.0014645,0.0028393,3.9513e-13,0.068058,0.0024192,0.010984,0.0029214,2.5141e-08,2.1005e-05,0.034704,0.0014505,0.081864,0.00097772,0.0010081,0.005473,4.5845e-11,0.010567,2.7374e-08,0.050147,0.00038816,0.011188,0.0015441,1.3102e-07,9.542e-05,8.1225e-06,4.4642e-06,0.058264,0.00059195,0.05302,9.3367e-07,0.013621,0.017942,0.01572,0.032025,0.045853,0.0085636,3.1744e-05,0.062016,0.00042454,0.038593,0.13587,0.0007371,0.013279,0.022414,6.9681e-05,0.088573,0.0065559,0.17683,3.278e-12,0.011012,0.0067681,0.018509,0.054648,0.083123,0.023053,0.0098042,6.1858e-06,0.00177,0.00027894,0.013372,0.06033,0.0021891,6.9619e-07,0.011713,0.018864,0.11733,0.01472,0.0005966,0.0034945,0.0031113,0.039066,1.0664e-05,0.003279,0.0019633,0.0025593,0.024794,0.013665,0.0007465,0.028866,5.2449e-07,0.018894,0.00049412,0.0035252,0.21377,5e-10,7.792900000000001e-25,0.0064718,0.00014268,0.0080328,0.0029009,0.0032559,7.3382e-05,3.021e-05,0.0069694,0.0061539,0.008209,2.9849e-06,0.004968,0.0011414,0.0045987,0.053695,5e-10,1.1097e-13,0.023118,0.011067,0.0018529,0.028189,0.014436,0.0076379,0.00067606,2.7756e-05,0.031691,0.0010703,0.0014878,0.075475,0.0011812,4.4534e-06,0.022571,1.1849e-07,0.016074,0.0010796,0.098485,0.038492,9.2736e-05,8.7133e-05,0.085848,2.3321e-08,0.12901,0.0085448,0.00014726,0.030405,0.006746,0.0019887,0.0067801,0.01283,0.00043952,0.013861,0.0040538,0.00049565,0.041871,9.1636e-05,0.0064248,0.00203,0.00040601,0.019124,0.0033911,0.014803,0.0018193,8.2869e-06,0.0077293,1.0124e-05,4.0012e-07,1.2481e-05,9.6246e-06,0.033483,0.011514,0.091551,0.090343,1.929e-08,0.03885,0.00014267,0.0026563,0.012431,0.053424,0.012327,0.00055724,0.0027016,0.10854,0.017844,0.00063861,0.071199,0.050962,0.0056644,0.062787,0.062787,0.08344,0.0033277,0.0041574,0.004062,0.0018089,0.041213,0.013823,0.02578,1.3209e-11,0.0046102,0.055349,0.060494,0.00064018,0.021451,0.0089189,0.0013104,0.043909,0.0014586,1.1763e-05,2.3016e-05,0.0025519,0.0018428,0.022389,0.022006,0.014707,0.00022899,0.12059,0.00082542,0.12049,0.052138,0.012146,0.047862,0.00082715,4.3196e-08,0.026603,0.053862,0.041576,0.019814,0.012284,0.071609,0.012491,0.043785,0.0042731,0.0041059,0.00016803,0.010427,0.052138,0.15177,0.0069088,0.058601,0.045907,0.014717,0.0036703,0.071682,0.015116,0.00010722,0.029555,0.00051979,0.012511,0.0021053,0.033582,0.00034645,0.019855,0.046067,0.0008094,0.00017284,0.0067937,0.00097853,0.00051277,0.0070389,0.0016662,0.0050231,0.062575,0.00024362,0.042404,1.2073e-05,0.0018587,0.037678,0.011658,0.080107,6.6299e-06,1.5325e-06,0.024863,3.4527e-06,0.0018754,0.00088729,0.00064924,0.0034577,0.001155,0.074934,0.0024468,1.6043e-14,5.087e-10,0.017865,0.0039853,0.030588,5.7531e-09,0.065842,0.051533,4.2906e-06,0.074994,3.6671e-06,0.026891,0.0044272,0.017625,0.0082264,0.015178,0.047866,0.04775,0.08321,0.028738,1.8525e-07,2.1021e-05,0.0061354,6.0156e-05,0.042632,0.0045098,0.0011433,1.1551e-05,0.0047925,2.9497e-06,0.0047839,1.3067e-05,0.018921,0.055157,0.16155,0.046927,0.00018689,0.00031893,0.05608,0.0097789,0.038452,0.0099245,0.0036142,3.4718e-06,0.00013423,0.0021939,0.083024,0.057055,0.026751,0.045627,7.0344e-06,0.044565,0.00061701,0.049183,0.0036336,0.00058682,0.084621,0.050627,0.0023409,0.010684,0.00059336,0.016415,0.0012434,0.0017718,0.00015303,0.010538,0.077931,0.0027897,0.084762,0.010705,0.036057,0.0081945,0.0010488,0.0033392,0.0009279,0.0021836,0.00011576,0.056452,0.017138,2.2588e-06,0.00019274,0.03516,0.0081582,0.00086388,0.022315,0.0011184,1.0251e-06,0.061191,0.00015071,2.6167e-09,0.10541,2.5102e-06,0.051915,0.0039083,3.4187e-05,5.1161e-06,0.014648,2.4741e-06,0.075859,4.5701e-05,0.0042606,1.367e-05,0.060411,0.039381,0.019273,0.028255,0.0011742,0.00027881,8.5104e-07,5e-10,0.0013399,0.0017162,0.025661,0.027657,0.079011,0.019487,0.0033643,0.018048,0.011319,0.014651,0.011932,0.0015069,0.015277,0.1468,0.1468,0.053578,0.0034172,0.0023394,0.027418,0.0029125,0.12903,0.00023325,0.057136,0.059133,0.017192,0.035734,0.002809,0.0021013,0.019767,0.0018084,0.021441,0.014666,3.3111e-05,1.193e-09,1.76e-05,2.7219e-06,0.018256,0.062284,0.060173,0.013599,0.00075333,2.2304e-05,0.028869,0.00040486,3.3193e-08,0.070825,0.00073825,6.0807e-06,0.014923,0.014213,7.2331e-05,0.040862,0.00090984,0.0022291,0.00037997,0.01545,0.0041577,0.0038648,0.10953,0.008137,6.0672e-06,0.01699,0.050264,0.014924,0.025684,0.068189,6.3155e-05,0.061958,0.00096176,0.0035769,0.014481,4.0968e-05,0.0010037,0.0013971,6.6558e-09,0.030567,0.0090609,0.050191,0.0030872,0.0012529,2.4319e-05,1.3807e-05,0.00024613,0.00053435,0.0059842,0.0057449,0.00011129,7.0896e-06,0.003828,0.014365,1.1888e-05,0.034691,0.00051979,0.030011,0.1196,0.0015202,1.6762e-11,0.0021951,0.030768,2.7922e-05,0.00091122,0.00025102,0.028218,0.0050058,0.030273,7.7716e-16,0.0062296,0.0056571,9.0503e-05,8.4036e-05,0.036556,0.014025,0.10082,0.00077303,0.003458,0.0015645,0.011653,0.0069105,0.00016227,0.024367,0.0055724,0.01394,5.2518e-06,0.10081,0.00011469,0.0016335,0.00091095,0.015437,0.063952,0.015918,0.047844,2.0092e-10,0.011231,0.015009,0.039507,0.035067,3.2484e-06,1.0849e-08,0.029997,0.00019873,0.0047581,0.041076,0.0040493,3.4286e-06,0.044894,3.8138e-06,0.01688,0.0019812,5.8248e-07,3.0845e-05,0.018576,0.017713,5.0326e-07,1.4277e-06,9.433e-06,0.0035884,0.013581,0.060047,0.021775,0.003375,2.6293e-06,0.0067005,0.0024549,0.023456,0.00024054,6.5411e-08,0.0037297,5.1219e-12,0.031001,0.00025092,0.075218,0.026541,0.00051678,0.0037667,0.083625,0.083625,0.13714,0.00058814,1.9517e-06,0.066031,0.000425,0.095534,0.0032536,0.0024197,0.0115,0.0030107,1.2241e-05,7.0458e-07,0.0025858,0.036617,2.6064e-12,8.9373e-15,0.092202,1.1124e-05,5.1481e-06,0.00034527,0.0027613,0.00028907,1.2313e-07,0.0078919,0.0014724,2.8812e-06,2.0794e-06,0.0006228,0.00026613,0.026913,0.0015806,0.17573,0.00024141,0.0010158,0.048347,0.00041124,0.0039712,0.024016,0.054506,4.3022999999999996e-21,0.047135,1.5169e-05,0.047614,2.0434e-06,0.0031782,0.019252,1.2089e-07,0.014778,5.0932e-08,0.0022868,0.012089,0.071571,0.078675,3.8323e-07,0.0089379,0.00084827,0.00017074,0.00057966,0.0047073,0.00016717,1.2327e-06,0.0018295,0.0019173,0.050066,0.032448,7.100900000000001e-33,0.033616,7.1808e-05,0.032719,0.00039159,4.1251e-07,0.0082862,0.013721,0.038687,0.00034816,0.026024,3.9501e-07,0.00041426,0.064066,0.00070059,0.0021053,0.0094929,0.061164,0.050102,0.010559,8.7861e-05,3.2125e-05,0.017312,0.016369,0.02489,3.7456e-08,8.4108e-05,0.0036387,0.0089165,0.00016502,0.00012965,0.022478,0.0037691,5.6399e-09,0.022719,0.041297,7.703e-05,7.6622e-13,0.00015817,2.2403e-05,0.0044781,6.6542e-05,0.0001568,0.048274,0.0064967,0.09612,0.014148,0.00020517,0.047873,0.039058,0.0058995,0.01712,0.027498,0.00062242,0.037717,0.10942,1.9533e-07,0.019916,0.0063178,3.1732e-05,0.10908,0.13714,0.0042897,0.048798,0.00017991,9.8606e-06,0.006901,0.024103,0.044565,0.024501,5.3798e-05,0.0041969,0.11004,0.00096712,0.0024419,0.099054,0.082409,0.0024156,0.0057711,0.00060386,0.093232,0.0018193,0.10261,2.3189e-07,0.0022036,1.0045e-06,0.0035073,0.085714,6.6388e-05,0.052181,0.1988,0.0038115,0.0014378,0.00014869,2.1857e-05,0.0068003,1.8153e-08,0.0058353,0.00192,0.060546,0.049807,2.059e-05,0.00012942,0.0029832,0.0011294,6.5024e-09,0.00025414,0.0090617,0.036904,5.6114e-08,0.0034815,5.9024e-05,0.0022274,0.034818,0.001334,3.5076e-05,0.075885,0.010368,0.010981,3.4213e-05,8.9729e-06,0.00045939,0.004569,0.0043627,4.5747e-06,0.00054799,0.040018,0.00016345,0.015121,0.0060441,0.019415,0.0046511,2.4725e-13,0.016925,0.0017048,0.0002737,0.019324,0.001241,0.0065908,0.00010709,9.3434e-05,0.0043888,0.024196,0.014993,0.053532,0.0090439,0.00070051,4.119e-07,0.0017415,0.0031457,0.052592,1.2296e-15,0.0010425,0.00053174,0.076503,0.023212,0.028412,0.00048449,0.032176,3.3048e-05,0.00064313,0.0061307,0.010554,0.021855,3.1414e-09,0.0001646,5.2267e-07,0.03095,0.013267,0.024912,0.011097,0.0099388,0.020753,0.00025048,0.00030039,1.8964e-05,0.033571,0.010591,0.0089053,0.22782,0.0077949,0.0003192,0.088148,0.002164,0.0011769,0.0041771,0.0048669,0.0023549,0.00016724,0.0001616,6.9607e-06,0.0022898,0.0043301,0.062066,2.5465e-06,0.040665,0.00041357,0.0013491,0.010568,0.00041538,0.055565,0.018309,3.0138e-08,0.013099,0.016048,0.0020107,0.023587,2.5942e-09,0.012786,0.00012416,0.0063974,0.10005,4.0512e-06,0.0025253,0.0020951,0.017266,0.051122,0.02291,0.013177,0.042114,0.0013547,1.7816e-05,0.05573,9.7303e-05,9.5128e-07,0.014005,0.047767,0.11437,4.5177e-05,0.11811,0.038128,0.11015,0.0040615,0.010495,0.015476,0.061926,0.00067822,0.0027945,0.012778,0.0010798,0.012215,0.13936,0.036019,0.18038,0.029235,0.049183,0.00018812,4.4062e-12,0.061299,0.001907,0.0017219,0.016379,0.0042572,0.033996,0.0076172,0.0019335,0.048656,0.018962,0.00012124,0.0055285,0.062513,0.046796,0.083873,0.015202,0.013064,0.050138,0.046799,0.0015726,1.4342e-08,0.0035112,0.00056942,0.038908,0.018227,4.3845e-06,1.994e-07,0.013516,0.0093743,0.019069,0.049937,0.014213,0.0064571,0.041155,0.013011,0.017853,3.2493e-07,0.11801,0.00013684,0.0025525,6.6725e-06,0.025618,0.0090519,7.4519e-07,0.072776,0.025288,0.049473,0.089424,0.0030634,0.00014907,5.1399e-17,0.036837,5.3381e-05,0.0003757,0.0033553,0.041151,0.0041428,0.0017206,0.015948,0.014093,0.018801,9.1529e-09,0.008355,0.025251,0.010442,0.012815,0.0010403,8.8419e-07,0.00045401,0.080462,0.035761,0.054024,7.4821e-05,0.025576,1.6143e-13,0.0015068,0.004061,0.03146,0.15001,0.0017755,0.0020326,0.0016641,5.0738e-06,5.4133e-06,0.0018485,7.5686e-05,0.061936,0.0054383,0.0054485,1.5202e-08,0.011983,0.023179,0.019971,0.00023842,0.00020051,0.006073,0.0065521,0.00042668,0.033256,0.0066167,0.042636,1.5018e-11,4.7726e-08,0.00038735,0.040183,4.7247e-06,0.02992,0.009088,0.034561,7.6813e-05
GOMF_RIBONUCLEOPROTEIN_COMPLEX_BINDING	154	125	0.1064	0.0093564	0.067969	0.058761	1	1	1	0.705998	1	ABCE1,C1QBP,CBX5,CD2BP2,CINP,CPEB2,CPEB3,CPEB4,CPSF6,DDX17,DDX5,DERL1,DERL2,DERL3,DHX29,DHX33,DHX9,DNAJC2,EEF2,EEFSEC,EIF1,EIF2A,EIF2S1,EIF3K,EIF5A,EIF5A2,EIF5AL1,EIF6,ERAL1,ERI1,ETF1,EZH2,GEMIN4,GEMIN5,GTPBP4,GUF1,HNRNPU,HSPA5,IFIH1,IGHMBP2,ITCH,LARP1,LEMD3,LETM1,LETM2,LETMD1,LIN28A,LTN1,MALSU1,MDM2,MRPS27,MRRF,MTIF2,MTIF3,MTOR,NAA15,NAA16,NCLN,NEMF,NMD3,NME1,NOMO2,NPM1,NVL,OLA1,OXA1L,PES1,PIM1,PIWIL1,PIWIL2,PPIH,PPP1CA,PRMT3,PRMT5,PRMT7,PRPF31,PRPF6,PTCD3,RBM23,RBM39,RICTOR,RNASEL,RNF135,RPN2,RPSA,SBDS,SEC61A1,SEC61A2,SEC61B,SEC61G,SECISBP2,SECISBP2L,SERBP1,SLFN14,SMG6,SNRPA,SNRPB,SNRPB2,SPATA5,SPATA5L1,SRP19,SRP54,SRP68,SRP72,SRP9,STAU2,STRAP,TACO1,TIMM50,TMA16,TMCO1,TMEM147,TMEM223,TTC5,UHMK1,UNG,UNK,WDR12,XPO5,YTHDF1,YTHDF3,ZC3H12A,ZNF593,ZNF598,ZNF622	0.018799,0.0083567,2.0685e-08,0.0016044,1.0153e-05,0.039967,0.0026131,0.014551,0.011818,0.0022842,0.0008698,0.0092222,0.0050576,0.0005831,0.046041,0.0069868,0.0002227,0.080715,0.0065066,0.00069098,0.028845,0.0030639,0.050777,0.0035672,0.00048432,4.8664e-07,0.085791,0.005473,0.07839,0.0030416,6.5654e-12,3.1744e-05,0.024652,3.201e-07,0.0092548,0.00014242,0.017844,0.00064376,2.9339e-07,0.024732,0.0016662,2.0235e-05,0.18748,9.0655e-05,0.0012264,0.00079698,0.0036142,0.00071945,0.0052278,0.061191,0.0020047,0.037555,0.0054524,0.096776,0.018048,0.0033246,0.056981,0.0035808,0.0099435,0.072691,0.06977,0.085543,1.6732e-06,0.012779,0.049411,0.0010857,0.003041,0.00019873,0.0067646,0.021835,0.13853,0.0053732,0.012095,8.9373e-15,9.7331e-11,0.014673,0.0037542,0.0053663,3.3185e-13,0.00077084,1.0286e-05,0.00014208,1.0368e-05,0.00039372,0.021453,0.023877,0.0065857,0.11384,0.040143,0.061519,0.0063567,0.0002898,0.0018429,0.082333,3.3816e-05,0.23095,0.032201,0.0090665,0.087373,0.064802,0.00087357,0.012852,0.019074,0.024563,0.019713,0.00025048,0.0005067,0.0017486,0.0011173,0.0057976,0.016324,0.0070003,0.0086719,0.047888,0.06147,0.0066433,0.00028502,0.039106,0.0050518,0.016619,0.011934,5.4133e-06,0.029751,0.00067735,0.031261
GOBP_SENSORY_ORGAN_DEVELOPMENT	558	510	0.052026	0.0091287	0.033301	0.059124	1	1	1	0.70814	1	ABCB5,ABI2,ACHE,ACTL6A,ACVR2B,ACVRL1,ADAM10,ADAMTS18,ADGRV1,AGTPBP1,AHI1,ALDH1A2,ALDH1A3,ANP32B,AQP1,AQP5,ARHGAP35,ARHGEF15,ASCL1,ASCL2,ATF4,ATF6,ATG4B,ATG5,ATOH1,ATOH7,ATP2B1,ATP2B2,ATP2B4,ATP8A2,ATP8B1,B9D1,BARHL2,BAX,BBS4,BCAR3,BCL11B,BCL2,BCL2L11,BCR,BFSP1,BFSP2,BIRC7,BLOC1S3,BLOC1S5,BMP2,BMP4,BMP5,BMP6,BMP7,BMPER,BMPR1B,BMPR2,BNC2,C12orf57,C1QTNF5,CABP4,CACNA1C,CACNA1S,CALB1,CASP2,CC2D2A,CCM2,CDH23,CDK20,CDKN1B,CDKN1C,CDON,CEBPA,CEBPD,CECR2,CELF4,CEP290,CHD7,CHRNA10,CHRNA9,CITED2,CLCN2,CLIC4,CLN8,CLRN1,CLRN2,CNTF,COL11A1,COL2A1,COL4A1,COL5A1,COL5A2,COL8A1,COL8A2,CPAMD8,CRB1,CRB2,CRYAA,CRYAB,CRYBA1,CRYBA2,CRYBA4,CRYBB1,CRYBB2,CRYBB3,CRYBG3,CRYGA,CRYGB,CRYGC,CRYGD,CRYGN,CRYGS,CTHRC1,CTNNB1,CTNS,CYP1A1,CYP1B1,CYP26B1,CYTL1,DCHS1,DIO3,DLG1,DLL1,DLL4,DLX1,DLX2,DLX5,DLX6,DRD2,DSCAM,DTNBP1,DVL1,DVL2,DZANK1,ECE1,EDN1,EDNRA,EFEMP1,EGFR,EPHA2,EPHA4,EPHB1,EPHB2,ESRP1,ESRRB,EYA1,EYA4,FASLG,FAT1,FAT3,FBN1,FBN2,FGF10,FGF2,FGF20,FGF9,FGFR2,FKBP8,FLT1,FOXC1,FOXE3,FOXF2,FOXG1,FOXI1,FOXL2,FOXN4,FREM2,FRS2,FRZB,FSCN2,FZD2,FZD3,FZD4,FZD5,FZD6,GABRA5,GABRB2,GATA2,GATA3,GBX2,GDF11,GDF3,GJB2,GLI3,GNAT2,GNB1,GNG8,GNGT1,GPM6A,GRHL2,GRHL3,GRM6,GRXCR1,GRXCR2,GSC,HAND2,HDAC1,HES1,HES5,HESX1,HEY2,HIF1A,HIPK1,HMGN1,HMX2,HMX3,HOXA1,HOXA13,HOXA2,HOXC13,HPCA,HPN,HSF4,IFT122,IFT140,IFT172,IFT27,IFT88,IHH,IMPG2,INHBA,INSIG1,INSIG2,INTU,ITGA8,JAG1,JAG2,JMJD6,JUN,KCNE2,KCNK2,KCNK3,KCNQ1,KCNQ4,KDM2B,KDM5B,KDR,KERA,KIT,LAMA1,LAMC3,LEF1,LENEP,LGR5,LHFPL5,LHX1,LHX2,LHX3,LIM2,LIMK2,LIN7A,LPCAT1,LRIG1,LRIG3,LRP10,LRP5,MAB21L1,MAB21L2,MAF,MAFB,MAN2A1,MAPK1,MAPK3,MAPKAPK2,MCM2,MCOLN3,MDM1,MED1,MEGF11,MEIS1,MEIS2,MEIS3,MERTK,MFAP2,MFAP5,MFN2,MFRP,MFSD2A,MIP,MITF,MKS1,MPV17,MSX1,MTERF4,MTNR1B,MYCL,MYCN,MYF5,MYO15A,MYO3A,MYO3B,MYO6,MYO7A,MYO7B,NAGLU,NES,NEUROD1,NEUROD4,NEUROG1,NF1,NF2,NIPBL,NKD1,NKX3-2,NOG,NOTCH1,NPHP1,NPHP4,NR2E1,NR2E3,NRP1,NTF4,NTN1,NTRK2,NTRK3,OC90,OLFM3,OPN5,OSR1,OSR2,OTOL1,OTOP1,OTX1,PAFAH1B1,PAX2,PAX6,PAX8,PBX1,PBX3,PBX4,PCDH15,PDE6A,PDE6B,PDE6C,PDGFA,PDGFRA,PDGFRB,PDZD7,PHACTR4,PHOX2B,PITX2,PKNOX1,PLS1,POU4F2,POU4F3,PPP1R13L,PRDM1,PRICKLE1,PRKCI,PRKRA,PROM1,PROX1,PRPH2,PRRX1,PRSS56,PSEN1,PTF1A,PTK7,PTPN11,PTPRM,PVALB,PXDN,RAB18,RARA,RARB,RARG,RAX,RBP4,RBPJ,RCN1,RD3,RDH10,RDH13,RET,RHO,RHOJ,ROM1,ROR1,RORB,RP1,RP1L1,RPE65,RPGRIP1,RPGRIP1L,RPL38,SALL2,SCAPER,SCO2,SCRIB,SDC4,SDK1,SDK2,SEC24B,SERPINF1,SH3PXD2B,SHH,SIPA1L3,SIX1,SIX2,SIX3,SIX4,SIX5,SIX6,SKI,SKIL,SLC17A6,SLC17A7,SLC17A8,SLC1A1,SLC25A25,SLC26A5,SLC39A5,SLC4A5,SLC6A3,SLC7A11,SLC9A3R1,SLITRK6,SMAD3,SMARCA4,SMARCD3,SMCHD1,SMG9,SMOC1,SOBP,SOD1,SOS1,SOX1,SOX11,SOX8,SOX9,SP3,SPRED1,SPRED2,SPRED3,SPRY1,SPRY2,STAT3,STAU2,STOX1,STRA6,STRC,TBC1D20,TBC1D32,TBX1,TBX18,TBX2,TBX3,TCAP,TCF15,TCIRG1,TDRD7,TENM3,TFAP2A,TFAP2B,TGFB2,TGFB3,TGFBR1,TGFBR2,TGIF2,TH,THRB,THY1,TMC1,TMEM132E,TMEM135,TMEM215,TMEM231,TMOD1,TOPORS,TPRN,TRIOBP,TRIP11,TSHZ1,TSKU,TSPAN12,TTC39C,TTC8,TTLL5,TUB,TULP1,TULP3,TWIST1,TWSG1,UNC45B,USH1C,USH1G,USH2A,USP45,VAX1,VEGFA,VIM,VSTM4,WDPCP,WDR19,WNT1,WNT10A,WNT10B,WNT16,WNT2,WNT2B,WNT3A,WNT5A,WNT5B,WNT6,WNT7A,WNT7B,WNT9B,WT1,XRN2,YY1,ZEB1,ZHX2,ZIC1,ZNF513	0.0018762,0.00011983,0.00011033,0.020544,0.00022906,0.00027035,8.8429e-05,0.00061159,0.014648,0.015148,0.0031556,0.096765,0.080832,0.0017881,0.0016593,0.012801,0.00090661,8.0054e-05,0.00011087,0.026366,1.0398e-08,0.020791,0.0043201,0.017731,0.10418,4.0634e-05,0.038058,1.821e-07,0.0075556,0.00052149,0.04017,5.6289e-05,5e-10,0.069612,0.080446,4.4688e-08,9.6255e-12,2.4736e-05,0.012567,0.028833,0.0045705,0.0089748,0.007466,0.0088227,0.0015403,0.046433,0.082033,0.061774,0.0086887,0.030232,0.011014,0.00011988,2.3922e-09,4.4837e-07,0.019363,0.059768,0.0038864,2.8285e-11,0.012663,0.045858,0.02895,9.7786e-08,0.02475,0.0030455,0.078061,0.0015539,0.0017324,0.002467,0.085859,1.7822e-05,0.0064612,5e-10,0.060112,0.0049597,0.025849,0.03324,0.034982,1.9642e-07,0.0099083,0.033733,0.043569,0.070747,0.0031499,5.9119e-07,0.01233,0.033726,0.00011829,0.028424,0.0064097,0.00070796,0.015675,7.1421e-07,5.5772e-06,0.0076181,0.0056137,0.0039034,0.010761,0.038997,0.011469,0.03909,0.035008,0.056288,0.0037375,0.0013443,0.0011465,0.0021074,0.01166,0.11615,0.0095239,1.8411e-08,0.053744,7.0818e-08,0.042313,0.0011563,0.039145,2.3099e-06,8.5089e-06,0.014063,0.00011701,0.00025463,7.9297e-07,1.2319e-07,6.8457e-08,1.0782e-08,5e-10,1.0439e-06,1.2894e-05,0.0091346,9.4248e-05,0.024575,0.00033742,0.070648,0.039454,0.0163,0.010984,0.0084158,0.011188,1.3102e-07,9.542e-05,0.05302,0.013621,0.0085636,0.052487,0.0043421,0.0048906,0.044772,0.088573,0.0065559,0.0021891,0.011713,0.018864,0.01472,0.0034945,0.050859,0.0062987,0.0007465,0.028866,0.042926,5.2449e-07,0.0039784,0.02378,0.0017156,0.00011344,0.0064718,0.00014268,9.2479e-06,0.021079,0.0061539,0.008209,0.032311,0.013784,0.00073128,3.0705e-08,0.0045987,0.053695,4.0254e-10,0.0018529,0.028189,0.038488,1.1849e-07,4.3764e-07,0.0014517,0.00029838,0.010494,0.015653,0.013861,0.0035625,0.00042888,0.15147,0.012383,0.0087055,0.00040601,0.0018193,0.011514,0.090343,0.0056561,0.03885,0.012431,0.0018094,4.8018e-06,0.036488,0.11889,0.0034246,0.057685,0.0056644,0.0018965,0.0019633,0.041213,0.013823,0.01725,0.00029961,1.6987e-06,0.001269,0.0002897,0.022006,0.018144,0.012511,0.033582,0.00080266,0.012845,0.048057,0.0018587,0.027289,0.056141,0.0023054,0.1055,0.028535,1.5619e-09,0.00039635,0.0042272,0.042628,0.080588,0.017865,0.083321,4.2906e-06,0.0061354,3.27e-06,0.0047839,0.00041597,0.0033806,0.0041204,0.046927,0.00018689,9.5504e-05,0.14194,0.00011523,0.056271,0.0080181,0.017281,0.0011361,1.7544e-06,0.0036336,5.0764e-05,0.035524,0.00015303,0.010538,0.0081945,0.017138,0.00026268,0.014658,0.044161,0.0034092,0.0036731,2.6167e-09,0.041335,0.0039083,3.4187e-05,6.395e-05,0.033265,0.00045289,0.11274,0.069914,0.059768,0.14346,0.0044132,1.367e-05,0.0007054,8.481e-06,0.025661,0.072564,0.042522,0.0015069,0.015277,0.1468,2.5655e-09,0.0049171,4.8813e-06,6.3767e-07,0.00042637,0.0013261,2.6387e-06,0.083847,1.76e-05,0.018256,0.062284,0.013599,0.00075333,0.023248,0.0066119,0.0041577,0.068189,6.3155e-05,0.12038,0.00074162,0.0090609,0.031907,1.3807e-05,0.0059842,0.0057449,0.00011129,7.0896e-06,0.0060968,0.043949,0.0006453,0.028218,0.083531,0.0068987,0.01913,3.9802e-05,9.0503e-05,0.10082,0.00077303,0.003458,0.0015645,0.0039995,5e-10,4.4717e-05,0.018598,0.0037834,0.00013013,0.012507,0.0016335,0.0093942,1.1075e-05,1.6726e-10,0.039507,0.0047894,0.012516,0.0005764,0.0024549,1.7733e-07,0.00025092,0.13714,0.000425,0.0115,6.8735e-05,5.1481e-06,0.00034527,0.028703,0.035555,0.056209,1.2313e-07,0.00076798,0.0052489,0.00041124,0.00047513,0.00043734,0.042332,0.018434,0.00017074,0.00057966,0.0047073,0.00033692,0.059217,0.00039159,0.023694,0.012032,0.0091344,0.040375,0.064066,0.12012,0.0070476,0.022147,0.0010925,0.022719,0.0076947,0.002445,5.702e-06,0.00013531,0.00016935,0.020144,2.0352e-05,0.00017885,0.042701,1.0662e-05,0.083424,3.6888e-09,4.641e-07,0.0090489,0.099054,0.0024775,0.085714,5.0127e-05,2.1857e-05,0.0068003,1.8153e-08,0.0058353,0.01234,9.1364e-05,0.00192,0.060546,0.00063447,0.00094802,0.0011727,0.014112,0.2418,0.011522,0.0064113,0.031094,0.017419,0.011712,0.014325,0.0028213,3.5076e-05,0.004569,0.040018,1.7994e-06,0.050106,0.0060441,6.6368e-06,0.00010709,0.024196,0.0090439,4.119e-07,0.00053174,0.076503,0.0093121,3.3048e-05,0.00064313,0.0061307,0.010554,0.021855,0.0099388,0.00025048,8.9894e-07,0.05971,8.4114e-10,0.00095685,0.013379,0.0022898,0.040156,0.014079,0.040665,5.1657e-07,0.010568,0.016048,0.048856,3.5492e-10,0.10005,4.0512e-06,0.017266,0.051122,0.02291,0.013177,0.042114,0.0011765,2.3592e-14,0.05573,0.004519,3.3516e-05,0.04802,0.063261,0.0073248,0.018198,0.022596,0.0059737,9.9472e-07,0.033586,6.2564e-05,1.994e-07,0.0025332,0.0062849,0.027299,0.04716,0.0032085,0.011746,0.034694,0.019069,0.049937,0.031108,0.0017234,9.4683e-05,0.00013684,0.0086913,6.6725e-06,7.4519e-07,0.0034053,0.037272,0.00012179,0.073573,0.0041428,0.00034054,0.0017206,0.008108,0.015948,1.0769e-05,0.018801,0.008355,0.00035256,0.00037079,0.025251,0.010442,0.012815,0.040797,0.00047697,0.03146,0.061936,0.006073,0.0040707,0.000171
GOBP_NEGATIVE_REGULATION_OF_VIRAL_PROCESS	83	69	0.14204	0.0092967	0.09095	0.059186	1	1	1	0.70814	1	AICDA,APCS,APOBEC3C,APOBEC3D,APOBEC3F,APOBEC3G,APOBEC3H,BANF1,BST2,BTBD17,CH25H,CIITA,EIF2AK2,FAM111A,FCN1,FCN3,GSN,HEXIM1,HMGA2,IFIH1,IFIT5,IFITM1,IFITM2,IFITM3,IFNA2,IFNB1,IFNL3,ILF3,INPP5K,ISG15,ISG20,LARP7,LY6E,MAVS,MBL2,MORC2,MPHOSPH8,MX1,N4BP1,OAS1,OAS2,OAS3,OASL,PLSCR1,PPIA,PROX1,PTX3,RNASEL,RSAD2,SETDB1,SLPI,SNX3,SRPK1,SRPK2,STAT1,TNIP1,TRIM11,TRIM13,TRIM14,TRIM21,TRIM25,TRIM28,TRIM32,TRIM5,TRIM6,TRIM62,UBP1,ZC3HAV1,ZFP36	0.11274,0.016294,0.0019239,0.041652,0.013109,0.028048,0.086327,0.098832,0.062208,0.048647,0.15215,0.0059157,0.034704,0.013675,0.00086149,0.00015905,0.0068388,0.00019473,0.00010214,2.9339e-07,0.050919,0.021451,0.021451,0.013284,0.0089189,0.0013104,0.00049421,0.0083443,0.087733,0.0067937,6.7742e-06,0.01505,0.035959,0.0053948,0.082578,2.7786e-10,0.0041519,0.014517,0.044719,0.00044176,0.00053788,0.000536,9.248e-07,0.0042689,1.5474e-07,0.00034527,0.029615,0.00014208,0.027305,0.00036395,0.018595,0.004227,0.011522,3.8584e-12,0.011097,0.029852,0.062513,0.040426,0.0027942,0.043088,0.00030784,1.0741e-06,0.083873,0.10851,0.050138,0.046799,0.0028386,0.14508,0.011983
GOBP_DETECTION_OF_LIGHT_STIMULUS	63	53	0.16453	0.0094427	0.10551	0.05946	1	1	1	0.70814	1	ABCA4,AIPL1,ASIC2,ATP8A2,BEST1,CABP4,CACNA2D4,CACNB4,CAMKMT,CCDC66,CDS1,CEP250,CNGB1,CRB1,EYS,FECH,GJA10,GNA11,GNAQ,GNAT2,GNGT1,GNGT2,GPR88,GRK7,GRM6,GUCA1A,GUCY2D,NMT2,NR2E3,OPN1SW,OPN3,OPN5,PDE6B,PDE6C,PITPNM1,PLEKHB1,PRPH2,RCVRN,RDH11,REEP6,RGR,RGS9BP,RHO,ROM1,RP1,RPE65,RRH,SAG,SEMA5B,SLC24A4,TRPC3,TULP1,UNC119	0.00082579,0.014615,2.081e-08,0.00052149,0.0063851,0.0038864,1.2811e-09,0.00057199,1.124e-13,7.0634e-08,0.00061437,0.0036448,0.0095754,7.1421e-07,1.0409e-14,0.0082926,0.057386,0.0010796,0.014844,4.3764e-07,0.010494,0.0026626,0.064169,0.013464,0.00042888,0.032295,0.0001016,0.0014476,0.031907,1.4036e-12,2.6817e-06,0.0006453,0.0037834,0.00013013,0.0046652,3.0845e-05,0.028703,0.0089014,0.0027576,7.0069e-06,0.012751,0.00067295,0.12012,0.022147,0.0076947,5.702e-06,0.019513,0.05482,0.006901,0.00029429,0.027183,0.011746,0.0021362
GOMF_TAT_PROTEIN_BINDING	10	9	0.46109	0.01092	0.29591	0.059607	1	1	1	0.70814	1	ACTB,DLL1,DNAJA1,GABARAPL1,MDFIC,NPM1,SMARCA4,SMARCB1,TRIM32	1.0604e-05,0.00011701,0.063438,0.00086413,0.0036361,1.6732e-06,0.004569,0.0043627,0.083873
GOBP_NUCLEAR_TRANSCRIBED_MRNA_CATABOLIC_PROCESS_DEADENYLATION_DEPENDENT_DECAY	68	56	0.15651	0.009232	0.10046	0.059639	1	1	1	0.70814	1	AGO2,BTG2,CNOT1,CNOT10,CNOT11,CNOT2,CNOT3,CNOT4,CNOT6,CNOT6L,CNOT7,CNOT8,CPEB3,DCP1B,DCP2,DCPS,DHX36,DHX9,DIS3,EIF4ENIF1,EXOSC2,EXOSC3,EXOSC5,EXOSC7,EXOSC8,EXOSC9,HNRNPD,HNRNPU,IGF2BP1,LSM1,MLH1,NANOS2,NANOS3,NT5C3B,PABPC1,PAIP1,PAN2,PAN3,PARN,PATL1,PATL2,PDE12,PNLDC1,POLR2D,POLR2G,RC3H2,SAMD4A,SAMD4B,SYNCRIP,TNKS1BP1,TNRC6B,TNRC6C,TOB1,YBX1,ZFP36,ZFP36L1	1.7122e-06,0.018732,0.0042334,0.05276,1.9221e-05,0.0078624,0.00050785,3.2141e-14,0.0004098,0.0085637,0.0014873,1.1838e-05,0.0026131,0.00055267,0.0055711,0.024394,1.0041e-05,0.0002227,0.015419,0.00097772,0.01132,0.014965,0.073018,0.084615,0.00041077,0.0019855,4.9362e-08,0.017844,5.0165e-13,0.010684,0.027692,0.0021435,0.0091781,0.024013,4.5135e-05,0.065076,0.0096272,0.036258,1.7748e-10,0.068764,0.057318,0.048006,0.0047294,0.025633,0.0024844,0.0082862,0.0013693,0.0089187,0.023696,0.00011431,0.0055934,9.2717e-05,0.061299,0.025576,0.011983,0.023179
GOMF_FRIZZLED_BINDING	36	33	0.19616	0.0088889	0.12594	0.059674	1	1	1	0.70814	1	BAMBI,CCDC88C,CTHRC1,DLG4,DVL1,DVL2,DVL3,FZD7,LRP6,MYOC,RSPO3,RYK,SDCBP,SFRP1,WNT1,WNT10A,WNT10B,WNT11,WNT16,WNT2,WNT2B,WNT3,WNT3A,WNT4,WNT5A,WNT5B,WNT6,WNT7A,WNT7B,WNT8A,WNT8B,WNT9B,ZNRF3	0.0012453,9.1395e-05,0.0095239,8.2112e-05,0.0091346,9.4248e-05,0.00010858,2.9849e-06,0.00015225,1.1206e-05,0.00090103,0.09612,0.037717,0.093232,0.0041428,0.00034054,0.0017206,0.0072627,0.008108,0.015948,1.0769e-05,0.014093,0.018801,9.1529e-09,0.008355,0.00035256,0.00037079,0.025251,0.010442,0.0019965,0.0070739,0.012815,3.5075e-08
GOMF_HELICASE_ACTIVITY	147	126	0.098191	0.008669	0.063039	0.059675	1	1	1	0.70814	1	AQR,ASCC3,BLM,BRIP1,BTAF1,CHD1L,CHD2,CHD3,CHD4,CHD5,CHD6,CHD7,CHD8,CHD9,CHTF18,CHTF8,DDX1,DDX10,DDX11,DDX17,DDX18,DDX19A,DDX19B,DDX20,DDX21,DDX23,DDX24,DDX25,DDX28,DDX31,DDX39A,DDX4,DDX41,DDX43,DDX46,DDX47,DDX49,DDX5,DDX50,DDX51,DDX52,DDX54,DDX55,DDX56,DDX6,DDX60,DDX60L,DHX15,DHX29,DHX32,DHX33,DHX34,DHX35,DHX36,DHX37,DHX40,DHX57,DHX58,DHX8,DHX9,DICER1,DNA2,DQX1,DSCC1,EIF4A1,EIF4A2,EP400,ERCC2,ERCC3,ERCC6,ERCC6L2,FANCM,G3BP1,HELB,HELLS,HELQ,HELZ,HFM1,IFIH1,IGHMBP2,MCM2,MCM3,MCM4,MCM5,MCM7,MCM8,MCM9,MOV10,MOV10L1,NAV2,PIF1,POLQ,RAD50,RAD51,RAD54B,RAD54L,RECQL,RECQL4,RECQL5,RFC2,RFC3,RFC4,RFC5,RTEL1,RUVBL1,RUVBL2,SETX,SHPRH,SLFN11,SMARCA2,SMARCA4,SMARCA5,SMARCAD1,SMARCAL1,SNRNP200,SRCAP,SUPV3L1,TDRD12,TDRD9,TTF2,UPF1,WRN,WRNIP1,XRCC5,YTHDC2,ZGRF1	0.022263,0.0063312,0.0097706,3.877e-07,5.9703e-05,0.030237,5.283e-08,1.0147e-05,0.00082505,0.00040511,0.049481,0.0049597,1.0526e-05,0.00038496,0.011437,7.4956e-07,1.3922e-05,0.0006331,0.080539,0.0022842,0.0048588,5.861e-05,4.3544e-08,3.2118e-10,2.799e-07,0.00058944,0.091518,0.1398,1.2434e-06,0.00036046,0.0017371,0.0013283,0.0018167,0.0042906,0.010858,0.056985,0.0082728,0.0008698,2.6963e-06,0.051263,0.031944,0.066978,0.017767,8.3057e-08,0.0018154,0.012504,0.019353,0.00070448,0.046041,1.2909e-06,0.0069868,0.0054451,0.045721,1.0041e-05,0.0065274,0.036139,0.13312,0.014698,0.058331,0.0002227,0.041725,0.0060196,0.079532,0.0042863,0.025757,0.0025627,0.020901,0.00024629,1.0723e-06,0.049227,0.11982,0.0014553,0.075037,0.039541,0.00046664,0.042116,0.078797,0.00049309,2.9339e-07,0.024732,0.044161,0.00020014,5.7139e-06,0.011733,0.035161,0.13665,0.0026689,1.5673e-05,0.0011001,1.604e-10,0.0077904,0.071943,0.025508,0.00011497,0.00031852,0.11247,0.017747,4.996e-15,0.040948,0.070527,0.015673,0.0083468,0.0071336,0.00018154,0.00068521,0.0019745,0.01666,0.00044856,0.038287,0.00045939,0.004569,0.00137,0.071143,0.0001058,0.0069746,0.069173,0.0014229,0.00047423,0.0045627,0.00089795,0.080672,5.6865e-05,0.017891,0.054024,7.7515e-05,0.015848
GOCC_FEMALE_GERM_CELL_NUCLEUS	16	14	0.2734	0.0080741	0.17556	0.059711	1	1	1	0.70814	1	AIRE,AURKA,DMRT1,DNMT1,GTF2B,HMGN1,KPNA7,LHX8,MARCKS,SLC2A1,SYCP2L,TBP,TBPL2,YAP1	0.034557,0.021817,0.015723,0.00039709,5.6926e-07,4.8018e-06,0.083898,5.4025e-08,0.0033129,0.052799,0.013687,0.0055653,0.037283,7.4821e-05
GOBP_POSITIVE_REGULATION_OF_AMIDE_METABOLIC_PROCESS	156	130	0.098592	0.0088404	0.063536	0.060373	1	1	1	0.712476	1	ABCA2,ABCG1,BARHL2,BCL3,BOLL,C1QBP,CASP3,CD28,CDC123,CDK5RAP1,CHRNA7,CIRBP,CLU,CNBP,CPEB3,CSNK1E,CTIF,CYP1B1,DAZL,DHX29,DHX36,DHX9,DNAJC3,EEF2,EFNA1,EIF2AK4,EIF2B5,EIF3D,EIF3E,EIF4G1,EIF5A,EIF5A2,EIF5AL1,EIF6,ELAVL1,ENPP7,EPHA4,ERBB2,FASTKD2,FASTKD3,FXR2,GSAP,GSK3A,GUF1,HABP4,HNRNPD,HNRNPL,HNRNPU,IFNG,IFNGR1,IGF2BP1,IL6,ITGA2,KHDRBS1,LARP1,LARP1B,LARP4,LARP4B,LARP6,LIN28A,LRRTM3,METTL14,METTL3,METTL5,METTL8,MIF4GD,MPV17L2,MRPS27,MTOR,NAT10,NCK1,NCK2,NFE2L2,NGRN,NOD2,NPM1,NR1H4,NSUN5,PABPC1,PAIP1,PASK,PCIF1,PICALM,PINK1,PIWIL2,PKM,PLA2G6,PLD1,PLXNB2,POLDIP3,POLR2D,POLR2G,PRKDC,PRR16,PTAFR,PTK2B,RBM4,RELA,RMND1,ROCK2,RPL26,RPL5,RPS27L,RPS6KB1,RPS6KB2,RPUSD3,RPUSD4,SAMD4A,SERP1,SIRT3,SLC2A13,SOX4,SPHK2,SSB,SYNCRIP,TARBP2,THBS1,TOB1,TRMT10C,TRUB2,UCN,UHMK1,UPF3A,USP16,VIM,YBX1,YTHDF1,YTHDF2,YTHDF3,ZCCHC4	5.6654e-06,0.00018451,5e-10,0.08991,0.012859,0.0083567,0.0048303,0.00054955,0.02014,0.030246,0.0053111,0.0004271,0.00036964,0.021103,0.0026131,0.0063148,3.3681e-08,0.042313,7.9651e-05,0.046041,1.0041e-05,0.0002227,3.1739e-06,0.0065066,0.0014645,0.0014505,0.00066023,0.031884,2.5707e-05,0.0010081,0.00048432,4.8664e-07,0.085791,0.005473,0.01294,0.19377,0.011188,4.4642e-06,0.079186,6.6982e-05,0.014989,0.0099567,0.041871,0.00014242,1.8821e-11,4.9362e-08,0.0097981,0.017844,0.043909,0.0084951,5.0165e-13,0.045907,0.0011523,0.0017512,2.0235e-05,0.021757,0.00047525,0.0003917,0.12822,0.0036142,0.0031937,4.5701e-05,0.0042606,0.044435,0.0618,0.0069403,0.0047159,0.0020047,0.018048,0.0013034,1.5503e-05,0.00033905,0.00073825,0.097501,0.00017582,1.6732e-06,0.0021452,0.037996,4.5135e-05,0.065076,0.072942,1.0402e-07,0.013868,2.5376e-07,0.021835,0.0055534,0.0047818,0.0089497,9.433e-06,0.0019478,0.025633,0.0024844,7.0458e-07,0.00015473,2.4857e-07,0.0010158,0.032719,9.0055e-07,0.0012944,0.022478,0.019942,0.10642,0.06246,0.00018126,0.0061077,0.10784,0.011585,0.0013693,0.0088172,0.033187,0.00017625,0.052592,0.0024579,0.099114,0.023696,0.0001616,0.015687,0.061299,0.018863,0.016946,1.8409e-05,0.06147,0.00064262,0.00079125,0.0034053,0.025576,0.016619,1.6143e-13,0.011934,0.010294
GOBP_RESPONSE_TO_PH	44	37	0.17682	0.0084833	0.11401	0.060476	1	1	1	0.712476	1	ABCC8,ACER1,AQP10,ARSB,ASIC1,ASIC2,ASIC3,CHP1,CLCN7,CTSS,GIP,GNA11,GPLD1,GPR151,GPR31,GPR4,GPR68,HVCN1,INSRR,KCNE1,KCNK18,KCNK4,LGMN,MCOLN1,PCK1,PKD2L1,RAB11B,RAB11FIP5,SCNN1A,SCNN1B,SCNN1D,SCNN1G,SERPINF1,SLC9A1,SRC,SST,TRPV1	3.292e-07,0.00032681,8.4868e-05,0.0010003,0.001057,2.081e-08,0.0028519,0.011715,0.00020958,0.0015784,2.7645e-14,0.0010796,9.441e-06,0.00088224,0.045842,0.11193,0.006746,5.4263e-12,0.004648,0.0001039,0.051922,2.6887e-08,0.0013848,0.016547,0.0069105,3.9056e-08,0.023955,6.0227e-10,0.0098906,0.0016549,0.0066595,0.00046648,0.099054,0.00058771,0.083572,0.0031881,0.038908
GOBP_POSITIVE_REGULATION_OF_TELOMERE_CAPPING	17	17	0.27053	0.008803	0.1745	0.06055	1	1	1	0.712476	1	AURKB,HNRNPD,MAP2K7,MAP3K4,MAPK1,MAPK15,MAPK3,MAPKAPK5,NABP2,NEK2,NEK7,PKIB,PNKP,PRKCQ,RTEL1,TNKS,TNKS2	6.8803e-06,4.9362e-08,4.3892e-05,0.00051412,0.017138,0.0042585,0.00026268,3.8963e-05,0.0064113,0.06876,0.0020052,0.00075449,0.004907,0.016716,0.00018154,5.3553e-06,5.1342e-06
GOBP_APOPTOTIC_PROCESS	1870	1574	0.03079	0.0091603	0.019861	0.060552	1	1	1	0.712476	1	AATF,ABL1,ABL2,ACAA2,ACE,ACER2,ACIN1,ACKR3,ACTB,ACTC1,ACTL6A,ACTN1,ACTN2,ACTN3,ACTN4,ACVR1,ACVR1B,ACVR1C,ADA,ADAM15,ADAM17,ADAM8,ADAMTS20,ADAMTSL4,ADAR,ADARB1,ADCY10,ADIPOQ,ADM,ADNP,ADORA1,ADORA2A,ADRA1A,AEN,AGAP2,AGO4,AGT,AHI1,AHR,AIFM3,AIM2,AIMP1,AIMP2,AIPL1,AKAP1,AKAP12,AKR1B1,AKR1C3,AKT1,AKT1S1,AKT2,AKTIP,ALB,ALDH1A2,ALDH1A3,ALK,ALKBH1,ALOX12,ALOX15B,ALPK2,ALX4,ANGPT1,ANGPT4,ANGPTL4,ANKLE2,ANKRD1,ANKRD13C,ANO6,ANP32A,ANP32B,ANP32C,ANP32E,ANXA1,ANXA4,ANXA5,APAF1,APBB1,APC,APEX1,API5,APIP,APLP1,APOE,APOH,APP,AQP1,AREL1,ARF4,ARF6,ARG2,ARHGAP10,ARHGDIA,ARHGEF2,ARHGEF7,ARL6IP1,ARL6IP5,ARMC10,ARRB2,ASAH2,ASCL1,ASIC2,ASNS,ATAD3A,ATAD5,ATCAY,ATF2,ATF3,ATF4,ATF6,ATG4D,ATG5,ATG7,ATM,ATN1,ATOH1,ATP2A2,ATP2A3,AURKA,AURKB,AVEN,AVP,AXIN1,AXL,AZU1,B4GALT1,BACE1,BAD,BAG1,BAG3,BAG4,BAG5,BARD1,BARHL1,BAX,BBC3,BCAP29,BCAR1,BCL10,BCL11B,BCL2,BCL2A1,BCL2L11,BCL2L12,BCL2L13,BCL2L14,BCL2L15,BCL2L2,BCL3,BCL6,BCL7B,BCL7C,BCLAF1,BDKRB2,BDNF,BFAR,BID,BIK,BIN1,BIRC2,BIRC3,BIRC5,BIRC6,BIRC7,BIRC8,BLCAP,BLID,BLOC1S2,BMF,BMI1,BMP2,BMP4,BMP5,BMP7,BMPR1A,BMPR1B,BMPR2,BNIP1,BNIP2,BNIP3,BNIP3L,BNIPL,BOK,BRAF,BRAT1,BRCA1,BRCA2,BRD8,BRMS1,BRSK2,BTC,BTG1,BTG2,BUB1,BUB1B,C19orf12,C1D,C1QBP,C3orf38,C6orf120,C8orf44-SGK3,CAAP1,CADM1,CALHM2,CALR,CAMK1D,CAMK2A,CAMK2D,CAPN10,CAPN2,CAPN3,CARD10,CARD11,CARD16,CARD6,CARD8,CARD9,CASP1,CASP10,CASP12,CASP14,CASP2,CASP3,CASP4,CASP5,CASP6,CASP7,CASP8,CASP8AP2,CASP9,CASR,CAST,CAT,CAV1,CBL,CBS,CBX4,CCAR1,CCAR2,CCL19,CCL2,CCL21,CCL3,CCND1,CCND2,CCNG1,CCNL1,CCNL2,CCR7,CD14,CD160,CD2,CD248,CD27,CD274,CD28,CD38,CD3E,CD3G,CD40,CD44,CD5,CD5L,CD70,CD74,CDC34,CDC73,CDCA7,CDH5,CDIP1,CDK1,CDK11A,CDK11B,CDK19,CDK5,CDK5R1,CDK5RAP3,CDKN1A,CDKN1B,CDKN2A,CDKN2D,CEACAM5,CEACAM6,CEBPB,CECR2,CFDP1,CFL1,CFLAR,CGB7,CHAC1,CHCHD10,CHD8,CHEK1,CHEK2,CHI3L1,CHIA,CHL1,CHMP3,CHST11,CIAPIN1,CIB1,CIDEA,CIDEB,CIT,CITED2,CKAP2,CLC,CLCF1,CLDN7,CLEC5A,CLIP3,CLN8,CLPTM1L,CLU,CNR1,CNTF,CNTFR,COL2A1,COL4A3,COLEC11,COMP,COPS5,CORO1A,CPEB4,CRADD,CREB3,CRKL,CRLF1,CRYAA,CRYAB,CRYBA1,CSF1R,CSNK2A1,CSNK2A2,CSRNP1,CSRNP2,CTH,CTLA4,CTNNA1,CTNNB1,CTNNBL1,CTSB,CTSC,CTSD,CTSH,CTSK,CTSL,CTSS,CTSV,CTTN,CUL1,CUL2,CUL3,CUL4A,CUL5,CX3CL1,CX3CR1,CXCL10,CXCL12,CYCS,CYFIP2,CYLD,CYP1B1,DAB2,DAB2IP,DAD1,DAP,DAP3,DAPK1,DAPK2,DAPK3,DAPL1,DBH,DCC,DCUN1D3,DDB1,DDIAS,DDIT3,DDIT4,DDR2,DDRGK1,DDX19A,DDX20,DDX41,DDX47,DDX5,DEDD,DEDD2,DEPTOR,DFFA,DFFB,DHCR24,DHRS2,DIABLO,DICER1,DIDO1,DIO3,DKK1,DKKL1,DLC1,DLG5,DLL1,DLX1,DMAP1,DMPK,DNAJA1,DNAJA3,DNAJB6,DNAJC10,DNAJC3,DNAJC5,DNASE1,DNASE1L3,DNASE2,DNASE2B,DNM1L,DNM2,DNMT1,DNMT3A,DOCK1,DOCK8,DPF1,DPF2,DPP8,DRAM1,DRAM2,DRAXIN,DRD3,DSTYK,DUSP6,DYNAP,DYNLL1,DYRK2,DYRK3,E2F1,E2F2,E2F3,EAF2,EBAG9,EBF4,ECT2,EDAR,EDN1,EDNRA,EDNRB,EEF1A2,EEF1E1,EEF2K,EFNA1,EFNA5,EGFR,EGLN2,EGLN3,EGR1,EGR3,EI24,EIF2AK2,EIF2AK3,EIF2B5,EIF2S1,EIF5A,ELL3,ELMO1,ELMO2,ELMO3,EMC4,EMILIN1,EMILIN2,EN1,EN2,ENDOG,ENG,ENO1,EP400,EPB41L3,EPC1,EPC2,EPHA2,EPHA7,EPO,ERBB2,ERBB3,ERBB4,ERCC2,ERCC3,ERCC5,ERCC6,ERN1,ERN2,ERP29,ESR1,ETV6,EVA1A,EVI2B,EXOC5,EXOG,EYA1,EYA2,EYA3,EYA4,F2R,FABP1,FADD,FAF1,FAIM,FAIM2,FAM162A,FAM32A,FAM3B,FANK1,FAP,FAS,FASLG,FASTK,FASTKD2,FBXO10,FBXO11,FBXW7,FCMR,FEM1B,FFAR4,FGA,FGF10,FGF20,FGF21,FGF4,FGFR1,FGFR2,FGFR3,FGG,FHIT,FHL2,FIGNL1,FIS1,FKBP8,FLCN,FLT3,FLT4,FMN2,FNIP1,FNIP2,FOSL1,FOXA1,FOXC1,FOXE3,FOXL2,FOXO1,FOXO3,FOXP1,FOXQ1,FRS2,FRZB,FSTL1,FXN,FZD3,FZD5,G0S2,G2E3,GABARAP,GABRA5,GABRB2,GADD45B,GADD45G,GAL,GAPDH,GAS1,GAS2,GAS6,GATA2,GATA3,GATA4,GBE1,GCG,GCLC,GCLM,GDF5,GDF6,GDNF,GFER,GFRAL,GGCT,GHITM,GHRL,GHSR,GIMAP8,GLI3,GLO1,GLRX2,GLS2,GML,GNAI3,GNGT1,GOLPH3,GPAM,GPER1,GPI,GPLD1,GRAMD4,GREM1,GRIA4,GRID2,GRIK2,GRIK5,GRIN2A,GRK5,GRN,GSK3A,GSK3B,GSKIP,GSN,GZMA,GZMB,GZMH,GZMM,HAND2,HAX1,HCAR2,HCK,HCLS1,HDAC1,HDAC3,HDGF,HELLS,HEY2,HGF,HHIP,HIC1,HIF1A,HIF3A,HIGD1A,HIGD2A,HINT1,HINT2,HIP1,HIP1R,HIPK1,HIPK3,HK2,HMGA2,HMGB1,HMGB2,HMOX1,HNF1B,HNRNPK,HOXA13,HOXA5,HPGD,HPN,HRAS,HRG,HRK,HS1BP3,HSH2D,HSP90AA1,HSP90AB1,HSP90B1,HSPA5,HSPA9,HSPB1,HSPD1,HTATIP2,HTR2B,HTRA1,HTRA2,HTRA4,HYOU1,HYPK,ICAM1,ID3,IDO1,IER3IP1,IFI27,IFI27L1,IFI27L2,IFI6,IFIT2,IFIT3,IFNA2,IFNB1,IFNG,IGF1,IGF1R,IGF2R,IGFBP3,IHH,IKBKE,IKZF3,IL10,IL11,IL12A,IL12B,IL13,IL17A,IL19,IL1A,IL1B,IL20RA,IL24,IL27RA,IL2RA,IL2RB,IL31RA,IL33,IL4,IL6,IL6R,IL6ST,IL7,IL7R,IL9,ING2,ING3,ING4,ING5,INHBA,INHBB,INS,INSL3,INTS1,IRF1,IRF3,IRF5,IRF7,IRS2,ISL1,ITCH,ITGA1,ITGA4,ITGA5,ITGA6,ITGAM,ITGAV,ITGB1,ITGB2,ITGB3BP,ITM2C,ITPKB,ITPR1,ITPRIP,IVNS1ABP,JADE1,JAG2,JAK2,JAK3,JMY,JTB,JUN,KANK2,KAT5,KCNB1,KCNIP3,KCNMA1,KDELR1,KDM1A,KDM2B,KDR,KHDC3L,KIF14,KIF1B,KIFAP3,KITLG,KLF11,KLLN,KMT2A,KNG1,KPNA1,KRAS,KREMEN1,KRIT1,KRT18,KRT8,LACRT,LALBA,LAMP3,LAMTOR5,LANCL1,LATS1,LATS2,LCK,LCMT1,LEF1,LEP,LGALS1,LGALS12,LGALS13,LGALS14,LGALS16,LGALS2,LGALS3,LGALS7B,LGALS9,LGMN,LHX3,LHX4,LIG4,LIMS2,LMBR1L,LMNA,LOX,LPAR1,LRP2,LRP5,LRP6,LRP8,LRRK2,LTBR,LTK,LYPD3,MAD2L1,MAEA,MAEL,MAG,MAGI3,MAL,MALT1,MAP1S,MAP2K4,MAP2K5,MAP2K6,MAP2K7,MAP3K10,MAP3K11,MAP3K12,MAP3K5,MAP3K7,MAP3K9,MAP4K4,MAPK1,MAPK14,MAPK3,MAPK7,MAPK8,MAPK8IP1,MAPK8IP2,MAPK8IP3,MAPK9,MAPKAP1,MARCKS,MAZ,MBTD1,MCL1,MCM2,MDM2,MDM4,MEAF6,MECOM,MED1,MEF2A,MEF2D,MEGF10,MEIS3,MELK,MERTK,METTL21C,MFN2,MGMT,MICAL1,MIEN1,MIF,MITF,MKNK2,MLH1,MLLT11,MLST8,MMP2,MMP9,MNAT1,MNT,MOAP1,MORF4L1,MPV17L,MPZ,MRGBP,MRPL41,MSH2,MSH6,MSX1,MSX2,MT3,MTCH1,MTDH,MTFP1,MTNR1B,MTOR,MUC1,MUL1,MX1,MYBBP1A,MYBL2,MYC,MYD88,MYDGF,MYO18A,MYOCD,MZB1,NAA15,NAA16,NAA35,NAA38,NACC2,NAE1,NAIF1,NANOS3,NAT8B,NBN,NCF1,NCK1,NCK2,NCKAP1,NCKAP1L,NCOA1,NCSTN,NDNF,NDUFA13,NDUFAF4,NDUFS1,NEFL,NEK6,NES,NET1,NEURL1,NEUROD1,NF1,NF2,NFATC4,NFE2L2,NFKB1,NFKBIA,NGB,NGF,NGFR,NHLH2,NKX2-5,NKX3-2,NLE1,NLRC4,NLRP1,NME1,NME2,NME3,NME5,NOA1,NOC2L,NOD1,NOD2,NOG,NOL3,NOS3,NOTCH1,NOX5,NPM1,NPPC,NPR2,NPTX1,NPY5R,NQO1,NR1H4,NR2E1,NR3C1,NR4A1,NRBP2,NRP1,NSG1,NSMAF,NSMF,NTF3,NTF4,NTN1,NTRK1,NTRK2,NTSR1,NUAK2,NUDT2,NUGGC,NUP62,OGG1,OLFM1,OLFM4,OMA1,OPA1,OPN3,ORMDL3,OSGIN1,OSR1,OXR1,P2RX1,P2RX4,P2RX7,P4HB,PA2G4,PACS2,PAEP,PAK1,PAK2,PAK4,PAK6,PALB2,PANO1,PARK7,PARL,PARP1,PARP2,PAWR,PAX2,PAX3,PAX7,PAX8,PCDHGC3,PCDHGC4,PCDHGC5,PCGF2,PCID2,PCSK9,PDCD1,PDCD10,PDCD2,PDCD2L,PDCD4,PDCD5,PDCD6,PDCD6IP,PDE3A,PDE6B,PDGFRB,PDIA3,PDK1,PDK2,PDK4,PDPK1,PDPN,PEA15,PEG10,PEG3,PELI3,PERP,PHIP,PHLDA1,PHLDA2,PHLDA3,PHLPP1,PIAS4,PIDD1,PIGT,PIH1D1,PIK3CA,PIK3CB,PIK3CD,PIK3CG,PIK3R1,PIK3R3,PIM1,PIM3,PINK1,PIP,PIP5KL1,PKHD1,PKN1,PKN2,PLA2G1B,PLA2G3,PLA2G6,PLA2R1,PLAC8,PLAGL1,PLAGL2,PLAUR,PLCG1,PLEKHF1,PLEKHN1,PLEKHO2,PLK1,PLK3,PLK5,PLSCR1,PLSCR3,PLXND1,PML,PNMA1,PNMA2,POLB,POR,POU3F3,POU4F1,POU4F2,POU4F3,PPARA,PPARD,PPARG,PPARGC1A,PPIA,PPID,PPIF,PPM1F,PPP1CA,PPP1R13B,PPP1R13L,PPP2CB,PPP2R1A,PPP2R1B,PPP2R2B,PPT1,PRAME,PRAMEF1,PRAMEF12,PRAP1,PRDM11,PRDX2,PRDX3,PRDX5,PRELID1,PRICKLE1,PRKAA1,PRKAA2,PRKCA,PRKCB,PRKCE,PRKCG,PRKCH,PRKCI,PRKCQ,PRKCZ,PRKD1,PRKD2,PRKDC,PRKRA,PRLR,PRMT2,PRNP,PROC,PRODH,PROK2,PRR5,PRR7,PRUNE2,PSEN1,PSEN2,PSMG2,PTCRA,PTEN,PTGFR,PTGIS,PTGS2,PTH,PTK2,PTK2B,PTMA,PTMS,PTPN1,PTPN2,PTPN6,PTPRC,PTPRH,PTPRZ1,PTRH2,PTTG1IP,PUF60,PXT1,RABEP1,RAD21,RAD9A,RAF1,RAG1,RALB,RAMP2,RAPGEF2,RARA,RARB,RARG,RASA1,RASSF2,RASSF5,RASSF6,RASSF7,RB1,RB1CC1,RBCK1,RBM25,RELA,RELT,REST,RET,RFFL,RFK,RFPL1,RGCC,RHBDD1,RHOB,RHOT1,RHOT2,RICTOR,RIPK1,RIPK2,RIPK3,RMDN3,RNF122,RNF130,RNF144B,RNF152,RNF157,RNF183,RNF186,RNF216,RNF41,RNPS1,ROBO2,RPL26,RPS27L,RPS3,RPS3A,RPS6,RPS6KA1,RPS6KA2,RPS6KB1,RPS7,RRAGA,RRAGC,RRM2B,RRN3,RRP8,RSL1D1,RTKN,RTKN2,RTN3,RTN4,RUVBL1,RUVBL2,RYBP,RYR2,S100A14,S100A8,SAP18,SAV1,SCG2,SCIN,SCN2A,SCRIB,SCRT2,SDF2L1,SEMA3A,SEMA3E,SEMA4D,SEMA5A,SEMA6A,SENP1,SERINC3,SERPINB9,SERPINE1,SET,SETX,SFN,SFPQ,SFRP1,SFRP2,SFRP5,SGK1,SGK3,SGMS1,SGPL1,SGPP1,SH3GLB1,SH3RF1,SH3RF2,SHB,SHC1,SHC4,SHF,SHH,SHQ1,SIAH1,SIAH2,SIGMAR1,SIK1,SIN3A,SIRT1,SIRT2,SIRT4,SIRT5,SIVA1,SIX1,SIX3,SIX4,SKIL,SKP2,SLC1A1,SLC25A31,SLC25A4,SLC27A4,SLC30A10,SLC35F6,SLC40A1,SLC46A2,SLC5A11,SLC7A11,SLC7A5,SLC9A1,SLC9A3R1,SLIT2,SLIT3,SLK,SLTM,SMAD3,SMAD4,SMAD5,SMAD6,SMNDC1,SMO,SMPD1,SNAI1,SNAI2,SNCA,SNW1,SNX6,SOCS2,SOCS3,SOD1,SOD2,SON,SOX10,SOX4,SOX8,SOX9,SP100,SPG11,SPHK1,SPHK2,SPRY2,SPTLC1,SQSTM1,SRA1,SRC,SRGN,SRPK2,SRSF6,SST,SSTR3,ST20,ST3GAL1,ST6GAL1,STAMBP,STAT1,STAT5B,STEAP3,STIL,STK11,STK17A,STK24,STK25,STK3,STK4,STK40,STPG1,STRADB,STX4,STXBP1,STYK1,STYXL1,SUDS3,SULF1,SUPV3L1,SYCE3,SYCP2,SYVN1,TAF10,TAF6,TAOK1,TARDBP,TAX1BP1,TBX1,TBX2,TBX3,TCF7L2,TCHP,TCIRG1,TCL1A,TCP1,TCTN3,TDGF1,TEK,TERT,TEX261,TFAP2A,TFAP2B,TFAP2D,TFAP4,TFDP1,TFPT,TFRC,TGFB1,TGFB2,TGFB3,TGFBR1,TGFBR2,TGM2,THAP11,THBS1,THEM4,THOC1,THOC6,THRA,THRB,TIA1,TIAL1,TICAM1,TIGAR,TIMM50,TIMP3,TJP1,TLE1,TLR2,TM2D1,TMBIM4,TMBIM6,TMC8,TMEM102,TMEM109,TMEM117,TMEM14A,TMEM161A,TMEM214,TMEM258,TMF1,TMIGD1,TMTC4,TNFAIP1,TNFAIP3,TNFAIP8,TNFAIP8L1,TNFAIP8L2,TNFRSF10A,TNFRSF10B,TNFRSF10C,TNFRSF10D,TNFRSF11B,TNFRSF12A,TNFRSF18,TNFRSF19,TNFRSF1A,TNFRSF1B,TNFRSF21,TNFRSF6B,TNFRSF8,TNFRSF9,TNFSF10,TNFSF12,TNFSF14,TNFSF18,TNFSF9,TNS4,TOMM22,TOP2A,TOPAZ1,TOPORS,TOX3,TP53,TP53AIP1,TP53BP2,TP53INP1,TP63,TP73,TPD52L1,TPT1,TRADD,TRAF1,TRAF2,TRAF3,TRAF3IP2,TRAF4,TRAF5,TRAF6,TRAF7,TRAP1,TREM2,TRIAP1,TRIB3,TRIM2,TRIM24,TRIM32,TRIM35,TRIM69,TRPV1,TRRAP,TSC2,TSC22D1,TSLP,TSPO,TUBA1A,TWIST1,TXNDC12,TXNDC5,TXNIP,TYRO3,TYROBP,UBB,UBE2B,UBE2D3,UBE2M,UBE2Z,UBE4B,UBQLN1,UCN,UCP2,UFL1,UMODL1,UNC13B,UNC5A,UNC5B,UNC5C,UNC5D,UNG,URI1,USP15,USP28,USP36,USP42,USP47,USP53,VDAC1,VDR,VEGFA,VHL,VIL1,VIP,VNN1,VPS35,VPS54,VPS72,VSTM2L,VTCN1,WDR73,WFS1,WNT1,WNT10B,WNT11,WNT4,WNT5A,WNT7A,WT1,WWOX,XAF1,XBP1,XKR4,XKR5,XKR6,XKR7,XKR8,XKR9,XRCC2,YAP1,YEATS4,YME1L1,YWHAZ,ZBP1,ZBTB16,ZBTB7A,ZC3H12A,ZC3H8,ZC3HC1,ZDHHC3,ZFAND6,ZFP36,ZFP36L1,ZMAT3,ZMPSTE24,ZMYND11,ZNF16,ZNF205,ZNF268,ZNF304,ZNF385A,ZNF385B,ZNF443,ZNF622,ZNF830,ZPR1,ZSWIM2	0.046927,0.018106,0.0030601,0.04656,0.00040146,0.096542,0.14075,0.13419,1.0604e-05,1.1155e-07,0.020544,6.3994e-10,0.0040062,0.03298,0.00013316,0.032562,0.018537,0.021777,0.017808,0.00011443,0.030823,0.119,0.009258,0.00042499,0.00014742,0.00050497,0.042394,0.0081748,0.018606,0.13475,0.040791,0.0057502,0.021778,1.001e-05,0.0049836,5.7849e-05,0.026941,0.0031556,0.023303,0.021283,0.11452,0.026462,1.8302e-07,0.014615,0.015898,0.00049668,0.012192,0.033757,0.038855,0.029129,0.00029204,0.00013158,0.15181,0.096765,0.080832,1.1527e-08,0.00013112,0.063029,0.00020369,0.0019095,0.0048721,0.008263,0.012525,0.0067378,0.00035784,0.014463,0.00021508,0.00076929,0.0026901,0.0017881,0.0014714,5.605e-05,0.010566,2.4317e-05,0.023181,0.01041,0.038989,0.0031954,0.10777,0.011266,0.076822,0.036406,0.0013396,0.070049,0.0074312,0.0016593,2.2141e-05,0.058241,0.0084727,0.010375,0.005302,0.012106,0.023906,0.0039771,0.02526,0.0057765,0.016645,0.0014079,0.031281,0.00011087,2.081e-08,0.00051486,0.11586,0.0012056,1.5438e-05,0.0039244,6.3053e-05,1.0398e-08,0.020791,0.025173,0.017731,2.0972e-05,0.0031352,0.012919,0.10418,1.3195e-13,0.00094192,0.021817,6.8803e-06,0.017047,1.612e-06,9.9873e-05,0.019578,0.0025164,0.024506,0.0028766,1.3364e-07,0.14027,0.026645,0.00095978,0.0018794,0.0095185,0.018889,0.069612,2.2598e-06,0.011683,0.086204,0.0033468,9.6255e-12,2.4736e-05,0.061627,0.012567,3.1786e-13,0.035686,0.020018,0.035856,0.00016355,0.08991,2.02e-05,0.02268,0.012495,0.003133,0.028039,5.9232e-08,4.2639e-09,0.069854,0.00032016,0.0011552,0.017572,0.019462,0.0048952,0.002113,0.007466,0.010637,0.032687,2.3917e-09,8.9386e-09,0.0043416,0.01001,0.046433,0.082033,0.061774,0.030232,0.0074051,0.00011988,2.3922e-09,0.0047173,0.0031119,0.00134,0.075729,0.0042915,0.00026284,0.0018998,0.10287,0.017664,0.0065482,7.1015e-06,0.0062953,4.4073e-07,0.012347,0.042774,0.018732,0.069985,0.093369,0.0064602,0.0073044,0.0083567,0.0002593,2.8504e-10,9.2652e-05,0.0034952,5.682e-05,0.0017669,0.0036119,7.8863e-15,0.0016821,0.0025078,0.0019084,0.0050761,0.037629,0.0045018,0.00052665,0.048338,0.12154,0.030653,0.038331,0.058347,0.026508,0.002177,0.16983,0.02895,0.0048303,0.014607,0.019548,0.021217,0.0015587,0.0072017,0.16973,0.072964,0.0024631,0.013748,0.01747,0.046646,0.065808,0.014914,0.0038485,1.0895e-06,0.019331,0.00029718,0.064046,0.0038293,0.054558,0.094095,0.0047637,0.040184,0.0016502,0.02601,0.038159,2.3534e-11,0.009096,0.010524,1.4278e-05,0.066696,0.012911,0.00054955,0.050118,0.005199,0.0094208,1.4302e-11,0.012381,0.0085863,0.080954,0.034716,0.0013642,0.09464,0.0010998,0.00013746,0.0047148,1.5451e-05,0.040005,0.03094,1.0701e-05,3.7568e-05,0.0005736,5.8502e-06,0.0017919,0.02622,0.0015539,0.00076027,0.0042593,0.017603,0.0042216,0.01007,0.0064612,0.048048,1.0826e-06,0.042661,0.0079707,0.00033186,0.0039781,1.0526e-05,0.010274,2.7066e-06,0.052784,0.036033,1.1484e-06,0.0059962,1.8563e-05,0.13788,0.097501,0.00048437,0.0094551,0.0053851,0.034982,0.10443,0.061869,0.0085507,0.00015081,0.024311,0.0027708,0.033733,0.030266,0.00036964,0.062944,0.0031499,0.004938,0.01233,0.035364,0.00041478,0.041688,0.00010681,0.00011656,0.014551,0.014679,0.020881,0.061214,0.020242,0.0076181,0.0056137,0.0039034,0.0013673,0.011233,0.000172,0.057576,0.00031064,0.00084444,0.06964,2.6977e-06,1.8411e-08,0.023609,0.0067353,0.020731,0.0047502,0.0066433,0.0025249,0.027539,0.0015784,0.032768,0.009421,0.00010318,0.0012549,2.9673e-12,0.011308,0.024871,0.039292,0.0086452,0.0012186,0.051658,0.083114,0.0059816,0.0021578,0.042313,0.010474,0.00072593,0.070067,0.016177,0.0058507,0.0085001,0.0024426,0.004792,2.3855e-05,0.03349,3.3811000000000003e-25,0.031877,0.016886,0.0063604,0.0013664,0.045963,0.0066447,0.0032804,5.861e-05,3.2118e-10,0.0018167,0.056985,0.0008698,0.012519,0.05433,0.022493,0.0899,0.0022442,0.037884,0.0093146,0.025619,0.041725,0.0078534,8.5089e-06,0.061965,0.062763,0.00068325,0.0028297,0.00011701,7.9297e-07,2.6381e-06,0.010924,0.063438,6.9548e-06,0.024172,0.0020625,3.1739e-06,0.016172,0.013281,0.018147,4.267e-06,0.0066557,2.9253e-05,0.0035223,0.00039709,0.0001906,2.8698e-06,0.011651,1.0552e-06,0.11824,0.00057086,0.02566,0.00067408,0.0012845,0.013844,0.0059782,0.063188,6.6144e-05,2.1869e-09,0.066447,0.018496,0.036496,0.030668,0.0017492,0.024399,7.9274e-06,0.0040322,0.022941,0.043,0.070648,0.039454,0.022623,9.9235e-07,0.0016129,0.0019344,0.0014645,3.9513e-13,0.010984,0.06999,0.015156,6.4833e-07,2.5141e-08,0.0015285,0.034704,0.12818,0.00066023,0.050777,0.00048432,4.5845e-11,8.699e-05,0.037182,0.077951,0.082547,4.2074e-07,1.3188e-07,0.017421,0.059458,0.033015,2.7374e-08,4.0435e-06,0.020901,0.013325,0.019886,0.093293,0.0084158,0.0015441,8.1225e-06,4.4642e-06,5e-10,1.3545e-11,0.00024629,1.0723e-06,0.00017457,0.049227,0.0015039,0.023311,0.0028004,0.00023668,2.7387e-08,0.0015008,0.045853,0.0039413,0.00029801,0.0085636,0.0011529,0.097608,0.052487,0.081141,0.045344,0.00042454,0.00070492,0.13587,0.0037338,4.6746e-05,0.11724,0.0039556,1.6916e-08,3.1282e-06,0.053339,0.0043421,0.00030755,0.079186,0.001407,0.00045378,0.0067681,0.11147,0.090408,0.06033,0.0016781,0.0021891,0.018864,0.036057,0.0030153,0.0005966,0.0034945,0.0030706,0.0016781,6.394e-13,8.1895e-07,0.0024889,0.10081,0.050859,0.039066,0.001335,6.9849e-05,0.0030325,0.0025593,8.8886e-05,2.6191e-07,0.013665,0.0007465,0.028866,0.02378,0.21377,5e-10,7.792900000000001e-25,0.073617,0.0064718,0.00014268,0.014232,0.00014487,0.0061539,0.032311,0.032102,0.0073711,8.0585e-05,0.00073128,3.0705e-08,0.00044642,0.020187,0.013788,0.0064052,0.005376,0.0033638,0.0011414,0.0045987,0.053695,4.3573e-05,5.0522e-05,0.00095505,0.004376,0.0055114,0.014436,0.0076379,2.7756e-05,0.014342,0.0064815,0.1464,0.021314,1.3497e-06,0.063245,2.5813e-05,1.1849e-07,0.029588,0.0014691,0.0024326,0.0021801,0.0016021,0.010494,0.014384,0.03802,0.085848,0.07675,9.441e-06,0.0026918,0.01283,2.6255e-06,2.1084e-07,0.00033161,0.021606,1.526e-05,0.068273,0.00049565,0.041871,9.1636e-05,0.004214,0.0068388,0.097617,0.009173,0.073217,0.080149,0.00040601,0.0033911,0.046582,8.3988e-05,0.014803,0.0018193,8.2869e-06,0.10296,0.00046664,0.03885,0.0026563,0.045822,1.5663e-05,0.012431,0.019088,0.028529,0.0016204,0.010144,4.8357e-05,0.10548,0.040596,0.0018094,0.014119,0.0017281,0.00010214,0.0027016,0.10854,0.057157,0.020082,7.3212e-08,0.057685,0.062787,0.0057043,0.041213,0.00041521,0.046933,0.0019863,0.00078032,0.010955,0.00087871,0.02578,0.00038417,0.00064376,1.3209e-11,0.0089013,0.0002172,0.039729,0.090548,9.5592e-07,0.10984,0.012337,0.00037444,7.5184e-11,3.17e-05,0.060494,0.014455,0.10685,0.091518,0.091518,0.010094,0.039481,0.14028,0.086016,0.0089189,0.0013104,0.043909,2.3016e-05,0.00061319,3.2182e-05,0.0018428,0.022006,0.012548,0.00022899,0.12059,0.011528,0.0013818,0.00082542,0.052138,0.00082715,0.071895,0.041576,0.019814,0.020134,0.10296,0.0039477,0.0042731,0.026018,0.00032619,0.0041059,0.052138,0.045907,0.014717,0.0036703,0.071682,0.015116,0.018823,0.021828,0.0082203,0.00044246,0.029555,0.012511,0.0014286,0.0021053,0.013008,0.11182,0.046067,6.6533e-12,0.011458,0.0008094,0.0044336,0.00097853,0.0016662,0.00056015,0.010548,0.024434,0.0012628,0.10964,0.0050231,0.062575,0.0029759,0.12634,0.0049295,1.2073e-05,0.0057502,0.00083154,0.069761,0.10859,0.027289,0.037678,0.011658,0.006886,3.0599e-12,0.0023054,0.037403,3.4527e-06,0.0010292,0.0042972,5.8699e-16,0.0010051,0.074934,0.042628,0.017865,0.030588,0.065842,0.0098095,0.051533,0.074994,0.0045906,0.00042791,0.0026604,0.0053071,0.00035531,0.04775,0.0024876,0.0067908,0.0066921,0.0068471,0.011643,0.019836,0.002844,0.03729,0.0075238,0.005368,0.10245,0.028704,0.091471,0.0047839,1.3067e-05,0.018921,0.0019142,0.0059008,0.064797,0.069154,0.0045132,0.055157,0.012081,0.16155,0.0013848,9.5504e-05,0.031033,0.05608,0.00039585,0.00029908,0.056993,0.083024,0.0010052,0.00061701,0.0036336,0.00015225,0.00058682,0.0023409,0.012778,0.016415,0.00027975,0.1207,0.0093848,0.00011882,0.0027897,0.016721,0.0028268,0.084762,0.00081381,0.0076426,2.6564e-05,0.017811,4.3892e-05,0.00050877,3.1662e-05,0.00010989,0.00011576,0.0020918,0.0043303,0.0068067,0.017138,0.03516,0.00026268,5.6289e-05,0.013792,0.00167,0.0094846,0.00093625,0.0081582,0.002679,0.0033129,0.0081657,0.042511,0.0012536,0.044161,0.061191,0.0010344,0.00015071,0.018176,2.6167e-09,0.0085772,0.017909,2.5102e-06,6.395e-05,0.00040906,0.033265,0.009282,0.069914,0.00014041,0.11178,0.00011333,0.0099405,1.367e-05,0.0018883,0.027692,0.010103,0.00013808,0.086942,8.5104e-07,0.0037524,1.9885e-05,0.0031022,0.031362,5.9125e-06,0.047187,0.02564,0.01952,0.071817,2.1021e-05,0.025661,0.027657,0.079011,0.00064972,0.0095744,0.0022477,0.042522,0.018048,0.019935,1.3896e-11,0.014517,0.054319,0.028451,0.011932,0.035541,0.037914,0.00032073,0.0034172,0.00080813,0.0033246,0.056981,0.16492,1.1979e-05,0.006091,0.01052,0.2418,0.0091781,2.641e-07,0.031178,1.1355e-05,1.5503e-05,0.00033905,0.061911,0.035734,0.002809,3.5646e-06,0.026773,5e-10,5.9932e-05,1.2544e-06,0.021441,0.027213,0.083847,0.0096586,1.193e-09,1.76e-05,0.013599,0.00075333,0.070825,0.00073825,6.0807e-06,0.014923,0.0034602,7.2331e-05,0.036355,0.0021119,0.01545,0.0041577,0.031108,3.1411e-07,0.0013877,0.06977,0.050264,0.001356,1.9154e-06,0.015605,0.010809,0.0035638,0.00017582,0.068189,0.023517,0.01861,6.3155e-05,0.097311,1.6732e-06,0.014481,4.0968e-05,1.9031e-08,0.017739,0.024646,0.0021452,0.0090609,7.0159e-06,0.012874,1.6148e-06,1.3807e-05,0.00033611,0.056375,0.0023611,0.00053435,0.0059842,0.0057449,0.003918,0.00011129,0.027034,4.0606e-05,0.031856,0.0093089,0.15177,0.0029124,0.0015202,4.4601e-09,0.017506,0.027272,2.6817e-06,0.00030342,0.0094688,0.028218,0.021195,0.0026581,0.0055562,0.00023006,0.0089088,7.7716e-16,0.012655,0.0062296,2.8521e-06,0.00034483,0.00062624,0.00042719,0.0068367,0.10436,0.011889,0.01174,8.4036e-05,0.036556,0.0093435,0.10082,0.0039717,0.0046388,0.003458,0.0004422,0.0012166,0.0014242,0.00018248,0.011653,0.0016384,0.062236,0.034278,0.0055724,0.0733,0.01394,0.0029026,0.023147,0.052393,5.2518e-06,0.0037834,0.0093942,2.0786e-10,0.0092779,0.0032562,0.020585,0.018185,0.015437,6.7785e-06,0.00029623,0.015972,0.020199,0.0035961,0.064184,0.13611,0.0018621,0.017311,0.001285,0.00045965,0.10633,0.086577,0.00018283,0.0084802,0.001972,0.11185,0.00016965,1.0849e-08,0.00029547,0.00019873,7.5492e-05,2.5376e-07,0.0046857,0.018781,7.2139e-05,0.0017371,2.059e-06,0.0060804,3.8138e-06,0.0047818,0.00027024,0.034769,0.0022707,0.00056869,0.022899,0.0073391,0.064834,0.017453,0.009089,0.010804,0.0057381,0.04035,0.0042689,0.0069132,0.013581,0.030373,0.036795,0.0014346,0.014707,0.003375,0.054999,0.0067005,0.0024549,1.7733e-07,0.023456,0.00024054,6.5411e-08,1.9482e-12,1.5474e-07,0.056279,0.071864,0.00087911,0.0053732,0.026836,0.00025092,0.0043709,0.075218,3.2281e-05,4.538e-06,0.090505,0.0037667,0.083625,0.083625,0.096794,0.0004881,1.9517e-06,0.12618,2.0024e-06,0.066031,0.000425,0.055714,0.16969,0.0032536,3.8408e-05,0.00072088,0.034941,0.0024197,0.0115,0.016716,0.0030107,1.2241e-05,0.13099,7.0458e-07,6.8735e-05,0.036617,0.034407,0.022698,1.1124e-05,0.033066,0.00033959,0.0051012,0.00010814,0.0050831,1.2313e-07,0.0065879,0.013806,0.00065274,0.00026613,0.0090062,1.7167e-05,0.026913,0.0015806,0.00024141,0.0010158,0.00099666,9.2284e-05,7.0444e-09,0.0039712,0.024016,0.054506,0.0056784,0.047614,0.0021526,0.0043823,1.6148e-06,0.00019417,0.00024041,0.01025,0.0078551,5.0932e-08,0.0022868,0.021653,0.071571,0.00084827,0.00017074,0.00057966,0.0047073,0.0038855,0.0019173,0.014487,0.11878,0.00046461,0.050066,0.079689,0.00097346,4.953e-06,9.0055e-07,0.01242,0.00041426,0.064066,0.036523,0.05832,0.024853,0.0021053,0.0048742,0.020263,0.004447,0.00034375,1.0286e-05,0.017312,0.016369,0.070825,0.00013311,0.0001212,0.00096,0.00029849,0.027561,0.00032798,0.023836,0.012562,2.6734e-06,0.0036387,0.0034731,0.00012965,0.019942,0.06246,0.01718,0.0073291,0.025677,7.703e-05,0.0017208,0.00018126,0.0024379,0.017053,0.012535,0.019782,0.0032042,5.8363e-05,0.00042831,0.06997,0.0096277,0.00020935,2.2403e-05,0.00068521,0.0019745,0.047137,8.5391e-06,3.3997e-05,0.11501,0.0087458,0.01712,0.007777,0.027498,2.4018e-06,1.0662e-05,0.0080412,0.016042,1.9533e-07,3.1732e-05,0.0042897,9.8606e-06,0.024103,2.6522e-05,0.014119,0.0077271,0.00096712,0.026204,0.01666,0.00060386,0.00030164,0.093232,0.0018193,0.00033803,0.0011583,4.3762e-05,0.00031552,0.0038104,0.10261,0.013829,0.0022036,1.605e-06,0.0035073,0.0016641,0.0005907,0.0084539,0.085714,0.014374,0.030419,2.9658e-06,0.0097463,0.1988,0.0038115,0.0014378,0.00014869,0.004072,0.0010461,0.020316,2.1857e-05,1.8153e-08,0.0058353,0.060546,0.013389,0.014112,0.0051597,0.051526,0.018559,0.00016902,2.0344e-09,0.0071852,0.00012942,0.012887,0.011712,0.036904,0.00058771,0.014325,5.9024e-05,6.2316e-06,7.9719e-06,7.079e-06,3.5076e-05,0.075885,0.010368,0.010981,0.011379,0.015121,0.017667,0.016925,0.0017048,0.0013974,0.0002737,0.00036166,0.019324,0.001241,0.00010709,9.3434e-05,0.033799,0.00070051,0.052592,0.00053174,0.076503,0.0073553,0.013892,0.014026,0.0024579,0.021855,0.015207,1.496e-05,3.1414e-09,0.083572,0.0016096,3.8584e-12,5.2267e-07,0.0031881,0.023369,0.048774,9.8589e-06,0.012159,0.00064771,0.011097,0.020753,0.00096608,0.017722,0.00030039,0.016608,3.3262e-05,1.8964e-05,0.033571,0.010591,0.0088915,0.064883,0.0021049,0.1149,2.252e-09,0.071396,2.6601e-05,0.019301,0.0013888,0.0014229,0.030693,0.0073765,0.022977,3.7606e-05,0.065816,1.0517e-05,0.071484,0.028729,0.0022898,0.014079,0.040665,3.0138e-08,1.5953e-05,0.016048,0.065897,0.0047294,0.0003438,0.00032693,8.1107e-05,0.012786,0.041975,0.10005,4.0512e-06,8.6866e-07,0.029618,0.079806,0.0032875,0.0013755,0.0025253,0.017266,0.051122,0.02291,0.013177,0.0013547,2.7888e-06,0.015687,0.082363,0.0010677,0.040974,0.0027041,2.3592e-14,2.0535e-11,0.004695,0.00013398,0.046726,0.0011173,0.022927,0.00065798,7.7378e-06,0.014005,0.0027332,0.0025216,5.0275e-12,0.0036115,0.0020449,0.0027945,0.0036961,0.012671,0.0028461,6.7647e-07,0.083716,0.023445,4.6454e-10,9.9104e-05,0.10926,0.037015,0.00044942,0.035138,0.026718,0.0050294,0.013881,0.016525,0.032672,0.0027945,0.034888,0.021604,0.17935,0.012778,0.0010798,0.012215,0.00080265,0.0073323,0.0097689,0.02175,0.0010232,0.036019,0.18038,0.049183,0.00080417,0.0031929,3.4145e-06,0.067936,0.022596,0.0010853,0.0017219,0.0070985,0.00086173,0.016379,0.0042572,0.033996,0.050172,0.074556,0.019079,0.0024839,0.051332,1.7732e-05,0.00027474,0.018451,0.006072,0.0019335,0.013421,0.0012618,0.048656,3.2459e-09,0.0055285,0.013182,0.001997,0.083873,0.0049815,0.047314,0.038908,0.022092,0.00027825,0.011214,0.033365,0.013516,8.5607e-06,0.019069,5.9832e-05,0.060072,0.17505,0.0014999,0.014213,0.038126,0.034119,0.0021223,2.0855e-05,1.625e-12,0.022598,8.8388e-09,1.8409e-05,0.00097198,0.013011,0.00074477,0.0060069,0.013736,0.0068187,1.5165e-05,5.4848e-05,0.0066433,0.0027709,0.022195,0.0072512,0.0007616,6.9163e-07,0.041743,0.044325,0.050107,0.0090519,7.4519e-07,0.049473,1.4676e-05,0.0094894,0.089424,0.071999,0.00054248,0.012691,0.0027047,0.00012464,2.665e-09,0.01078,0.0041428,0.0017206,0.0072627,9.1529e-09,0.008355,0.025251,0.040797,2.6188e-14,0.057506,8.8419e-07,0.00090723,0.0052081,0.0022007,0.0042675,0.080462,0.00012605,0.035761,7.4821e-05,0.0011811,0.044635,0.014834,0.0078692,0.0017755,1.8042e-05,5.4133e-06,0.0018485,0.00085108,0.097058,0.08801,0.011983,0.023179,0.0018829,0.020944,0.045079,0.033256,0.029995,0.042636,0.0098737,0.00038735,1.5278e-06,0.00016547,0.031261,0.046546,0.0038899,0.026356
GOBP_RESPONSE_TO_ETHER	10	10	0.3236	0.0080779	0.20876	0.06057	1	1	1	0.712476	1	ABCB4,CDK4,GOLPH3,HNRNPD,LARP1,OXT,PLCB1,PTAFR,TH,ZC3H12A	0.0041077,0.00080782,0.014384,4.9362e-08,2.0235e-05,0.17064,5.8248e-07,2.4857e-07,0.0011765,5.4133e-06
GOMF_MANNOSE_BINDING	25	20	0.2574	0.0090841	0.16613	0.060659	1	1	1	0.712476	1	ACR,ASGR1,ASGR2,BSG,CD209,CLEC10A,CLEC17A,CLEC4D,CLEC4G,CLEC4M,CLN5,COLEC10,COLEC11,DPM1,IGF2R,LMAN1,LMAN1L,LMAN2,MANBA,MBL2	9.6063e-05,0.00014062,0.035239,0.010487,0.082064,0.0036078,0.015329,0.10974,0.076455,0.082064,0.030577,8.0155e-05,0.00041478,0.0008916,3.2182e-05,0.018457,1.5421e-09,0.0094929,2.2492e-06,0.082578
GOBP_ENERGY_HOMEOSTASIS	44	42	0.16672	0.0085203	0.10789	0.061166	1	1	1	0.714869	1	ACACB,ALK,AMPD2,BMP8A,CRTC1,CRTC3,DLL1,EDN2,EIF4G1,FLCN,FMO1,FMO2,FMO4,FOXO1,IGF2BP2,IRX3,LEPR,METRNL,MFSD2A,MLXIPL,MRAP2,NMU,NR1D2,NR4A3,OMA1,PASK,PIK3CA,PM20D1,PPARGC1A,PRCP,PRKAA1,PRKAA2,RRP8,SGIP1,SIRT1,SLC35D3,SQSTM1,STAT3,TMEM18,TRPV4,TSKU,UBB	0.010421,1.1527e-08,4.9891e-07,0.00035975,0.017588,0.0037632,0.00011701,1.2965e-05,0.0010081,0.039066,0.066185,0.062719,0.083964,0.21377,0.000165,0.00017284,0.02202,0.075859,0.14346,0.0069772,0.0015714,0.004245,6.6558e-09,0.017706,0.017506,0.072942,0.0084802,0.00016053,1.9482e-12,0.00035704,0.055714,0.16969,5.8363e-05,0.00020968,0.0014378,3.7631e-05,1.496e-05,0.0099388,0.027508,4.3845e-06,1.994e-07,0.038126
GOBP_REGULATION_OF_MEGAKARYOCYTE_DIFFERENTIATION	38	20	0.27155	0.0095832	0.17576	0.061194	1	1	1	0.714869	1	CIB1,CNOT4,EIF6,FAXDC2,GABPA,GATA2,HMGB2,L3MBTL1,LOX,MTURN,MYB,PITHD1,PRMT1,PRMT6,RBM15,RCOR1,SCIN,TESC,THPO,ZNF16	0.097501,3.2141e-14,0.005473,6.9681e-05,0.004968,0.0045987,0.10854,1.8525e-07,0.083024,0.011319,0.014651,0.0047581,2.6064e-12,0.092202,0.033616,0.013721,0.027498,0.00012416,1.7816e-05,0.033256
GOBP_DNA_REPLICATION	271	241	0.076473	0.0093037	0.049506	0.061221	1	1	1	0.714869	1	ACTL6A,ACTR5,ACTR8,ACVRL1,ADRA2A,AICDA,ALYREF,ANKRD17,ATAD5,ATF1,ATR,BARD1,BAZ1A,BCAR3,BCL6,BLM,BOD1L1,BRCA1,BRCA2,BRPF3,CARM1,CCDC88A,CCNE1,CCNE2,CDC34,CDC45,CDC6,CDC7,CDK1,CDK2,CDK9,CDT1,CHAF1A,CHAF1B,CHEK1,CHRAC1,CHTF18,CHTF8,CINP,CIZ1,CTC1,DACH1,DBF4,DBF4B,DDX11,DHX9,DNA2,DNAJA3,DNAJC2,DONSON,DSCC1,DTD1,DTL,DUT,E2F7,E2F8,E4F1,EGF,EGFR,EME1,EME2,ENDOG,ENPP7,EREG,ESCO2,ETAA1,EXD2,FAF1,FAM111A,FAM111B,FANCM,FBXO5,FEN1,GEN1,GINS1,GINS2,GINS3,GINS4,GLI1,GLI2,GMNC,GMNN,GRWD1,GTPBP4,HCRT,HELB,ID3,ING5,INO80,INO80B,INO80C,INO80D,JADE1,JADE2,KAT7,KCTD13,KHDC3L,KIN,LIG1,LIG4,LPIN1,LRWD1,MAP2K4,MAS1,MCIDAS,MCM10,MCM2,MCM3,MCM4,MCM5,MCM7,MCM8,MCM9,MCMBP,MCMDC2,MCRS1,MEAF6,METTL4,MMS22L,MUS81,NAP1L1,NASP,NBN,NFIA,NFIB,NFIC,NFRKB,NOC3L,NPM2,NT5M,NUCKS1,NUGGC,OOEP,ORC1,ORC2,ORC3,ORC4,ORC5,ORC6,PARP1,PCNA,PDS5A,PNKP,POLA2,POLB,POLD1,POLD2,POLD3,POLD4,POLE,POLE2,POLE3,POLG,POLG2,POLH,POLI,POLK,POLL,POLN,POLQ,POLRMT,PPP2R1A,PRIM1,PRIMPOL,PTMS,PURA,RAD50,RAD51,RBBP4,RBBP6,RBBP8,RBMS1,RECQL,RECQL4,RECQL5,REPIN1,REV3L,RFC1,RFC2,RFC3,RFC4,RFC5,RFWD3,RMI1,RNASEH1,RNASEH2A,RPA1,RPA2,RPA3,RRM1,RRM2,RRM2B,RTEL1,RUVBL1,RUVBL2,S100A11,SAMHD1,SDE2,SENP2,SET,SETMAR,SIN3A,SLFN11,SLX4,SMARCA5,SMARCAL1,SMC3,SSBP1,SSRP1,STRA8,SUPT16H,TBRG1,TEFM,TERF1,TERF2,TFPT,THOC1,TICRR,TIMELESS,TIPIN,TNFAIP1,TONSL,TOP1,TOP1MT,TOPBP1,TP53,TTF1,UCHL5,UCN,UPF1,USP37,WDR18,WIZ,WRN,WRNIP1,YY1,ZBTB38,ZMPSTE24,ZNF365,ZNF830,ZPR1	0.020544,3.0711e-06,0.0096782,0.00027035,0.063848,0.11274,0.0035465,0.089676,0.0012056,2.1435e-06,0.00060317,0.0095185,0.00028748,4.4688e-08,2.02e-05,0.0097706,0.0014966,0.017664,0.0065482,0.0025858,0.098312,0.013002,0.053652,0.045916,0.09464,0.14879,7.1805e-05,0.015538,0.040005,2.3759e-13,1.1448e-07,0.00020201,0.0073856,0.049258,0.010274,0.010018,0.011437,7.4956e-07,1.0153e-05,0.023538,2.9139e-07,0.0021021,0.00064552,5.9753e-05,0.080539,0.0002227,0.0060196,6.9548e-06,0.080715,0.0061765,0.0042863,0.0081491,0.0029467,0.00048702,0.00095741,0.010514,6.9199e-05,0.011078,0.010984,0.0071879,0.0017776,0.033015,0.19377,0.058264,0.051839,0.017835,2.3638e-11,0.00070492,0.013675,0.0061624,0.0014553,0.011012,0.012441,0.01725,0.062873,0.0019444,0.014215,0.0014567,4.4534e-06,0.022571,0.098823,8.3059e-08,0.018715,0.0092548,0.075712,0.039541,0.060494,0.029555,0.021487,0.14805,0.025823,8.5892e-08,0.10859,0.0027668,0.00064924,5.0603e-05,0.030588,0.019673,0.083638,0.05608,0.0054676,0.034009,0.0076426,0.0089828,0.014852,0.000694,0.044161,0.00020014,5.7139e-06,0.011733,0.035161,0.13665,0.0026689,0.083461,2.3246e-05,1.7711e-09,0.00015071,6.8884e-05,0.0074998,3.6854e-05,0.057136,0.00021743,0.031178,0.00012857,1.0215e-09,2.2064e-05,0.0020788,0.0010625,0.10576,0.018613,0.00021021,0.0093089,0.027105,3.3209e-05,0.10162,2.6289e-05,1.6472e-09,0.0001581,0.080678,8.4036e-05,0.0020455,1.2124e-05,0.004907,0.002741,0.014707,0.039595,0.0048294,0.020478,0.012269,0.0048209,3.2584e-05,0.0076924,4.0018e-05,0.0008698,0.0038941,0.00054501,0.004938,3.7613e-06,0.003892,0.071943,0.0021538,0.075218,0.0043927,0.004419,9.2284e-05,2.14e-05,0.025508,0.00011497,0.032448,0.024747,0.028542,7.4453e-11,0.017747,4.996e-15,0.040948,0.00042773,2.3657e-05,0.01012,0.070527,0.015673,0.0083468,0.0071336,0.002302,4.7591e-08,0.0015841,1.6387e-06,0.012491,0.085823,0.043108,0.015248,0.057793,0.019782,0.00018154,0.00068521,0.0019745,0.0064578,0.01711,0.0004387,0.001928,0.026204,0.01631,0.0038115,0.038287,0.09172,0.00137,0.0001058,0.16399,0.0026477,0.00017142,0.006411,1.746e-05,0.0045806,0.00036015,0.0015682,2.187e-05,0.0032875,0.0010677,0.00089928,0.0085699,0.00090013,0.10926,8.3267e-16,0.059874,0.026709,0.078054,0.0017219,0.0011637,0.00074705,1.8409e-05,0.080672,2.5874e-05,0.0033106,0.006055,5.6865e-05,0.017891,0.03146,0.0066952,0.020944,4.7726e-08,0.046546,0.0038899
GOBP_VITAMIN_D_BIOSYNTHETIC_PROCESS	10	7	0.39939	0.0083422	0.25873	0.06135	1	1	1	0.714869	1	CYP27A1,CYP27B1,CYP3A4,IFNG,NFKB1,SNAI1,SNAI2	0.00010152,0.0018282,0.0043992,0.043909,6.0807e-06,0.016925,0.0017048
GOBP_NEGATIVE_REGULATION_OF_PHAGOCYTOSIS	21	16	0.29174	0.00921	0.189	0.061356	1	1	1	0.714869	1	ADIPOQ,APPL1,ATG5,CD300A,CD300LF,CNN2,CSK,DYSF,FCGR2B,HMGB1,PLSCR1,PRTN3,SIRPA,SNX3,SYT11,TLR2	0.0081748,0.0056561,0.017731,0.025098,0.08975,0.0041799,6.0455e-09,2.5507e-13,0.054648,0.0027016,0.0042689,0.0012808,0.00019653,0.004227,0.048559,0.014005
GOBP_MESENCHYMAL_TO_EPITHELIAL_TRANSITION_INVOLVED_IN_METANEPHROS_MORPHOGENESIS	12	12	0.31223	0.0085373	0.20237	0.061447	1	1	1	0.714869	1	BMP4,CTNNB1,GDNF,GREM1,LIF,PAX2,PAX8,SALL1,SIX2,SMO,STAT1,WNT9B	0.082033,1.8411e-08,2.7756e-05,0.01283,0.00031893,0.10082,0.003458,4.1015e-11,0.0068003,0.015121,0.011097,0.012815
GOBP_REGULATION_OF_VIRAL_PROCESS	154	135	0.10265	0.0093778	0.066606	0.061661	1	1	1	0.715139	1	ADAR,ADARB1,AICDA,APCS,APOBEC3C,APOBEC3D,APOBEC3F,APOBEC3G,APOBEC3H,ATG12,ATG5,AXL,BANF1,BCL2,BST2,BTBD17,CD209,CD28,CD4,CD74,CH25H,CIITA,CLEC4G,CNOT7,CXCL8,DDB1,DHX9,DYNLT1,EIF2AK2,FAM111A,FCN1,FCN3,FKBP6,FURIN,GBP7,GSN,HACD3,HEXIM1,HMGA2,HMGB1,HS3ST5,IFIH1,IFIT5,IFITM1,IFITM2,IFITM3,IFNA2,IFNB1,IFNL3,ILF3,INPP5K,ISG15,ISG20,KPNA2,KPNA6,LAMP3,LARP1,LARP7,LGALS1,LGALS9,LY6E,MAVS,MBL2,MDFIC,MORC2,MPHOSPH8,MX1,N4BP1,NOTCH1,NR5A2,OAS1,OAS2,OAS3,OASL,P4HB,PABPC1,PDE12,PKN2,PLSCR1,PPARA,PPIA,PPID,PPIE,PPIH,PROX1,PTX3,RAB7A,RAD23A,RFPL1,RFPL2,RFPL3,RFPL4A,RFPL4AL1,RNASEL,RSAD2,RSF1,SETDB1,SLPI,SMPD1,SNF8,SNX3,SRPK1,SRPK2,STAT1,STOM,TARBP2,TBC1D20,TMEM39A,TMPRSS2,TMPRSS4,TNIP1,TOP2A,TOP2B,TRIM11,TRIM13,TRIM14,TRIM21,TRIM22,TRIM25,TRIM28,TRIM32,TRIM34,TRIM5,TRIM58,TRIM6,TRIM62,TRIM68,TSG101,TYRO3,UBP1,VAPB,VPS37B,VPS4A,ZC3HAV1,ZFP36	0.00014742,0.00050497,0.11274,0.016294,0.0019239,0.041652,0.013109,0.028048,0.086327,0.016756,0.017731,0.019578,0.098832,2.4736e-05,0.062208,0.048647,0.082064,0.00054955,0.0023989,0.0013642,0.15215,0.0059157,0.076455,0.0014873,0.00042804,0.016886,0.0002227,0.11653,0.034704,0.013675,0.00086149,0.00015905,0.037996,0.0058813,0.0087091,0.0068388,6.1025e-05,0.00019473,0.00010214,0.0027016,1.1031e-10,2.9339e-07,0.050919,0.021451,0.021451,0.013284,0.0089189,0.0013104,0.00049421,0.0083443,0.087733,0.0067937,6.7742e-06,0.081204,0.09411,0.002844,2.0235e-05,0.01505,0.018921,0.16155,0.035959,0.0053948,0.082578,0.0036361,2.7786e-10,0.0041519,0.014517,0.044719,6.3155e-05,3.1747e-06,0.00044176,0.00053788,0.000536,9.248e-07,0.0089088,4.5135e-05,0.048006,2.059e-06,0.0042689,0.023456,1.5474e-07,0.056279,0.0034839,0.13853,0.00034527,0.029615,0.018036,0.0035483,0.024853,0.012708,0.040366,0.0064177,0.0034653,0.00014208,0.027305,4.9314e-06,0.00036395,0.018595,0.017667,2.5635e-13,0.004227,0.011522,3.8584e-12,0.011097,0.0066203,0.0001616,0.00095685,0.044911,0.004953,0.11879,0.029852,3.4145e-06,0.0003006,0.062513,0.040426,0.0027942,0.043088,0.051549,0.00030784,1.0741e-06,0.083873,0.048103,0.10851,0.013064,0.050138,0.046799,0.074896,0.041348,0.0014999,0.0028386,0.038221,0.084312,3.4063e-07,0.14508,0.011983
GOBP_RENAL_VESICLE_DEVELOPMENT	19	19	0.23688	0.0081484	0.15371	0.061665	1	1	1	0.715139	1	BMP4,CTNNB1,FMN1,GDNF,GREM1,KIF26B,LHX1,LIF,OSR1,PAX2,PAX8,SALL1,SIX2,SMO,SOX8,SOX9,STAT1,WNT4,WNT9B	0.082033,1.8411e-08,7.6743e-07,2.7756e-05,0.01283,1.3803e-05,0.046927,0.00031893,0.028218,0.10082,0.003458,4.1015e-11,0.0068003,0.015121,0.00053174,0.076503,0.011097,9.1529e-09,0.012815
GOMF_EXONUCLEASE_ACTIVITY_ACTIVE_WITH_EITHER_RIBO_OR_DEOXYRIBONUCLEIC_ACIDS_AND_PRODUCING_5_PHOSPHOMONOESTERS	56	49	0.14698	0.008112	0.095456	0.061817	1	1	1	0.715771	1	ANGEL1,ANGEL2,APEX1,APTX,CNOT1,CNOT2,CNOT6,CNOT6L,CNOT7,CNOT8,CPSF3,DCLRE1A,DCLRE1B,DCLRE1C,DCP2,DIS3,DIS3L,DIS3L2,ERI1,ERI2,ERI3,EXD2,EXO1,EXO5,EXOSC2,EXOSC3,EXOSC5,EXOSC7,EXOSC9,FEN1,ISG20,ISG20L2,MEIOB,PAN2,PAN3,PARN,PDE12,PLD3,PNLDC1,PNPT1,POLD1,POLE,POLRMT,REXO2,TATDN1,TOE1,USB1,XRN1,XRN2	0.015975,0.029172,0.10777,0.062701,0.0042334,0.0078624,0.0004098,0.0085637,0.0014873,1.1838e-05,0.10795,0.00013147,0.034939,0.016808,0.0055711,0.015419,0.0003475,0.071969,0.0030416,0.035834,8.8012e-06,2.3638e-11,0.01132,0.034215,0.01132,0.014965,0.073018,0.084615,0.0019855,0.012441,6.7742e-06,0.10296,0.00052015,0.0096272,0.036258,1.7748e-10,0.048006,0.039233,0.0047294,0.0012277,0.039595,0.0048209,0.0021538,0.014994,0.053635,3.0284e-07,0.056776,0.00024144,0.00047697
GOBP_DENDRITE_MORPHOGENESIS	132	123	0.10123	0.0088314	0.065798	0.061972	1	1	1	0.716435	1	ABI1,ABI2,ABI3,ADGRB3,ANAPC2,ANKRD27,ARC,ARHGAP33,ARHGAP44,BAIAP2,BTBD3,CAMK2B,CAPRIN1,CAPRIN2,CDC42,CDK5,CDK5R1,CDKL3,CELSR2,CFL1,CHRNA3,CHRNA7,CHRNB2,CTNNA2,CTNND2,CUL7,CUX1,CUX2,DBN1,DCDC2,DCLK1,DHX36,DIP2A,DLG4,DNM3,DOCK10,DPYSL5,DSCAM,DTNBP1,DVL1,EEF2K,EFNA1,ELAVL4,EPHA4,EPHB1,EPHB2,EPHB3,FARP1,FBXO31,FBXW8,FYN,FZD4,GORASP1,GSK3B,HECW1,HECW2,IGF2BP1,ITGB1,ITPKA,KIDINS220,KIF1A,KLF7,KNDC1,LRP8,LRRK2,LZTS1,LZTS3,MAP2,MAP6,MAPK8IP2,MEF2A,MINK1,NEDD4,NEDD4L,NEUROG3,NFATC4,NGEF,NLGN1,NR2E1,NRP1,NSMF,OBSL1,PAFAH1B1,PARP6,PDLIM5,PHACTR1,PICALM,PPFIA2,PPP3CA,PREX2,PRMT3,PTEN,PTN,PTPRD,RAB21,RAP2A,RAPGEF2,RELN,SDC2,SEMA3A,SEMA4D,SHANK1,SHANK3,SIPA1L1,SKOR2,SLC11A2,SLITRK5,SRCIN1,SS18L1,STAU2,STK11,SULT4A1,TANC2,TBC1D24,TLX2,TMEM106B,TNIK,TPBG,UBE3A,WASL,WNT7A,YWHAH,ZNF365	0.012269,0.00011983,0.00054604,4.7596e-13,0.0060119,0.0011007,0.0035142,0.0017682,3.2253e-09,5.484e-08,7.7492e-05,2.3169e-11,0.00083399,0.045006,8.527e-09,0.0005736,5.8502e-06,0.0061206,0.00045284,1.0826e-06,3.0073e-07,0.0053111,0.0035221,2.8688e-13,7.3369e-12,0.0067887,2.6822e-09,1.8507e-05,0.0074686,4.1714e-05,0.00035606,1.0041e-05,0.020934,8.2112e-05,0.0001045,7.8972e-08,1.0793e-07,1.0439e-06,1.2894e-05,0.0091346,0.0019344,0.0014645,0.0041613,0.011188,1.3102e-07,9.542e-05,0.0060802,0.0018378,3.278e-12,0.018509,3.424e-05,0.008209,9.2736e-05,9.1636e-05,0.00083818,0.00080527,5.0165e-13,0.062575,0.042404,0.0023816,0.0012844,0.017625,0.0090953,0.00058682,0.0023409,0.016638,0.0089188,0.0033392,0.056452,0.0094846,0.0085772,0.065294,0.00085036,0.0025419,0.060173,0.070825,2.6008e-09,6.0672e-06,0.0090609,1.3807e-05,0.0023611,0.00051979,9.0503e-05,0.014025,0.049716,1.1044e-06,0.013868,0.013998,0.00051678,0.0044595,0.012095,0.00026613,0.048347,4.3022999999999996e-21,1.2089e-07,0.012711,0.00084827,3.9501e-07,0.051079,1.9533e-07,0.0042897,9.6624e-10,1.0045e-06,0.00019511,0.022234,0.0037459,0.026946,0.0035099,0.013267,0.00025048,0.00030039,0.026641,1.1462e-05,6.9607e-06,0.11437,0.047534,0.0015482,0.0064424,0.009835,6.0472e-05,0.025251,0.004061,4.7726e-08
GOMF_S_ACYLTRANSFERASE_ACTIVITY	28	26	0.24759	0.0099609	0.16107	0.062139	1	1	1	0.716845	1	DLAT,DLST,FASN,GLUL,MCAT,YKT6,ZDHHC1,ZDHHC11B,ZDHHC12,ZDHHC13,ZDHHC14,ZDHHC17,ZDHHC18,ZDHHC19,ZDHHC2,ZDHHC20,ZDHHC21,ZDHHC22,ZDHHC23,ZDHHC24,ZDHHC3,ZDHHC4,ZDHHC5,ZDHHC6,ZDHHC7,ZDHHC8	0.00052493,4.7663e-05,1.3509e-05,0.00050747,0.011253,0.0013625,2.3042e-05,0.0088068,0.049105,0.0057532,1.0452e-05,0.026641,0.00027495,7.5042e-07,9.6599e-05,0.00076806,7.5686e-05,5.9542e-06,0.0025391,0.032291,0.097058,3.072e-06,2.2815e-14,0.00038751,0.0019092,0.0022785
GOBP_SKELETAL_MUSCLE_ACETYLCHOLINE_GATED_CHANNEL_CLUSTERING	10	7	0.40322	0.0084221	0.26249	0.062264	1	1	1	0.716845	1	COLQ,CRKL,DNAJA3,DVL1,FNTA,MUSK,RER1	0.024679,0.061214,6.9548e-06,0.0091346,0.0017778,0.012568,0.0012549
GOBP_REGULATION_OF_ACTIN_CYTOSKELETON_REORGANIZATION	44	38	0.17435	0.0084768	0.11358	0.062397	1	1	1	0.716845	1	ABI3,ABL1,ABL2,ARHGDIA,ARHGDIB,BAIAP2,BAIAP2L1,BAIAP2L2,BCAS3,CCL27,CD2AP,CDC42,CDK5,CSF1R,CSF3,DAAM2,DAPK3,ESAM,F11R,FES,HAX1,HCK,HCLS1,HRAS,IQGAP2,NRP1,NTF3,NTRK3,PDGFRA,PHPT1,PTK2B,RAPGEF3,RNH1,SEMA3E,STAP1,TEK,TJP1,TRPM2	0.00054604,0.018106,0.0030601,0.012106,0.016608,5.484e-08,0.0025852,0.0033833,0.033867,0.0029697,0.013613,8.527e-09,0.0005736,0.0013673,0.00053037,0.004392,0.004792,1.9715e-06,0.062016,6.1858e-06,0.0033911,8.3988e-05,0.014803,0.00041521,0.013682,1.3807e-05,0.00053435,7.0896e-06,0.0016335,0.11532,0.0010158,1.9329e-06,0.00012086,3.1732e-05,0.0033272,8.1107e-05,0.00065798,0.001235
GOCC_HIPPOCAMPAL_MOSSY_FIBER_TO_CA3_SYNAPSE	41	37	0.18864	0.0090501	0.12292	0.062454	1	1	1	0.716845	1	ADCY1,ADCY8,AKAP7,BACE1,C1QL2,C1QL3,CACNG2,CALB1,CAPZB,CTNND1,DTNBP1,EFNB3,EPHA7,EPHB2,GPER1,GRIK2,GRIK4,GRIK5,GRIN2D,LRRTM2,MAL2,P2RX3,PPP3R1,PRKAR1B,PTPRD,RAPGEF4,RNF19A,ROGDI,SHANK2,SLC30A3,SLC6A9,STXBP5,SYT1,SYT12,SYT7,SYT9,YWHAZ	0.0021581,5.0199e-08,0.00067863,0.0028766,0.00037742,0.00078049,0.0056579,0.045858,0.030815,5e-10,1.2894e-05,0.0024192,0.0015441,9.542e-05,0.085848,0.00033161,0.00045151,0.021606,0.0005184,2.6023e-05,0.014098,2.8371e-05,3.5261e-07,0.011815,4.3022999999999996e-21,0.002367,0.019273,2.5276e-05,1.6683e-05,8.7268e-05,4.2288e-13,0.050464,2.8795e-10,0.00030016,6.3842e-05,0.00055893,0.014834
GOBP_CELL_JUNCTION_ASSEMBLY	422	366	0.060115	0.0089771	0.039195	0.062559	1	1	1	0.716845	1	ABI3,ABL1,ACE,ACHE,ACTB,ACTG1,ACTN1,ACTN2,ACTN3,ACVRL1,ADD2,ADGRB3,ADGRF1,ADGRL3,ADNP,AGRN,AGT,AJUBA,AMIGO2,ANK2,APC,APLNR,APOD,APP,ARF6,ARHGEF15,ARHGEF7,ARL2,ARVCF,ASIC2,BCAS3,BCL2,BCR,BDNF,C1QL2,C1QL3,CAPZA1,CAV1,CBLN1,CBLN2,CBLN4,CDC42,CDH1,CDH10,CDH11,CDH12,CDH13,CDH15,CDH17,CDH18,CDH19,CDH2,CDH20,CDH22,CDH24,CDH26,CDH3,CDH4,CDH5,CDH6,CDH7,CDH8,CDH9,CDHR3,CDK5,CHD4,CHRNB2,CLASP1,CLASP2,CLDN1,CLDN10,CLDN11,CLDN12,CLDN14,CLDN15,CLDN16,CLDN18,CLDN19,CLDN20,CLDN23,CLDN25,CLDN5,CLDN6,CLDN7,CLDN8,CLDN9,CLSTN2,CLSTN3,CNTN5,CNTNAP1,CNTNAP2,COL16A1,COL17A1,COLQ,CORO1C,CORO2B,CRB3,CRIPT,CRK,CRKL,CTNNA1,CTNNB1,CTNND1,CTNND2,CTTN,CUX2,DAPK3,DBNL,DKK1,DLC1,DLG1,DLG5,DMTN,DNER,DNM3,DRD1,DRD2,DSCAM,DSG1,DST,DUSP3,DVL1,ECT2,EEF2K,EFNA5,EFNB2,EFNB3,EIF4G1,EPB41L3,EPB41L5,EPHA2,EPHA3,EPHA7,EPHB1,EPHB2,EPHB3,ERBB4,ESAM,F11R,FAM107A,FARP1,FBF1,FBXO45,FER,FERMT2,FLCN,FLRT2,FLRT3,FMN1,FN1,FRMPD2,FSCN1,FZD5,GABRA1,GABRA2,GABRB2,GABRB3,GABRG2,GAP43,GHRL,GHSR,GJA1,GJA10,GJA4,GJA5,GJB2,GJD3,GNPAT,GPM6A,GREM1,GRHL2,GRID2,HAPLN4,HDAC7,HIPK1,HOPX,HRG,ICAM5,IKBKB,IL17A,IL1B,IL1RAP,ILDR1,IRX3,ITGA2,ITGA5,ITGA6,ITGB1BP1,ITGB3,ITGB4,JAM3,JUP,KDR,KIRREL3,LAMA3,LAMC1,LGI2,LHFPL4,LIM2,LIMCH1,LIMS1,LINGO4,LRFN3,LRFN5,LRRC24,LRRC4B,LRRN1,LRRN3,LRRTM1,LRRTM2,LRRTM3,LRTM2,LSR,LZTS1,MACF1,MAP1B,MAP4K4,MDGA1,MICALL2,MMP14,MPDZ,MPP7,MUSK,MYCBP2,MYO1C,MYO9A,MYOC,NLGN1,NLGN2,NPAS4,NPHP1,NPHP4,NPHS1,NPTN,NPTX1,NR1H4,NRCAM,NRG3,NRP1,NRXN1,NRXN2,NTN1,NTRK1,NTRK2,NTRK3,OCEL1,OXT,OXTR,PAK2,PARD3,PARD6B,PCDHB2,PCDHB3,PCLO,PDCD6IP,PDLIM5,PEAK1,PHLDB2,PIP5K1A,PIP5K1C,PKN2,PKP1,PKP2,PKP3,PKP4,PLEC,PLXNB2,PLXND1,POU4F1,PPM1F,PRKACA,PRKCA,PRKCH,PTEN,PTK2,PTK2B,PTPN13,PTPRA,PTPRD,PTPRK,PTPRO,PTPRS,RAB13,RAB17,RAB29,RAC1,RAMP2,RAP1A,RAP1B,RAP2A,RAPGEF1,RAPGEF2,RCC2,RHOC,RHOD,ROBO2,ROCK2,RYK,S100A10,SDC4,SDCBP,SDK1,SDK2,SEMA4A,SEMA4D,SETD5,SFRP1,SH3BP1,SHANK2,SHANK3,SIX1,SIX4,SLC25A46,SLC39A9,SLC9A1,SLIT1,SLITRK1,SLITRK3,SLITRK5,SLITRK6,SLK,SMAD3,SMAD7,SNAI1,SNAI2,SNCA,SORBS1,SPOCK2,SPTBN2,SRC,ST8SIA2,STAU2,STON1,STRN,SYNDIG1,TBCD,TBX5,TEK,TESK2,THBS1,THBS2,THSD1,THY1,TJP1,TLN1,TLN2,TLR2,TPBG,TRIP6,TRPV4,TSC1,UGT8,VCL,VEGFA,VMP1,VPS35,VSTM5,WDPCP,WDR1,WHAMM,WNT11,WNT3A,WNT4,WNT5A,WNT7A,ZDHHC12	0.00054604,0.018106,0.00040146,0.00011033,1.0604e-05,1.3242e-05,6.3994e-10,0.0040062,0.03298,0.00027035,0.0098861,4.7596e-13,0.026988,6.509e-08,0.13475,0.00042363,0.026941,2.5813e-14,0.0013413,3.2787e-08,0.0031954,3.8761e-06,0.0301,0.0074312,0.0084727,8.0054e-05,0.0039771,3.6814e-05,0.00023903,2.081e-08,0.033867,2.4736e-05,0.028833,5.9232e-08,0.00037742,0.00078049,1.4937e-05,0.046646,0.017317,0.11847,0.081032,8.527e-09,0.0026413,0.00017941,0.004346,0.0029643,1.7642e-27,0.0011019,0.019644,0.0058422,1.736e-07,5.0383e-05,5.3295e-06,9.0339e-06,0.01324,0.0073483,0.00057727,2.6466e-06,0.0047148,0.0019281,2.556e-05,5.5728e-10,0.00032697,0.0035933,0.0005736,0.00082505,0.0035221,0.00028254,0.0029155,0.028059,0.0013313,0.11768,0.013228,0.0034106,0.13784,0.0018322,0.011556,0.047633,9.0079e-05,0.021639,0.00023885,0.12415,0.029645,0.00015081,0.02004,0.030688,3.1696e-07,0.00041825,2.0812e-08,1.4929e-05,6.4458e-10,5.0793e-14,0.00013676,0.024679,3.2809e-05,0.0016702,0.04323,0.01065,0.0080761,0.061214,2.6977e-06,1.8411e-08,5e-10,7.3369e-12,0.009421,1.8507e-05,0.004792,0.011453,0.061965,0.00068325,0.014063,0.0028297,0.048717,0.0010775,0.0001045,0.0092918,5e-10,1.0439e-06,0.0072175,0.0072931,0.097101,0.0091346,0.022941,0.0019344,3.9513e-13,0.068058,0.0024192,0.0010081,0.013325,0.00017014,0.0084158,0.00038816,0.0015441,1.3102e-07,9.542e-05,0.0060802,1.3545e-11,1.9715e-06,0.062016,0.10862,0.0018378,0.0015247,0.00010071,0.0004876,0.0098042,0.039066,8.2661e-05,0.025904,7.6743e-07,0.003279,0.19716,3.7623e-07,0.032311,0.013086,0.00036333,3.0705e-08,5.6661e-07,0.0030636,0.018175,1.3497e-06,0.063245,0.075475,0.057386,0.036036,0.032387,0.038488,1.1778e-06,0.0016152,0.015653,0.01283,0.013861,2.1084e-07,1.3661e-13,4.0012e-07,0.0018094,0.071199,0.046933,1.33e-05,0.014707,0.00082715,0.019814,0.0086969,0.0032091,0.00017284,0.0011523,0.024434,0.0012628,0.10795,0.00024362,0.0027038,0.0047761,0.0081483,0.017865,1.934e-07,0.01699,0.0045098,0.063391,0.013386,0.14194,0.0023989,0.082197,0.041297,0.0020153,0.00028954,9.6034e-15,4.7428e-06,0.00031547,0.00074865,0.0013903,2.6023e-05,0.0031937,6.7239e-10,0.0011947,0.016638,0.0012434,0.0010488,0.0068067,0.002395,0.032517,0.00027881,0.00029143,0.0036418,0.012568,0.0073854,0.0018229,0.014784,1.1206e-05,6.0672e-06,0.0078883,0.00028525,0.12038,0.00074162,0.036452,0.0010037,1.9031e-08,0.0021452,0.0030872,2.9285e-08,1.3807e-05,5.9734e-09,0.0056189,0.0057449,0.003918,0.00011129,7.0896e-06,0.053571,0.17064,0.0041456,0.00034483,0.0013281,0.022701,5.2805e-06,5.2805e-06,5.8163e-06,0.052393,0.049716,0.0014243,0.015009,4.2976e-05,0.033984,2.059e-06,0.014326,0.0040493,0.033723,9.7685e-06,0.0044292,9.433e-06,0.013581,0.0067005,0.00087911,0.095534,0.0032536,0.0024197,0.00026613,0.00024141,0.0010158,2.0741e-05,0.028242,4.3022999999999996e-21,1.1345e-06,1.0136e-06,1.5169e-05,5.0276e-11,0.054571,7.6401e-06,0.0001514,0.071571,3.8323e-07,0.079437,0.012711,0.0019349,0.00084827,0.043092,2.2984e-05,0.053878,0.00012965,0.022478,0.09612,0.014148,0.083424,0.037717,3.6888e-09,4.641e-07,0.10908,0.0042897,0.0001372,0.093232,0.082324,1.6683e-05,1.0045e-06,2.1857e-05,0.0058353,0.037243,0.015959,0.00058771,0.0034815,0.0022274,0.0033808,0.026946,0.0028213,7.9719e-06,3.5076e-05,3.4213e-05,0.016925,0.0017048,0.0013974,9.62e-07,0.032176,0.0045823,0.083572,0.001579,0.00025048,0.021433,0.0019987,0.074401,0.021909,0.00041357,8.1107e-05,9.793e-08,0.015687,0.030293,0.058316,0.05573,0.00065798,0.00026252,6.2515e-06,0.014005,0.0064424,0.00016123,4.3845e-06,9.5909e-06,0.004164,0.025618,7.4519e-07,0.0012699,0.071999,0.024166,0.00012179,5.3381e-05,7.5211e-06,0.0072627,0.018801,9.1529e-09,0.008355,0.025251,0.049105
GOBP_DNA_SYNTHESIS_INVOLVED_IN_DNA_REPAIR	39	31	0.24331	0.010687	0.15874	0.062678	1	1	1	0.716845	1	CDKN2D,DTL,MAD2L2,PARP10,PCNA,POLD1,POLD2,POLD3,POLD4,POLE,POLE2,POLH,POLI,POLK,POLN,PRIMPOL,RCHY1,REV3L,RFC3,RRM1,RRM2B,SIRT1,SPATA22,SPRTN,SYCP1,TEX12,USP1,USP10,USP43,WRN,WRNIP1	0.0042593,0.0029467,0.0017718,0.043753,0.0020455,0.039595,0.0048294,0.020478,0.012269,0.0048209,3.2584e-05,0.0038941,0.00054501,0.004938,0.003892,0.004419,0.0041248,2.3657e-05,0.015673,0.015248,0.019782,0.0014378,0.0023463,0.00034765,1.2242e-05,0.053117,0.007846,0.00072721,0.013024,5.6865e-05,0.017891
GOBP_RESPONSE_TO_VITAMIN_D	35	33	0.20278	0.009189	0.13231	0.062691	1	1	1	0.716845	1	ALPL,AQP3,ATP2B1,BGLAP,BMP7,CASR,CDKN2D,CXCL10,CYP24A1,CYP27B1,FES,FGF23,GDAP1,IL15,KANK2,KL,MED1,MN1,PENK,PIM1,PTGS2,PTH,RXRA,SFRP1,SNAI2,SNW1,STC1,STC2,TPCN2,TRIM24,TRIM25,TYR,VDR	0.0076298,0.00031136,0.038058,0.0090508,0.030232,0.0024631,0.0042593,0.0012186,0.063994,0.0018282,6.1858e-06,0.11733,0.0019596,0.012146,0.037403,0.009711,2.6167e-09,0.020241,3.5715e-05,0.00019873,0.026913,0.0015806,0.00048685,0.093232,0.0017048,0.0002737,0.034902,0.053798,0.0065151,0.001997,0.00030784,0.059834,0.0090519
GOBP_MOTOR_NEURON_MIGRATION	13	13	0.29526	0.0084027	0.19294	0.062983	1	1	1	0.718905	1	ASCL1,CELSR2,DAB1,FZD3,LHX1,NEUROD4,NRP1,NTN1,OLIG3,PHOX2B,RELN,TBX20,VEGFA	0.00011087,0.00045284,7.6036e-13,0.0061539,0.046927,0.018256,1.3807e-05,0.0057449,0.11047,0.039507,3.9501e-07,0.062066,7.4519e-07
GOBP_NEGATIVE_REGULATION_OF_RECEPTOR_SIGNALING_PATHWAY_VIA_STAT	33	23	0.26355	0.0099735	0.1723	0.063067	1	1	1	0.718905	1	ADIPOR1,BCL3,CAV1,CLEC12B,DAB1,GBP7,GGNBP2,HGS,INPP5F,LEPROT,NEUROD1,NF2,PARP14,PIBF1,PPARG,PPP2R1A,PTPN2,PTPRD,PTPRT,SH2B3,SOCS2,SOCS3,VHL	0.053926,0.08991,0.046646,0.062457,7.6036e-13,0.0087091,0.039298,0.0031514,0.021641,0.019562,1.76e-05,0.00075333,0.01513,0.0076872,6.5411e-08,0.075218,0.0039712,4.3022999999999996e-21,3.5231e-09,8.4773e-05,0.019324,0.001241,0.049473
GOBP_HISTONE_METHYLATION	124	105	0.11149	0.0089916	0.073035	0.06345	1	1	1	0.719429	1	ARID4A,ARID4B,ASH1L,ASH2L,AUTS2,BAZ2A,BEND3,BOD1,BOD1L1,BRCA1,CARM1,CHD5,CHTOP,CLNS1A,COPRS,CTNNB1,CTR9,CXXC1,DMRTC2,DOT1L,DPY30,DYDC1,EHMT1,EZH1,EZH2,FAM47E,FBL,GATA3,GCG,HCFC2,IWS1,KANSL2,KAT8,KDM1A,KMT2A,KMT2B,KMT2C,KMT2D,KPNA7,LMNA,MCRS1,MEN1,METTL23,MLLT10,MLLT6,MTF2,MYD88,N6AMT1,NCOA6,NELFA,NFYA,NFYB,NFYC,NNMT,NTMT1,PAF1,PAGR1,PAX5,PAXBP1,PAXIP1,PHF19,PHF20,PIH1D1,PRDM12,PRDM14,PRDM2,PRDM4,PRDM5,PRDM6,PRDM7,PRMT1,PRMT5,PRMT6,PRMT7,PRMT8,RBBP5,RIF1,RLF,RNF20,RRP8,RTF1,SETBP1,SETD1A,SETD1B,SETD2,SETD4,SETD7,SETDB1,SETDB2,SETMAR,SIRT1,SMAD4,SMARCA5,SMARCB1,SMYD1,SMYD2,SMYD3,SMYD5,SNW1,SUV39H2,SUZ12,TRMT112,WDR5,WDR5B,ZNF335	0.00055069,0.0001042,0.034303,0.022804,1.3819e-06,0.0031793,0.05972,0.0093869,0.0014966,0.017664,0.098312,0.00040511,7.9239e-06,0.00029498,0.04012,1.8411e-08,0.17156,0.0058411,0.022847,0.00046459,1.6881e-06,0.10609,0.0022476,0.052309,3.1744e-05,0.0052691,0.0096845,0.053695,0.00095505,0.00071515,3.5908e-05,0.0054162,0.047892,0.074934,0.0026604,0.0097638,0.0027537,2.2418e-05,0.083898,0.056993,1.7711e-09,5.1161e-06,0.11213,0.0162,0.0010379,3.2866e-06,0.035541,0.0093663,0.0034709,0.0044376,0.063475,0.013825,0.021198,0.0058758,0.019555,0.0056571,0.0068836,0.00045935,0.012891,5.6252e-06,0.00041513,0.0013398,0.00018283,0.0013806,1.1915e-06,7.8456e-05,0.0098059,0.0065651,0.00058814,1.6244e-05,2.6064e-12,8.9373e-15,0.092202,9.7331e-11,5.8977e-07,0.0099375,0.0027825,0.03108,0.092143,5.8363e-05,0.005418,2.2262e-06,0.0024156,2.0974e-06,0.014307,0.014876,1.5829e-06,0.00036395,0.013965,0.01631,0.0014378,0.075885,0.00137,0.0043627,0.0046511,0.0031882,0.00012419,2.4725e-13,0.0002737,0.051468,0.088148,4.2267e-05,0.0012324,0.00066328,1.5018e-11
GOBP_POSITIVE_REGULATION_OF_TRANSLATION	128	106	0.10592	0.0085823	0.069387	0.06346	1	1	1	0.719429	1	BARHL2,BCL3,BOLL,C1QBP,CD28,CDC123,CDK5RAP1,CIRBP,CNBP,CPEB3,CTIF,CYP1B1,DAZL,DHX29,DHX36,DHX9,DNAJC3,EEF2,EIF2AK4,EIF2B5,EIF3D,EIF3E,EIF4G1,EIF5A,EIF5A2,EIF5AL1,EIF6,ELAVL1,ERBB2,FASTKD2,FASTKD3,FXR2,GUF1,HABP4,HNRNPD,HNRNPL,HNRNPU,IGF2BP1,IL6,ITGA2,KHDRBS1,LARP1,LARP1B,LARP4,LARP4B,LARP6,LIN28A,METTL14,METTL3,METTL5,METTL8,MIF4GD,MPV17L2,MRPS27,MTOR,NAT10,NCK1,NCK2,NGRN,NPM1,NSUN5,PABPC1,PAIP1,PASK,PCIF1,PINK1,PIWIL2,PKM,PLD1,PLXNB2,POLDIP3,POLR2D,POLR2G,PRKDC,PRR16,PTAFR,PTK2B,RBM4,RMND1,RPL26,RPL5,RPS27L,RPS6KB1,RPS6KB2,RPUSD3,RPUSD4,SAMD4A,SERP1,SOX4,SSB,SYNCRIP,TARBP2,THBS1,TOB1,TRMT10C,TRUB2,UCN,UHMK1,UPF3A,USP16,VIM,YBX1,YTHDF1,YTHDF2,YTHDF3,ZCCHC4	5e-10,0.08991,0.012859,0.0083567,0.00054955,0.02014,0.030246,0.0004271,0.021103,0.0026131,3.3681e-08,0.042313,7.9651e-05,0.046041,1.0041e-05,0.0002227,3.1739e-06,0.0065066,0.0014505,0.00066023,0.031884,2.5707e-05,0.0010081,0.00048432,4.8664e-07,0.085791,0.005473,0.01294,4.4642e-06,0.079186,6.6982e-05,0.014989,0.00014242,1.8821e-11,4.9362e-08,0.0097981,0.017844,5.0165e-13,0.045907,0.0011523,0.0017512,2.0235e-05,0.021757,0.00047525,0.0003917,0.12822,0.0036142,4.5701e-05,0.0042606,0.044435,0.0618,0.0069403,0.0047159,0.0020047,0.018048,0.0013034,1.5503e-05,0.00033905,0.097501,1.6732e-06,0.037996,4.5135e-05,0.065076,0.072942,1.0402e-07,2.5376e-07,0.021835,0.0055534,0.0089497,9.433e-06,0.0019478,0.025633,0.0024844,7.0458e-07,0.00015473,2.4857e-07,0.0010158,0.032719,0.0012944,0.019942,0.10642,0.06246,0.00018126,0.0061077,0.10784,0.011585,0.0013693,0.0088172,0.052592,0.099114,0.023696,0.0001616,0.015687,0.061299,0.018863,0.016946,1.8409e-05,0.06147,0.00064262,0.00079125,0.0034053,0.025576,0.016619,1.6143e-13,0.011934,0.010294
GOBP_POSITIVE_REGULATION_OF_EXCITATORY_POSTSYNAPTIC_POTENTIAL	30	28	0.20013	0.0083547	0.13114	0.063503	1	1	1	0.719429	1	ADRB2,BAIAP2,CHRNA7,CUX2,DLG4,DVL1,GRIN1,GRIN2A,GRIN2B,GRIN2C,GRIN2D,IGSF11,NETO1,NLGN1,NLGN2,NRXN1,PRKAR1B,PRKCZ,PTEN,PTK2B,RELN,RGS4,RIMS1,SHANK1,SHANK3,STX1A,TBC1D24,WNT7A	0.017196,5.484e-08,0.0053111,1.8507e-05,8.2112e-05,0.0091346,0.003747,1.526e-05,4.4971e-08,0.065928,0.0005184,1.807e-06,0.015053,6.0672e-06,0.0078883,5.9734e-09,0.011815,0.0030107,0.00026613,0.0010158,3.9501e-07,0.050102,5.8763e-06,9.6624e-10,1.0045e-06,0.018332,6.9607e-06,0.025251
GOBP_REGULATION_OF_HISTONE_METHYLATION	49	42	0.17864	0.0091299	0.11706	0.063505	1	1	1	0.719429	1	AUTS2,BAZ2A,BRCA1,CHTOP,CTNNB1,CTR9,DMRTC2,EHMT1,FAM47E,GATA3,GCG,IWS1,KANSL2,KAT8,KDM1A,KPNA7,LMNA,MCRS1,MLLT6,MTF2,NELFA,NNMT,PAF1,PAX5,PAXBP1,PAXIP1,PHF19,PHF20,PIH1D1,PRDM12,RIF1,RNF20,RRP8,RTF1,SETD7,SIRT1,SMAD4,SMARCA5,SMARCB1,SNW1,WDR5,ZNF335	1.3819e-06,0.0031793,0.017664,7.9239e-06,1.8411e-08,0.17156,0.022847,0.0022476,0.0052691,0.053695,0.00095505,3.5908e-05,0.0054162,0.047892,0.074934,0.083898,0.056993,1.7711e-09,0.0010379,3.2866e-06,0.0044376,0.0058758,0.0056571,0.00045935,0.012891,5.6252e-06,0.00041513,0.0013398,0.00018283,0.0013806,0.0027825,0.092143,5.8363e-05,0.005418,1.5829e-06,0.0014378,0.075885,0.00137,0.0043627,0.0002737,0.0012324,1.5018e-11
GOBP_RETINAL_CONE_CELL_DIFFERENTIATION	13	12	0.34778	0.0095096	0.22831	0.06386	1	1	1	0.721425	1	CABP4,CRB2,DIO3,GNAT2,NOTCH1,PDE6C,RORB,RP1,THRB,THY1,TOPORS,USH1C	0.0038864,5.5772e-06,8.5089e-06,4.3764e-07,6.3155e-05,0.00013013,0.022719,0.0076947,2.3592e-14,0.05573,0.022596,0.0017234
GOCC_SYNAPTIC_CLEFT	21	19	0.27303	0.009392	0.17932	0.063942	1	1	1	0.721425	1	ACHE,ADGRB3,APOE,C1QL2,C1QL3,CBLN1,CDH8,CDHR3,COLQ,DNM3,EGFLAM,GRIN1,LAMA2,LAMA5,LGI1,NLGN1,NPTX1,PRSS12,SLC1A1	0.00011033,4.7596e-13,0.0013396,0.00037742,0.00078049,0.017317,5.5728e-10,0.0035933,0.024679,0.0001045,0.010688,0.003747,6.0156e-05,0.0090313,0.00019571,6.0672e-06,1.9031e-08,1.7882e-05,0.014112
GOBP_REGULATION_OF_TRANSCRIPTION_BY_RNA_POLYMERASE_I	44	34	0.19249	0.0088534	0.12644	0.063976	1	1	1	0.721425	1	ACTR6,ATF4,BAZ2A,BNC1,CARM1,CREBBP,DDX11,DDX21,DEDD,DEK,DHX33,EIF2AK3,ERBB2,ERCC6,HEATR1,IPPK,LYAR,MTOR,MYBBP1A,NCL,PIH1D1,POLR2L,PWP1,RASL11A,SF3B1,SIRT7,SMARCA4,SMARCA5,SMARCB1,UBTF,UTP15,WDR43,WDR75,ZMPSTE24	0.00056061,1.0398e-08,0.0031793,5.7321e-05,0.098312,0.021558,0.080539,2.799e-07,0.012519,0.0041235,0.0069868,0.12818,4.4642e-06,0.049227,0.0137,1.3317e-05,0.0095378,0.018048,0.054319,5.5221e-08,0.00018283,0.026661,0.019252,0.016428,0.00023569,0.018899,0.004569,0.00137,0.0043627,3.2467e-05,0.037658,1.8568e-07,0.029405,0.020944
GOBP_GLANDULAR_EPITHELIAL_CELL_DIFFERENTIATION	73	62	0.14377	0.0089218	0.094744	0.064587	1	1	1	0.727198	1	AGR2,AKT1,ASCL1,BAD,BHLHA15,BMP2,BMP4,BMP5,BMP6,CAV1,CDH2,CDK6,CLCN2,CLOCK,CTNNB1,DLL1,EXT1,FASN,FGF2,FGFR2,FOXA1,FZD5,GATA2,GDF11,GSK3A,GSK3B,HES1,HIF1A,HOXA5,IL13,IL31RA,INSM1,LHX3,MEN1,NEUROD1,NFIB,NKX2-2,NKX6-1,NKX6-2,NKX6-3,NOTCH1,NR5A2,ONECUT1,PAX6,PDPK1,PGR,PROX1,RARA,RARB,RARG,RBM4,RFX3,RFX6,RHEB,SIDT2,SLC9A4,SMO,SOX9,TP63,WNT4,WNT5A,YAP1	0.010828,0.038855,0.00011087,1.3364e-07,0.11703,0.046433,0.082033,0.061774,0.0086887,0.046646,5.0383e-05,0.042106,1.9642e-07,0.0023352,1.8411e-08,0.00011701,8.4208e-16,1.3509e-05,0.011713,0.0034945,0.013665,0.032311,0.0045987,0.0018529,0.041871,9.1636e-05,0.011514,0.012431,0.062787,0.052138,0.00032619,0.00034645,9.5504e-05,5.1161e-06,1.76e-05,1.0215e-09,0.00037997,0.0038648,0.10953,0.008137,6.3155e-05,3.1747e-06,0.0062004,0.00077303,0.018185,0.0061187,0.00034527,0.00017074,0.00057966,0.0047073,0.032719,0.00070059,0.13675,0.010559,6.1079e-05,0.018524,0.015121,0.076503,0.0042572,9.1529e-09,0.008355,7.4821e-05
GOCC_RPAP3_R2TP_PREFOLDIN_LIKE_COMPLEX	10	8	0.46655	0.010417	0.30762	0.064693	1	1	1	0.727276	1	PDRG1,PFDN2,PIH1D1,POLR2E,RPAP3,RUVBL1,RUVBL2,URI1	0.0031138,0.011698,0.00018283,0.00031437,0.0045125,0.00068521,0.0019745,0.0027709
GOBP_DETERMINATION_OF_DORSAL_VENTRAL_ASYMMETRY	11	10	0.3144	0.0078482	0.20756	0.064935	1	1	1	0.72888	1	ACVR1,AIDA,CER1,CTNNB1,DDIT3,GREM1,GREM2,NBL1,SOSTDC1,WNT8B	0.032562,0.052242,4.2996e-05,1.8411e-08,0.0013664,0.01283,0.0017913,0.059133,0.053532,0.0070739
GOBP_NEURONAL_STEM_CELL_POPULATION_MAINTENANCE	23	22	0.22938	0.0084897	0.15206	0.065727	1	1	1	0.732254	1	ASPM,CDH2,DLL1,FANCC,FANCD2,FOXO1,FUT10,HES1,HES5,HOOK3,IGF2BP1,JAG1,MCPH1,MMP24,NOTCH1,PCM1,PROX1,PRRX1,REST,SRRT,SS18,WDR47	0.00010024,5.0383e-05,0.00011701,0.0010465,0.022414,0.21377,9.8405e-06,0.011514,0.090343,0.00063861,5.0165e-13,0.0018587,0.0023558,0.042383,6.3155e-05,0.00016227,0.00034527,0.035555,0.00041426,0.0001646,0.03095,0.0073222
GOMF_CARBON_NITROGEN_LIGASE_ACTIVITY_WITH_GLUTAMINE_AS_AMIDO_N_DONOR	10	10	0.41846	0.010446	0.27771	0.065943	1	1	1	0.732254	1	ASNS,ASNSD1,CAD,CPS1,GATB,GATC,GMPS,NADSYN1,PFAS,QRSL1	0.00051486,0.11977,0.00016304,0.0031971,8.3822e-15,7.4811e-09,4.6601e-06,0.098253,2.7978e-07,0.080527
GOBP_PROTEIN_LOCALIZATION_TO_VACUOLE	79	67	0.1408	0.0090816	0.093507	0.066074	1	1	1	0.732254	1	AP3B1,AP3D1,AP3M1,AP4M1,ATG14,ATP13A2,CACNG2,CACNG3,CACNG4,CACNG5,CACNG7,CACNG8,CD81,CLU,GGA3,GLMP,GNPTAB,GNPTG,GPR137B,HGS,HSPA8,KPTN,LAMTOR4,LAMTOR5,LAPTM5,LHCGR,LMBRD1,M6PR,MFSD1,MON1B,MVB12A,NAGPA,NCOA4,NEDD4,PIK3C3,PIK3R4,PXK,RAB7A,ROCK2,RTN4,SCARB2,SH3BP4,SH3GLB1,SMURF1,SNF8,SNX16,SORL1,STAM2,SZT2,TNFAIP3,TSG101,UBAP1,VPS13A,VPS13C,VPS13D,VPS25,VPS28,VPS36,VPS37A,VPS37B,VPS37C,VPS41,VPS4A,VPS53,VPS54,VPS8,ZFYVE16	0.11361,0.0032933,0.037354,0.050294,0.066761,0.010076,0.0056579,0.0012323,0.014079,0.066008,2.0483e-07,9.6726e-07,0.0093247,0.00036964,0.006641,0.059814,0.047258,0.00033955,0.12901,0.0031514,0.019297,0.029935,0.074163,0.03729,0.0015574,3.5396e-06,0.041096,0.045373,0.0026078,0.026711,0.03622,0.00021755,0.013097,0.00085036,0.001813,0.00082207,0.00069266,0.018036,0.022478,2.2403e-05,0.011222,0.0090877,0.013829,0.019415,2.5635e-13,0.0021553,0.0043888,5.0528e-06,4.4315e-13,0.037015,0.041348,0.026431,0.10606,0.0099382,0.00047133,0.066913,9.7217e-13,0.10443,0.0014873,0.084312,0.011678,1.5793e-07,3.4063e-07,0.01311,0.00054248,0.00012276,0.013883
GOBP_RNA_EXPORT_FROM_NUCLEUS	82	71	0.12436	0.0082557	0.082597	0.066103	1	1	1	0.732254	1	AKAP8L,ALKBH5,ALYREF,C12orf50,CASC3,CHTOP,CPSF6,DDX19A,DDX19B,DDX25,DDX39A,DHX9,ENY2,FYTTD1,HHEX,HNRNPA1,HNRNPA2B1,IWS1,KHDRBS1,MAGOH,MAGOHB,MCM3AP,NCBP1,NCBP2,NOL6,NPAP1,NPM1,NSUN2,NUP107,NUP133,NUP153,NUP155,NUP188,NUP214,NUP62,NUP85,NUP88,NUP93,NUP98,NXF1,NXT1,PABPN1,PCID2,PHAX,POLDIP3,POLR2D,POM121,POM121C,RAE1,RAN,SARNP,SETD2,SMG1,SMG5,SMG6,SMG7,SRSF3,SSB,SUPT6H,THOC1,THOC5,THOC6,THOC7,TPR,TSC1,UPF1,UPF2,XPO5,XPOT,YTHDC1,ZC3H11A	0.00073128,3.3829e-07,0.0035465,0.023677,3.8232e-05,7.9239e-06,0.011818,5.861e-05,4.3544e-08,0.1398,0.0017371,0.0002227,3.4745e-06,0.023855,0.041004,3.0896e-08,0.088077,3.5908e-05,0.0017512,0.030561,0.064439,0.012893,0.010013,0.063195,0.0012127,0.078986,1.6732e-06,0.00024613,0.032767,0.12184,0.00024579,0.10308,0.018264,0.0029469,0.15177,0.0022056,0.00064985,0.03938,0.014296,0.011174,0.013061,0.00018337,0.011653,0.0035113,0.0019478,0.025633,0.00050255,4.1723e-06,0.063111,0.023537,0.0026604,0.014307,0.0070885,0.077333,3.3816e-05,0.00019366,0.0040857,0.099114,0.0003192,0.0010677,0.013122,0.040974,2.4996e-10,0.10215,9.5909e-06,0.080672,0.0077989,0.0050518,0.0059988,0.022084,0.014365
GOBP_REGULATION_OF_CILIUM_DEPENDENT_CELL_MOTILITY	29	20	0.21073	0.007437	0.13998	0.066122	1	1	1	0.732254	1	BBS1,BBS2,BBS4,CATSPER1,CCSAP,CFAP20,CFAP45,CFAP69,DEFB1,EPPIN,IQCF1,MKKS,PRDM14,RNASE10,TAC4,TACR1,TACR3,TEX101,TPPP2,TTLL6	0.022899,0.00046419,0.080446,0.035478,0.0023591,0.013408,1.0329e-07,0.0074089,0.0032234,0.0011145,1.6179e-05,0.015247,1.1915e-06,0.025647,0.0012871,0.00026676,0.0013569,0.089521,0.00252,1.7623e-07
GOBP_CELL_PROLIFERATION_IN_FOREBRAIN	22	21	0.23654	0.0085538	0.15713	0.066124	1	1	1	0.732254	1	AKNA,CEP120,DCT,DISC1,DIXDC1,DOCK7,EMX2,FGFR2,GLI3,HOOK3,IGF2BP1,KIF14,LHX5,NUMB,NUMBL,PCM1,POU3F2,POU3F3,SIX3,WNT3A,WNT7A	0.036779,2.6493e-07,0.089006,0.0017864,0.0016635,0.015083,0.13411,0.0034945,1.1849e-07,0.00063861,5.0165e-13,0.065842,1.9464e-06,1.1888e-05,0.034691,0.00016227,2.6293e-06,0.054999,1.8153e-08,0.018801,0.025251
GOCC_MLL3_4_COMPLEX	10	10	0.33184	0.0082836	0.22044	0.066132	1	1	1	0.732254	1	ASH2L,DPY30,KDM6B,KMT2C,KMT2D,NCOA6,PAGR1,PAXIP1,RBBP5,WDR5	0.022804,1.6881e-06,0.0067358,0.0027537,2.2418e-05,0.0034709,0.0068836,5.6252e-06,0.0099375,0.0012324
GOBP_NEGATIVE_REGULATION_OF_I_KAPPAB_KINASE_NF_KAPPAB_SIGNALING	49	39	0.17636	0.0086864	0.11724	0.066262	1	1	1	0.732254	1	ABL1,ADIPOQ,ASH1L,CACTIN,CARD8,CASP8,DAB2IP,ESR1,HDAC1,LILRB4,MAPKBP1,NLRC3,NLRP12,NLRP6,NLRX1,NR1D1,NR1H4,OPTN,OTUD7B,PER1,PPM1A,PPM1B,PPM1N,RHOH,RIOK3,RIPK1,RORA,SIRT1,SLC39A8,STAT1,TANK,TLE1,TNFAIP3,TNIP1,TNIP3,TREM2,USP10,ZC3H12A,ZMYND11	0.018106,0.0081748,0.034303,0.036945,0.030653,0.0072017,0.00072593,0.00023668,0.0018193,0.0097789,1.865e-06,0.0060845,0.0045885,0.011435,0.026274,0.0013971,0.0021452,0.0055025,0.030243,2.0993e-05,0.0017543,0.00015596,0.041284,8.7861e-05,3.7173e-05,0.017312,5.6399e-09,0.0014378,5e-10,0.011097,1.5609e-10,7.7378e-06,0.037015,0.029852,0.005687,0.048656,0.00072721,5.4133e-06,0.045079
GOBP_TRNA_MODIFICATION	92	74	0.14807	0.010035	0.098445	0.066289	1	1	1	0.732254	1	AARS2,ADAT2,ALKBH1,ALKBH8,ANKRD16,BCDIN3D,C9orf64,CDK5RAP1,CDKAL1,CTU1,CTU2,DPH3,DTWD1,DTWD2,DUS1L,DUS2,DUS3L,DUS4L,ELP2,ELP3,ELP4,ELP5,GTPBP3,LCMT2,METTL1,METTL2A,METTL2B,METTL6,METTL8,MTFMT,MTO1,NAT10,NSUN2,NSUN3,NSUN6,OSGEP,OSGEPL1,PSTK,PUS1,PUS3,PUS7,PUSL1,QTRT1,RPUSD4,SARS2,SEPSECS,SSB,TARBP1,THADA,THG1L,THUMPD1,THUMPD2,THUMPD3,TPRKB,TRDMT1,TRIT1,TRMT10A,TRMT10B,TRMT10C,TRMT112,TRMT1L,TRMT2A,TRMT5,TRMT6,TRMT61A,TRMT61B,TRMU,TRUB1,TYW1,TYW3,TYW5,URM1,WDR4,YRDC	0.048759,1.6932e-06,0.00013112,0.015108,0.077087,0.0034218,2.0666e-08,0.030246,2.2731e-15,0.061666,6.4343e-05,0.0937,0.0046391,0.0015499,2.6157e-06,4.1254e-07,0.014913,0.0071509,0.00014238,0.0021704,0.00093849,9.4248e-05,0.00013111,7.5275e-11,0.0022997,0.018908,6.0924e-05,0.028175,0.0618,0.079402,0.013918,0.0013034,0.00024613,3.8901e-06,0.00016518,0.053092,0.07504,0.016256,0.011335,0.060627,0.0031782,0.010256,0.003855,0.011585,0.0036152,0.0043983,0.099114,0.002336,0.073153,0.10078,0.10574,0.0070525,3.6772e-05,2.5742e-07,0.0031961,0.01062,0.073671,0.0084808,0.018863,4.2267e-05,0.002559,0.0026948,0.075952,0.13665,9.7802e-07,4.0295e-09,0.028946,0.021169,0.018248,3.5407e-08,5e-10,0.018352,0.032844,0.000134
GOBP_SEQUESTERING_OF_TRIGLYCERIDE	18	17	0.28673	0.0093304	0.19064	0.066293	1	1	1	0.732254	1	ABHD5,APOC4,CIDEA,ENPP1,FITM1,FITM2,IL1B,LPL,OSBPL11,OSBPL8,PLIN2,PLIN3,PLIN5,PNPLA2,PPARA,PPARG,TREM2	0.0020771,0.00606,0.00048437,0.050147,0.00017364,5.1446e-07,0.019814,7.0344e-06,5.573e-05,0.006232,0.026028,1.2082e-05,0.00029659,0.10633,0.023456,6.5411e-08,0.048656
GOBP_EMBRYO_DEVELOPMENT	1096	970	0.037371	0.0089083	0.024873	0.066501	1	1	1	0.732254	1	A2M,AATF,ABI1,ABL1,ACD,ACE,ACTL6A,ACTR5,ACTR8,ACVR1,ACVR1B,ACVR1C,ACVR2A,ACVR2B,ACVRL1,ADA,ADAM10,ADAMTS3,ADCY9,ADGRF5,ADIPOQ,ADM,AGBL4,AHDC1,AHI1,AKAP3,AKIRIN2,AKT1,ALDH1A2,ALDH1A3,ALKBH1,ALS2,ALX1,ALX4,ANGPT1,ANKS6,APAF1,APBA1,APBA2,APBA3,APELA,APLNR,APOA1,APOB,ARFRP1,ARHGAP35,ARHGDIG,ARID2,ARL13B,ARMC5,ARNT,ARNT2,ASB2,ASCL2,ASF1B,ATF2,ATF4,ATM,ATOH1,ATOH8,ATP11A,ATP8A2,AXIN1,AXIN2,B4GALT5,B9D1,BASP1,BAX,BBS4,BBS5,BCL10,BCL2L11,BCR,BIRC6,BLOC1S5,BMI1,BMP2,BMP4,BMP5,BMP7,BMPR1A,BMPR2,BPTF,BRCA1,BRCA2,BRK1,BTF3,BYSL,C1orf43,C2CD3,C2orf49,C5,C6,CACNA1C,CAPN2,CASP3,CASP8,CBY1,CC2D2A,CCDC24,CCDC39,CCDC40,CCDC62,CCM2,CCNB1IP1,CCNB2,CCSAP,CDC40,CDC42,CDC73,CDH23,CDK1,CDK20,CDK5R1,CDKN1C,CDON,CDX1,CDX2,CEBPA,CEBPB,CECR2,CELF4,CELSR1,CENPU,CEP290,CER1,CFL1,CHD7,CHD8,CHEK1,CHRD,CHRNA10,CHRNA9,CHST11,CHTOP,CIR1,CITED2,CLASP1,CLASP2,CLRN1,CLRN2,CLUAP1,CMIP,CMTM3,CNOT1,CNOT2,CNOT3,COBL,COL11A1,COL12A1,COL18A1,COL1A1,COL27A1,COL2A1,COL3A1,COL4A2,COL5A1,COL5A2,COL6A1,COL8A1,COPS2,COPS3,CPT2,CRABP2,CRB2,CREBBP,CTHRC1,CTNNB1,CTR9,CUL3,CUL4A,CXCL8,CXXC4,CYP26B1,DACT1,DAD1,DBN1,DCHS1,DEAF1,DHX35,DHX36,DISP1,DKK1,DLC1,DLG1,DLL1,DLL3,DLL4,DLX1,DLX2,DLX3,DLX4,DLX5,DLX6,DMRT2,DNAAF1,DNAAF2,DNAJB6,DNMT1,DNMT3A,DNMT3L,DPPA3,DR1,DSC3,DSCAML1,DUSP2,DUSP4,DUSP5,DVL1,DVL2,DVL3,DYNC2H1,DZIP1L,E2F7,E2F8,E4F1,ECE1,EDN1,EDNRA,EFEMP1,EFNA1,EGFR,EGLN1,EHMT1,EIF2S2,ELF3,ELL,EMG1,EMP2,EMX1,EN1,EN2,ENDOG,ENG,EOMES,EPAS1,EPB41L5,EPHA2,EPHB2,EPN1,ERBB4,ERCC1,ERCC2,ERCC3,ESRRB,ETNK2,ETS2,ETV2,EVX1,EXOC4,EXT1,EXT2,EYA1,EYA2,FBN1,FBN2,FBXW8,FERD3L,FGF10,FGF2,FGF4,FGF9,FGFR1,FGFR2,FKBP10,FKBP8,FLCN,FLRT3,FLT1,FLT3LG,FLVCR1,FN1,FOLR1,FOSL1,FOXA1,FOXC1,FOXD3,FOXE1,FOXF1,FOXF2,FOXG1,FOXH1,FOXI1,FOXL2,FOXN4,FRAS1,FREM2,FRS2,FRZB,FURIN,FUT8,FUZ,FXN,FZD2,FZD3,FZD5,FZD6,FZD7,GABPA,GATA2,GATA3,GATA4,GBX2,GCM1,GDF3,GDF5,GDF7,GDNF,GGNBP2,GINS1,GINS4,GJA1,GJB3,GJB5,GLI1,GLI2,GLI3,GLMN,GNA12,GNA13,GORAB,GPI,GPR161,GRB2,GREM1,GREM2,GRHL2,GRHL3,GRXCR2,GSC,HAND1,HAND2,HDAC1,HDAC3,HECTD1,HEG1,HES1,HES5,HES7,HESX1,HEY2,HIF1A,HINFP,HIPK1,HIRA,HLX,HMGA2,HMX2,HMX3,HNF1B,HNF4A,HOPX,HORMAD1,HOXA1,HOXA10,HOXA11,HOXA13,HOXA2,HOXA3,HOXA5,HOXA6,HOXA7,HOXA9,HOXB1,HOXB2,HOXB3,HOXB4,HOXB5,HOXB6,HOXB7,HOXB8,HOXB9,HOXC10,HOXC11,HOXC4,HOXD1,HOXD10,HOXD12,HOXD13,HOXD3,HOXD4,HOXD8,HOXD9,HPN,HS2ST1,HS3ST6,HS6ST1,HSCB,HSD17B2,HTR2B,HUS1,ID2,ID3,IFITM5,IFT122,IFT140,IFT172,IFT52,IGF1,IGF2,IHH,IL10,IL1RN,INHBA,INO80,INO80B,INO80C,INO80D,INPP5B,INPP5K,INSIG1,INSIG2,INSR,INTS1,INTU,IRX1,IRX2,IRX3,IRX5,ISL1,ITGA2,ITGA3,ITGA4,ITGA5,ITGA7,ITGA8,ITGAV,ITGB1,ITGB2,ITGB3,ITGB4,ITGB5,ITPK1,JAG1,JAG2,JUNB,KAT2A,KAT2B,KAT5,KBTBD8,KCNQ1,KCNQ4,KDF1,KDM2B,KDM4C,KDM6B,KDR,KEAP1,KHDC3L,KIAA1217,KIDINS220,KIF16B,KIF20B,KIT,KITLG,KLF2,KLHL12,KMT2A,KPNA7,KRT19,KRT8,LAMA1,LAMA2,LAMA3,LAMA4,LAMA5,LAMB1,LAMB3,LATS1,LATS2,LBX1,LBX2,LEF1,LFNG,LHFPL5,LHX1,LHX2,LIAS,LIF,LIG4,LMBR1,LMBRD1,LMO4,LOXL3,LPAR6,LRIG1,LRIG3,LRP2,LRP5,LRP6,LUZP1,MAB21L2,MAFB,MAFG,MAN2A1,MAP2K1,MAP2K5,MAPK1,MAPK3,MAPK7,MARCKS,MATR3,MBD2,MBD3,MBIP,MBNL1,MBP,MBTD1,MCRS1,MDFI,MED1,MED21,MEGF8,MEIS1,MEIS2,MEIS3,MEOX1,MEOX2,MESP1,MESP2,METTL23,MFAP2,MFAP5,MFN2,MFRP,MFSD2A,MGAT1,MICAL2,MIXL1,MKKS,MKS1,MMP14,MMP15,MMP16,MMP2,MMP8,MMP9,MSGN1,MSH2,MSX1,MSX2,MTHFD1,MTHFD1L,MYADM,MYCN,MYF5,MYF6,MYH3,MYH9,MYO15A,MYO18B,MYO1E,MYO3A,MYO3B,MYO6,MYO7A,N4BP2L2,NAGLU,NANOG,NASP,NAT8B,NBN,NCOA1,NDEL1,NDRG4,NDST1,NDUFA2,NECAB1,NEK2,NES,NEUROD1,NEUROG1,NF1,NF2,NFE2L2,NFRKB,NIPBL,NKD1,NKX2-5,NKX3-2,NLE1,NLRP5,NODAL,NOG,NOS3,NOTCH1,NOTO,NPAT,NPHP3,NPM2,NR2C2,NR2F2,NR4A3,NR5A2,NRARP,NRP1,NRP2,NSRP1,NSUN2,NTN1,NUP133,NXN,OOEP,OPA1,OSR1,OSR2,OTOP1,OTUD7B,OTX1,OTX2,PADI6,PAF1,PAFAH1B1,PALB2,PAX2,PAX5,PAX6,PAX8,PBX1,PBX3,PBX4,PCDH12,PCGF2,PCSK5,PCSK6,PDCD6,PDGFA,PDGFB,PDGFRA,PDZD7,PEF1,PELO,PEMT,PFN1,PGAP1,PHACTR4,PHLDA2,PHLDB1,PHLDB2,PICK1,PIFO,PIK3CB,PITX1,PITX2,PKD1,PKD2,PKDCC,PLCB1,PLCD3,PLCG1,PLD6,PLK4,PLOD3,PLS1,PLXNA2,PLXNA4,PLXNB2,PNLDC1,POFUT1,POFUT2,POGLUT1,POLB,POLE,POLG2,POLR1B,POU4F3,PPP1R13L,PPP1R35,PPP2R3A,PPP4R4,PRDM1,PRDM14,PRICKLE1,PRKACA,PRKACB,PRKAR1A,PRKDC,PRKRA,PRMT1,PROX1,PRRX1,PSEN1,PSMC4,PSPH,PTCH1,PTH1R,PTK7,PTPN18,PTPRR,RAB14,RACGAP1,RAD23B,RAD51B,RALA,RARA,RARB,RARG,RARRES2,RBBP6,RBBP8,RBM19,RBM46,RBP4,RBPJ,RBPMS2,RCN1,RDH10,RECK,RET,RGMA,RICTOR,RIPPLY3,RNASEH2B,RNF112,RNF2,RNF207,RNF220,ROCK2,RPGRIP1L,RPL38,RPL7L1,RPS6,RPS7,RRM2,RRN3,RRP7A,RSPO2,RSPO3,RTCB,RTF1,RTN4,RUNX2,RUVBL1,RUVBL2,RYR2,SALL1,SALL4,SBDS,SCEL,SCO2,SCRIB,SCT,SDC4,SEC24B,SEC24C,SEC24D,SEMA3C,SENP2,SETD2,SETDB2,SF3B6,SFRP1,SFRP2,SH2B3,SH3PXD2A,SHH,SHOX2,SIM2,SIN3A,SIX1,SIX2,SIX3,SIX4,SKI,SKIL,SLC25A34,SLC30A1,SLC35E2B,SLC39A1,SLC39A3,SLC5A7,SLC9A3R1,SLITRK6,SMAD1,SMAD2,SMAD3,SMAD4,SMAD5,SMAD6,SMARCB1,SMG9,SMIM14,SMO,SNAI1,SOBP,SOCS3,SOD1,SOS1,SOX10,SOX11,SOX15,SOX18,SOX4,SOX7,SOX8,SOX9,SP3,SP8,SP9,SPECC1,SPIC,SPINT1,SPINT2,SPRY2,SSBP3,ST14,ST8SIA6,STIL,STK3,STK4,STMN3,STOX1,STOX2,STRA6,STRC,SULF1,SULF2,SUPT20H,SUPT6H,SYF2,TAB1,TADA2A,TADA3,TAF10,TAF8,TAL1,TAPT1,TBC1D23,TBC1D32,TBL1XR1,TBX1,TBX15,TBX18,TBX19,TBX2,TBX20,TBX3,TBX4,TBX5,TCAP,TCF15,TCOF1,TCTN1,TDG,TDGF1,TDRD5,TEAD1,TEAD2,TEAD3,TEAD4,TENM4,TERF2,TET1,TET3,TFAP2A,TFEB,TFPT,TGFB1,TGFB1I1,TGFB2,TGFB3,TGFBR1,TGFBR2,TGIF2,TH,THOC5,TIE1,TLE6,TLX2,TMED2,TMEM100,TMEM107,TMEM231,TOP1,TOP2A,TP53,TP63,TPO,TPRA1,TPRN,TRA2B,TRAF6,TRIM28,TRIM71,TRIOBP,TRIP12,TRIP6,TSC1,TSC2,TSHZ1,TTC39C,TTLL1,TTLL4,TTPA,TUBB2B,TULP3,TWIST1,TWSG1,TXNRD1,UBE2B,UBR3,UCHL5,UCMA,UGDH,UNK,UPB1,UPF3A,USH1C,USH1G,USP22,VANGL2,VASH1,VASH2,VASP,VEGFA,VEGFC,VPS54,WDPCP,WDR19,WDR48,WDR5,WDR74,WDTC1,WLS,WNK1,WNT1,WNT11,WNT16,WNT2,WNT2B,WNT3,WNT3A,WNT4,WNT5A,WNT5B,WNT6,WNT7A,WNT7B,WNT8A,WNT8B,WNT9B,WT1,XRCC2,XYLT1,YAP1,YBX1,YEATS2,YTHDC1,YTHDF2,YY1,ZBED3,ZBTB16,ZBTB17,ZDBF2,ZEB1,ZFAND5,ZFP14,ZFP36L1,ZFPM1,ZFPM2,ZIC1,ZMIZ1,ZNF281,ZNF335,ZNF358,ZNF568,ZNF830,ZP3,ZPR1,ZZZ3	0.12037,0.046927,0.012269,0.018106,3.1264e-06,0.00040146,0.020544,3.0711e-06,0.0096782,0.032562,0.018537,0.021777,3.6807e-10,0.00022906,0.00027035,0.017808,8.8429e-05,0.023572,0.0047584,0.025504,0.0081748,0.018606,0.00032711,0.0022354,0.0031556,0.017758,7.6616e-05,0.038855,0.096765,0.080832,0.00013112,0.01505,0.03117,0.0048721,0.008263,0.090325,0.01041,7.555e-12,0.028435,0.04286,0.0023182,3.8761e-06,0.0059241,0.0059381,0.00088138,0.00090661,0.0022251,6.4035e-07,7.9304e-07,0.0035009,0.0010524,1.924e-07,0.0086306,0.026366,0.067307,0.0039244,1.0398e-08,0.0031352,0.10418,0.075191,4.4362e-07,0.00052149,9.9873e-05,1.9862e-05,0.069062,5.6289e-05,0.0030401,0.069612,0.080446,0.011981,0.0033468,0.012567,0.028833,0.002113,0.0015403,0.01001,0.046433,0.082033,0.061774,0.030232,0.0074051,2.3922e-09,0.056828,0.017664,0.0065482,0.045041,0.023183,0.0028055,0.004237,0.00086471,1.8621e-06,5.2909e-05,0.0054114,2.8285e-11,0.0050761,0.0048303,0.0072017,0.0042424,9.7786e-08,5e-10,1.5597e-05,0.024765,0.017726,0.02475,0.042871,2.4262e-05,0.0023591,0.16114,8.527e-09,0.0010998,0.0030455,0.040005,0.078061,5.8502e-06,0.0017324,0.002467,0.024747,0.025566,0.085859,0.01007,0.0064612,5e-10,0.0021548,0.015336,0.060112,4.2996e-05,1.0826e-06,0.0049597,1.0526e-05,0.010274,1.1795e-07,0.025849,0.03324,1.8563e-05,7.9239e-06,8.4781e-06,0.034982,0.00028254,0.0029155,0.043569,0.070747,0.010121,0.00077168,0.020457,0.0042334,0.0078624,0.00050785,6.6387e-05,5.9119e-07,0.019359,0.00058104,0.0097937,0.009841,0.01233,0.041356,0.0037271,0.00011829,0.028424,0.065061,0.0064097,8.4179e-05,0.038278,0.085142,0.091196,5.5772e-06,0.021558,0.0095239,1.8411e-08,0.17156,2.9673e-12,0.011308,0.00042804,2.6122e-09,0.0011563,7.3367e-05,0.070067,0.0074686,2.3099e-06,0.0096639,0.045721,1.0041e-05,0.004534,0.061965,0.00068325,0.014063,0.00011701,5.0517e-05,0.00025463,7.9297e-07,1.2319e-07,0.062723,0.0038848,6.8457e-08,1.0782e-08,0.0053079,0.00013468,1.2493e-05,0.024172,0.00039709,0.0001906,0.07469,0.057138,3.2593e-07,0.098632,4.9391e-07,0.013908,0.027402,0.0035954,0.0091346,9.4248e-05,0.00010858,0.015701,0.01048,0.00095741,0.010514,6.9199e-05,0.00033742,0.070648,0.039454,0.0163,0.0014645,0.010984,0.0029812,0.0022476,0.00026418,0.046937,0.0034896,0.02774,0.010567,5.0545e-08,0.017421,0.059458,0.033015,2.7374e-08,0.00074288,0.017025,0.00017014,0.0084158,9.542e-05,2.7154e-05,1.3545e-11,0.0039237,0.00024629,1.0723e-06,0.013621,0.073273,0.015789,0.01572,0.037428,4.585600000000001e-19,8.4208e-16,0.0041629,0.0085636,0.0011529,0.088573,0.0065559,0.018509,0.023053,0.0021891,0.011713,0.0030153,0.01472,0.0005966,0.0034945,0.017285,0.050859,0.039066,0.025904,0.0062987,0.00016849,0.013531,0.003279,0.018416,2.6191e-07,0.013665,0.0007465,0.00078632,0.044268,0.057518,0.042926,5.2449e-07,4.9405e-15,0.0039784,0.02378,0.0017156,0.0023325,0.00011344,0.0064718,0.00014268,0.0058813,0.044363,0.0069694,0.00014487,0.021079,0.0061539,0.032311,0.013784,2.9849e-06,0.004968,0.0045987,0.053695,4.3573e-05,4.0254e-10,0.023118,0.028189,0.014436,0.00067606,2.7756e-05,0.039298,0.062873,0.0014567,0.075475,0.028724,0.027513,4.4534e-06,0.022571,1.1849e-07,0.088833,0.00063613,0.075907,0.063341,0.07675,0.035197,0.0032903,0.01283,0.0017913,0.013861,0.0035625,0.012383,0.0087055,0.0033285,0.00040601,0.0018193,8.2869e-06,0.0019758,0.00068148,0.011514,0.090343,1.929e-08,0.0056561,0.03885,0.012431,0.073297,0.0018094,0.080583,0.053424,0.00010214,0.036488,0.11889,0.020082,0.00037495,0.071199,0.0013754,0.0034246,0.050962,0.050962,0.057685,0.0056644,0.0056644,0.062787,0.090036,0.062787,0.08344,0.025935,0.022705,0.0033277,0.0041574,0.0033414,0.0034369,0.0042414,0.004062,0.004686,0.011772,0.0026758,0.018046,0.0018097,0.014849,0.002927,0.0010735,0.0018089,0.003894,0.0044155,0.0071423,0.041213,0.090645,0.0056943,0.0099441,2.6748e-06,0.028893,0.090548,0.0067086,0.055349,0.060494,0.038618,0.01725,0.00029961,1.6987e-06,0.014382,2.3016e-05,0.0025519,0.022006,0.12059,0.0088764,0.012511,0.021487,0.14805,0.025823,8.5892e-08,0.00034693,0.087733,0.033582,0.00080266,0.0081804,0.11182,0.012845,0.0025237,0.0045015,0.00017284,0.031976,0.00097853,0.0011523,0.010903,0.010548,0.024434,0.00099651,0.048057,0.0050231,0.062575,0.0029759,0.00024362,0.0027038,0.00013911,0.032522,0.0018587,0.027289,6.6299e-06,0.024863,0.0022895,3.4527e-06,0.014842,0.00039635,0.0042272,0.001155,0.042628,5.087e-10,0.0067358,0.017865,0.0039853,0.030588,9.451e-07,0.0023816,4.3667e-10,0.0091822,4.2906e-06,0.074994,0.075764,0.045644,0.0026604,0.083898,0.14767,0.0068471,0.0061354,6.0156e-05,0.01699,0.041472,0.0090313,0.042632,0.011337,0.005368,0.10245,1.1551e-05,0.11127,0.0047839,0.11632,0.0041204,0.046927,0.00018689,0.014549,0.00031893,0.05608,0.0055774,0.041096,0.019658,0.026751,0.0087517,0.017281,0.0011361,0.00061701,0.0036336,0.00015225,0.088935,0.035524,0.010538,0.077931,0.0081945,0.0009279,2.6564e-05,0.017138,0.00026268,5.6289e-05,0.0033129,0.00070907,0.00042644,0.022315,0.1168,0.0056484,1.0251e-06,0.042511,1.7711e-09,0.00010978,2.6167e-09,0.035692,0.051915,0.0039083,3.4187e-05,6.395e-05,0.060432,0.047885,0.014648,0.014944,0.11213,0.00045289,0.11274,0.069914,0.059768,0.14346,0.01393,0.0056553,0.060411,0.015247,0.0007054,0.00027881,0.12694,2.4107e-06,0.086942,0.14898,8.5104e-07,0.018836,0.071817,0.025661,0.027657,0.063956,0.0012039,0.0081371,0.015277,0.1468,0.1468,0.049991,0.032719,2.5655e-09,5.8509e-06,0.028054,0.0049171,4.8813e-06,6.3767e-07,0.00042637,0.12903,2.6387e-06,0.00023325,0.00021743,2.641e-07,0.031178,0.002809,0.0010333,0.00033076,0.00063275,4.243e-12,0.041767,0.06876,0.083847,1.76e-05,0.062284,0.013599,0.00075333,0.00073825,0.0020788,0.023248,0.0066119,0.01545,0.0041577,0.031108,0.0038242,0.025684,0.068189,0.01861,6.3155e-05,9.2554e-13,0.00034527,0.00096176,0.10576,0.032648,1.4738e-06,0.017706,3.1747e-06,0.050191,1.3807e-05,7.8435e-06,1.059e-06,0.00024613,0.0057449,0.12184,1.291e-05,0.027105,0.027272,0.028218,0.083531,0.01913,0.030243,3.9802e-05,4.0639e-09,0.007552,0.0056571,9.0503e-05,0.0068367,0.10082,0.00045935,0.00077303,0.003458,0.0015645,0.0039995,5e-10,0.062293,0.00018248,4.9355e-09,0.0041786,0.023147,0.012507,0.00011469,0.0016335,1.1075e-05,5e-10,0.1021,2.7043e-06,0.048202,0.023099,1.6726e-10,0.0018621,0.011231,0.015009,0.0012823,0.038534,0.001972,0.098241,0.0047894,0.020945,0.013314,0.041076,5.8248e-07,2.5837e-07,0.0073391,0.029431,0.042987,4.0811e-05,0.0005764,5.0326e-07,1.4277e-06,9.433e-06,0.0047294,0.00044965,0.021775,0.051136,0.014707,0.0048209,0.0008698,0.0014844,1.7733e-07,0.00025092,0.0044004,7.6996e-08,0.0037156,0.13714,1.1915e-06,0.000425,0.095534,4.9299e-05,1.5801e-05,7.0458e-07,6.8735e-05,2.6064e-12,0.00034527,0.035555,1.2313e-07,0.049855,0.037166,2.0794e-06,0.00014777,0.0052489,0.0080498,0.0040792,0.00016781,0.0014139,0.078165,0.0023928,5.554e-06,0.00017074,0.00057966,0.0047073,0.00016717,0.024747,0.028542,0.027389,0.20138,0.059217,0.00039159,4.1251e-07,0.023694,0.0091344,0.038687,0.064066,0.00083164,1.0286e-05,0.029082,0.073249,8.4108e-05,0.0011942,0.0011704,0.00012336,0.022478,0.00016935,0.020144,4.6266e-05,0.025677,0.0024379,0.057793,0.0032042,0.00014988,0.0052577,0.00090103,0.038794,0.005418,2.2403e-05,0.048274,0.00068521,0.0019745,8.5391e-06,4.1015e-11,0.0017339,0.023877,0.0030277,0.042701,1.0662e-05,0.0020121,0.083424,0.0090489,0.00050201,0.0001872,0.019916,0.001928,0.014307,0.013965,0.00024724,0.093232,0.0018193,8.4773e-05,1.1354e-07,0.085714,6.6388e-05,0.009941,0.0038115,2.1857e-05,0.0068003,1.8153e-08,0.0058353,0.00192,0.060546,0.11763,0.028468,1.0883e-05,3.8386e-13,0.0097986,0.0013542,0.014325,0.0028213,0.034818,0.001334,3.5076e-05,0.075885,0.010368,0.010981,0.0043627,0.050106,0.0002605,0.015121,0.016925,6.6368e-06,0.001241,0.00010709,0.024196,0.00070051,4.119e-07,0.025101,0.0011185,0.052592,0.00077419,0.00053174,0.076503,0.0093121,0.0010166,3.8119e-07,5.3363e-09,0.12942,0.00048449,1.597e-05,0.021855,0.0010434,0.043752,0.0090496,0.017722,0.033571,0.010591,0.00053896,8.9894e-07,0.032449,0.05971,8.4114e-10,0.0013888,0.0037598,0.00063791,0.0003192,0.015117,4.8648e-12,0.00084698,0.0042252,3.7606e-05,0.0023549,0.00016724,0.00031982,0.00080632,0.013379,3.7404e-06,0.0022898,0.01211,0.040156,0.0043301,0.014079,0.062066,0.040665,0.0013113,0.00041357,5.1657e-07,0.010568,0.0019111,1.2942e-12,0.0022395,0.00032693,0.034784,0.00062287,0.023587,0.006122,0.02364,2.5942e-09,2.187e-05,1.9075e-05,0.0039196,0.10005,0.0064394,0.0032875,0.0025253,0.0020951,0.017266,0.051122,0.02291,0.013177,0.042114,0.0011765,0.013122,6.7779e-14,0.056303,0.11437,0.035739,0.11811,3.5265e-05,0.0073248,0.059874,3.4145e-06,0.0017219,0.0042572,0.039868,0.044161,0.0059737,1.273e-08,0.0019335,1.0741e-06,0.055667,9.9472e-07,0.036735,0.00016123,9.5909e-06,0.00027825,6.2564e-05,0.0062849,0.0004542,0.00024214,0.0093743,0.037046,0.034694,0.019069,0.049937,0.00018017,0.034119,0.015044,0.00074705,0.041155,0.00015695,0.00028502,0.012684,0.00064262,0.0017234,9.4683e-05,0.0055912,0.00017439,0.0086547,0.0014916,0.0096195,7.4519e-07,0.072776,0.00054248,0.00012179,0.073573,0.00037718,0.0012324,0.0044951,0.0044838,0.00037711,0.020402,0.0041428,0.0072627,0.008108,0.015948,1.0769e-05,0.014093,0.018801,9.1529e-09,0.008355,0.00035256,0.00037079,0.025251,0.010442,0.0019965,0.0070739,0.012815,0.040797,0.035761,0.0010042,7.4821e-05,0.025576,0.035171,0.022084,1.6143e-13,0.03146,0.0029892,0.0017755,0.014151,0.0037682,0.061936,0.0005672,0.035256,0.023179,0.019971,0.00023842,0.0040707,0.00042668,1.2691e-07,1.5018e-11,0.065885,0.02356,0.046546,0.0050013,0.0038899,0.0002266
GOBP_NEUROTRANSMITTER_RECEPTOR_INTERNALIZATION	29	29	0.18205	0.0077343	0.12118	0.066523	1	1	1	0.732254	1	AP2A1,AP2A2,AP2B1,AP2M1,AP2S1,ARC,ATAD1,CACNG2,CACNG3,CACNG4,CACNG5,CACNG7,CACNG8,CALY,DNM3,DRD3,DRD4,EFNB2,GSG1L,HIP1,HPCA,ITGB3,LPAR1,NUMB,PPP3R1,RALA,SCRIB,SNAP25,VAC14	0.0068831,0.0089311,0.00063361,4.4317e-05,0.00022958,0.0035142,0.076066,0.0056579,0.0012323,0.014079,0.066008,2.0483e-07,9.6726e-07,0.10807,0.0001045,0.013844,0.0008094,0.068058,2.3307e-07,0.10548,0.0019633,0.00024362,0.0010052,1.1888e-05,3.5261e-07,5.554e-06,1.0662e-05,0.0015647,3.6518e-05
GOCC_PHAGOCYTIC_VESICLE_MEMBRANE	63	54	0.1596	0.0092451	0.10626	0.066578	1	1	1	0.732254	1	ANXA3,APPL2,ATG12,ATG5,ATP6V0A1,ATP6V0A2,ATP6V0A4,ATP6V0B,ATP6V0C,ATP6V0D1,ATP6V0D2,ATP6V0E1,ATP6V0E2,CALR,CORO1A,CYBA,DMBT1,DNM2,HVCN1,INPP5B,IRGM,LAMP1,MCOLN1,PIK3C3,PIK3R4,PIKFYVE,RAB10,RAB11B,RAB11FIP1,RAB20,RAB22A,RAB23,RAB31,RAB32,RAB34,RAB38,RAB39A,RAB43,RAB5A,RAB7A,RAB8A,RAB8B,RAC2,RILP,SLC11A1,SLC9A9,SNAP23,STX4,SYT7,TCIRG1,TLR1,TLR2,TLR6,VAMP3	0.0006049,0.025378,0.016756,0.017731,2.2324e-06,0.0067255,0.00082442,7.2164e-15,0.00076492,5.763e-05,7.2476e-06,0.012845,0.0010587,0.0036119,0.00011656,3.4274e-05,0.00022632,0.0035223,5.4263e-12,0.00034693,0.11852,0.072528,0.016547,0.001813,0.00082207,0.0016977,0.0052486,0.023955,0.0053216,0.0082194,0.019525,0.011196,0.013699,0.041911,0.0060195,0.00013102,0.0077158,0.0015993,9.8622e-05,0.018036,0.017225,0.015219,0.028911,0.056259,0.0015533,1.2463e-08,0.0072832,0.1149,6.3842e-05,0.016048,0.027142,0.014005,0.020976,0.0014368
GOBP_OLIGOSACCHARIDE_BIOSYNTHETIC_PROCESS	28	27	0.22611	0.0092696	0.15059	0.066632	1	1	1	0.732254	1	B3GALNT1,B3GALT1,B3GALT2,B3GALT5,B4GALNT2,B4GALT1,FBP1,FUT1,FUT10,FUT2,FUT3,FUT4,FUT5,FUT6,FUT7,FUT8,FUT9,LALBA,MGAT2,MPDU1,ST3GAL2,ST3GAL3,ST3GAL4,ST3GAL6,ST6GALNAC1,ST6GALNAC5,ST6GALNAC6	0.011024,1.9131e-06,0.00078723,0.0047215,6.6601e-05,0.024506,0.029575,0.07053,9.8405e-06,0.19119,0.0077255,0.016063,0.0043466,0.0077255,4.8046e-05,0.044363,4.2371e-08,0.019836,1.647e-05,0.024235,8.1996e-05,2.8552e-15,0.00086579,0.021371,0.04347,0.00012854,0.0016091
GOBP_POSITIVE_REGULATION_OF_CYTOSOLIC_CALCIUM_ION_CONCENTRATION	168	149	0.091244	0.0087538	0.060837	0.066845	1	1	1	0.733496	1	ABL1,ABL2,ADCY5,ADCY8,ADCYAP1,ADCYAP1R1,ADM,ADRA1A,ADRA1B,ADRA1D,AGT,AGTR1,AVP,AVPR1A,BAX,BCL2,BDKRB1,BDKRB2,C1QTNF1,C3AR1,C5AR1,C5AR2,CACNA1A,CACNA1C,CACNA2D1,CACNB3,CALCR,CAV1,CAV3,CCL1,CCL28,CD38,CD52,CD55,CDK5,CHRNA10,CHRNA9,CIB2,CMKLR1,CXCL13,DLG4,DRD1,DRD2,DRD3,EDN1,EDN2,EDNRA,EDNRB,EPO,ESR1,F2R,F2RL1,F2RL2,FFAR1,FFAR4,FIS1,FKBP1B,FPR1,FPR2,FPR3,GALR1,GALR2,GATA2,GHRL,GIPR,GLP1R,GNA13,GNA15,GNAT2,GNG3,GPER1,GPR157,GPR17,GPR18,GPR20,GPR32,GPR33,GPR35,GPR4,GPR55,GPR6,GRIN1,GRM1,HCRT,HMGB1,HRH4,HTR2A,ITGAV,JAK2,JAK3,JPH1,JPH2,JPH3,KISS1,KNG1,LHCGR,LPAR1,LPAR2,LPAR3,LPAR6,LRP6,MCHR1,NMB,NMUR2,NOS1,NPTN,OPRL1,OXT,OXTR,P2RX2,P2RX3,P2RX4,P2RX5,P2RX7,P2RY1,PDGFRA,PIK3CG,PKD1,PKD2,PLA2G1B,PLA2G6,PLCE1,PLCZ1,PML,PROK2,PTGDR,PTGER2,PTGER3,PTGER4,PTGFR,PTGIR,PTK2B,RIC3,RYR2,S1PR3,S1PR4,SAA1,SLC8A1,SPPL3,SWAP70,TAC1,TACR1,TBXA2R,TMBIM6,TRPC3,TRPC6,TRPM4,TRPV1,TRPV4	0.018106,0.0030601,0.00037582,5.0199e-08,0.0014238,0.012586,0.018606,0.021778,0.070345,0.0034694,0.026941,0.01013,1.612e-06,0.023372,0.069612,2.4736e-05,0.0001536,0.028039,0.046181,0.0261,0.03658,0.016036,1.3784e-05,2.8285e-11,0.00065668,0.041495,0.0057737,0.046646,0.026437,0.013561,0.012421,0.050118,0.015525,0.023278,0.0005736,0.025849,0.03324,0.0024184,0.0001925,0.049162,8.2112e-05,0.0092918,5e-10,0.013844,0.070648,1.2965e-05,0.039454,0.022623,8.1225e-06,0.00023668,0.081141,0.0062632,0.0027369,0.011991,0.06033,0.10081,2.446e-07,0.01878,0.020911,0.0011129,0.00039493,0.021683,0.0045987,1.3497e-06,0.025619,0.043723,0.075907,0.00096943,4.3764e-07,0.010241,0.085848,0.013683,0.002901,0.03661,0.0021425,0.00090363,0.037784,0.0015688,0.11193,0.030405,0.063843,0.003747,3.803e-07,0.075712,0.0027016,8.2813e-05,0.0046102,0.0050231,0.037678,0.011658,0.00021574,2.5929e-06,0.0042948,0.0096184,0.0053071,3.5396e-06,0.0010052,6.1286e-09,0.045627,0.0087517,0.00015225,7.654e-08,3.4933e-09,0.0060375,0.00018613,0.0010037,0.0011727,0.17064,0.0041456,0.003251,2.8371e-05,0.0055562,0.075281,0.00023006,0.060036,0.0016335,0.00016965,0.020945,0.013314,0.0060804,0.0047818,0.00047794,0.022835,0.030373,0.00033959,0.032419,0.0030832,0.0024597,0.068881,0.0090062,0.001203,0.0010158,0.053776,8.5391e-06,0.047873,0.076903,0.011554,1.5191e-06,6.853e-09,0.094587,0.016146,0.00026676,0.051684,5.0275e-12,0.027183,2.2221e-05,0.0035112,0.038908,4.3845e-06
GOCC_LATERAL_ELEMENT	12	11	0.35928	0.0094061	0.2398	0.067042	1	1	1	0.73456	1	BLM,BRCA1,BRCA2,INCENP,MEI4,RAD51,REC8,SMC1B,SMC3,SYCP2,SYCP3	0.0097706,0.017664,0.0065482,0.0041751,0.0035957,0.00011497,0.00073065,0.022015,0.16399,0.0073765,0.087086
GOBP_POSITIVE_REGULATION_OF_FILOPODIUM_ASSEMBLY	28	24	0.22647	0.0087541	0.15143	0.067408	1	1	1	0.736787	1	AGRN,BCAS3,CCL21,CCR7,CDC42,DNM3,DPYSL3,FNBP1L,FSCN1,GPM6A,MIEN1,MYO3A,MYO3B,NEURL1,NLGN1,NRP1,PALM,PIK3R1,RALA,RHOQ,TENM2,TGFB3,TGFBR1,WASL	0.00042363,0.033867,0.0038293,0.038159,8.527e-09,0.0001045,0.00025327,2.0802e-06,3.7623e-07,0.015653,0.00011333,0.0049171,4.8813e-06,1.193e-09,6.0672e-06,1.3807e-05,1.4199e-06,1.0849e-08,5.554e-06,0.021098,7.2512e-16,0.051122,0.02291,6.0472e-05
GOCC_SET1C_COMPASS_COMPLEX	12	11	0.27232	0.0071293	0.18213	0.067446	1	1	1	0.736787	1	ASH2L,BOD1,BOD1L1,CXXC1,DPY30,HCFC2,RBBP5,SETD1A,SETD1B,WDR5,WDR5B	0.022804,0.0093869,0.0014966,0.0058411,1.6881e-06,0.00071515,0.0099375,0.0024156,2.0974e-06,0.0012324,0.00066328
GOBP_REGULATION_OF_OXIDATIVE_STRESS_INDUCED_CELL_DEATH	73	57	0.14484	0.0086194	0.097001	0.067707	1	1	1	0.738123	1	ABL1,AKT1,ATF4,BAG5,CTNNB1,DDR2,ENDOG,FBXW7,FOXP1,FYN,GATA4,GFER,GPR37,GPR37L1,HGF,HIF1A,HSPB1,HTRA2,IL10,INS,LANCL1,LRRK2,MAPK7,MCL1,MET,NCOA7,NFE2L2,NME5,NOL3,NR4A3,OXR1,P4HB,PARK7,PARP1,PAWR,PDE8A,PINK1,PPIA,PYCR1,REST,RIPK1,SFPQ,SIRT1,SLC7A11,SOD1,SOD2,TBC1D24,TLR4,TLR6,TRAP1,TREM2,TRPM2,TSC1,TXN,UBQLN1,VNN1,WNT1	0.018106,0.038855,1.0398e-08,0.0018794,1.8411e-08,0.0066447,0.033015,0.0067681,7.792900000000001e-25,3.424e-05,4.3573e-05,0.014342,0.014494,0.00014726,0.0026563,0.012431,0.0089013,0.10984,0.12059,0.0021053,0.0075238,0.0023409,5.6289e-05,0.0012536,0.012537,0.00019501,0.00073825,1.9154e-06,0.023517,0.017706,0.021195,0.0089088,0.011889,8.4036e-05,0.0093435,0.019444,2.5376e-07,1.5474e-07,0.07677,0.00041426,0.017312,0.00030164,0.0014378,0.011712,0.00010709,9.3434e-05,6.9607e-06,0.047767,0.020976,0.0012618,0.048656,0.001235,9.5909e-06,0.0040099,8.8388e-09,0.089424,0.0041428
GOBP_RETINA_DEVELOPMENT_IN_CAMERA_TYPE_EYE	153	140	0.089768	0.0083504	0.060155	0.067824	1	1	1	0.738123	1	ACHE,ACTL6A,ACVR2B,ACVRL1,AGTPBP1,AHI1,ARHGEF15,ATOH7,ATP2B1,ATP2B2,ATP2B4,ATP8A2,BARHL2,BAX,BBS4,BMPR1B,BMPR2,CABP4,CALB1,CASP2,CDON,CELF4,CHD7,CLCN2,CLIC4,CLN8,CNTF,COL4A1,CRB1,CRB2,CYP1B1,DIO3,DLL1,DLL4,DLX1,DLX2,DSCAM,DTNBP1,FAT3,FOXN4,FZD4,GDF11,GNAT2,GNB1,GPM6A,GRM6,HES1,HIF1A,HIPK1,HPCA,IHH,IMPG2,JMJD6,LAMA1,LAMC3,LHX1,LHX2,LPCAT1,LRP5,MAN2A1,MDM1,MED1,MEGF11,MERTK,MFRP,MFSD2A,NAGLU,NEUROD1,NEUROD4,NOTCH1,NPHP1,NPHP4,NR2E1,NR2E3,NRP1,NTRK2,PAX2,PAX6,PDE6A,PDE6B,PDE6C,PDGFRA,PDGFRB,POU4F2,PRDM1,PROM1,PROX1,PRPH2,PSEN1,PTF1A,PTPRM,RBP4,RD3,RDH13,RET,RHO,RHOJ,ROM1,RORB,RP1,RP1L1,RPE65,RPGRIP1,RPGRIP1L,SCAPER,SDK1,SDK2,SERPINF1,SIX3,SKI,SLC17A7,SLC17A8,SLC1A1,SLC4A5,SMARCA4,SMARCD3,SOX8,SOX9,STAT3,TBC1D32,TCIRG1,TFAP2A,TFAP2B,TGFB2,TGIF2,THRB,THY1,TMEM135,TOPORS,TSPAN12,TTC8,TTLL5,TUB,TULP1,USH1C,USP45,VSTM4,XRN2,ZHX2,ZNF513	0.00011033,0.020544,0.00022906,0.00027035,0.015148,0.0031556,8.0054e-05,4.0634e-05,0.038058,1.821e-07,0.0075556,0.00052149,5e-10,0.069612,0.080446,0.00011988,2.3922e-09,0.0038864,0.045858,0.02895,0.002467,5e-10,0.0049597,1.9642e-07,0.0099083,0.033733,0.0031499,0.033726,7.1421e-07,5.5772e-06,0.042313,8.5089e-06,0.00011701,0.00025463,7.9297e-07,1.2319e-07,1.0439e-06,1.2894e-05,0.044772,0.0017156,0.008209,0.0018529,4.3764e-07,0.0014517,0.015653,0.00042888,0.011514,0.012431,0.0018094,0.0019633,0.022006,0.018144,0.056141,0.0061354,3.27e-06,0.046927,0.00018689,0.0080181,0.0036336,0.0081945,0.0036731,2.6167e-09,0.041335,0.033265,0.059768,0.14346,2.6387e-06,1.76e-05,0.018256,6.3155e-05,0.12038,0.00074162,0.0090609,0.031907,1.3807e-05,0.00011129,0.10082,0.00077303,0.018598,0.0037834,0.00013013,0.0016335,0.0093942,0.0024549,0.13714,5.1481e-06,0.00034527,0.028703,1.2313e-07,0.00076798,0.00047513,0.059217,0.012032,0.040375,0.064066,0.12012,0.0070476,0.022147,0.022719,0.0076947,0.002445,5.702e-06,0.00013531,0.00016935,0.00017885,3.6888e-09,4.641e-07,0.099054,1.8153e-08,0.00192,0.00094802,0.0011727,0.014112,0.031094,0.004569,0.040018,0.00053174,0.076503,0.0099388,0.013379,0.016048,0.10005,4.0512e-06,0.017266,0.042114,2.3592e-14,0.05573,0.04802,0.022596,0.0025332,0.027299,0.04716,0.0032085,0.011746,0.0017234,0.0086913,0.037272,0.00047697,0.006073,0.000171
GOBP_NEURON_DEATH	355	311	0.06325	0.008722	0.042422	0.067997	1	1	1	0.738123	1	ABL1,ADAM8,ADARB1,ADNP,ADORA1,ADORA2A,AGAP2,AIMP2,AKT1,AKT1S1,AKT2,ALKBH1,ANGPT1,APAF1,APOE,APP,ARL6IP5,ARRB2,ASCL1,ATF2,ATF4,ATM,ATN1,ATP13A2,AXL,BACE1,BAD,BAG5,BARHL1,BAX,BCL2,BCL2L11,BDNF,BID,BNIP3,BOK,BRAF,BTBD10,BTG2,C1QA,CAPN2,CASP2,CASP3,CASP7,CASP8,CASP9,CBL,CCL2,CCL3,CCND1,CD200R1,CD34,CDC34,CDK5,CDK5R1,CEBPB,CHGA,CHL1,CHMP4A,CHMP4B,CHP1,CHRNA7,CIT,CLCF1,CLN8,CLU,CNTF,CNTFR,CORO1A,CPEB4,CRLF1,CSF1,CSF3,CTNNB1,CTSZ,CX3CL1,CX3CR1,DCC,DDIT3,DDIT4,DDR2,DHCR24,DIABLO,DIO3,DKK1,DLX1,DNAJC5,DRAXIN,DTNBP1,EFNB2,EGLN1,EGLN2,EGLN3,EGR1,EIF2S1,EIF4G1,EN1,EN2,ENDOG,ENO2,EPHA7,EPHB1,EPO,ERBB3,F2R,FADD,FAIM2,FAM162A,FAS,FASLG,FBXW7,FCGR2B,FGF20,FGF21,FOS,FOXO3,FOXQ1,FYN,GABRA5,GABRB2,GAPDH,GATA3,GBE1,GCLC,GCLM,GDF5,GDNF,GFER,GFRAL,GHR,GPI,GPNMB,GPR75,GRID2,GRIK2,GRIK5,GRIN2B,GRN,GSK3A,GSK3B,HDGF,HIF1A,HMOX1,HRAS,HSPA5,HTRA2,HYOU1,IFNG,IL10,IL13,IL27RA,IL6ST,INPP5A,ISL1,ITGA1,ITGAM,ITGB2,JAK2,JUN,KCNB1,KDM2B,KDR,KIF14,KMO,KRAS,LANCL1,LGMN,LIG4,LRRK2,MAG,MAP2K4,MAP2K7,MAP3K11,MAP3K12,MAP3K5,MCL1,MSH2,MT3,MTNR1B,MYBL2,NAE1,NCOA7,NCSTN,NDNF,NEFL,NENF,NES,NF1,NFATC4,NGF,NGFR,NLRP1,NMNAT1,NPPC,NPR2,NPY,NQO1,NR3C1,NR4A3,NRBP2,NRP1,NSMF,NTF3,NTF4,NTRK1,NTRK2,OXR1,PARK7,PARP1,PARP2,PCDHGC3,PCDHGC4,PCDHGC5,PCSK9,PICALM,PIGT,PIK3CA,PINK1,PLA2G3,PLXND1,PM20D1,POLB,POU4F1,POU4F3,PPARA,PPARGC1A,PPT1,PRKCG,PRKCI,PRNP,PSEN1,PSMC1,PTK2B,PTPRZ1,RAB29,RASA1,RB1,REST,RILPL1,SCN2A,SEMA3E,SERPINF1,SET,SIAH1,SIGMAR1,SIRT1,SIX1,SIX4,SLC1A1,SLC23A2,SLC30A10,SLC7A11,SLC9A1,SNCA,SNCG,SNX6,SOD1,SOD2,SORL1,SPG11,SRPK2,ST8SIA2,STAMBP,STXBP1,SULT1A3,TBC1D24,TBK1,TERT,TFAP2A,TFAP2B,TFAP2D,TGFB2,TGFB3,THAP11,THRB,TIGAR,TLR4,TLR6,TMBIM4,TMBIM6,TMEM259,TMTC4,TNFRSF1B,TNFRSF21,TOX3,TP53,TP63,TRAF2,TREM2,TRIM2,TRPM2,TSC1,TUBA1A,TYRO3,TYROBP,UBB,UBE2M,UCN,UNC5B,USP53,VPS35,VPS54,VSTM2L,WFS1,WNT1,WNT3A,WNT5A,XRCC2,ZNF212,ZNF746,ZPR1	0.018106,0.119,0.00050497,0.13475,0.040791,0.0057502,0.0049836,1.8302e-07,0.038855,0.029129,0.00029204,0.00013112,0.008263,0.01041,0.0013396,0.0074312,0.0057765,0.0014079,0.00011087,0.0039244,1.0398e-08,0.0031352,0.012919,0.010076,0.019578,0.0028766,1.3364e-07,0.0018794,0.018889,0.069612,2.4736e-05,0.012567,5.9232e-08,0.069854,0.00134,0.00026284,0.0018998,0.01557,0.018732,0.0038691,0.0050761,0.02895,0.0048303,0.0015587,0.0072017,0.072964,0.065808,0.064046,0.054558,0.094095,0.0011322,4.6952e-05,0.09464,0.0005736,5.8502e-06,0.01007,0.013498,1.1484e-06,0.0052972,0.0098348,0.011715,0.0053111,0.0053851,0.0085507,0.033733,0.00036964,0.0031499,0.004938,0.00011656,0.014551,0.020242,0.089315,0.00053037,1.8411e-08,0.00046584,0.039292,0.0086452,3.3811000000000003e-25,0.0013664,0.045963,0.0066447,0.037884,0.025619,8.5089e-06,0.061965,7.9297e-07,0.016172,0.0012845,1.2894e-05,0.068058,0.0029812,0.06999,0.015156,6.4833e-07,0.050777,0.0010081,0.017421,0.059458,0.033015,0.019203,0.0015441,1.3102e-07,8.1225e-06,5e-10,0.081141,0.00042454,0.0037338,4.6746e-05,0.053339,0.0043421,0.0067681,0.054648,0.018864,0.036057,0.024794,5e-10,0.073617,3.424e-05,0.00073128,3.0705e-08,0.0064052,0.053695,5.0522e-05,0.004376,0.0055114,0.014436,2.7756e-05,0.014342,0.0064815,0.0014878,0.07675,2.0185e-05,0.041618,2.1084e-07,0.00033161,0.021606,4.4971e-08,0.00049565,0.041871,9.1636e-05,0.10296,0.012431,0.057157,0.00041521,0.00064376,0.10984,0.00037444,0.043909,0.12059,0.052138,0.0039477,0.0036703,0.016272,0.00097853,0.00056015,0.10964,0.0029759,0.037678,0.0023054,0.0010292,0.042628,0.017865,0.065842,0.0024007,0.04775,0.0075238,0.0013848,0.05608,0.0023409,0.0027897,0.0076426,4.3892e-05,3.1662e-05,0.00010989,0.00011576,0.0012536,0.071817,0.079011,0.042522,0.028451,0.01052,0.00019501,3.5646e-06,0.026773,0.021441,2.6627e-09,0.083847,0.013599,0.070825,7.2331e-05,0.036355,0.0013877,0.050241,0.014481,4.0968e-05,0.0024244,0.024646,7.0159e-06,0.017706,1.6148e-06,1.3807e-05,0.0023611,0.00053435,0.0059842,0.003918,0.00011129,0.021195,0.011889,8.4036e-05,0.036556,0.0004422,0.0012166,0.0014242,0.0016384,0.013868,0.086577,0.0084802,2.5376e-07,3.8138e-06,0.013581,0.00016053,0.014707,0.0067005,1.7733e-07,0.023456,1.9482e-12,0.090505,0.034941,0.0115,0.022698,1.2313e-07,0.0010005,0.0010158,0.047614,7.6401e-06,0.0038855,0.050066,0.00041426,0.021465,2.4018e-06,3.1732e-05,0.099054,0.026204,0.030419,0.0097463,0.0014378,2.1857e-05,0.0058353,0.014112,0.002717,0.00016902,0.011712,0.00058771,0.0013974,0.020873,0.00036166,0.00010709,9.3434e-05,0.0043888,0.013892,3.8584e-12,0.001579,0.00064771,2.252e-09,9.324e-05,6.9607e-06,0.0027558,0.012786,0.10005,4.0512e-06,8.6866e-07,0.017266,0.051122,2.7888e-06,2.3592e-14,0.046726,0.047767,0.020976,0.0025216,5.0275e-12,0.0055001,9.9104e-05,0.0010798,0.012215,0.0010853,0.0017219,0.0042572,0.051332,0.048656,0.013182,0.001235,9.5909e-06,8.5607e-06,0.0014999,0.014213,0.038126,2.0855e-05,1.8409e-05,0.0068187,0.044325,0.071999,0.00054248,0.0027047,0.01078,0.0041428,0.018801,0.008355,0.035761,0.045424,0.060467,0.0038899
GOBP_VASODILATION	46	38	0.15736	0.0076506	0.10557	0.06804	1	1	1	0.738123	1	ADORA1,ADORA2A,ADORA2B,ADRA2A,ADRB1,ADRB2,AGT,APOE,ATG5,BBS2,BDKRB2,CASR,CPS1,DRD1,EDNRB,EXT1,EXT2,F2RL1,GJA5,GPER1,INS,ITGA1,KCNMB1,KLF2,KNG1,MKKS,NOS1,NOS3,NPR3,PLA2G6,PLOD3,PPARD,PRKG1,RGS2,SOD1,SOD2,UCN,VSTM4	0.040791,0.0057502,0.00042426,0.063848,0.084589,0.017196,0.026941,0.0013396,0.017731,0.00046419,0.028039,0.0024631,0.0031971,0.0092918,0.022623,8.4208e-16,0.0041629,0.0062632,0.032387,0.085848,0.0021053,0.00056015,0.011121,0.075764,0.0053071,0.015247,0.00018613,0.01861,0.04024,0.0047818,4.0811e-05,0.00024054,1.5848e-11,0.061164,0.00010709,9.3434e-05,1.8409e-05,0.037272
GOBP_PHOTOTRANSDUCTION	44	35	0.19256	0.0089855	0.1292	0.068071	1	1	1	0.738123	1	ABCA4,AIPL1,ASIC2,CABP4,CAMKMT,CDS1,CNGB1,GNA11,GNAQ,GNAT2,GNGT1,GNGT2,GPR88,GRK7,GUCA1A,GUCY2D,NMT2,NR2E3,OPN1SW,OPN3,OPN5,PDE6B,PDE6C,PITPNM1,PLEKHB1,RCVRN,RDH11,RGR,RHO,RP1,RRH,SAG,SLC24A4,TRPC3,UNC119	0.00082579,0.014615,2.081e-08,0.0038864,1.124e-13,0.00061437,0.0095754,0.0010796,0.014844,4.3764e-07,0.010494,0.0026626,0.064169,0.013464,0.032295,0.0001016,0.0014476,0.031907,1.4036e-12,2.6817e-06,0.0006453,0.0037834,0.00013013,0.0046652,3.0845e-05,0.0089014,0.0027576,0.012751,0.12012,0.0076947,0.019513,0.05482,0.00029429,0.027183,0.0021362
GOBP_HISTAMINE_SECRETION	13	9	0.34655	0.0082072	0.23294	0.068419	1	1	1	0.740802	1	EDN1,PLA2G3,RAB44,SLC18A2,SNAP23,SNX4,SNX6,VAMP2,VAMP3	0.070648,3.8138e-06,0.0069834,0.0020375,0.0072832,0.00018053,0.00036166,3.5359e-05,0.0014368
GOBP_MITOTIC_DNA_INTEGRITY_CHECKPOINT_SIGNALING	79	68	0.14559	0.0094601	0.097948	0.068597	1	1	1	0.741636	1	ATF2,ATM,BABAM1,BLM,BRCA1,BRSK1,CASP2,CCND1,CCNG1,CDC14B,CDC6,CDK1,CDK2,CDK5RAP3,CDKN1A,CDKN1B,CHEK1,CHEK2,CLSPN,CRADD,DONSON,DTL,EME1,EME2,FANCD2,FBXO31,FOXN3,GIGYF2,GML,GTSE1,HUS1,HUS1B,MDM2,MSH2,MUC1,MUS81,NAE1,NBN,NEK11,ORC1,PIDD1,PLK1,PLK3,PML,PRAP1,PRKDC,RAD9A,RAD9B,RFWD3,RINT1,RPA2,RPL26,RPS27L,SDE2,SETMAR,STK33,SYF2,TAOK1,TAOK3,TICRR,TIPIN,TOPBP1,TP53,TRIAP1,UIMC1,WAC,XPC,ZNF830	0.0039244,0.0031352,0.0020187,0.0097706,0.017664,0.00043019,0.02895,0.094095,0.040184,2.101e-11,7.1805e-05,0.040005,2.3759e-13,0.0017919,0.02622,0.0015539,0.010274,2.7066e-06,4.5444e-05,0.014679,0.0061765,0.0029467,0.0071879,0.0017776,0.022414,3.278e-12,1.6851e-09,2.0556e-05,0.0021801,0.097843,0.0067086,0.059481,0.061191,0.071817,0.019935,3.6854e-05,0.01052,0.031178,0.011955,3.3209e-05,0.10633,0.010804,0.0057381,0.030373,0.096794,7.0458e-07,0.0078551,2.9642e-12,0.002302,0.027378,0.085823,0.019942,0.06246,0.0004387,0.01631,0.00058345,0.015117,1.0517e-05,0.001616,0.00089928,0.00090013,0.078054,0.0017219,3.2459e-09,0.010435,0.0010474,0.040543,0.046546
GOBP_HIPPOCAMPUS_DEVELOPMENT	82	77	0.11857	0.0081958	0.079927	0.068992	1	1	1	0.744433	1	ALK,ANXA3,ATG16L1,ATP2B4,BBS1,BBS2,BBS4,BCAN,BTG2,CASP3,CDK5,CDK5R1,CDK5R2,CDK6,CRK,CRKL,DAB1,DCLK2,DLX1,DLX2,DRD1,EIF2B5,EMX2,EPHA5,EZH1,EZH2,FEZ1,FEZF2,GLI3,GSK3B,HDAC1,HSD3B1,HSD3B2,HTR5A,ID4,IGF1R,KCNA1,KIF14,KIRREL3,LEF1,LHX5,LMX1A,LRP8,MAS1,MFSD2A,MKKS,NEFL,NEUROD1,NEUROD6,NF2,NKX2-1,NR2E1,OGDH,PAFAH1B1,PPP1R9B,PROX1,PTEN,PTPRS,RAN,RARA,RELN,SCT,SEMA6B,SLC32A1,SMO,SRD5A1,SRD5A2,TMEM108,TSC1,TSKU,TUBA1A,UBA6,WNT3A,XRCC1,XRN2,YWHAE,ZIC1	1.1527e-08,0.0006049,0.015696,0.0075556,0.022899,0.00046419,0.080446,0.1019,0.018732,0.0048303,0.0005736,5.8502e-06,0.0024032,0.042106,0.0080761,0.061214,7.6036e-13,0.0004182,7.9297e-07,1.2319e-07,0.0092918,0.00066023,0.13411,1.2224e-14,0.052309,3.1744e-05,0.00177,0.013372,1.1849e-07,9.1636e-05,0.0018193,0.087821,0.089936,2.9463e-07,0.00064018,0.00061319,0.01149,0.065842,1.934e-07,0.0047839,1.9464e-06,0.0021939,0.00058682,0.0089828,0.14346,0.015247,0.021441,1.76e-05,4.4431e-05,0.00075333,0.0022291,0.0090609,5.1987e-08,9.0503e-05,0.00056213,0.00034527,0.00026613,1.5169e-05,0.023537,0.00017074,3.9501e-07,0.0020121,0.044565,0.0014371,0.015121,0.00016126,3.0426e-05,0.0003803,9.5909e-06,1.994e-07,8.5607e-06,0.0056197,0.018801,3.8637e-06,0.00047697,0.039876,0.0040707
GOMF_CARGO_ADAPTOR_ACTIVITY	18	15	0.28712	0.0087767	0.1937	0.069148	1	1	1	0.744433	1	AP1M1,AP1M2,AP1S1,AP1S3,AP2A1,AP2A2,AP2B1,AP2M1,AP2S1,DAB2,HIP1,HIP1R,LDLRAP1,STON1,STON2	0.085852,0.002069,1.4778e-05,0.0029118,0.0068831,0.0089311,0.00063361,4.4317e-05,0.00022958,0.010474,0.10548,0.040596,0.00099105,0.021433,0.00015202
GOBP_CELLULAR_RESPONSE_TO_LIPOPROTEIN_PARTICLE_STIMULUS	37	29	0.24117	0.010246	0.16271	0.06916	1	1	1	0.744433	1	ABCA1,ABCG1,ABCG4,ADAM17,ADTRP,AKT1,APOE,CASR,CD68,CD81,CDH13,CES1,FCER1G,FGF21,ITGB1,ITGB2,LDLR,LPL,MIA3,MYD88,NPC1,PPARG,SMPD3,SOCS5,SYK,TICAM1,TLR4,TLR6,TREM2	0.0023827,0.00018451,0.036784,0.030823,0.029553,0.038855,0.0013396,0.0024631,0.025757,0.0093247,1.7642e-27,0.00059978,0.040725,0.036057,0.062575,0.0029759,0.0047925,7.0344e-06,0.00012698,0.035541,5e-10,6.5411e-08,6.1062e-09,0.0065908,0.002164,0.00013398,0.047767,0.020976,0.048656
GOBP_PLATELET_AGGREGATION	71	63	0.1323	0.0082756	0.089347	0.069352	1	1	1	0.745407	1	ABAT,ACTB,ACTG1,ACTN1,ADAMTS18,ALOX12,BLOC1S4,C1QTNF1,CEACAM1,CELA2A,COMP,CSRP1,DMTN,EMILIN1,EMILIN2,F11R,FERMT3,FGA,FGG,FGL1,FIBP,GNAS,GP1BA,HBB,HSPB1,IL6,IL6ST,ILK,ITGB3,JAK2,METAP1,MFSD2B,MMRN1,MPL,MYH9,MYL12A,MYL9,P2RY12,PDGFRA,PDPN,PEAR1,PIK3CB,PIK3CG,PPIA,PRKCA,PRKCQ,PRKG1,PTPN6,RAP2B,SERPINE2,SH2B3,SLC7A11,STXBP1,STXBP3,SYK,TLN1,TSPAN32,TUBB1,TYRO3,UBASH3B,VCL,VPS33B,WNT3A	0.002324,1.0604e-05,1.3242e-05,6.3994e-10,0.00061159,0.063029,0.067007,0.046181,0.082618,0.015062,0.041688,0.018735,0.048717,4.2074e-07,1.3188e-07,0.062016,1.107e-08,0.0016781,0.0016781,0.0010391,1.8187e-07,1.6186e-05,0.040527,0.15224,0.0089013,0.045907,0.0036703,0.00010722,0.00024362,0.037678,0.043396,2.074e-09,8.1483e-08,5e-10,0.032719,0.000212,0.0521,0.03537,0.0016335,0.015437,0.0025433,0.001972,0.00016965,1.5474e-07,0.0032536,0.016716,1.5848e-11,0.024016,4.7102e-06,0.0024419,8.4773e-05,0.011712,2.252e-09,0.012103,0.002164,0.00026252,0.021366,0.001017,0.0014999,0.0064571,0.025618,0.01126,0.018801
GOBP_DNA_MODIFICATION	115	98	0.11653	0.0090815	0.078854	0.069739	1	1	1	0.747822	1	A1CF,AICDA,ALKBH1,ALKBH2,ALKBH4,APEX1,APOBEC2,APOBEC3C,APOBEC3D,APOBEC3F,APOBEC3G,APOBEC3H,ASCC1,ASCC2,ASCC3,ASZ1,ATF7IP,BAZ2A,BEND3,BMI1,BRCA1,CTCF,CYP1A1,CYP1B1,DDX4,DMAP1,DNMT1,DNMT3A,DNMT3B,DNMT3L,DNTT,DPPA3,EHMT1,EOMES,EXOSC3,EXOSC5,EXOSC6,EZH2,FKBP6,FOS,FTO,GATA3,GATAD2A,GRHL2,HELLS,HNRNPAB,KDM1B,KMT2A,KMT2E,MAEL,MBD2,MBD3,MBD4,METTL23,METTL4,MGMT,MORC1,MOV10L1,MPHOSPH8,MTA2,MTRR,MUTYH,MYC,N6AMT1,NEIL1,NEIL2,NEIL3,NTHL1,OGG1,OTUD4,PARP1,PARP2,PARP3,PAX6,PICK1,PIWIL2,PIWIL4,PLD6,PPM1D,PRDM14,PRMT5,RLF,SMARCA5,SMUG1,SPOCD1,STPG1,TDG,TDRD12,TDRD5,TDRD9,TET1,TET3,TOX,TRIM28,UNG,USP7,WT1,ZDBF2	0.0062235,0.11274,0.00013112,0.012323,0.034009,0.10777,0.065238,0.0019239,0.041652,0.013109,0.028048,0.086327,0.051857,0.00010369,0.0063312,0.01279,9.5835e-08,0.0031793,0.05972,0.01001,0.017664,0.00015322,7.0818e-08,0.042313,0.0013283,2.6381e-06,0.00039709,0.0001906,0.0015303,0.07469,0.047257,0.057138,0.0022476,0.00074288,0.014965,0.073018,1.0179e-08,3.1744e-05,0.037996,0.024794,3.021e-05,0.053695,5e-10,0.013861,0.00046664,0.12015,0.038226,0.0026604,8.3267e-16,0.00011882,0.00042644,0.022315,0.02045,0.11213,6.8884e-05,0.00014041,0.048274,0.0011001,0.0041519,0.019487,5.7918e-05,3.2698e-07,0.011932,0.0093663,0.0035902,9.4165e-05,0.00062016,0.00013939,0.0029124,0.11494,8.4036e-05,0.036556,0.00092848,0.00077303,0.0012823,0.021835,0.0032314,0.029431,0.010666,1.1915e-06,8.9373e-15,0.03108,0.00137,8.6713e-06,7.8008e-06,0.064883,0.0022395,0.00047423,0.034784,0.0045627,1.9075e-05,0.0039196,0.001907,1.0741e-06,0.0066433,0.0004534,0.040797,0.0037682
GOBP_INNER_EAR_MORPHOGENESIS	100	95	0.11515	0.0088362	0.077974	0.06988	1	1	1	0.747822	1	ALDH1A3,ATOH1,ATP8A2,BCR,BLOC1S5,CDH23,CEP290,CHD7,CHRNA10,CHRNA9,CLRN1,CLRN2,COL11A1,COL2A1,CTHRC1,DLX5,DLX6,DVL1,DVL2,EPHB2,EYA1,FGF10,FGF9,FGFR2,FOXG1,FOXI1,FRZB,FZD2,FZD3,FZD6,GATA2,GATA3,GBX2,GRHL3,GRXCR2,HESX1,HMX2,HMX3,HOXA1,HPN,INSIG1,INSIG2,ITGA8,KCNQ1,KCNQ4,LHFPL5,LRIG1,LRIG3,MAFB,MYO15A,MYO3A,MYO3B,MYO6,MYO7A,NEUROG1,NTN1,OTOP1,OTX1,PAX2,PAX8,PDZD7,PLS1,POU4F3,PROX1,PRRX1,PTK7,SCRIB,SEC24B,SIX1,SIX4,SLC9A3R1,SLITRK6,SOBP,SOD1,SOX9,SPRY2,STOX1,STRC,TBX1,TBX18,TBX2,TBX3,TCAP,TFAP2A,TPRN,TRIOBP,TTC39C,USH1C,USH1G,WDPCP,WNT1,WNT3A,WNT5A,ZEB1,ZIC1	0.080832,0.10418,0.00052149,0.028833,0.0015403,0.0030455,0.060112,0.0049597,0.025849,0.03324,0.043569,0.070747,5.9119e-07,0.01233,0.0095239,6.8457e-08,1.0782e-08,0.0091346,9.4248e-05,9.542e-05,0.0085636,0.0021891,0.01472,0.0034945,5.2449e-07,0.0039784,0.00014268,0.021079,0.0061539,0.013784,0.0045987,0.053695,4.0254e-10,0.0035625,0.012383,0.0056561,0.036488,0.11889,0.0034246,0.041213,0.033582,0.00080266,0.048057,0.00039635,0.0042272,0.0041204,0.017281,0.0011361,0.010538,2.5655e-09,0.0049171,4.8813e-06,6.3767e-07,0.00042637,0.062284,0.0057449,0.01913,3.9802e-05,0.10082,0.003458,1.1075e-05,0.0005764,1.7733e-07,0.00034527,0.035555,0.0052489,1.0662e-05,0.0090489,2.1857e-05,0.0058353,0.014325,0.0028213,6.6368e-06,0.00010709,0.076503,0.021855,8.9894e-07,8.4114e-10,0.0022898,0.040156,0.014079,0.040665,5.1657e-07,0.10005,0.0059737,9.9472e-07,0.0062849,0.0017234,9.4683e-05,0.00012179,0.0041428,0.018801,0.008355,0.061936,0.0040707
GOBP_POSITIVE_REGULATION_OF_TRANSCRIPTION_FROM_RNA_POLYMERASE_II_PROMOTER_IN_RESPONSE_TO_STRESS	16	15	0.28406	0.0086833	0.19248	0.070012	1	1	1	0.747822	1	ATF3,ATF4,ATF6,CEBPB,CREB3L3,DDIT3,HIF1A,HSPA5,KLF2,MAPK7,MUC1,NFE2L2,RBPJ,TP53,VEGFA	6.3053e-05,1.0398e-08,0.020791,0.01007,0.014347,0.0013664,0.012431,0.00064376,0.075764,5.6289e-05,0.019935,0.00073825,0.00039159,0.0017219,7.4519e-07
GOBP_POSITIVE_REGULATION_OF_INTERFERON_ALPHA_PRODUCTION	20	16	0.26367	0.0083241	0.17868	0.070032	1	1	1	0.747822	1	CHUK,DHX36,DHX9,HSPD1,IFIH1,IRF3,IRF5,IRF7,MAVS,NMB,NMBR,RIPK2,SETD2,STAT1,TBK1,TLR4	1.0576e-08,1.0041e-05,0.0002227,0.0002172,2.9339e-07,6.6533e-12,0.011458,0.0008094,0.0053948,3.4933e-09,0.019289,0.016369,0.014307,0.011097,0.0027558,0.047767
GOBP_SYNAPTIC_TRANSMISSION_GLUTAMATERGIC	106	96	0.1066	0.0082224	0.072257	0.070086	1	1	1	0.747822	1	ADORA1,ADORA2A,ALS2,ATAD1,ATP1A2,CACNB4,CACNG2,CACNG3,CACNG4,CACNG5,CACNG7,CACNG8,CCL2,CDH2,CDH8,CDHR3,CDK5,CLCN3,CLSTN3,CNIH2,CNR1,DGKI,DISC1,DKK1,DRD1,DRD2,DRD3,DTNBP1,EXT1,FRRS1L,GLUL,GRIA1,GRIA2,GRIA4,GRID1,GRID2,GRIK1,GRIK2,GRIK3,GRIK4,GRIK5,GRIN1,GRIN2A,GRIN2B,GRIN2C,GRIN2D,GRIN3A,GRIN3B,GRM1,GRM3,GRM5,GRM6,GRM7,GRM8,HOMER1,HTR1B,HTR2A,KMO,LRRK2,MAPK8IP2,NAPA,NAPB,NF1,NLGN1,NLGN2,NPS,NR3C1,NRXN1,NTRK1,OXTR,P2RX1,PLA2G6,PLAT,PSEN1,PTGS2,PTK2B,RELN,RNF167,ROR2,SERPINE2,SHANK3,SLC17A6,SLC17A7,SLC17A8,SLC1A4,SLC38A2,STXBP1,SYT1,TNR,TPRG1L,TSHZ3,UCN,UNC13A,UNC13B,UNC13C,VPS54	0.040791,0.0057502,0.01505,0.076066,0.0031818,0.00057199,0.0056579,0.0012323,0.014079,0.066008,2.0483e-07,9.6726e-07,0.064046,5.0383e-05,5.5728e-10,0.0035933,0.0005736,0.041607,0.00041825,0.059904,0.062944,0.00027119,0.0017864,0.061965,0.0092918,5e-10,0.013844,1.2894e-05,8.4208e-16,2.3495e-10,0.00050747,0.00010141,2.1847e-05,2.6255e-06,5.3284e-10,2.1084e-07,0.00027308,0.00033161,0.0028428,0.00045151,0.021606,0.003747,1.526e-05,4.4971e-08,0.065928,0.0005184,0.0028739,0.0019693,3.803e-07,0.00024266,0.0040538,0.00042888,1.0393e-09,7.3661e-10,0.010284,0.03042,0.0046102,0.0024007,0.0023409,0.0094846,0.00066663,0.096956,0.013599,6.0672e-06,0.0078883,0.00084253,7.0159e-06,5.9734e-09,0.003918,0.0041456,0.0026581,0.0047818,0.0060427,1.2313e-07,0.026913,0.0010158,3.9501e-07,0.043524,0.0037691,0.0024419,1.0045e-06,0.00063447,0.00094802,0.0011727,0.0024772,0.02955,2.252e-09,2.8795e-10,4.4062e-12,0.078845,2.6722e-07,1.8409e-05,2.4913e-05,0.0060069,6.4208e-05,0.00054248
GOBP_3_UTR_MEDIATED_MRNA_DESTABILIZATION	17	15	0.24998	0.0076414	0.16959	0.070244	1	1	1	0.74842	1	CPEB3,DHX36,DND1,HNRNPD,KHSRP,MOV10,PLEKHN1,RBM24,TARDBP,TRIM71,UPF1,ZC3H12A,ZC3H12D,ZFP36,ZFP36L1	0.0026131,1.0041e-05,4.6371e-12,4.9362e-08,0.088263,1.5673e-05,0.017453,7.1808e-05,0.071484,0.055667,0.080672,5.4133e-06,0.079121,0.011983,0.023179
GOBP_OOCYTE_MATURATION	30	26	0.24665	0.0099229	0.16752	0.070474	1	1	1	0.749782	1	ANG,AURKA,BNC1,BRCA2,CDC25B,DMC1,EDN1,EDNRA,EREG,FBXO5,INSL3,NPPC,NPR2,OOSP2,PDE3A,PPP2R1A,PTK2B,REC8,RPS6KA2,SHB,SIRT2,TRIP13,WEE2,YTHDF2,ZAR1,ZAR1L	5.3686e-05,0.021817,5.7321e-05,0.0065482,0.011934,0.0045024,0.070648,0.039454,0.058264,0.011012,0.013008,0.014481,4.0968e-05,0.045329,5.2518e-06,0.075218,0.0010158,0.00073065,0.0017208,0.0035073,0.00014869,0.023339,0.0033553,1.6143e-13,0.002633,0.028501
GOBP_REGULATION_OF_BROWN_FAT_CELL_DIFFERENTIATION	23	22	0.22328	0.0082638	0.15173	0.070593	1	1	1	0.749961	1	BMP7,DUSP10,FFAR4,FLCN,FNDC5,FTO,GATA2,HNRNPU,INS,LEP,MAPK14,METRNL,PIM1,PTGS2,RREB1,SIRT1,SIX1,SLC7A10,SOX13,TRPV4,VSTM2A,ZBTB7B	0.030232,0.044864,0.06033,0.039066,0.0019633,3.021e-05,0.0045987,0.017844,0.0021053,1.3067e-05,0.03516,0.075859,0.00019873,0.026913,0.00015817,0.0014378,2.1857e-05,0.0090617,0.0031457,4.3845e-06,0.0030634,0.0016641
GOMF_GABA_RECEPTOR_BINDING	18	14	0.33352	0.0098496	0.22705	0.070943	1	1	1	0.750951	1	CLPTM1,ERBB4,GABARAP,GABARAPL1,GABARAPL2,GABRA5,GABRB1,GABRG1,JAKMIP1,LHFPL4,PLCL2,SHISA7,TRAK1,TRAK2	0.014513,1.3545e-11,8.0585e-05,0.00086413,0.0081518,0.00073128,2.2322e-08,0.0009822,0.0004522,0.013386,1.448e-13,0.010976,0.0021958,0.0028764
GOMF_CATALYTIC_ACTIVITY_ACTING_ON_A_TRNA	123	85	0.13142	0.009542	0.089536	0.071096	1	1	1	0.750951	1	AARS2,ALKBH1,ALKBH8,BCDIN3D,CARS2,CDKAL1,DTD1,DTD2,DTWD1,DTWD2,DUS1L,DUS2,DUS3L,DUS4L,EARS2,ELAC1,ELAC2,FARS2,FARSA,FARSB,FTO,GATB,GATC,HARS2,IARS2,LARS2,LCMT2,LRRC47,METTL1,METTL2A,METTL2B,METTL6,METTL8,MTFMT,NARS2,NSUN2,NSUN3,NSUN6,PARS2,POP1,POP4,POP5,POP7,PSTK,PTRH1,PTRH2,PTRHD1,PUS1,PUS3,QRSL1,QTRT1,RARS2,RPP14,RPP25,RPP30,RPP38,RPP40,SARS2,SEPSECS,TARBP1,TARS2,THG1L,THUMPD2,THUMPD3,TRDMT1,TRIT1,TRMT10A,TRMT10B,TRMT10C,TRMT1L,TRMT2A,TRMT5,TRMT61A,TRMT61B,TRMU,TRNT1,TRPT1,TSEN2,TSEN34,TSEN54,TYW1,TYW3,TYW5,WARS2,YARS2	0.048759,0.00013112,0.015108,0.0034218,0.0097252,2.2731e-15,0.0081491,0.016822,0.0046391,0.0015499,2.6157e-06,4.1254e-07,0.014913,0.0071509,0.059717,0.032383,0.00015335,5.2129e-05,0.0035483,0.068208,3.021e-05,8.3822e-15,7.4811e-09,3.1186e-12,0.00011168,0.016004,7.5275e-11,0.030244,0.0022997,0.018908,6.0924e-05,0.028175,0.0618,0.079402,0.028677,0.00024613,3.8901e-06,0.00016518,0.049025,0.028151,0.002477,1.1069e-11,6.9113e-06,0.016256,5.6012e-09,0.0021526,0.01933,0.011335,0.060627,0.080527,0.003855,1.3776e-05,0.00010362,8.4102e-06,0.00020255,0.012617,0.053383,0.0036152,0.0043983,0.002336,0.00019714,0.10078,0.0070525,3.6772e-05,0.0031961,0.01062,0.073671,0.0084808,0.018863,0.002559,0.0026948,0.075952,9.7802e-07,4.0295e-09,0.028946,0.029878,3.9867e-08,4.3115e-05,0.00032963,0.0074428,0.018248,3.5407e-08,5e-10,0.024706,0.01298
GOMF_DIOXYGENASE_ACTIVITY	87	74	0.12171	0.0082484	0.082986	0.071248	1	1	1	0.750951	1	ADI1,ADO,ALKBH1,ALKBH2,ALKBH4,ALKBH5,ALKBH6,ALKBH7,ALKBH8,ALOX12,ALOX12B,ALOX15,ALOX15B,ALOX5,ALOX5AP,ALOXE3,ASPH,ASPHD1,ASPHD2,BBOX1,BCO1,BCO2,CDO1,EGLN1,EGLN2,EGLN3,ETHE1,FTO,HGD,HPD,HPDL,HR,HSPBAP1,IDO1,IDO2,JARID2,JMJD6,JMJD7,KDM2A,KDM2B,KDM3A,KDM3B,KDM4A,KDM4B,KDM4C,KDM5A,KDM5B,KDM6B,KDM7A,KDM8,OGFOD1,OGFOD3,P3H1,P3H2,P3H3,P4HA1,P4HA2,P4HA3,P4HB,PHF2,PHYH,PHYHD1,PLOD1,PLOD2,PLOD3,POR,PTGS1,PTGS2,RPE65,RSBN1,RSBN1L,TET1,TET3,TYW5	0.079581,0.0071033,0.00013112,0.012323,0.034009,3.3829e-07,0.0027708,0.12749,0.015108,0.063029,1.8766e-06,0.016506,0.00020369,0.0024032,0.021612,3.4528e-07,0.0053609,3.6361e-05,0.00055748,0.019562,0.025913,0.057725,0.022702,0.0029812,0.06999,0.015156,3.123e-06,3.021e-05,0.0068613,1.8678e-06,2.7384e-07,0.026884,0.091004,0.014455,0.0014669,1.2263e-06,0.056141,4.4387e-06,0.026646,0.042628,0.0024468,1.0339e-08,1.6043e-14,1.2463e-09,5.087e-10,0.038991,0.080588,0.0067358,0.015997,0.038206,0.0053658,0.0134,0.051729,0.020765,0.098485,0.15565,0.048363,0.034306,0.0089088,4.1548e-16,0.0017515,0.030428,0.069914,0.0080041,4.0811e-05,0.003375,0.041635,0.026913,5.702e-06,0.044755,0.092865,1.9075e-05,0.0039196,5e-10
GOBP_MRNA_CATABOLIC_PROCESS	258	185	0.07932	0.0084699	0.054113	0.071362	1	1	1	0.750951	1	A1CF,AGO1,AGO2,AGO3,AGO4,AKT1,ALKBH5,ANGEL2,APEX1,ATM,AXIN2,BOLL,BTG2,CACNG7,CARHSP1,CASC3,CIRBP,CNOT1,CNOT10,CNOT11,CNOT2,CNOT3,CNOT4,CNOT6,CNOT6L,CNOT7,CNOT8,CPEB3,CTIF,DAZL,DCP1B,DCP2,DCPS,DDX5,DHX34,DHX36,DHX9,DIS3,DIS3L2,DND1,E2F1,EDC4,EIF3E,EIF4ENIF1,ELAVL1,ELAVL4,ERI1,ERN1,ETF1,EXOSC2,EXOSC3,EXOSC5,EXOSC6,EXOSC7,EXOSC8,EXOSC9,FASTK,FASTKD1,FASTKD2,FASTKD3,FASTKD5,FTO,FXR2,GDNF,GIGYF2,GSPT1,GTPBP1,HNRNPA0,HNRNPAB,HNRNPC,HNRNPD,HNRNPU,IGF2BP1,IGF2BP2,IGF2BP3,IKBKE,KHSRP,LARP1,LARP4B,LSM1,LSM4,LSM6,LSM7,MAGOH,MAGOHB,MAPK14,MAPKAPK2,METTL14,METTL16,METTL3,MEX3D,MLH1,MOV10,MTPAP,MYD88,NANOS2,NANOS3,NBAS,NCBP1,NCBP2,NPM1,NT5C3B,NUDT12,NUDT16,NUDT16L1,PABPC1,PABPC4,PAIP1,PAN2,PAN3,PARN,PATL1,PATL2,PCBP4,PCID2,PDE12,PELO,PKP1,PKP3,PLEKHN1,PNLDC1,PNPT1,PNRC1,POLR2D,POLR2G,PRKCA,PRR5L,PUM2,RBM24,RBM46,RBM47,RC3H2,RNASEL,RNH1,RNPS1,ROCK2,SAMD4A,SAMD4B,SCGB1A1,SECISBP2,SERBP1,SLC11A1,SLFN14,SMG1,SMG5,SMG6,SMG7,SMG8,SMG9,SSB,SUPV3L1,SYNCRIP,TARDBP,TBRG4,THRAP3,TIRAP,TNKS1BP1,TNRC6B,TNRC6C,TOB1,TRAF2,TRAF3IP2,TRAF5,TRIM71,TTC5,TUT1,UPF1,UPF2,UPF3A,VIM,VIP,XRN1,XRN2,YBX1,YTHDF1,YTHDF2,YTHDF3,ZAR1,ZC3H12A,ZC3H12D,ZC3HAV1,ZCCHC7,ZFP36,ZFP36L1,ZHX2	0.0062235,2.5615e-05,1.7122e-06,1.5127e-05,5.7849e-05,0.038855,3.3829e-07,0.029172,0.10777,0.0031352,1.9862e-05,0.012859,0.018732,2.0483e-07,0.0052416,3.8232e-05,0.0004271,0.0042334,0.05276,1.9221e-05,0.0078624,0.00050785,3.2141e-14,0.0004098,0.0085637,0.0014873,1.1838e-05,0.0026131,3.3681e-08,7.9651e-05,0.00055267,0.0055711,0.024394,0.0008698,0.0054451,1.0041e-05,0.0002227,0.015419,0.071969,4.6371e-12,0.036496,2.0585e-07,2.5707e-05,0.00097772,0.01294,0.0041613,0.0030416,0.0015039,6.5654e-12,0.01132,0.014965,0.073018,1.0179e-08,0.084615,0.00041077,0.0019855,0.00030755,0.0036098,0.079186,6.6982e-05,1.2646e-06,3.021e-05,0.014989,2.7756e-05,2.0556e-05,0.00038829,0.015657,0.0009564,0.12015,0.0060315,4.9362e-08,0.017844,5.0165e-13,0.000165,0.00011383,0.012548,0.088263,2.0235e-05,0.0003917,0.010684,9.7544e-09,0.00070851,2.3086e-05,0.030561,0.064439,0.03516,0.014658,4.5701e-05,0.0010055,0.0042606,0.069709,0.027692,1.5673e-05,0.030083,0.035541,0.0021435,0.0091781,1.0558e-06,0.010013,0.063195,1.6732e-06,0.024013,0.00040605,0.0023844,0.12325,4.5135e-05,4.8172e-05,0.065076,0.0096272,0.036258,1.7748e-10,0.068764,0.057318,0.016025,0.011653,0.048006,0.1021,0.014326,0.033723,0.017453,0.0047294,0.0012277,0.0015669,0.025633,0.0024844,0.0032536,0.00098049,0.011044,7.1808e-05,0.20138,0.0099394,0.0082862,0.00014208,0.00012086,0.0034731,0.022478,0.0013693,0.0089187,0.0070607,0.0063567,0.0018429,0.0015533,0.082333,0.0070885,0.077333,3.3816e-05,0.00019366,0.0021405,0.050106,0.099114,0.0014229,0.023696,0.071484,0.020969,0.011223,0.018807,0.00011431,0.0055934,9.2717e-05,0.061299,0.051332,0.00027474,0.006072,0.055667,0.047888,0.0003013,0.080672,0.0077989,0.00064262,0.0034053,0.0094894,0.00024144,0.00047697,0.025576,0.016619,1.6143e-13,0.011934,0.002633,5.4133e-06,0.079121,0.14508,7.5701e-05,0.011983,0.023179,0.006073
GOBP_TRNA_METABOLIC_PROCESS	187	140	0.10224	0.0095105	0.069802	0.071514	1	1	1	0.750951	1	AARS2,ADAT1,ADAT2,ADAT3,ALKBH1,ALKBH8,ANG,ANKRD16,BCDIN3D,BRF1,C2orf49,C9orf64,CARS2,CDK5RAP1,CDKAL1,CLP1,CTU1,CTU2,DDX1,DICER1,DPH3,DTD1,DTD2,DTWD1,DTWD2,DUS1L,DUS2,DUS3L,DUS4L,EARS2,ELAC1,ELAC2,ELP2,ELP3,ELP4,ELP5,EXOSC2,EXOSC3,EXOSC7,EXOSC8,EXOSC9,FAM98A,FAM98B,FARS2,FARSA,FARSB,GATB,GATC,GTF3C1,GTF3C2,GTF3C3,GTF3C4,GTF3C5,GTF3C6,GTPBP3,HARS2,IARS2,LARS2,LCMT2,LRRC47,LSM6,METTL1,METTL2A,METTL2B,METTL6,METTL8,MTFMT,MTO1,NARS2,NAT10,NSUN2,NSUN3,NSUN6,OSGEP,OSGEPL1,PARS2,POLR2L,POP1,POP4,POP5,POP7,PSTK,PTCD1,PUS1,PUS3,PUS7,PUSL1,QRSL1,QTRT1,RARS2,RPP14,RPP25,RPP25L,RPP30,RPP38,RPP40,RPUSD4,RTCB,SARS2,SEPSECS,SSB,TARBP1,TARS2,THADA,THG1L,THUMPD1,THUMPD2,THUMPD3,TPRKB,TRDMT1,TRIT1,TRMT10A,TRMT10B,TRMT10C,TRMT112,TRMT1L,TRMT2A,TRMT5,TRMT6,TRMT61A,TRMT61B,TRMU,TRNT1,TRPT1,TRUB1,TRUB2,TSEN15,TSEN2,TSEN34,TSEN54,TYW1,TYW3,TYW5,URM1,WARS2,WDR4,YARS2,YRDC,ZBTB8OS,ZCCHC7	0.048759,0.0067543,1.6932e-06,0.00092961,0.00013112,0.015108,5.3686e-05,0.077087,0.0034218,0.038847,1.8621e-06,2.0666e-08,0.0097252,0.030246,2.2731e-15,5e-10,0.061666,6.4343e-05,1.3922e-05,0.041725,0.0937,0.0081491,0.016822,0.0046391,0.0015499,2.6157e-06,4.1254e-07,0.014913,0.0071509,0.059717,0.032383,0.00015335,0.00014238,0.0021704,0.00093849,9.4248e-05,0.01132,0.014965,0.084615,0.00041077,0.0019855,0.013305,4.313e-05,5.2129e-05,0.0035483,0.068208,8.3822e-15,7.4811e-09,0.016447,3.6173e-06,0.0071942,0.067553,0.028807,0.00079755,0.00013111,3.1186e-12,0.00011168,0.016004,7.5275e-11,0.030244,0.00070851,0.0022997,0.018908,6.0924e-05,0.028175,0.0618,0.079402,0.013918,0.028677,0.0013034,0.00024613,3.8901e-06,0.00016518,0.053092,0.07504,0.049025,0.026661,0.028151,0.002477,1.1069e-11,6.9113e-06,0.016256,0.0086282,0.011335,0.060627,0.0031782,0.010256,0.080527,0.003855,1.3776e-05,0.00010362,8.4102e-06,0.024691,0.00020255,0.012617,0.053383,0.011585,0.038794,0.0036152,0.0043983,0.099114,0.002336,0.00019714,0.073153,0.10078,0.10574,0.0070525,3.6772e-05,2.5742e-07,0.0031961,0.01062,0.073671,0.0084808,0.018863,4.2267e-05,0.002559,0.0026948,0.075952,0.13665,9.7802e-07,4.0295e-09,0.028946,0.029878,3.9867e-08,0.021169,0.016946,0.019735,4.3115e-05,0.00032963,0.0074428,0.018248,3.5407e-08,5e-10,0.018352,0.024706,0.032844,0.01298,0.000134,0.034463,7.5701e-05
GOBP_GAMMA_AMINOBUTYRIC_ACID_SIGNALING_PATHWAY	25	23	0.24093	0.0091175	0.16451	0.071532	1	1	1	0.750951	1	ATF4,CACNB4,GABBR2,GABRA1,GABRA2,GABRA4,GABRA5,GABRA6,GABRB1,GABRB2,GABRB3,GABRG1,GABRG2,GABRG3,GABRR1,GABRR2,GABRR3,GPR156,HTR1A,PLCL1,PLCL2,SHISA7,SLC12A2	1.0398e-08,0.00057199,7.8484e-10,0.013086,0.00036333,0.00023019,0.00073128,0.019059,2.2322e-08,3.0705e-08,5.6661e-07,0.0009822,0.0030636,2.4926e-05,0.00015051,0.0062073,0.0070201,7.4973e-05,0.0011815,0.00032483,1.448e-13,0.010976,0.001572
GOBP_MALE_MEIOSIS_I	28	23	0.23243	0.0087958	0.15881	0.071662	1	1	1	0.750951	1	BRCA2,BTBD18,CCNA1,DDX4,DMC1,DMRTC2,DNMT3L,FOXJ2,FOXJ3,HSF2BP,ING2,MOV10L1,MYBL1,REC8,RPL10L,SLC25A31,SLC2A8,SYCP3,TDRD9,TRIP13,UBB,UBR2,ZSCAN21	0.0065482,5e-10,0.013533,0.0013283,0.0045024,0.022847,0.07469,0.00049412,0.025201,0.14335,0.021828,0.0011001,0.00031164,0.00073065,0.00091915,0.0051597,0.095106,0.087086,0.0045627,0.023339,0.038126,0.047775,0.025223
GOBP_PROTON_TRANSMEMBRANE_TRANSPORT	136	94	0.12105	0.0092398	0.082725	0.071714	1	1	1	0.750951	1	ACTN4,ATP12A,ATP1A1,ATP1A2,ATP1A3,ATP1A4,ATP1B1,ATP4A,ATP6V0A1,ATP6V0A2,ATP6V0A4,ATP6V0B,ATP6V0C,ATP6V0D1,ATP6V0D2,ATP6V0E1,ATP6V0E2,ATP6V1A,ATP6V1B2,ATP6V1C1,ATP6V1C2,ATP6V1D,ATP6V1E1,ATP6V1E2,ATP6V1F,ATP6V1G1,ATP6V1G3,ATP6V1H,CHP1,CHP2,CLCN3,COX15,COX17,COX4I1,COX4I2,COX5A,COX6B1,COX7A1,COX7A2L,COX8A,CTNS,CYB5A,DRD3,DRD4,FXYD2,HVCN1,IL13,MFSD3,NDUFA4,NDUFS7,NNT,NOX5,OTOP1,OTOP2,OTOP3,PARK7,PM20D1,PPIF,RNASEK,SLC11A1,SLC11A2,SLC15A1,SLC15A2,SLC15A3,SLC15A4,SLC16A1,SLC17A5,SLC18A3,SLC25A22,SLC25A3,SLC25A4,SLC2A9,SLC33A1,SLC36A1,SLC36A2,SLC36A3,SLC4A10,SLC4A11,SLC9A1,SLC9A3R1,SLC9B2,SPHK2,TACO1,TCIRG1,TESC,TMCO3,TMEM175,TWIST1,UCP1,UCP2,UCP3,UQCR10,UQCRFS1,UQCRH	0.00013316,0.14708,0.08466,0.0031818,0.014718,0.0010112,0.00024278,0.002932,2.2324e-06,0.0067255,0.00082442,7.2164e-15,0.00076492,5.763e-05,7.2476e-06,0.012845,0.0010587,0.046413,0.087459,0.013079,9.2942e-11,0.051711,0.044138,0.019502,0.011767,0.019752,0.1155,0.00031722,0.011715,0.10332,0.041607,0.0012875,0.0024997,0.052359,0.040833,3.3365e-06,0.01572,0.0066334,0.15341,0.032595,0.053744,0.034604,0.013844,0.0008094,0.0097712,5.4263e-12,0.052138,5e-10,0.00042274,0.0013138,0.061617,0.097311,0.01913,0.018229,0.00010827,0.011889,0.00016053,0.071864,0.045162,0.0015533,0.0037459,3.5423e-05,0.024206,0.0011095,0.031474,0.051585,0.015969,0.059484,0.10633,0.0036177,0.051526,0.004043,4.3105e-06,0.0093643,0.095294,0.11833,3.454e-09,0.0029832,0.00058771,0.014325,5.6114e-08,0.0024579,0.0017486,0.016048,0.00012416,0.11577,0.0010063,0.019069,0.023682,0.00097198,0.0013649,0.15385,0.00050753,0.020897
GOBP_RNA_CATABOLIC_PROCESS	308	222	0.071994	0.0084114	0.049202	0.071716	1	1	1	0.750951	1	A1CF,AGO1,AGO2,AGO3,AGO4,AKT1,ALKBH5,ANG,ANGEL2,APEX1,ATM,AXIN2,BOLL,BTG2,CACNG7,CARHSP1,CASC3,CIRBP,CNOT1,CNOT10,CNOT11,CNOT2,CNOT3,CNOT4,CNOT6,CNOT6L,CNOT7,CNOT8,CPEB3,CTIF,DAZL,DCP1B,DCP2,DCPS,DDX49,DDX5,DEDD2,DHX34,DHX36,DHX9,DICER1,DIS3,DIS3L,DIS3L2,DNA2,DND1,E2F1,EDC4,EIF3E,EIF4ENIF1,ELAC2,ELAVL1,ELAVL4,ERI1,ERN1,ERN2,ETF1,EXOSC1,EXOSC2,EXOSC3,EXOSC5,EXOSC6,EXOSC7,EXOSC8,EXOSC9,FASTK,FASTKD1,FASTKD2,FASTKD3,FASTKD5,FEN1,FTO,FXR2,GDNF,GIGYF2,GSPT1,GTPBP1,HNRNPA0,HNRNPAB,HNRNPC,HNRNPD,HNRNPU,IGF2BP1,IGF2BP2,IGF2BP3,IKBKE,ISG20,KHSRP,LARP1,LARP4B,LIN28A,LIN28B,LRPPRC,LSM1,LSM4,LSM6,LSM7,MAGOH,MAGOHB,MAPK14,MAPKAPK2,METTL14,METTL16,METTL3,MEX3D,MLH1,MOV10,MTPAP,MYD88,NAF1,NANOS2,NANOS3,NBAS,NCBP1,NCBP2,NPM1,NSUN2,NT5C3B,NUDT12,NUDT16,NUDT16L1,OAS2,PABPC1,PABPC4,PAIP1,PAN2,PAN3,PARN,PATL1,PATL2,PCBP4,PCID2,PDE12,PELO,PHAX,PKP1,PKP3,PLEKHN1,PNLDC1,PNPT1,PNRC1,POLR2D,POLR2G,POP1,PPP1R8,PRKCA,PRR5L,PUM2,RBM24,RBM46,RBM47,RBM7,RC3H2,RNASE3,RNASE6,RNASEH1,RNASEH2A,RNASEH2B,RNASEH2C,RNASEL,RNH1,RNPS1,ROCK2,SAMD4A,SAMD4B,SCGB1A1,SECISBP2,SERBP1,SIDT2,SLC11A1,SLFN14,SLIRP,SMG1,SMG5,SMG6,SMG7,SMG8,SMG9,SSB,SUPV3L1,SYNCRIP,TARDBP,TBRG4,THRAP3,TIRAP,TNFRSF1B,TNKS1BP1,TNRC6B,TNRC6C,TOB1,TRAF2,TRAF3IP2,TRAF5,TRDMT1,TRIM71,TTC5,TUT1,UPF1,UPF2,UPF3A,VIM,VIP,XRN1,XRN2,YBX1,YTHDF1,YTHDF2,YTHDF3,ZAR1,ZC3H12A,ZC3H12D,ZC3H18,ZC3H4,ZC3HAV1,ZCCHC17,ZCCHC7,ZCCHC8,ZFP36,ZFP36L1,ZHX2,ZPR1,ZSWIM8	0.0062235,2.5615e-05,1.7122e-06,1.5127e-05,5.7849e-05,0.038855,3.3829e-07,5.3686e-05,0.029172,0.10777,0.0031352,1.9862e-05,0.012859,0.018732,2.0483e-07,0.0052416,3.8232e-05,0.0004271,0.0042334,0.05276,1.9221e-05,0.0078624,0.00050785,3.2141e-14,0.0004098,0.0085637,0.0014873,1.1838e-05,0.0026131,3.3681e-08,7.9651e-05,0.00055267,0.0055711,0.024394,0.0082728,0.0008698,0.05433,0.0054451,1.0041e-05,0.0002227,0.041725,0.015419,0.0003475,0.071969,0.0060196,4.6371e-12,0.036496,2.0585e-07,2.5707e-05,0.00097772,0.00015335,0.01294,0.0041613,0.0030416,0.0015039,0.023311,6.5654e-12,0.15448,0.01132,0.014965,0.073018,1.0179e-08,0.084615,0.00041077,0.0019855,0.00030755,0.0036098,0.079186,6.6982e-05,1.2646e-06,0.012441,3.021e-05,0.014989,2.7756e-05,2.0556e-05,0.00038829,0.015657,0.0009564,0.12015,0.0060315,4.9362e-08,0.017844,5.0165e-13,0.000165,0.00011383,0.012548,6.7742e-06,0.088263,2.0235e-05,0.0003917,0.0036142,0.0029374,6.1474e-05,0.010684,9.7544e-09,0.00070851,2.3086e-05,0.030561,0.064439,0.03516,0.014658,4.5701e-05,0.0010055,0.0042606,0.069709,0.027692,1.5673e-05,0.030083,0.035541,0.017274,0.0021435,0.0091781,1.0558e-06,0.010013,0.063195,1.6732e-06,0.00024613,0.024013,0.00040605,0.0023844,0.12325,0.00053788,4.5135e-05,4.8172e-05,0.065076,0.0096272,0.036258,1.7748e-10,0.068764,0.057318,0.016025,0.011653,0.048006,0.1021,0.0035113,0.014326,0.033723,0.017453,0.0047294,0.0012277,0.0015669,0.025633,0.0024844,0.028151,0.108,0.0032536,0.00098049,0.011044,7.1808e-05,0.20138,0.0099394,0.015914,0.0082862,0.096488,0.043425,0.0015841,1.6387e-06,0.073249,3.288e-07,0.00014208,0.00012086,0.0034731,0.022478,0.0013693,0.0089187,0.0070607,0.0063567,0.0018429,6.1079e-05,0.0015533,0.082333,0.00032949,0.0070885,0.077333,3.3816e-05,0.00019366,0.0021405,0.050106,0.099114,0.0014229,0.023696,0.071484,0.020969,0.011223,0.018807,0.0010798,0.00011431,0.0055934,9.2717e-05,0.061299,0.051332,0.00027474,0.006072,0.0031961,0.055667,0.047888,0.0003013,0.080672,0.0077989,0.00064262,0.0034053,0.0094894,0.00024144,0.00047697,0.025576,0.016619,1.6143e-13,0.011934,0.002633,5.4133e-06,0.079121,0.0064761,1.0106e-07,0.14508,0.0084466,7.5701e-05,0.098007,0.011983,0.023179,0.006073,0.0038899,0.00082266
GOBP_POSITIVE_REGULATION_OF_MYELOID_LEUKOCYTE_CYTOKINE_PRODUCTION_INVOLVED_IN_IMMUNE_RESPONSE	34	29	0.20704	0.0087958	0.1416	0.071868	1	1	1	0.750951	1	BCL10,CAMK4,CARD9,CD74,DDX1,DDX21,DHX36,GPRC5B,KIT,LAPTM5,MAPKAPK2,MAVS,MIF,MYD88,NOD1,NOD2,NR4A3,P2RX7,PANX1,PLCG2,RIPK2,SEMA7A,SIRT1,SPON2,SYK,TICAM1,TICAM2,TLR4,WNT5A	0.0033468,0.00014811,0.038331,0.0013642,1.3922e-05,2.799e-07,1.0041e-05,0.0019887,4.2906e-06,0.0015574,0.014658,0.0053948,0.0099405,0.035541,0.0035638,0.00017582,0.017706,0.00023006,0.011895,0.00035885,0.016369,0.0041969,0.0014378,0.018199,0.002164,0.00013398,0.0026657,0.047767,0.008355
GOCC_SWI_SNF_COMPLEX	30	23	0.2027	0.0076706	0.1387	0.07196	1	1	1	0.750951	1	ACTB,ACTL6A,ACTL6B,ARID1A,ARID1B,ARID2,BCL11B,BCL7A,BCL7B,BCL7C,BRD9,DPF2,DPF3,PHF10,RB1,SMARCA2,SMARCA4,SMARCB1,SMARCC2,SMARCD1,SMARCD3,SMARCE1,SS18	1.0604e-05,0.020544,0.0011718,0.0001189,1.5446e-06,6.4035e-07,9.6255e-12,2.8649e-05,0.02268,0.012495,0.023339,0.11824,1.4096e-07,2.0092e-10,0.050066,0.00045939,0.004569,0.0043627,4.5747e-06,0.00054799,0.040018,0.00016345,0.03095
GOMF_PHOSPHATASE_ACTIVATOR_ACTIVITY	26	20	0.26124	0.0092195	0.17876	0.071965	1	1	1	0.750951	1	B3GAT3,BMP2,BMPR1A,BMPR1B,BMPR2,CALM2,CALM3,FRS2,GTF2F1,IGFBP3,MAP2K6,MAPK11,MAPK14,PHACTR4,PPP2R5A,PPP2R5B,PPP2R5C,PPP2R5D,PPP2R5E,RUNX2	0.022299,0.046433,0.0074051,0.00011988,2.3922e-09,0.038803,0.0016341,0.0064718,0.14033,0.0018428,0.017811,2.2588e-06,0.03516,1.6726e-10,2.2107e-09,2.4553e-06,0.0010499,0.00017483,0.011681,0.048274
GOMF_3_5_DNA_HELICASE_ACTIVITY	15	13	0.29529	0.0084038	0.20211	0.072016	1	1	1	0.750951	1	ASCC3,BLM,DHX9,ERCC3,FANCM,HELQ,MCM2,MCM5,NAV2,RECQL,RECQL4,RECQL5,WRN	0.0063312,0.0097706,0.0002227,1.0723e-06,0.0014553,0.042116,0.044161,0.011733,1.604e-10,0.017747,4.996e-15,0.040948,5.6865e-05
GOMF_TBP_CLASS_PROTEIN_BINDING	23	22	0.24267	0.0089817	0.16636	0.072329	1	1	1	0.753145	1	AHR,BRF1,BRF2,BTAF1,CAND1,CAND2,DR1,DRAP1,ESR1,GTF2A1,GTF2A2,GTF2B,HHEX,PSMC1,RUVBL1,RUVBL2,TAF12,TAF13,TAF1B,TAF1L,THRA,YEATS2	0.023303,0.038847,0.0014902,5.9703e-05,1.9494e-07,0.017227,3.2593e-07,2.9559e-07,0.00023668,2.9048e-07,0.16645,5.6926e-07,0.041004,0.0010005,0.00068521,0.0019745,7.595e-10,0.0016744,0.00019253,0.058184,0.0027041,0.035171
GOBP_REGULATION_OF_DEACETYLASE_ACTIVITY	12	10	0.36972	0.0092291	0.25379	0.072605	1	1	1	0.754948	1	CAMK2D,FNTA,LRRK2,MAPK8,PINK1,PRKD1,PRKD2,PRMT6,SPHK2,VEGFA	0.0025078,0.0017778,0.0023409,0.013792,2.5376e-07,1.2241e-05,0.13099,0.092202,0.0024579,7.4519e-07
GOBP_REGULATION_OF_TRIGLYCERIDE_METABOLIC_PROCESS	41	35	0.18065	0.0084297	0.12451	0.073419	1	1	1	0.761051	1	AADAC,ABHD5,APOA4,APOA5,APOC2,APOC3,APOE,ATG14,C3,CTDNEP1,DAGLB,DGAT2,FBXW7,FGF21,FITM2,GNB3,GPLD1,KAT5,LDLR,LPIN1,MBOAT7,MFSD2A,NR1H2,PANK2,PIK3CG,PLIN5,PNPLA2,SCARB1,SERPINA12,SIK1,SLC27A1,SORL1,SREBF1,TBL1XR1,THRSP	0.012496,0.0020771,0.0050242,0.0078139,0.0073826,0.0068343,0.0013396,0.066761,0.065788,0.00010653,5.9877e-05,0.13892,0.0067681,0.036057,5.1446e-07,0.098485,9.441e-06,3.4527e-06,0.0047925,0.0054676,0.00063701,0.14346,0.030567,0.0041916,0.00016965,0.00029659,0.10633,0.007194,0.03505,0.1988,0.0059406,0.0043888,1.056e-11,3.7404e-06,0.0046723
GOBP_ANATOMICAL_STRUCTURE_MATURATION	238	197	0.074547	0.0082112	0.051399	0.073493	1	1	1	0.761051	1	ABHD2,ACTL6B,ACTN3,ACVRL1,ADAMTS12,ADAMTS7,ADGRB3,AGRN,AKR1B1,ALDH1A2,ANG,ANKRD17,APP,ARCN1,ASCL1,AURKA,AXL,B4GALT5,B4GALT6,BCL2,BFSP1,BFSP2,BHLHA15,BMP2,BNC1,BRCA2,BRD1,C1QA,C3,CABYR,CATSPER2,CATSPER3,CATSPER4,CATSPERD,CBFB,CCDC154,CCL19,CCL21,CDC25B,CDH3,CDH5,CDK5R1,CDK5R2,CDKN1C,CEBPA,CFTR,CLEC7A,CLN5,CNGB1,CNTN2,CNTNAP2,CTNNB1,CX3CL1,CX3CR1,DCHS1,DDIT3,DEFB1,DMC1,EDN1,EDNRA,EDNRB,EFCAB9,EPAS1,EPB42,EPHA8,EPO,ERCC2,EREG,EXT1,FAM20C,FAM210B,FARP2,FBXO5,FEM1B,FERMT1,FEV,FGFR3,FGG,FLVCR1,FOXA1,FUT6,FZD5,GAL,GATA2,GATA3,GDF11,GH1,GHRHR,GREM1,HES1,HES5,HIF1A,HOXA5,HOXB13,IFT80,IGF1,IHH,IL15,IL21,INSL3,IQCF1,KCNB1,KCNE1,KDM1A,KDR,KIF14,KLF2,L3MBTL3,LEP,LGI4,LHX6,LRRK2,MAEA,MMP2,MSX2,MTCH1,MYOC,NF1,NKX6-1,NOM1,NPPC,NPR2,NRCAM,NSUN2,NTN4,OOSP2,PAEP,PAX2,PCSK4,PDE3A,PGR,PHOSPHO1,PICK1,PLA2G10,PLA2G3,PLD6,PPARG,PPP2R1A,PRKACA,PTBP3,PTH,PTH1R,PTK2B,RAC3,RB1,RBPJ,REC8,RECK,REN,RET,RFX3,RND1,ROPN1,ROPN1B,ROPN1L,RPS6KA2,RUNX2,RYR1,SCARF1,SCLT1,SEMA4D,SHB,SIRT2,SIX3,SLC22A14,SLC24A4,SLC26A3,SLFN14,SNX10,SOX10,SOX18,SOX8,SPTBN4,SRRM4,TAL1,TCP11,TDRD5,TFCP2L1,TGFB2,THBS3,TMEM79,TMIGD1,TRIM58,TRIP13,TRPC4AP,TYMS,VEGFA,WEE2,WNT1,WNT10B,WNT5A,XYLT1,YTHDF2,ZAR1,ZAR1L,ZBTB16,ZBTB7A	0.0063535,0.0011718,0.03298,0.00027035,0.0053437,0.0014806,4.7596e-13,0.00042363,0.012192,0.096765,5.3686e-05,0.089676,0.0074312,0.00082629,0.00011087,0.021817,0.019578,0.069062,0.00051175,2.4736e-05,0.0045705,0.0089748,0.11703,0.046433,5.7321e-05,0.0065482,0.0047305,0.0038691,0.065788,0.071153,1.0682e-10,0.00012243,0.018862,0.0053583,0.0011553,0.00069147,0.00029718,0.0038293,0.011934,0.00057727,0.0047148,5.8502e-06,0.0024032,0.0017324,0.085859,0.004149,0.0045379,0.030577,0.0095754,0.0032462,6.4458e-10,1.8411e-08,0.039292,0.0086452,2.3099e-06,0.0013664,0.0032234,0.0045024,0.070648,0.039454,0.022623,0.0056271,0.017025,4.2377e-07,0.00026554,8.1225e-06,0.00024629,0.058264,8.4208e-16,0.0007371,0.013279,4.5354e-05,0.011012,0.090408,0.016147,0.009566,0.0030706,0.0016781,0.013531,0.013665,0.0077255,0.032311,0.013788,0.0045987,0.053695,0.0018529,0.027416,0.0076441,0.01283,0.011514,0.090343,0.012431,0.062787,7.2581e-05,0.00529,2.3016e-05,0.022006,0.012146,0.0029049,0.013008,1.6179e-05,0.0010292,0.0001039,0.074934,0.017865,0.065842,0.075764,0.023244,1.3067e-05,0.022359,0.028549,0.0023409,0.0093848,0.086942,0.027657,0.00064972,1.1206e-05,0.013599,0.0038648,0.0012646,0.014481,4.0968e-05,0.0030872,0.00024613,0.010497,0.045329,0.0062296,0.10082,0.005428,5.2518e-06,0.0061187,0.0053046,0.0012823,3.4286e-06,3.8138e-06,0.029431,6.5411e-08,0.075218,0.095534,2.8812e-06,0.0015806,0.00014777,0.0010158,0.014778,0.050066,0.00039159,0.00073065,0.038687,0.076216,0.064066,0.00070059,0.0013535,7.6153e-08,0.022928,0.11593,0.0017208,0.048274,0.0025021,0.059271,0.080996,0.0042897,0.0035073,0.00014869,1.8153e-08,0.00029069,0.00029429,0.019464,0.082333,0.0013759,0.00070051,0.0011185,0.00053174,0.0015469,0.0043031,0.00016724,0.0020107,0.034784,0.0099106,0.017266,0.10368,0.087178,4.6454e-10,0.013064,0.023339,3.3946e-05,0.062366,7.4519e-07,0.0033553,0.0041428,0.0017206,0.008355,0.0010042,1.6143e-13,0.002633,0.028501,0.0017755,1.8042e-05
GOBP_FOREGUT_MORPHOGENESIS	10	9	0.33079	0.0078338	0.22829	0.073688	1	1	1	0.761051	1	ACVR2B,CTNNB1,EPB41L5,FOXF1,GATA4,NOTCH1,SHH,SMAD2,SMAD3	0.00022906,1.8411e-08,0.00017014,0.057518,4.3573e-05,6.3155e-05,0.085714,0.001334,3.5076e-05
GOBP_DEVELOPMENTAL_GROWTH_INVOLVED_IN_MORPHOGENESIS	221	198	0.078309	0.0086471	0.054069	0.073778	1	1	1	0.761051	1	ABL1,ADNP,ADPRHL1,ALCAM,ANAPC2,APOE,APP,AREG,AURKA,AUTS2,BARHL2,BDNF,BIN3,BMP4,BMPR2,C9orf72,CACNG7,CCL11,CDH1,CDH4,CDK5,CDKL3,COBL,CPNE1,CPNE5,CPNE6,CPNE9,CRABP2,CSF1,CTNNB1,CTTN,CXCL12,CYFIP1,CYFIP2,DCC,DCLK1,DIP2B,DISC1,DNM2,DRAXIN,DSCAM,DVL1,EDN1,EDN2,EDN3,EDNRA,EFNA5,EIF2AK4,EMX1,EPB41L5,EPHA7,ESR1,EXT1,FGF1,FGF10,FGFR2,FLRT1,FLRT3,FMN1,FN1,FSTL4,GOLGA4,GSK3B,HNF1B,HOXD13,HSP90AA1,HSP90AB1,IFRD1,IQGAP1,ISLR2,ITGA4,ITGB1,ITSN2,KDM5B,KIAA0319,KIF26B,LHX1,LHX2,LIMK1,LPAR3,MACF1,MAG,MAGI2,MAP1B,MAP2,MED1,MEGF8,MESP1,MT3,MUL1,NDEL1,NDN,NEDD4L,NGF,NIN,NKD1,NKX6-1,NOTCH1,NPR2,NRCAM,NRN1,NRN1L,NRP1,NRP2,NTN1,OLFM1,OSTN,PAFAH1B1,PAK6,PLAA,PLXNA1,PLXNA4,POU4F2,POU4F3,PPP3CB,PRICKLE1,PRKCZ,PRKG1,PTK7,PTPRS,RAB21,RAPH1,RARG,RASAL1,RDH10,RIMS1,RND2,RNF157,RNF6,RTN4,RTN4R,RYK,SALL1,SEMA3A,SEMA3C,SEMA3D,SEMA3E,SEMA4A,SEMA4B,SEMA4D,SEMA4F,SEMA4G,SEMA5A,SEMA5B,SEMA6A,SEMA6B,SEMA6C,SEMA6D,SEMA7A,SFRP1,SFRP2,SH3GL2,SHH,SIN3A,SIX1,SIX4,SLC23A2,SLIT1,SLIT2,SLIT3,SMURF1,SOX9,SPAG6,SPAG9,SPG11,SPRY1,SPRY2,SSNA1,ST8SIA2,STK11,SYT1,SYT17,SYT2,SYT3,SYT4,TBX2,TGFBR2,TMEM108,TNN,TNR,TRIM28,TRIM46,TRPV2,TSC22D4,TTL,ULK1,ULK2,UNC13A,VCL,VEGFA,WASF1,WNT11,WNT3,WNT3A,WNT5A,WNT7B,YAP1,ZFYVE27	0.018106,0.13475,0.11577,0.00311,0.0060119,0.0013396,0.0074312,0.0081809,0.021817,1.3819e-06,5e-10,5.9232e-08,0.0021779,0.082033,2.3922e-09,0.0025241,2.0483e-07,0.087388,0.0026413,2.6466e-06,0.0005736,0.0061206,6.6387e-05,0.0023019,0.0072808,0.010721,0.014228,0.091196,0.089315,1.8411e-08,0.009421,0.051658,0.00088137,0.0059816,3.3811000000000003e-25,0.00035606,2.1889e-06,0.0017864,0.0035223,0.0012845,1.0439e-06,0.0091346,0.070648,1.2965e-05,0.011767,0.039454,3.9513e-13,0.0014505,5.0545e-08,0.00017014,0.0015441,0.00023668,8.4208e-16,0.020613,0.0021891,0.0034945,3.1164e-13,0.025904,7.6743e-07,0.003279,7.3382e-05,0.038492,9.1636e-05,0.020082,0.0010735,0.00087871,0.02578,1.1763e-05,0.0045863,0.0070389,0.010548,0.062575,0.023667,0.080588,5.7531e-09,1.3803e-05,0.046927,0.00018689,0.0099245,0.045627,0.0012434,0.0027897,6.3053e-17,0.0010488,0.0033392,2.6167e-09,0.051915,0.014648,0.079011,1.3896e-11,0.0010333,0.073543,0.0025419,7.2331e-05,0.00090984,0.0066119,0.0038648,6.3155e-05,4.0968e-05,0.0030872,0.0095893,2.494e-08,1.3807e-05,7.8435e-06,0.0057449,0.0015202,0.0050058,9.0503e-05,0.00042719,0.025,0.017713,1.4277e-06,0.0024549,1.7733e-07,0.021877,0.000425,0.0030107,1.5848e-11,0.0052489,1.5169e-05,1.2089e-07,0.00039794,0.0047073,0.025175,0.0091344,5.8763e-06,0.02489,0.00032798,0.0089165,2.2403e-05,0.0044781,0.09612,4.1015e-11,1.9533e-07,0.019916,0.0063178,3.1732e-05,0.10908,0.13714,0.0042897,0.048798,0.00017991,9.8606e-06,0.006901,0.024103,0.044565,0.024501,5.3798e-05,0.0041969,0.093232,0.0018193,0.011681,0.085714,0.0038115,2.1857e-05,0.0058353,0.002717,0.0034815,5.9024e-05,6.2316e-06,0.019415,0.076503,0.012672,0.023212,0.013892,0.010554,0.021855,0.0065074,0.001579,0.00030039,2.8795e-10,0.010555,0.049556,2.9299e-09,0.0041771,0.014079,0.013177,0.0003803,0.00018812,4.4062e-12,1.0741e-06,0.015202,0.018227,0.002484,0.00057379,0.017853,3.2493e-07,2.4913e-05,0.025618,7.4519e-07,0.16224,0.0072627,0.014093,0.018801,0.008355,0.010442,7.4821e-05,0.00020051
GOBP_VESICLE_LOCALIZATION	209	187	0.078805	0.0084596	0.054457	0.073948	1	1	1	0.761051	1	ACTN4,AP1M2,AP3B1,AP3D1,AP3M1,AP3M2,AP3S1,AP3S2,ARFGAP3,ARL6,ASIP,ATP13A2,ATP9A,BBS2,BBS4,BBS5,BLOC1S1,BLOC1S2,BLOC1S3,BLOC1S4,BLOC1S5,BRSK1,BRSK2,C17orf75,CCDC186,CDH2,CDH3,CDK5,CDR2L,CEP19,CHMP2A,CHMP3,CHMP6,CLASP1,CLASP2,CNIH2,COPS5,CSNK1D,CTBP1,CTNNB1,CUL3,DCTN1,DCTN2,DNM1,DNM2,DTNBP1,DYNC1H1,DYNC1I1,EXOC1,EXOC2,EXOC3,EXOC4,EXOC5,EXOC6,EXOC6B,EXOC7,EXOC8,FAM91A1,FBXW11,FNBP1L,FYCO1,HAP1,HGS,IFNG,ITGA4,KIF13A,KIF1A,KIF1C,KIF3A,KIF3B,KIF5A,KIF5B,KIFAP3,KLHL12,LIMK2,LIN7A,LRRK2,MAP2,MAP4K2,MAPK15,MKKS,MLPH,MREG,MYO15A,MYO19,MYO1A,MYO1B,MYO1C,MYO1D,MYO1E,MYO1F,MYO1G,MYO1H,MYO5A,MYO5B,MYO5C,MYO6,MYO7A,MYO7B,NDE1,NDEL1,NLGN1,NLGN2,PAFAH1B1,PCLO,PDCD6,PDCD6IP,PEF1,PICALM,PIK3CG,PINK1,PPFIA2,PPP6C,PREB,PRKCZ,PSEN1,PTEN,RAB11A,RAB11B,RAB17,RAB27A,RAB3A,RAB7A,RASGRP1,SAR1A,SAR1B,SCRIB,SDC4,SDCBP,SEC16A,SEC16B,SLC2A4,SMPD3,SNAP23,SNAP29,SNAP91,SNAPIN,SNCA,SNF8,SPG11,STARD3,STARD3NL,STK11,SYN2,SYN3,SYNDIG1,SYNJ1,SYT11,SYT4,TANC2,TBC1D23,TCIRG1,TESK1,TFG,TMED10,TMED2,TMED9,TMEM230,TOR1A,TPGS1,TRAK1,TRAK2,TRAPPC1,TRAPPC10,TRAPPC11,TRAPPC12,TRAPPC13,TRAPPC2L,TRAPPC3,TRAPPC4,TRAPPC5,TRAPPC6A,TRAPPC6B,TRAPPC8,TRAPPC9,TRIM46,TRIP11,TSG101,USO1,VPS33A,VPS33B,VPS4A,VPS4B,WASL,WDR11,WIPI1,YKT6	0.00013316,0.002069,0.11361,0.0032933,0.037354,0.00069343,0.0082523,0.0048571,7.0025e-06,0.0076478,0.0031242,0.010076,0.00075048,0.00046419,0.080446,0.011981,0.00081746,8.9386e-09,0.0088227,0.067007,0.0015403,0.00043019,4.4073e-07,4.5313e-06,0.0058865,5.0383e-05,0.00057727,0.0005736,0.0016017,0.035685,1.3869e-05,0.0059962,0.039965,0.00028254,0.0029155,0.059904,0.00010681,2.8314e-05,0.016099,1.8411e-08,2.9673e-12,0.082676,0.00015961,0.012834,0.0035223,1.2894e-05,0.0061875,0.00013485,0.13776,0.014016,0.16204,4.585600000000001e-19,0.0039413,0.036676,0.0003609,0.05121,0.013355,0.011975,0.050442,2.0802e-06,0.082127,0.019124,0.0031514,0.043909,0.010548,0.057361,0.0012844,0.050607,0.0032402,0.00063975,0.0065366,1.8756e-05,0.051533,0.045644,0.00011523,0.056271,0.0023409,0.0033392,5.1161e-06,0.0042585,0.015247,0.036997,0.019702,2.5655e-09,0.039298,9.0023e-08,0.0035236,0.0018229,4.6778e-06,0.028054,0.02985,0.024915,0.029621,0.0088081,0.0020529,6.4248e-05,6.3767e-07,0.00042637,0.0013261,0.0015648,0.0010333,6.0672e-06,0.0078883,9.0503e-05,5.8163e-06,0.023147,0.052393,5e-10,0.013868,0.00016965,2.5376e-07,0.013998,0.02479,0.00029105,0.0030107,1.2313e-07,0.00026613,0.099426,0.023955,0.054571,0.034422,2.9219e-06,0.018036,1.2327e-06,0.013673,0.0046519,1.0662e-05,0.083424,0.037717,8.7388e-05,0.00028678,0.00014694,6.1062e-09,0.0072832,0.051976,2.1249e-06,2.9385e-05,0.0013974,2.5635e-13,0.013892,1.0102e-07,0.046206,0.00030039,1.6161e-06,9.4523e-05,0.074401,0.0011769,0.048559,0.0041771,1.1462e-05,0.00080632,0.016048,0.0322,8.6361e-05,0.020058,0.035739,0.008684,0.0012219,0.021013,0.023282,0.0021958,0.0028764,0.0024346,0.039135,0.00099564,0.00040047,0.029215,0.0075303,0.004235,0.029102,0.0028706,0.0079526,3.5469e-06,0.0030306,0.0039024,0.015202,0.033586,0.041348,0.012399,0.025619,0.01126,3.4063e-07,0.066231,6.0472e-05,0.0078387,0.016178,0.0013625
GOMF_POTASSIUM_ION_BINDING	12	12	0.29521	0.0080721	0.20403	0.073972	1	1	1	0.761051	1	ACAT1,ADPRH,ATP1A1,ATP1A2,ATP4A,DRG1,HDAC4,KCNA4,KCNJ11,PDXK,PKLR,PKM	0.037427,0.013633,0.08466,0.0031818,0.002932,0.00026418,0.0077293,0.00014547,1.6252e-08,0.077906,0.041039,0.0055534
GOBP_NUCLEOTIDE_SUGAR_METABOLIC_PROCESS	37	30	0.21655	0.0093569	0.14975	0.074097	1	1	1	0.761051	1	AMDHD2,B4GALNT2,CSGALNACT1,DPAGT1,DPM1,EXTL2,FUT8,GALT,GFPT1,GFPT2,GMDS,GNE,GNPDA1,GNPDA2,GNPNAT1,GSK3A,MGAT1,MPI,NANS,PARG,PGM3,PMM2,SLC35A3,TGDS,UAP1,UGDH,UGGT1,UGGT2,UGP2,UXS1	0.00057569,6.6601e-05,2.0144e-07,0.073297,0.0008916,0.0016243,0.044363,0.024291,0.047372,0.011556,0.0005615,0.00020964,0.061224,9.2859e-05,0.047953,0.041871,0.01393,2.9313e-06,0.0011112,0.0019048,0.018881,0.025437,0.20268,0.016935,0.0082836,0.00015695,0.00017965,5.5063e-06,0.00035852,0.00050152
GOBP_MEIOTIC_CHROMOSOME_SEGREGATION	104	83	0.1203	0.0086321	0.083214	0.074142	1	1	1	0.761051	1	ACTR2,ACTR3,AGO4,ANKLE1,ANKRD31,ASPM,ATM,AURKA,BRIP1,BUB1,BUB1B,C14orf39,C9orf78,CCNB1IP1,CCNB2,CCNE1,CCNE2,CENPC,CHFR,DMC1,EME1,EME2,ERCC4,FANCD2,FANCM,FBXO5,FMN2,GOLGA2,GTF2B,HFM1,HORMAD1,HORMAD2,M1AP,MAEL,MAPK15,MEI4,MEIKIN,MEIOB,MLH1,MLH3,MND1,MOS,MSH4,MUS81,NCAPH,NCAPH2,NDC1,NDC80,NUF2,P3H4,PLK1,PPP2R1A,PSMC3IP,PTTG1,PTTG2,RAD21,REC8,RMI1,RNF212,RNF212B,SIRT7,SLX4,SMC2,SMC3,SMC4,SPATA22,STAG3,SUN1,SYCE1,SYCE1L,SYCE2,SYCE3,SYCP1,SYCP2,TERF1,TEX12,TEX15,TOP2A,TOP2B,TRIP13,TTK,UBE2B,ZCWPW1	0.0013672,0.06569,5.7849e-05,0.0017977,0.0080392,0.00010024,0.0031352,0.021817,3.877e-07,0.069985,0.093369,9.2752e-06,0.018468,0.042871,2.4262e-05,0.053652,0.045916,0.060477,0.0017019,0.0045024,0.0071879,0.0017776,0.0039175,0.022414,0.0014553,0.011012,0.0030325,0.010665,5.6926e-07,0.00049309,0.0013754,0.00053159,0.023913,0.00011882,0.0042585,0.0035957,0.0011851,0.00052015,0.027692,0.0025911,0.0016412,0.067062,0.051752,3.6854e-05,0.01463,0.00045751,0.020322,0.00013587,0.024316,0.020801,0.010804,0.075218,3.7436e-06,0.084048,0.00096384,0.01025,0.00073065,4.7591e-08,0.0016556,0.0036607,0.018899,0.09172,0.035448,0.16399,0.00529,0.0023463,0.054659,0.0098559,0.087668,0.010114,0.00094791,0.030693,1.2242e-05,0.0073765,0.0015682,0.053117,0.0029063,3.4145e-06,0.0003006,0.023339,0.016842,0.034119,0.0083422
GOBP_TUMOR_NECROSIS_FACTOR_SUPERFAMILY_CYTOKINE_PRODUCTION	182	133	0.096119	0.0087167	0.066511	0.07422	1	1	1	0.761051	1	ABCC8,ACP5,ADAM8,ADIPOQ,AKAP12,AKAP8,ANGPT1,APP,ARG2,ARHGEF2,ARRB2,AXL,AZU1,BCL10,BCL3,BPI,C5AR2,CACTIN,CARD9,CCL19,CCL3,CD14,CD2,CD274,CD33,CD34,CD84,CD86,CHRNA7,CIDEA,CLEC7A,CLU,CX3CL1,CX3CR1,CYBA,DDT,DEFB114,DHX9,DICER1,EPHB2,ERRFI1,FADD,FCGR3A,FOXP1,FRMD8,FZD5,GAS6,GHRL,GHSR,GPNMB,GPR18,HAVCR2,HMGB1,HSPB1,IFIH1,IFNG,IFNGR1,IGF1,IL10,IL12B,IL17A,IL17F,IL1A,IL23A,IL27RA,IL33,IL4,IL6,IRAK3,ISL1,JAK2,LBP,LEP,LGALS9,LILRB4,LPL,LRRK2,LY96,MAPKAPK2,MAVS,MIF,MMP8,MYD88,NFATC4,NLRC3,NOD1,NOD2,NR1H4,OAS1,OAS2,OAS3,ORM1,ORM2,PARK7,PIK3R1,PLCG2,POMC,PSEN1,PTAFR,PTPN11,PTPN22,PTPN6,PTPRC,RARA,RASGRP1,RIPK1,RIPK2,SETD4,SIRPA,SLAMF1,SPHK2,SPON2,STAT3,SYK,SYT11,THBS1,TICAM1,TIRAP,TLR1,TLR2,TLR4,TMEM106A,TNFAIP3,TNFRSF8,TREM2,TSPO,TWIST1,TYROBP,UBE2J1,WNT5A,ZBTB20,ZC3H12A,ZFP36	3.292e-07,0.00046794,0.119,0.0081748,0.00049668,0.00062226,0.008263,0.0074312,0.010375,0.023906,0.0014079,0.019578,0.0025164,0.0033468,0.08991,0.010297,0.016036,0.036945,0.038331,0.00029718,0.054558,2.3534e-11,0.010524,0.012911,0.02727,4.6952e-05,0.052893,0.033696,0.0053111,0.00048437,0.0045379,0.00036964,0.039292,0.0086452,3.4274e-05,0.10956,0.026219,0.0002227,0.041725,9.542e-05,0.00059195,0.00042454,0.0031749,7.792900000000001e-25,0.0029251,0.032311,0.0011414,1.3497e-06,0.063245,2.0185e-05,0.03661,0.010583,0.0027016,0.0089013,2.9339e-07,0.043909,0.0084951,2.3016e-05,0.12059,0.00082542,0.00082715,0.00031116,0.041576,0.012491,0.0039477,0.0041059,0.052138,0.045907,0.007939,0.00097853,0.037678,0.055115,1.3067e-05,0.16155,0.0097789,7.0344e-06,0.0023409,0.0020785,0.014658,0.0053948,0.0099405,0.14898,0.035541,0.070825,0.0060845,0.0035638,0.00017582,0.0021452,0.00044176,0.00053788,0.000536,0.0090001,0.0069105,0.011889,1.0849e-08,0.00035885,0.00042478,1.2313e-07,2.4857e-07,0.00041124,0.062182,0.024016,0.054506,0.00017074,1.2327e-06,0.017312,0.016369,0.014876,0.00019653,0.0036168,0.0024579,0.018199,0.0099388,0.002164,0.048559,0.015687,0.00013398,0.018807,0.027142,0.014005,0.047767,0.020193,0.037015,0.0073323,0.048656,0.013516,0.019069,0.014213,0.015733,0.008355,2.2351e-10,5.4133e-06,0.011983
GOBP_NEGATIVE_REGULATION_OF_HORMONE_BIOSYNTHETIC_PROCESS	10	9	0.32887	0.0077885	0.22774	0.074368	1	1	1	0.761051	1	ATP1A1,BMP2,BMP5,CYP27B1,DKK3,NFKB1,PDE8B,REST,WNT4	0.08466,0.046433,0.061774,0.0018282,0.015249,6.0807e-06,1.7306e-05,0.00041426,9.1529e-09
GOBP_REGULATION_OF_CELL_DEVELOPMENT	802	678	0.041845	0.0084199	0.028977	0.074368	1	1	1	0.761051	1	ABCB10,ABCC8,ABL1,ACE,ACIN1,ACTB,ACTL6A,ACTL6B,ACTN3,ACVR1B,ACVR2A,ADA,ADAM8,ADGRA2,ADIPOQ,ADNP,AKT1,ANAPC2,ANKRD27,ANKRD54,ANXA1,ANXA2,AP3B1,AP3D1,APCS,APPL2,ARID1A,ARID1B,ARID2,ARNT,ASCL1,ASCL2,ASPA,ASPM,ATOH1,AURKA,AXIN2,AXL,BAD,BAIAP2,BCL2,BCL6,BDNF,BGLAP,BHLHE40,BHLHE41,BIN1,BMP2,BMP4,BMP7,BMPR1A,BMPR2,BNC1,BRAF,BRD1,BRD7,BRINP1,BRPF1,BRPF3,BTG2,C1QC,CAMK2B,CAMK4,CAPRIN1,CAPRIN2,CARD11,CARTPT,CASP8,CAV3,CBFB,CCL11,CCL19,CCL3,CD101,CD2,CD27,CD28,CD4,CD46,CD74,CD80,CD83,CD86,CDC73,CDH1,CDH4,CDH5,CDK5,CDK6,CDKL3,CDKN2B,CDON,CEACAM1,CEBPA,CEBPB,CERS2,CHD7,CHODL,CIB1,CLCF1,CLDN18,CLDN5,CLEC4G,CLEC7A,CLOCK,CLPTM1,CNOT4,CR1,CRABP2,CREB1,CRTAM,CSF1,CSF3,CSF3R,CTDSP1,CTLA4,CTNNA1,CTNNB1,CTNNBIP1,CTR9,CUL4A,CUL7,CUX1,CUX2,CX3CL1,CX3CR1,CXCL12,CYFIP1,CYP26B1,DAAM2,DAB1,DBN1,DCC,DCSTAMP,DCT,DHX36,DICER1,DIP2B,DISC1,DIXDC1,DLG4,DLL1,DLL3,DLL4,DLX1,DLX2,DMRTA2,DNAJB11,DOCK7,DPYSL5,DRAXIN,DRD2,DRD3,DROSHA,DSCAM,DTX1,DUSP10,DYNLT1,E2F1,EDNRB,EEF2K,EFNA5,EFNB3,EGR2,EGR3,EIF6,ELL3,EPHA4,EPHA7,EPHB2,ERBB2,ESRRA,ETS1,EVI2B,EZH2,F11R,FADD,FAIM,FAM210B,FANCD2,FAXDC2,FBN1,FBXO22,FBXO31,FBXW7,FBXW8,FCGR2B,FCRL3,FERD3L,FES,FEZF1,FEZF2,FGF2,FGL2,FN1,FOS,FOXG1,FOXJ1,FOXN1,FOXO3,FOXP1,FRZB,FSHB,FSTL3,FSTL4,FZD3,FZD4,GABPA,GAS6,GATA2,GATA3,GFI1B,GLI2,GLI3,GOLGA4,GORASP1,GPER1,GPR137,GPR137B,GPR171,GPR37L1,GPR55,GPR68,GRM5,GRN,GSK3A,GSK3B,GSX2,HAP1,HAX1,HCLS1,HDAC1,HDAC9,HELT,HES1,HES2,HES5,HES7,HEY2,HEYL,HIF1A,HLX,HMGB1,HMGB2,HOOK3,HOXA11,HOXA5,HOXA7,HOXA9,HOXB3,HOXB8,HSPA9,ID2,ID4,IFNA2,IFNB1,IFNG,IFNL1,IFRD1,IGF1,IHH,IKBKB,IKZF3,IL10,IL12B,IL12RB1,IL15,IL15RA,IL17A,IL17D,IL18,IL1A,IL1B,IL1RL2,IL20,IL23A,IL23R,IL2RA,IL33,IL34,IL36B,IL4,IL4I1,IL4R,IL5,IL6,IL6ST,IL7,IL7R,ING5,INHA,INHBA,INS,IRF1,IRF7,ISG15,ISLR2,ITGB1,ITPKA,ITPKB,JAG1,JAK3,JUNB,KAT2A,KAT5,KAT6A,KAT6B,KAT7,KDM1A,KDM4A,KHDC3L,KIAA0319,KIF14,KIFAP3,KIT,KITLG,KLF10,KLF13,KLHL25,KRAS,L3MBTL1,LAG3,LDLR,LEF1,LGALS1,LGALS3,LGALS9,LHX2,LIF,LIG4,LILRB4,LIMK1,LIN28A,LMOD3,LOX,LOXL3,LPAR3,LRP2,LRP8,LRRC17,LRRK2,MACF1,MAFB,MAG,MALT1,MAN2A1,MAP1B,MAP2,MAP2K1,MAP2K2,MAP6,MAPK11,MAPK14,MBP,MEAF6,MED1,MEGF8,MEIS1,MEIS2,METRN,METTL3,MITF,MME,MMP14,MPL,MT3,MTOR,MTURN,MYB,MYC,MYCN,MYF5,MYF6,MYOD1,MYOG,MYSM1,NAP1L1,NCKAP1L,NDFIP1,NEDD9,NEFL,NEURL1,NF1,NF2,NFAM1,NFATC4,NFKBIA,NFKBID,NGF,NIN,NKX2-2,NKX6-1,NKX6-2,NODAL,NOG,NOTCH1,NPPC,NPR2,NPTN,NR1D1,NR2E1,NRARP,NRP1,NTN1,NTRK2,NTRK3,NUMB,NUMBL,OBSL1,OCSTAMP,OLIG2,OPRM1,OTP,PAEP,PAF1,PAFAH1B1,PARP6,PAX6,PCID2,PCK1,PCM1,PDE3A,PDE5A,PGLYRP1,PGLYRP2,PGLYRP3,PHF10,PIK3R1,PIK3R6,PITHD1,PLA2G3,PLAG1,PLCB1,PLXNA1,PLXNA2,PLXNA4,PLXNB2,PLXNC1,PLXND1,PNP,POU4F1,POU4F2,PPARGC1B,PPP1CC,PPP1R12A,PPP2R3C,PPP3CA,PRDM1,PRDX2,PRELID1,PRKCA,PRKCH,PRKCI,PRKCZ,PRKDC,PRMT1,PRMT5,PRMT6,PROC,PROX1,PRPF19,PRTG,PSEN1,PSG9,PTEN,PTHLH,PTK2B,PTN,PTPN2,PTPN6,PTPRC,PTPRD,PTPRS,PTPRZ1,PURB,RAB21,RAC3,RAG1,RAG2,RAPGEF2,RARA,RARG,RASGRP1,RASSF10,RASSF2,RB1,RBM15,RC3H2,RCOR1,RECK,RELN,REST,RET,RFX3,RGS14,RHEB,RHOH,RIPK1,RIPK2,RND2,RNF10,RNF112,RNF41,RNF6,ROBO1,ROBO2,ROCK2,ROR2,RTN4,RTN4R,RUNX1,RUNX3,RYK,S100A10,S1PR2,S1PR3,SART1,SCIN,SEMA3A,SEMA3C,SEMA3D,SEMA3E,SEMA4A,SEMA4B,SEMA4D,SEMA4F,SEMA4G,SEMA5A,SEMA5B,SEMA6A,SEMA6B,SEMA6C,SEMA6D,SEMA7A,SERPINE2,SERPINF1,SFRP1,SH3RF1,SHANK3,SHB,SHH,SHOX2,SIGLEC15,SIRT2,SKI,SKIL,SLAMF8,SLC46A2,SLC4A2,SLC7A5,SLC9B2,SLIT1,SLIT2,SLITRK1,SMAD4,SMAD7,SMAP1,SMARCA2,SMARCA4,SMARCB1,SMARCC2,SMARCD1,SMARCD3,SMARCE1,SMO,SMURF1,SNAI2,SNW1,SOCS5,SOD1,SORL1,SOS1,SOS2,SOX10,SOX11,SOX12,SOX13,SOX4,SOX8,SPEN,SPINT1,SRRT,SS18L1,STAT1,STAT3,STAT5B,STAU2,STK11,STK25,SYK,SYNJ1,SYT4,TAL1,TBC1D24,TBX21,TCF7,TCP11,TENM4,TESC,TESPA1,TGFB1,TGFBR2,TGM2,THPO,THY1,TIAM1,TIAM2,TLR2,TLR4,TLX2,TMEM176B,TMEM178A,TMEM98,TNFAIP6,TNFRSF11B,TNFRSF1A,TNFRSF1B,TNFSF11,TNFSF18,TNFSF4,TNFSF9,TNR,TOX,TP53,TP73,TRAF6,TREM2,TRIB1,TRIM11,TRIM32,TRIM46,TRIM58,TRPV1,TRPV2,TSPO,TTPA,TYROBP,UBASH3B,UFL1,ULK1,ULK2,VAX1,VCL,VEGFA,VEGFC,VNN1,WDR62,WEE2,WNT10B,WNT2,WNT3,WNT3A,WNT5A,WNT7A,XBP1,XRCC2,XRCC5,YAP1,YTHDF2,YWHAH,ZBTB16,ZBTB46,ZBTB7B,ZC3H12A,ZC3H8,ZDHHC21,ZEB1,ZFP36,ZFP36L1,ZFPM1,ZFYVE27,ZMIZ1,ZNF16,ZNF335,ZNF365,ZNF488,ZNF675,ZNF683	0.18454,3.292e-07,0.018106,0.00040146,0.14075,1.0604e-05,0.020544,0.0011718,0.03298,0.018537,3.6807e-10,0.017808,0.119,0.051471,0.0081748,0.13475,0.038855,0.0060119,0.0011007,0.016421,0.010566,0.0059139,0.11361,0.0032933,0.016294,0.025378,0.0001189,1.5446e-06,6.4035e-07,0.0010524,0.00011087,0.026366,0.0053903,0.00010024,0.10418,0.021817,1.9862e-05,0.019578,1.3364e-07,5.484e-08,2.4736e-05,2.02e-05,5.9232e-08,0.0090508,0.014001,0.01633,0.0011552,0.046433,0.082033,0.030232,0.0074051,2.3922e-09,5.7321e-05,0.0018998,0.0047305,0.0034214,4.0502e-07,0.022346,0.0025858,0.018732,0.0032815,2.3169e-11,0.00014811,0.00083399,0.045006,0.00052665,0.021995,0.0072017,0.026437,0.0011553,0.087388,0.00029718,0.054558,0.0078755,0.010524,0.066696,0.00054955,0.0023989,2.4511e-05,0.0013642,0.019617,0.00018369,0.033696,0.0010998,0.0026413,2.6466e-06,0.0047148,0.0005736,0.042106,0.0061206,0.01139,0.002467,0.082618,0.085859,0.01007,0.001515,0.0049597,0.0010034,0.097501,0.0085507,0.011556,0.12415,0.076455,0.0045379,0.0023352,0.014513,3.2141e-14,0.033221,0.091196,0.00051441,0.0046439,0.089315,0.00053037,0.047638,2.0479e-05,0.06964,2.6977e-06,1.8411e-08,0.1124,0.17156,0.011308,0.0067887,2.6822e-09,1.8507e-05,0.039292,0.0086452,0.051658,0.00088137,0.0011563,0.004392,7.6036e-13,0.0074686,3.3811000000000003e-25,0.00022383,0.089006,1.0041e-05,0.041725,2.1889e-06,0.0017864,0.0016635,8.2112e-05,0.00011701,5.0517e-05,0.00025463,7.9297e-07,1.2319e-07,0.010565,0.11615,0.015083,1.0793e-07,0.0012845,5e-10,0.013844,0.018818,1.0439e-06,7.1257e-05,0.044864,0.11653,0.036496,0.022623,0.0019344,3.9513e-13,0.0024192,0.0029214,2.5141e-08,0.005473,4.5845e-11,0.011188,0.0015441,9.542e-05,4.4642e-06,9.3367e-07,0.017942,0.045853,3.1744e-05,0.062016,0.00042454,0.13587,0.013279,0.022414,6.9681e-05,0.088573,0.17683,3.278e-12,0.0067681,0.018509,0.054648,0.083123,0.023053,6.1858e-06,0.00027894,0.013372,0.011713,0.0031113,0.003279,0.024794,5.2449e-07,0.018894,0.0035252,5e-10,7.792900000000001e-25,0.00014268,0.0080328,0.0032559,7.3382e-05,0.0061539,0.008209,0.004968,0.0011414,0.0045987,0.053695,0.0010703,0.022571,1.1849e-07,0.038492,9.2736e-05,0.085848,2.3321e-08,0.12901,0.0085448,0.00014726,0.030405,0.006746,0.0040538,0.00049565,0.041871,9.1636e-05,0.0064248,0.019124,0.0033911,0.014803,0.0018193,1.2481e-05,9.6246e-06,0.011514,0.091551,0.090343,1.929e-08,0.03885,0.00014267,0.012431,0.053424,0.0027016,0.10854,0.00063861,0.050962,0.062787,0.062787,0.08344,0.0033277,0.004062,1.3209e-11,0.055349,0.00064018,0.0089189,0.0013104,0.043909,0.0014586,1.1763e-05,2.3016e-05,0.022006,0.014707,0.00022899,0.12059,0.00082542,0.12049,0.012146,0.047862,0.00082715,4.3196e-08,0.053862,0.041576,0.019814,0.012284,0.071609,0.012491,0.043785,0.0042731,0.0041059,0.00016803,0.010427,0.052138,0.15177,0.0069088,0.058601,0.045907,0.0036703,0.071682,0.015116,0.029555,0.00051979,0.012511,0.0021053,0.046067,0.0008094,0.0067937,0.0070389,0.062575,0.042404,1.2073e-05,0.0018587,0.011658,6.6299e-06,0.024863,3.4527e-06,0.0018754,0.00088729,0.00064924,0.074934,1.6043e-14,0.030588,5.7531e-09,0.065842,0.051533,4.2906e-06,0.074994,3.6671e-06,0.026891,0.0082264,0.04775,1.8525e-07,2.1021e-05,0.0047925,0.0047839,0.018921,0.055157,0.16155,0.00018689,0.00031893,0.05608,0.0097789,0.0099245,0.0036142,0.00013423,0.083024,0.026751,0.045627,0.00061701,0.00058682,0.084621,0.0023409,0.0012434,0.010538,0.0027897,0.084762,0.0081945,0.0010488,0.0033392,0.0009279,0.0021836,0.056452,2.2588e-06,0.03516,1.0251e-06,0.00015071,2.6167e-09,0.051915,0.0039083,3.4187e-05,2.4741e-06,0.0042606,1.367e-05,0.028255,0.00027881,5e-10,0.079011,0.018048,0.011319,0.014651,0.011932,0.015277,0.1468,0.1468,0.0023394,0.027418,0.0029125,0.057136,0.035734,0.019767,0.0018084,0.021441,1.193e-09,0.013599,0.00075333,2.2304e-05,0.070825,0.014923,0.014213,7.2331e-05,0.00090984,0.00037997,0.0038648,0.10953,0.025684,0.068189,6.3155e-05,0.014481,4.0968e-05,0.0010037,0.0013971,0.0090609,0.050191,1.3807e-05,0.0057449,0.00011129,7.0896e-06,1.1888e-05,0.034691,0.00051979,0.1196,0.0021951,2.7922e-05,0.030273,0.0062296,0.0056571,9.0503e-05,0.014025,0.00077303,0.011653,0.0069105,0.00016227,5.2518e-06,0.10081,0.063952,0.015918,0.047844,2.0092e-10,1.0849e-08,0.029997,0.0047581,3.8138e-06,0.0019812,5.8248e-07,0.017713,5.0326e-07,1.4277e-06,9.433e-06,0.0035884,0.013581,0.060047,0.0067005,0.0024549,0.0037297,5.1219e-12,0.031001,0.026541,0.00051678,0.13714,1.9517e-06,0.066031,0.0032536,0.0024197,0.0115,0.0030107,7.0458e-07,2.6064e-12,8.9373e-15,0.092202,1.1124e-05,0.00034527,0.0027613,0.00028907,1.2313e-07,0.0078919,0.00026613,0.17573,0.0010158,0.048347,0.0039712,0.024016,0.054506,4.3022999999999996e-21,1.5169e-05,0.047614,2.0434e-06,1.2089e-07,0.014778,0.0022868,0.012089,0.00084827,0.00017074,0.0047073,1.2327e-06,0.0018295,0.0019173,0.050066,0.033616,0.0082862,0.013721,0.038687,3.9501e-07,0.00041426,0.064066,0.00070059,0.0094929,0.010559,8.7861e-05,0.017312,0.016369,0.02489,3.7456e-08,8.4108e-05,0.0036387,0.0089165,0.00016502,0.00012965,0.022478,0.0037691,2.2403e-05,0.0044781,6.6542e-05,0.0064967,0.09612,0.014148,0.00020517,0.047873,0.0058995,0.027498,1.9533e-07,0.019916,0.0063178,3.1732e-05,0.10908,0.13714,0.0042897,0.048798,0.00017991,9.8606e-06,0.006901,0.024103,0.044565,0.024501,5.3798e-05,0.0041969,0.0024419,0.099054,0.093232,0.0022036,1.0045e-06,0.0035073,0.085714,6.6388e-05,0.052181,0.00014869,0.00192,0.060546,0.049807,0.00012942,0.0011294,0.036904,5.6114e-08,0.0034815,5.9024e-05,0.0022274,0.075885,3.4213e-05,8.9729e-06,0.00045939,0.004569,0.0043627,4.5747e-06,0.00054799,0.040018,0.00016345,0.015121,0.019415,0.0017048,0.0002737,0.0065908,0.00010709,0.0043888,0.024196,0.014993,0.00070051,4.119e-07,0.0017415,0.0031457,0.052592,0.00053174,0.028412,0.00048449,0.0001646,0.013267,0.011097,0.0099388,0.020753,0.00025048,0.00030039,1.8964e-05,0.002164,0.0011769,0.0041771,0.00016724,6.9607e-06,2.5465e-06,0.018309,0.0020107,2.5942e-09,0.00012416,0.0063974,0.0025253,0.013177,0.0013547,1.7816e-05,0.05573,9.7303e-05,9.5128e-07,0.014005,0.047767,0.11437,0.11015,0.0040615,0.061926,0.00067822,0.0027945,0.012778,0.0010798,0.13936,0.18038,0.029235,0.049183,4.4062e-12,0.001907,0.0017219,0.033996,0.0019335,0.048656,0.018962,0.062513,0.083873,0.015202,0.013064,0.038908,0.018227,0.013516,0.0093743,0.014213,0.0064571,0.013011,0.017853,3.2493e-07,6.6725e-06,0.025618,7.4519e-07,0.072776,0.089424,0.0003757,0.0033553,0.0017206,0.015948,0.014093,0.018801,0.008355,0.025251,8.8419e-07,0.035761,0.054024,7.4821e-05,1.6143e-13,0.004061,0.0017755,0.0020326,0.0016641,5.4133e-06,0.0018485,7.5686e-05,0.061936,0.011983,0.023179,0.019971,0.00020051,0.00042668,0.033256,1.5018e-11,4.7726e-08,0.040183,0.02992,0.009088
GOBP_CALCIUM_DEPENDENT_CELL_CELL_ADHESION_VIA_PLASMA_MEMBRANE_CELL_ADHESION_MOLECULES	47	38	0.17971	0.008737	0.12448	0.074436	1	1	1	0.761051	1	AJUBA,ATP2C1,CDH1,CDH10,CDH11,CDH12,CDH13,CDH15,CDH16,CDH17,CDH18,CDH19,CDH2,CDH20,CDH22,CDH23,CDH24,CDH26,CDH3,CDH4,CDH5,CDH6,CDH7,CDH8,CDH9,CDHR3,DCHS1,DSG1,FXYD5,KIFAP3,NLGN1,PCDH12,PCDHB2,PCDHB3,PCDHGB4,PCDHGC3,SELL,SELP	2.5813e-14,0.0028223,0.0026413,0.00017941,0.004346,0.0029643,1.7642e-27,0.0011019,0.0049935,0.019644,0.0058422,1.736e-07,5.0383e-05,5.3295e-06,9.0339e-06,0.0030455,0.01324,0.0073483,0.00057727,2.6466e-06,0.0047148,0.0019281,2.556e-05,5.5728e-10,0.00032697,0.0035933,2.3099e-06,0.0072175,0.028333,0.051533,6.0672e-06,0.062293,5.2805e-06,5.2805e-06,0.00021576,0.0004422,0.098347,0.045054
GOBP_REGULATION_OF_CILIUM_BEAT_FREQUENCY_INVOLVED_IN_CILIARY_MOTILITY	10	9	0.26415	0.0062557	0.18308	0.074551	1	1	1	0.761167	1	BBS1,BBS2,BBS4,CATSPER1,CCSAP,CFAP20,CFAP45,MKKS,TTLL6	0.022899,0.00046419,0.080446,0.035478,0.0023591,0.013408,1.0329e-07,0.015247,1.7623e-07
GOBP_THALAMUS_DEVELOPMENT	11	9	0.31192	0.0073869	0.21664	0.074974	1	1	1	0.762491	1	CHRNB2,CNTNAP2,GBX2,OGDH,OLIG2,SHH,SMO,SRD5A1,TAL2	0.0035221,6.4458e-10,4.0254e-10,5.1987e-08,0.0021951,0.085714,0.015121,0.00016126,0.00010838
GOBP_DNA_RECOMBINATION	315	251	0.067893	0.0084267	0.047154	0.074975	1	1	1	0.762491	1	ACTB,ACTL6A,ACTR2,ACTR5,ACTR8,AICDA,ALYREF,ANKLE1,ANKRD31,AP5Z1,APEX1,APLF,ARID2,ATAD5,ATM,BARD1,BCL11B,BCL6,BLM,BRCA1,BRCA2,BRD8,BRIP1,C11orf80,C14orf39,CCNB1IP1,CD28,CD40,CDC45,CDC7,CHD4,CHEK1,CLCF1,CNTD1,DCLRE1C,DMAP1,DMC1,EME1,EME2,ENDOG,EP400,EPC1,EPC2,ERCC1,ERCC2,ERCC4,ERCC5,ERCC6,EXD2,EXO1,EXOSC3,EXOSC6,FAN1,FANCD2,FANCM,FEN1,FIGNL1,GEN1,GINS2,GINS4,HDAC10,HELB,HELQ,HFM1,HMCES,HMGB1,HMGB2,HSF2BP,HSPD1,HUS1,HUS1B,IL10,IL27RA,IL4,IL7R,ING3,INIP,INO80,INO80B,INO80C,INO80D,INTS3,KAT5,KDM1A,KHDC3L,KIN,KLHDC3,KPNA1,KPNA2,LEF1,LIG1,LIG4,MAD2L2,MAGEF1,MBTD1,MCM2,MCM3,MCM4,MCM5,MCM7,MCM8,MCM9,MCMDC2,MCRS1,MEAF6,MEI4,MEIOB,MLH1,MLH3,MMS19,MMS22L,MND1,MORF4L1,MRGBP,MSH2,MSH3,MSH4,MSH6,MUS81,NABP2,NBN,NDFIP1,NFRKB,NHEJ1,NIPBL,NSMCE1,NSMCE2,NSMCE4A,NUCKS1,OOEP,PAGR1,PALB2,PARP1,PARP3,PARPBP,PAXIP1,PGBD5,PIAS4,PIF1,POLB,POLL,POLM,POLN,POLQ,PPP4R2,PRDM7,PRKDC,PSMC3IP,PSMD14,PTPRC,RAD21,RAD21L1,RAD50,RAD51,RAD51AP1,RAD51B,RAD51D,RAD52,RAD54B,RAD54L,RAG1,RAG2,RBBP8,REC114,REC8,RECQL,RECQL4,RECQL5,REV3L,RFWD3,RHNO1,RIF1,RMI1,RNF138,RNF168,RNF212,RNF212B,RNF8,RPA1,RPA2,RPA3,RTEL1,RUVBL1,RUVBL2,SAMHD1,SETD2,SETX,SFPQ,SFR1,SLC15A4,SLX1A,SLX4,SMARCAD1,SMC5,SMC6,SMCHD1,SPIDR,STAT6,SUPT6H,SUPV3L1,SWAP70,SWI5,SWSAP1,SYCE3,SYCP1,TBX21,TCF3,TEP1,TERF2,TERF2IP,TEX15,TEX19,TFPT,TFRC,TGFB1,THAP9,THOC1,TIMELESS,TNFSF13,TNFSF4,TONSL,TOP2A,TOP2B,TOP3A,TOPBP1,TP53BP1,TRIP13,TRRAP,TSN,UBE2B,UBE2N,UBQLN4,UBR2,UCHL5,UNG,VPS72,WDR48,WRAP53,WRN,XRCC1,XRCC2,XRCC3,XRCC4,XRCC5,YEATS4,YY1,ZCWPW1,ZFYVE26,ZMYND8,ZNF365,ZSWIM7	1.0604e-05,0.020544,0.0013672,3.0711e-06,0.0096782,0.11274,0.0035465,0.0017977,0.0080392,0.020642,0.10777,0.12579,6.4035e-07,0.0012056,0.0031352,0.0095185,9.6255e-12,2.02e-05,0.0097706,0.017664,0.0065482,7.1015e-06,3.877e-07,0.00024424,9.2752e-06,0.042871,0.00054955,1.4302e-11,0.14879,0.015538,0.00082505,0.010274,0.0085507,0.080794,0.016808,2.6381e-06,0.0045024,0.0071879,0.0017776,0.033015,0.020901,0.019886,0.093293,0.0039237,0.00024629,0.0039175,0.00017457,0.049227,2.3638e-11,0.01132,0.014965,1.0179e-08,0.0011496,0.022414,0.0014553,0.012441,0.0024889,0.01725,0.0019444,0.0014567,0.00010762,0.039541,0.042116,0.00049309,0.00075215,0.0027016,0.10854,0.14335,0.0002172,0.0067086,0.059481,0.12059,0.0039477,0.052138,0.015116,0.0082203,0.00097355,0.021487,0.14805,0.025823,8.5892e-08,0.0023177,3.4527e-06,0.074934,0.030588,0.019673,0.019968,0.00035531,0.081204,0.0047839,0.083638,0.05608,0.0017718,0.0017099,0.042511,0.044161,0.00020014,5.7139e-06,0.011733,0.035161,0.13665,0.0026689,2.3246e-05,1.7711e-09,0.00015071,0.0035957,0.00052015,0.027692,0.0025911,0.019929,0.0074998,0.0016412,0.031362,0.02564,0.071817,7.5044e-05,0.051752,2.1021e-05,3.6854e-05,0.0064113,0.031178,0.019767,0.0020788,0.0013236,0.023248,0.025015,0.01367,0.0076476,0.00021021,0.027105,0.0068836,0.0068367,8.4036e-05,0.00092848,4.6656e-05,5.6252e-06,0.0085811,0.00045965,0.0077904,0.014707,3.7613e-06,0.0056075,0.003892,0.071943,0.015341,1.6244e-05,7.0458e-07,3.7436e-06,2.4614e-07,0.054506,0.01025,0.016564,0.025508,0.00011497,0.04311,0.0023928,0.047695,0.002205,0.00031852,0.11247,0.0022868,0.012089,0.028542,0.0015114,0.00073065,0.017747,4.996e-15,0.040948,2.3657e-05,0.002302,0.033669,0.0027825,4.7591e-08,0.069941,0.0038123,0.0016556,0.0036607,0.11959,0.012491,0.085823,0.043108,0.00018154,0.00068521,0.0019745,0.01711,0.014307,0.01666,0.00030164,6.4122e-05,0.031474,0.00010629,0.09172,0.071143,0.0014491,0.017644,1.7994e-06,0.00028689,4.3978e-06,0.0003192,0.0014229,0.094587,0.015726,0.0054831,0.030693,1.2242e-05,2.5465e-06,0.055565,0.040474,2.187e-05,0.0081562,0.0029063,0.078207,0.0032875,0.0013755,0.0025253,0.00029176,0.0010677,0.0085699,0.0010612,0.029235,8.3267e-16,3.4145e-06,0.0003006,0.00017512,0.078054,3.845e-11,0.023339,0.022092,7.9765e-05,0.034119,0.011443,0.08632,0.047775,0.00074705,0.0066433,0.012691,0.00037718,0.0076544,5.6865e-05,3.8637e-06,0.035761,0.00067274,0.0052664,0.054024,0.0011811,0.03146,0.0083422,0.0014378,0.0019146,4.7726e-08,0.00087885
GOBP_CHEMOKINE_C_C_MOTIF_LIGAND_5_PRODUCTION	10	9	0.38847	0.0091999	0.26986	0.075016	1	1	1	0.762491	1	ADCYAP1,ARG2,IL10,MAVS,MCOLN2,MUL1,OAS3,SIRPA,TRPV4	0.0014238,0.010375,0.12059,0.0053948,0.0033329,1.3896e-11,0.000536,0.00019653,4.3845e-06
GOBP_HEMATOPOIETIC_STEM_CELL_DIFFERENTIATION	36	33	0.18076	0.0081909	0.12568	0.075196	1	1	1	0.762491	1	ABL1,ACE,BCL2,CDK6,CHD2,EIF2AK2,ERCC2,EXT1,FOXC1,HOXB4,HSPA9,ITCH,KAT5,LMBR1L,MED1,MEOX1,METTL3,MLLT3,N4BP2L2,NFE2L2,OSM,PRKDC,PUS7,SETD1A,SFRP1,SH2B3,TAL1,TCF15,TP53,UFL1,XRCC5,YTHDF2,ZFP36	0.018106,0.00040146,2.4736e-05,0.042106,5.283e-08,0.034704,0.00024629,8.4208e-16,0.0007465,0.0041574,1.3209e-11,0.0016662,3.4527e-06,0.00029908,2.6167e-09,0.060432,0.0042606,0.0079585,0.12903,0.00073825,0.00025102,7.0458e-07,0.0031782,0.0024156,0.093232,8.4773e-05,0.00016724,0.010568,0.0017219,0.013011,0.054024,1.6143e-13,0.011983
GOMF_DEACETYLASE_ACTIVITY	36	31	0.20541	0.0090222	0.14282	0.0752	1	1	1	0.762491	1	AADAC,AMDHD2,CES1,CES2,ESD,HDAC1,HDAC10,HDAC11,HDAC3,HDAC4,HDAC5,HDAC7,HDAC9,MACROD1,MACROD2,MIER1,MIER2,MIER3,MTA2,NDST1,NDST3,NDST4,PIGL,SIRT1,SIRT2,SIRT3,SIRT4,SIRT5,SIRT7,SUDS3,YDJC	0.012496,0.00057569,0.00059978,0.0049935,0.028426,0.0018193,0.00010762,0.0083903,8.2869e-06,0.0077293,1.0124e-05,4.0012e-07,1.2481e-05,4.8631e-12,7.5726e-12,0.048908,0.060767,0.018425,0.019487,0.00063275,9.0666e-09,0.026954,0.00033124,0.0014378,0.00014869,0.033187,0.004072,0.0010461,0.018899,0.019301,0.020644
GOBP_POSITIVE_REGULATION_OF_SYSTEMIC_ARTERIAL_BLOOD_PRESSURE	12	10	0.39065	0.0097515	0.27197	0.075463	1	1	1	0.763191	1	ACE,ADORA1,ADRA1A,AVP,AVPR1A,CYBA,CYP11B2,HSD11B2,NR2F2,WNK1	0.00040146,0.040791,0.021778,1.612e-06,0.023372,3.4274e-05,0.0015801,3.1122e-05,1.4738e-06,0.020402
GOMF_ATP_DEPENDENT_PROTEIN_FOLDING_CHAPERONE	38	25	0.26473	0.010444	0.18432	0.075477	1	1	1	0.763191	1	CCT2,CCT3,CCT4,CCT5,CCT6A,CCT6B,CCT7,CCT8,CLPX,HSP90AA1,HSP90AB1,HSP90B1,HSPA13,HSPA14,HSPA4,HSPA5,HSPA6,HSPA8,HSPA9,HSPD1,HSPE1,HYOU1,TCP1,TOR1A,TRAP1	0.0057871,0.037348,0.00017293,0.096371,0.03766,0.046546,8.3822e-15,0.0022682,0.013631,0.00087871,0.02578,0.00038417,0.044136,0.0093111,0.0018098,0.00064376,0.00017856,0.019297,1.3209e-11,0.0002172,8.5912e-05,0.00037444,0.0047294,0.021013,0.0012618
GOBP_PEPTIDYL_SERINE_MODIFICATION	314	288	0.061818	0.0082092	0.043075	0.075641	1	1	1	0.763797	1	AKAP9,AKT1,AKT2,AKT3,ANGPT1,APP,ARRB2,ATM,ATP2B4,ATR,AURKA,AVP,AXIN1,BAG4,BAX,BCAR3,BCL2,BDKRB2,BDNF,BRAF,BRSK1,BRSK2,C8orf44-SGK3,CAB39,CALCR,CAMK1,CAMK1D,CAMK1G,CAMK2A,CAMK2B,CAMK2D,CAMK4,CAPRIN2,CAV1,CD44,CDC7,CDK1,CDK2,CDK5,CDK5R1,CHEK2,CHUK,CLK1,CLSPN,CNKSR3,CREBL2,CSF3,CSNK1A1,CSNK1A1L,CSNK1D,CSNK1E,CSNK1G1,CSNK1G2,CSNK1G3,CSNK2A1,CSNK2A2,DCLK1,DCLK2,DCLK3,DCN,DDIT4,DGKQ,DKK1,DMPK,DMTN,DOCK7,DYRK1A,DYRK1B,DYRK2,DYRK3,DYRK4,EGFLAM,EGFR,EIF2AK3,EIF4G1,EPO,ERN1,FNIP1,FNIP2,GALNT1,GALNT13,GALNT16,GALNT2,GAS6,GCG,GGNBP2,GPD1L,GSK3A,GSK3B,HAX1,HCLS1,HGF,HIPK1,HIPK3,HIPK4,HRC,HSP90AA1,HSP90AB1,IFNA1,IFNA10,IFNA13,IFNA14,IFNA16,IFNA17,IFNA2,IFNA21,IFNA4,IFNA5,IFNA6,IFNA7,IFNA8,IFNB1,IFNE,IFNG,IFNK,IFNW1,IKBKB,IKBKE,IL11,IL24,IL6,ILK,INPP5F,INPP5J,INPP5K,IRGM,LATS1,LATS2,LIF,LMTK2,LRRK2,MAD2L2,MAP2K2,MAP3K10,MAP3K12,MAP4K1,MAPK1,MAPK12,MAPK13,MAPK14,MAPK7,MAPK8,MAPK9,MAPKAP1,MAPKAPK2,MAPKAPK5,MARK1,MARK2,MARK3,MAST1,MAST2,MAST3,MAST4,MASTL,MGAT5B,MIF,MKNK1,MKNK2,MLXIPL,MORC3,MTOR,MYO3A,MYO3B,NCK1,NCK2,NDNF,NEK6,NEK7,NGF,NLK,NOS1,NSD1,NTF3,NTF4,NTMT1,NTRK2,NTRK3,OPRD1,OSM,PAK1,PAK2,PAQR3,PARK7,PBK,PCK1,PDCD10,PDE4D,PDGFB,PDPK1,PFN2,PIK3CA,PIKFYVE,PINK1,PKD1,PKN1,PKN2,PLK1,POGLUT1,PPM1F,PRKAA1,PRKACA,PRKACB,PRKACG,PRKCA,PRKCB,PRKCE,PRKCG,PRKCH,PRKCI,PRKCQ,PRKCZ,PRKD1,PRKD2,PRKDC,PRKG2,PTEN,PTGS2,PWP1,RAF1,RAMP3,RAPGEF3,RASSF2,RET,RICTOR,RIPK1,RIPK2,ROCK2,RPS6KB1,RPTOR,SBK1,SFRP2,SGK1,SGK2,SGK3,SH2D3C,SLC1A1,SMAD7,SMG1,SMTNL1,SMYD3,SNCA,SPOCK2,SPOCK3,SPRY2,SPTBN4,SRC,SRPK2,STK32A,STK32B,STK32C,STK38,STK38L,STK39,STK4,STOX1,SYK,TBK1,TCL1A,TDGF1,TERF2IP,TFRC,TGFB1,TGFBR1,TGFBR2,TLK1,TLK2,TNKS,TNKS1BP1,TOP1,TRIM6,TSSK1B,TSSK2,TSSK4,TSSK6,TTBK2,TTK,TXN,UCN,UHMK1,ULK1,ULK2,ULK3,VEGFA,VRK1,VRK3,WNK1,WNT3A,WNT5A	0.029951,0.038855,0.00029204,6.87e-07,0.008263,0.0074312,0.0014079,0.0031352,0.0075556,0.00060317,0.021817,1.612e-06,9.9873e-05,0.00095978,0.069612,4.4688e-08,2.4736e-05,0.028039,5.9232e-08,0.0018998,0.00043019,4.4073e-07,9.2652e-05,0.0089342,0.0057737,0.0032068,7.8863e-15,0.010162,0.0016821,2.3169e-11,0.0025078,0.00014811,0.045006,0.046646,0.012381,0.015538,0.040005,2.3759e-13,0.0005736,5.8502e-06,2.7066e-06,1.0576e-08,0.0052708,4.5444e-05,0.029372,0.0039877,0.00053037,0.018919,0.00087646,2.8314e-05,0.0063148,3.2505e-06,1.7709e-07,4.5519e-05,0.011233,0.000172,0.00035606,0.0004182,0.19244,0.045812,0.045963,7.9616e-05,0.061965,0.010924,0.048717,0.015083,0.046908,0.022437,0.066447,0.018496,0.040291,0.010688,0.010984,0.12818,0.0010081,8.1225e-06,0.0015039,0.0025593,8.8886e-05,0.022904,1.6106e-05,3.7881e-13,1.5625e-07,0.0011414,0.00095505,0.039298,0.0048993,0.041871,9.1636e-05,0.0033911,0.014803,0.0026563,0.0018094,0.014119,0.012036,0.013401,0.00087871,0.02578,0.0032958,0.017936,0.021395,0.009568,0.024811,0.013386,0.0089189,0.008803,0.014871,0.020192,0.02217,0.016201,0.0089189,0.0013104,0.00014895,0.043909,0.039569,0.014632,0.014707,0.012548,0.011528,0.10296,0.045907,0.00010722,0.021641,1.8685e-07,0.087733,0.11852,0.005368,0.10245,0.00031893,0.069533,0.0023409,0.0017718,0.0021836,0.00050877,0.00010989,0.0024894,0.017138,0.00019274,0.042356,0.03516,5.6289e-05,0.013792,0.0081582,0.002679,0.014658,3.8963e-05,0.00086388,0.0060057,3.934e-06,8.428e-06,1.5212e-05,0.11986,5.6712e-09,0.044635,0.010572,0.0099405,0.024071,0.0018883,0.0069772,3.3825e-05,0.018048,0.0049171,4.8813e-06,1.5503e-05,0.00033905,0.026773,0.027213,0.0020052,7.2331e-05,0.0014751,0.00018613,0.019866,0.00053435,0.0059842,0.019555,0.00011129,7.0896e-06,2.6479e-14,0.00025102,2.8521e-06,0.00034483,2.6958e-05,0.011889,0.036961,0.0069105,0.034278,2.1552e-05,0.00011469,0.018185,0.059485,0.0084802,0.0016977,2.5376e-07,0.020945,0.0017371,2.059e-06,0.010804,0.051136,0.00087911,0.055714,0.095534,4.9299e-05,0.0028457,0.0032536,3.8408e-05,0.00072088,0.034941,0.0024197,0.0115,0.016716,0.0030107,1.2241e-05,0.13099,7.0458e-07,0.0025858,0.00026613,0.026913,0.019252,5.0932e-08,0.0041232,1.9329e-06,0.0019173,0.064066,1.0286e-05,0.017312,0.016369,0.022478,0.00018126,1.0527e-06,3.1323e-07,0.0018193,0.0011583,0.0036917,4.3762e-05,5.2363e-09,0.014112,3.4213e-05,0.0070885,1.1991e-06,0.00012419,0.0013974,0.032176,4.7478e-08,0.021855,0.0015469,0.083572,3.8584e-12,0.011163,0.00031489,3.2019e-05,0.00090026,0.00014003,0.0025047,0.010591,8.9894e-07,0.002164,0.0027558,0.065897,0.00032693,0.0081562,0.0013755,0.0025253,0.02291,0.013177,0.087562,1.932e-05,5.3553e-06,0.00011431,0.059874,0.050138,4.9772e-05,0.0052613,0.0017679,2.4825e-12,0.0017472,0.016842,0.0040099,1.8409e-05,0.06147,0.017853,3.2493e-07,2.9612e-08,7.4519e-07,0.011945,0.088908,0.020402,0.018801,0.008355
GOCC_SMN_SM_PROTEIN_COMPLEX	17	12	0.36473	0.0099728	0.25428	0.075752	1	1	1	0.763867	1	DDX20,GEMIN2,GEMIN4,GEMIN5,GEMIN7,SNRPB,SNRPD2,SNRPD3,SNRPE,SNRPF,SNRPG,STRAP	3.2118e-10,1.2112e-06,0.024652,3.201e-07,0.0028523,0.032201,0.017976,0.090678,0.018188,0.030451,9.385e-06,0.0005067
GOBP_CELLULAR_RESPONSE_TO_RETINOIC_ACID	63	57	0.14627	0.0087046	0.1021	0.075998	1	1	1	0.76446	1	ABCA1,ABL2,ADNP2,ALDH1A2,AQP1,ATM,ATP1A3,BRINP3,COL1A1,CREB1,CYP26B1,EPHA3,FGFR2,FZD10,FZD4,FZD7,GJB3,GSK3B,HAND2,HOXA2,HTRA2,LEP,LTK,NDUFA13,NTRK3,OSR1,PAX2,PTK2B,PTK6,PTK7,RARA,RARG,RET,RORB,SERPINF1,SETX,SLC6A4,SNW1,SOX9,STRA8,TBX1,TEAD2,TESC,WNT10B,WNT11,WNT2,WNT3,WNT3A,WNT5A,WNT5B,WNT6,WNT7B,WNT8B,WNT9B,YAP1,YES1,ZNF35	0.0023827,0.0030601,9.1488e-06,0.096765,0.0016593,0.0031352,0.014718,2.0377e-07,0.0097937,0.00051441,0.0011563,0.00038816,0.0034945,0.00038183,0.008209,2.9849e-06,0.028724,9.1636e-05,0.00040601,0.0056644,0.10984,1.3067e-05,0.016415,5e-10,7.0896e-06,0.028218,0.10082,0.0010158,1.556e-06,0.0052489,0.00017074,0.0047073,0.064066,0.022719,0.099054,0.01666,6.5024e-09,0.0002737,0.076503,0.006411,0.0022898,0.023587,0.00012416,0.0017206,0.0072627,0.015948,0.014093,0.018801,0.008355,0.00035256,0.00037079,0.010442,0.0070739,0.012815,7.4821e-05,0.14049,0.0087546
GOBP_RESPONSE_TO_STARVATION	198	170	0.078178	0.0080061	0.054576	0.076019	1	1	1	0.76446	1	ACADM,ACAT1,ADM,ADSL,AKR1C3,ALB,AOC1,ASNS,ATF2,ATF3,ATF4,ATG14,ATG5,ATG7,BCAS3,BCL2,BECN2,BGLAP,BHLHA15,BMPR2,CARTPT,CBL,CDKN1A,CLEC16A,COMT,CPEB4,CPS1,CTSK,DAP,DAPL1,DDIT3,DEPDC5,DNAJC15,DSC2,EIF2A,EIF2AK1,EIF2AK2,EIF2AK3,EIF2AK4,EIF2S1,FADS1,FAS,FBXO22,FLCN,FNIP1,FOS,FOXA3,FOXK1,FOXK2,FOXO1,FOXO3,GABARAP,GABARAPL1,GABARAPL2,GALP,GAS2L1,GAS6,GCGR,GIP,GLUL,GNPAT,GPT,HAMP,HCRT,HNRNPA1,HNRNPL,HSPA5,HSPA8,IGF1R,INHBB,JMY,KAT5,KLF10,KPTN,LARP1,LRP11,LRRK2,MAP1LC3A,MAP1LC3B,MAP1LC3B2,MAP1LC3C,MAP3K5,MAPK1,MAPK3,MAPK8,MFSD2A,MTMR3,MTOR,MYBBP1A,MYH13,MYOD1,NFE2L2,NPRL3,NUAK1,NUAK2,OXCT1,PCK1,PCK2,PCSK9,PDK4,PEX2,PICK1,PIK3C2B,PIK3C3,PIK3R4,PLIN2,PLIN3,PPARA,PPARGC1A,PPM1D,PRKAA1,PRKAA2,PRKD1,RALB,RNF152,RNF167,RPTOR,RRAGA,RRAGC,RRAGD,RRP8,SEH1L,SESN1,SESN2,SESN3,SFRP1,SH3GLB1,SIRT1,SLC2A1,SLC38A2,SLC39A4,SLC39A5,SLC7A5,SRD5A1,SREBF1,SSTR1,SSTR2,SSTR3,STK24,SZT2,TBC1D5,TBL2,TFEB,TNFRSF11A,TP53,TSSK1B,TSSK2,TSSK3,TSSK6,TTC5,UCP2,ULK1,ULK2,UPP1,USP33,VPS41,WDR24,WDR45B,WDR59,WIPI1,WIPI2,WNT2B,WNT4,WNT9B,WRN,XBP1,XPR1,ZC3H12A,ZFP36,ZFYVE1	0.071207,0.037427,0.018606,0.00010252,0.033757,0.15181,0.0095464,0.00051486,0.0039244,6.3053e-05,1.0398e-08,0.066761,0.017731,2.0972e-05,0.033867,2.4736e-05,0.073019,0.0090508,0.11703,2.3922e-09,0.021995,0.065808,0.02622,0.014427,0.0029785,0.014551,0.0031971,0.0025249,0.016177,2.3855e-05,0.0013664,3.3443e-05,0.0098372,0.015414,0.0030639,1.1309e-07,0.034704,0.12818,0.0014505,0.050777,0.038593,0.053339,0.17683,0.039066,0.0025593,0.024794,0.018125,0.011388,0.00018694,0.21377,5e-10,8.0585e-05,0.00086413,0.0081518,0.033039,0.14483,0.0011414,0.0035923,2.7645e-14,0.00050747,0.0016152,5e-10,0.00203,0.075712,3.0896e-08,0.0097981,0.00064376,0.019297,0.00061319,0.0014286,0.006886,3.4527e-06,3.6671e-06,0.029935,2.0235e-05,0.046698,0.0023409,0.071325,4.7425e-12,0.0036279,0.031981,0.00011576,0.017138,0.00026268,0.013792,0.14346,0.00011018,0.018048,0.054319,0.001237,0.0023394,0.00073825,0.0047574,0.022806,4.0606e-05,0.0016388,0.0069105,0.0037132,0.0016384,0.020585,0.012658,0.0012823,0.081623,0.001813,0.00082207,0.026028,1.2082e-05,0.023456,1.9482e-12,0.010666,0.055714,0.16969,1.2241e-05,0.021653,0.027561,0.043524,1.0527e-06,0.017053,0.012535,0.011478,5.8363e-05,6.4512e-07,0.00014584,0.01463,0.010382,0.093232,0.013829,0.0014378,0.052799,0.02955,4.5977e-06,0.0064113,0.036904,0.00016126,1.056e-11,0.15875,0.0020361,0.023369,3.3262e-05,4.4315e-13,1.3451e-06,0.013411,0.0064394,0.0011721,0.0017219,4.9772e-05,0.0052613,0.00028985,2.4825e-12,0.047888,0.00097198,0.017853,3.2493e-07,0.0094521,0.00025447,1.5793e-07,6.0168e-07,0.0030504,0.0068198,0.016178,0.070474,1.0769e-05,9.1529e-09,0.012815,5.6865e-05,8.8419e-07,6.2001e-05,5.4133e-06,0.011983,7.6254e-05
GOBP_POSITIVE_REGULATION_OF_POTASSIUM_ION_TRANSMEMBRANE_TRANSPORTER_ACTIVITY	29	25	0.21929	0.0086512	0.15322	0.076201	1	1	1	0.764936	1	ABCC8,ACTN2,AKAP6,AKAP9,ALG10B,ANK2,ATP1B1,ATP1B2,ATP1B3,DNM2,FXYD2,GAL,GALR2,KCNA1,KCNC1,KCNC2,KCNE1,KCNK3,LRRC26,LRRC38,LRRC52,LRRC55,NOS1AP,RNF207,TREM2	3.292e-07,0.0040062,3.8632e-12,0.029951,0.074268,3.2787e-08,0.00024278,0.0055504,4.4002e-07,0.0035223,0.0097712,0.013788,0.021683,0.01149,0.00021856,7.1548e-07,0.0001039,1.5619e-09,0.0072639,0.065929,0.0070034,0.00055677,0.001465,0.0011704,0.048656
GOBP_REGULATION_OF_DNA_TEMPLATED_DNA_REPLICATION_INITIATION	15	14	0.23734	0.0070094	0.16592	0.076298	1	1	1	0.764936	1	CDK2,CDT1,CIZ1,GMNN,KAT7,MCIDAS,MCM2,MCM3,MCM4,MCM5,MCM7,NBN,TICRR,WRNIP1	2.3759e-13,0.00020201,0.023538,8.3059e-08,0.00064924,0.014852,0.044161,0.00020014,5.7139e-06,0.011733,0.035161,0.031178,0.00089928,0.017891
GOCC_CHROMOSOME_TELOMERIC_REGION	164	119	0.1003	0.0086076	0.070142	0.076379	1	1	1	0.764936	1	ACD,ALYREF,APEX1,ATF7,ATM,ATR,BLM,BRCA2,CBX1,CBX3,CBX5,CDC73,CDK1,CDK2,CHD4,CHEK1,CHEK2,CTC1,DCLRE1B,DDB1,DHX36,DMC1,DNA2,ERCC1,ERCC4,EZH1,EZH2,FEN1,GAR1,GATAD2B,HAT1,HMBOX1,HNRNPA2B1,KDM1A,LIG4,LRIF1,LRWD1,MCM2,MCM3,MCM4,MCM5,MCM7,MEN1,MSH2,MTA2,NABP2,NAT10,NBN,NHP2,NSMCE1,NSMCE2,NSMCE4A,ORC1,ORC2,ORC3,ORC4,ORC5,PARP1,PCNA,PIF1,PINX1,PML,POLD1,POLR2B,POT1,PPP1CA,PPP1CB,PPP1CC,PRKDC,PTGES3,PURA,RAD50,RAD51,RAD51AP1,RAD51D,RBBP4,RECQL4,RIF1,RNF8,RPA1,RPA2,RTEL1,SETX,SIRT2,SLX4,SMC5,SMC6,SMCHD1,SMG6,SP100,SSB,SUN2,TELO2,TEN1,TEP1,TERF1,TERF2,TERF2IP,TERT,TFIP11,THOC1,THOC5,THOC6,THOC7,TINF2,TNKS,TNKS2,TOX4,TP53BP1,UPF1,WRAP53,WRN,WRNIP1,XRCC1,XRCC3,XRCC5,ZBTB10,ZBTB48,ZNF827	3.1264e-06,0.0035465,0.10777,0.00019333,0.0031352,0.00060317,0.0097706,0.0065482,0.0022015,0.15117,2.0685e-08,0.0010998,0.040005,2.3759e-13,0.00082505,0.010274,2.7066e-06,2.9139e-07,0.034939,0.016886,1.0041e-05,0.0045024,0.0060196,0.0039237,0.0039175,0.052309,3.1744e-05,0.012441,0.014306,1.1097e-13,0.00060606,0.00054404,0.088077,0.074934,0.05608,0.11883,0.034009,0.044161,0.00020014,5.7139e-06,0.011733,0.035161,5.1161e-06,0.071817,0.019487,0.0064113,0.0013034,0.031178,0.20302,0.025015,0.01367,0.0076476,3.3209e-05,0.10162,2.6289e-05,1.6472e-09,0.0001581,8.4036e-05,0.0020455,0.0077904,0.00014916,0.030373,0.039595,0.0064675,0.043536,0.0053732,4.4261e-07,5.1219e-12,7.0458e-07,0.0093589,2.14e-05,0.025508,0.00011497,0.04311,0.047695,0.032448,4.996e-15,0.0027825,0.11959,0.012491,0.085823,0.00018154,0.01666,0.00014869,0.09172,0.0014491,0.017644,1.7994e-06,3.3816e-05,0.0073553,0.099114,0.00016861,1.759e-05,0.0023754,0.040474,0.0015682,2.187e-05,0.0081562,0.012786,0.003305,0.0010677,0.013122,0.040974,2.4996e-10,0.0055989,5.3553e-06,5.1342e-06,0.00042982,3.845e-11,0.080672,0.0076544,5.6865e-05,0.017891,3.8637e-06,0.00067274,0.054024,0.025898,1.0194e-05,0.004263
GOCC_GAP_JUNCTION	31	24	0.2055	0.0079437	0.1438	0.076503	1	1	1	0.765134	1	DBN1,DSC1,GJA1,GJA10,GJA3,GJA4,GJA5,GJA9,GJB2,GJB3,GJB4,GJB5,GJB7,GJC3,GJD2,GJD3,GJD4,MIP,PANX1,PANX2,PANX3,SGSM3,SPECC1L,TJP1	0.0074686,0.034899,0.075475,0.057386,0.019794,0.036036,0.032387,0.0092256,0.038488,0.028724,0.027513,0.027513,0.0086221,0.0021294,2.8014e-08,1.1778e-06,0.00064876,0.0044132,0.011895,1.043e-05,0.0039469,5.8203e-06,0.0024124,0.00065798
GOMF_TRANSCRIPTION_COREPRESSOR_BINDING	41	37	0.16316	0.0078278	0.11428	0.076705	1	1	1	0.766111	1	BCL6,CNOT2,CTBP1,CTBP2,CTNNB1,EED,EHMT1,ENO1,ESR1,ETS1,EZH2,FAM89B,HDAC1,HDAC3,HDAC5,HDGF,HES1,LCOR,LEF1,MTF2,NEK6,NR1D1,PBX1,PER1,PER3,PHF12,RORA,RUNX3,SIX3,STAT1,STK36,SUZ12,THAP7,WIZ,ZBTB16,ZBTB7A,ZNF644	2.02e-05,0.0078624,0.016099,0.00034299,1.8411e-08,0.00071453,0.0022476,4.0435e-06,0.00023668,0.017942,3.1744e-05,0.00010874,0.0018193,8.2869e-06,1.0124e-05,0.10296,0.011514,0.055961,0.0047839,3.2866e-06,0.027213,0.0013971,0.0015645,2.0993e-05,0.0063761,9.6638e-06,5.6399e-09,0.0064967,1.8153e-08,0.011097,2.0657e-05,0.088148,0.012872,0.006055,0.0017755,1.8042e-05,0.015783
GOBP_EMBRYONIC_SKELETAL_JOINT_DEVELOPMENT	15	12	0.30451	0.0083265	0.21351	0.076916	1	1	1	0.767174	1	BMP4,BMP7,COL2A1,CTNNB1,EXT1,HOXA11,HOXC11,IHH,NOG,OSR1,OSR2,SHOX2	0.082033,0.030232,0.01233,1.8411e-08,8.4208e-16,0.050962,0.0026758,0.022006,0.068189,0.028218,0.083531,6.6388e-05
GOBP_REGULATION_OF_DNA_BINDING	114	97	0.10486	0.0081301	0.073608	0.077158	1	1	1	0.767237	1	ACD,BCL3,CALM2,CALM3,CDT1,CEBPG,CPNE1,CTNNB1,CTNNBIP1,DAZAP2,DDIT3,DDRGK1,DOT1L,E2F1,EDF1,EGF,ERCC2,ERCC4,FBXW7,FOXC1,GATA3,GTF2B,GZMA,HABP4,HAND1,HAND2,HES1,HEY2,HJURP,HMGA2,HMGB1,HMGB2,HMOX1,IFNG,IGF1,ISL1,ITGA2,JAK2,JUN,KDM1A,LAMTOR5,LEF1,LHX2,LIF,MAD2L2,MAPK8,MDFI,MMP8,MMP9,MSX1,MSX2,MYOCD,NEK2,NEUROD1,NFKBIA,NGF,NME1,NSD1,PARK7,PARP1,PAX6,PINX1,PLAUR,POU4F1,POU4F2,PPARG,PSEN1,RB1,RNF220,RSF1,SIN3A,SIRT2,SKI,SMO,SOX11,SP100,SRI,SUMO1,SUMO3,TAF10,TFAP4,TGFB1,TNKS,TRAF6,TRIM28,TRIM6,TWIST1,TXN,WFIKKN1,WFIKKN2,ZBTB7A,ZBTB7C,ZFP90,ZMPSTE24,ZNF462,ZNF593,ZNF675	3.1264e-06,0.08991,0.038803,0.0016341,0.00020201,0.017186,0.0023019,1.8411e-08,0.1124,0.034381,0.0013664,0.0032804,0.00046459,0.036496,0.045214,0.011078,0.00024629,0.0039175,0.0067681,0.0007465,0.053695,5.6926e-07,0.097617,1.8821e-11,0.0033285,0.00040601,0.011514,0.03885,0.045198,0.00010214,0.0027016,0.10854,0.057157,0.043909,2.3016e-05,0.00097853,0.0011523,0.037678,0.0023054,0.074934,0.03729,0.0047839,0.00018689,0.00031893,0.0017718,0.013792,0.00010978,0.14898,8.5104e-07,0.025661,0.027657,0.0034172,0.06876,1.76e-05,0.014923,7.2331e-05,0.06977,0.019866,0.011889,8.4036e-05,0.00077303,0.00014916,0.022899,0.0067005,0.0024549,6.5411e-08,1.2313e-07,0.050066,0.00012336,4.9314e-06,0.0038115,0.00014869,0.00192,0.015121,4.119e-07,0.0073553,0.02714,1.914e-06,0.003638,3.7606e-05,0.029618,0.0025253,5.3553e-06,0.0019335,1.0741e-06,0.050138,0.019069,0.0040099,0.026404,0.0090606,1.8042e-05,5.0738e-06,1.2708e-05,0.020944,0.010204,0.029751,0.02992
GOBP_MITOCHONDRIAL_DNA_METABOLIC_PROCESS	23	20	0.28647	0.01011	0.20128	0.07735	1	1	1	0.767237	1	DNA2,DNAJA3,ENDOG,FLCN,LONP1,METTL4,MPV17,PARP1,POLG,POLG2,PPARGC1A,PRIMPOL,RRM1,RRM2B,SESN2,SSBP1,STOX1,TEFM,TOP3A,TP53	0.0060196,6.9548e-06,0.033015,0.039066,0.0049718,6.8884e-05,8.481e-06,8.4036e-05,4.0018e-05,0.0008698,1.9482e-12,0.004419,0.015248,0.019782,0.01463,0.0026477,8.9894e-07,0.00036015,0.00017512,0.0017219
GOBP_POSITIVE_REGULATION_OF_CELL_SUBSTRATE_JUNCTION_ORGANIZATION	31	28	0.20519	0.0085663	0.14443	0.077708	1	1	1	0.767237	1	ABL1,ARF6,COL16A1,DUSP3,EPB41L5,FERMT2,FMN1,HRG,IQSEC1,ITGB1BP1,KDR,LIMS1,MAP4K4,MAPRE2,MYOC,NRP1,PIK3R1,PPM1F,RAC1,S100A10,SDC4,SFRP1,SMAD3,TEK,THY1,TSC1,VEGFA,WNT4	0.018106,0.0084727,5.0793e-14,0.097101,0.00017014,0.0098042,7.6743e-07,0.046933,5.1436e-06,0.10795,0.017865,0.082197,0.0068067,0.097007,1.1206e-05,1.3807e-05,1.0849e-08,0.00087911,0.0001514,0.014148,0.083424,0.093232,3.5076e-05,8.1107e-05,0.05573,9.5909e-06,7.4519e-07,9.1529e-09
GOBP_APOPTOTIC_SIGNALING_PATHWAY	583	499	0.046292	0.0080374	0.032592	0.077767	1	1	1	0.767237	1	AATF,ABL1,ACAA2,ACKR3,ACVR1,ACVR1B,ADORA1,ADORA2A,AEN,AGT,AKT1,APAF1,ARHGEF2,ARL6IP5,ARMC10,ARRB2,ASAH2,ATAD5,ATF2,ATF3,ATF4,ATM,ATP2A3,AVP,BAD,BAG3,BAG5,BAX,BBC3,BCL10,BCL2,BCL2A1,BCL2L11,BCL2L12,BCL2L14,BCL2L2,BCL3,BCLAF1,BDKRB2,BDNF,BID,BIK,BIRC6,BLOC1S2,BMF,BMI1,BMP4,BMP5,BMPR1B,BNIP3,BNIP3L,BOK,BRCA1,BRCA2,BRSK2,C8orf44-SGK3,CAAP1,CASP1,CASP10,CASP12,CASP2,CASP3,CASP4,CASP5,CASP6,CASP8,CASP8AP2,CASP9,CAV1,CCAR2,CD27,CD28,CD38,CD3E,CD44,CD5,CD70,CD74,CDIP1,CDKN1A,CDKN2D,CEBPB,CFLAR,CHAC1,CHCHD10,CHEK2,CIB1,CIDEB,CLU,COL2A1,CRADD,CREB3,CSNK2A1,CSNK2A2,CTH,CTNNA1,CTNNB1,CTSC,CTSH,CTSK,CTSL,CTSS,CTSV,CTTN,CUL1,CUL2,CUL3,CUL4A,CUL5,CX3CL1,CX3CR1,CXCL12,CYCS,CYLD,CYP1B1,DAB2IP,DAP,DAP3,DAPK1,DAPK2,DAPK3,DAPL1,DBH,DDIAS,DDIT3,DDIT4,DDX47,DDX5,DEDD,DEDD2,DEPTOR,DIABLO,DIDO1,DNAJA1,DNAJC10,DNM1L,DPF2,DYRK2,E2F1,E2F2,EEF1E1,EIF2AK3,EIF5A,ELL3,ENO1,EPHA2,EPO,ERBB3,ERCC6,ERN1,ERN2,ERP29,EYA1,EYA2,EYA3,EYA4,FADD,FAF1,FAIM,FAIM2,FAM162A,FAS,FASLG,FASTK,FBXW7,FEM1B,FGA,FGF10,FGFR1,FGFR3,FGG,FHIT,FIGNL1,FIS1,FLCN,FNIP2,FXN,G0S2,GABARAP,GATA4,GCLC,GCLM,GDNF,GFRAL,GGCT,GHITM,GNAI3,GPER1,GSK3A,GSK3B,GSKIP,GZMB,HDAC1,HELLS,HGF,HIC1,HIF1A,HINT1,HIP1,HIP1R,HIPK1,HMGB2,HMOX1,HNRNPK,HRAS,HRK,HSPB1,HTRA2,HYOU1,ICAM1,IFI27,IFI27L1,IFI27L2,IFI6,IFNB1,IFNG,IGF1,IKBKE,IL12A,IL19,IL1A,IL1B,IL20RA,IL33,IL4,IL6R,IL7,IL9,ING2,ING5,INHBA,INHBB,INS,ITGA6,ITGAM,ITGAV,ITM2C,ITPR1,ITPRIP,IVNS1ABP,JAK2,JMY,KDM1A,KITLG,KRT18,KRT8,LCK,LGALS12,LGALS3,LMNA,LRRK2,LTBR,MAEL,MAL,MAP2K5,MAP3K5,MAPK7,MAPK8,MAPK8IP1,MAPK8IP2,MAPK9,MAZ,MCL1,MDM2,MEIS3,MELK,METTL21C,MIF,MKNK2,MLH1,MLLT11,MMP9,MNT,MOAP1,MPV17L,MSH2,MSH6,MSX1,MUC1,MUL1,MYBBP1A,MYC,NACC2,NANOS3,NBN,NCK1,NCK2,NDUFA13,NF1,NFATC4,NFE2L2,NGF,NGFR,NLE1,NME5,NOC2L,NOG,NOL3,NOS3,NRP1,OPA1,P2RX4,P2RX7,P4HB,PAK2,PARK7,PARL,PARP1,PARP2,PAWR,PCGF2,PDCD10,PDCD5,PDCD6,PDE3A,PDIA3,PDK1,PDK2,PDPK1,PEA15,PELI3,PERP,PHIP,PHLDA3,PIAS4,PIDD1,PIH1D1,PIK3CB,PIK3R1,PINK1,PLA2G6,PLAGL2,PLAUR,PLEKHF1,PLSCR3,PML,POLB,POU4F1,POU4F2,PPARD,PPIA,PPIF,PPM1F,PPP1CA,PPP1R13B,PPP2R1A,PPP2R1B,PRDX2,PRELID1,PRKCA,PRKDC,PRKRA,PRODH,PSEN1,PTEN,PTGIS,PTGS2,PTH,PTPN1,PTPN2,PTPRC,PTTG1IP,RAD9A,RAF1,RB1,RB1CC1,RBCK1,RELA,RET,RFFL,RHOT1,RHOT2,RIPK1,RIPK3,RNF183,RNF186,RNF41,RPL26,RPS27L,RPS3,RPS6KB1,RPS7,RRM2B,RRN3,RRP8,RTKN2,S100A8,SCG2,SCN2A,SCRT2,SENP1,SERINC3,SERPINE1,SFN,SFPQ,SFRP1,SFRP2,SGK3,SGMS1,SGPL1,SGPP1,SH3RF1,SHH,SIAH1,SIAH2,SIRT1,SIVA1,SKIL,SLC25A31,SLC25A4,SLC35F6,SLC9A3R1,SMAD3,SNAI1,SNAI2,SNW1,SOD1,SOD2,SP100,SRC,SST,SSTR3,ST20,STK11,STK24,STK25,STK3,STK4,STRADB,STX4,STYXL1,SYVN1,TCF7L2,TERT,TFPT,TGFB1,TGFB2,TGFBR1,THBS1,TICAM1,TIMM50,TIMP3,TM2D1,TMBIM6,TMC8,TMEM102,TMEM109,TMEM117,TMEM14A,TMEM161A,TNFAIP3,TNFRSF10A,TNFRSF10B,TNFRSF10C,TNFRSF12A,TNFRSF1A,TNFRSF1B,TNFSF10,TNFSF12,TOPORS,TP53,TP53BP2,TP63,TP73,TPD52L1,TPT1,TRADD,TRAF1,TRAF2,TRAF7,TRAP1,TREM2,TRIAP1,TRIB3,TRIM32,TXNDC12,TYROBP,UBB,UBE4B,UBQLN1,UNC5B,URI1,USP15,USP28,USP47,VNN1,WFS1,WNT4,WWOX,XBP1,YAP1,ZC3HC1,ZDHHC3,ZMYND11,ZNF205,ZNF385A,ZNF385B,ZNF622,ZSWIM2	0.046927,0.018106,0.04656,0.13419,0.032562,0.018537,0.040791,0.0057502,1.001e-05,0.026941,0.038855,0.01041,0.023906,0.0057765,0.016645,0.0014079,0.031281,0.0012056,0.0039244,6.3053e-05,1.0398e-08,0.0031352,0.00094192,1.612e-06,1.3364e-07,0.026645,0.0018794,0.069612,2.2598e-06,0.0033468,2.4736e-05,0.061627,0.012567,3.1786e-13,0.020018,0.00016355,0.08991,0.003133,0.028039,5.9232e-08,0.069854,0.00032016,0.002113,8.9386e-09,0.0043416,0.01001,0.082033,0.061774,0.00011988,0.00134,0.075729,0.00026284,0.017664,0.0065482,4.4073e-07,9.2652e-05,0.0034952,0.058347,0.026508,0.002177,0.02895,0.0048303,0.014607,0.019548,0.021217,0.0072017,0.16973,0.072964,0.046646,0.019331,0.066696,0.00054955,0.050118,0.005199,0.012381,0.0085863,0.034716,0.0013642,1.5451e-05,0.02622,0.0042593,0.01007,0.042661,0.00033186,0.0039781,2.7066e-06,0.097501,0.0094551,0.00036964,0.01233,0.014679,0.020881,0.011233,0.000172,0.00084444,2.6977e-06,1.8411e-08,0.020731,0.0066433,0.0025249,0.027539,0.0015784,0.032768,0.009421,0.00010318,0.0012549,2.9673e-12,0.011308,0.024871,0.039292,0.0086452,0.051658,0.083114,0.0021578,0.042313,0.00072593,0.016177,0.0058507,0.0085001,0.0024426,0.004792,2.3855e-05,0.03349,0.0063604,0.0013664,0.045963,0.056985,0.0008698,0.012519,0.05433,0.022493,0.025619,0.0078534,0.063438,0.0020625,2.9253e-05,0.11824,0.066447,0.036496,0.030668,0.0016129,0.12818,0.00048432,4.5845e-11,4.0435e-06,0.0084158,8.1225e-06,5e-10,0.049227,0.0015039,0.023311,0.0028004,0.0085636,0.0011529,0.097608,0.052487,0.00042454,0.00070492,0.13587,0.0037338,4.6746e-05,0.053339,0.0043421,0.00030755,0.0067681,0.090408,0.0016781,0.0021891,0.0005966,0.0030706,0.0016781,6.394e-13,0.0024889,0.10081,0.039066,8.8886e-05,0.00014487,0.032102,8.0585e-05,4.3573e-05,0.004376,0.0055114,2.7756e-05,0.0064815,0.1464,0.021314,0.0016021,0.085848,0.041871,9.1636e-05,0.004214,0.009173,0.0018193,0.00046664,0.0026563,1.5663e-05,0.012431,0.010144,0.10548,0.040596,0.0018094,0.10854,0.057157,7.3212e-08,0.00041521,0.0019863,0.0089013,0.10984,0.00037444,3.17e-05,0.091518,0.091518,0.010094,0.039481,0.0013104,0.043909,2.3016e-05,0.012548,0.0013818,0.071895,0.041576,0.019814,0.020134,0.0041059,0.052138,0.014717,0.071682,0.018823,0.021828,0.029555,0.012511,0.0014286,0.0021053,0.0012628,0.10964,0.0050231,0.0049295,0.0057502,0.00083154,0.069761,0.037678,0.006886,0.074934,0.074994,0.0066921,0.0068471,0.028704,0.0019142,0.055157,0.056993,0.0023409,0.012778,0.00011882,0.0028268,2.6564e-05,0.00011576,5.6289e-05,0.013792,0.00167,0.0094846,0.0081582,0.0081657,0.0012536,0.061191,6.395e-05,0.00040906,0.009282,0.0099405,0.0018883,0.027692,0.010103,8.5104e-07,1.9885e-05,0.0031022,5.9125e-06,0.071817,2.1021e-05,0.025661,0.019935,1.3896e-11,0.054319,0.011932,0.006091,0.0091781,0.031178,1.5503e-05,0.00033905,5e-10,0.013599,0.070825,0.00073825,7.2331e-05,0.036355,0.031108,1.9154e-06,0.010809,0.068189,0.023517,0.01861,1.3807e-05,0.027272,0.0055562,0.00023006,0.0089088,0.00034483,0.011889,0.01174,8.4036e-05,0.036556,0.0093435,0.00018248,0.034278,0.0029026,0.023147,5.2518e-06,2.0786e-10,0.0092779,0.0032562,0.018185,6.7785e-06,0.020199,0.0035961,0.064184,0.017311,0.00045965,0.10633,0.00018283,0.001972,1.0849e-08,2.5376e-07,0.0047818,0.00056869,0.022899,0.064834,0.0069132,0.030373,0.014707,0.0067005,0.0024549,0.00024054,1.5474e-07,0.071864,0.00087911,0.0053732,0.026836,0.075218,3.2281e-05,1.9517e-06,0.066031,0.0032536,7.0458e-07,6.8735e-05,0.033066,1.2313e-07,0.00026613,1.7167e-05,0.026913,0.0015806,7.0444e-09,0.0039712,0.054506,0.0043823,0.0078551,5.0932e-08,0.050066,0.079689,0.00097346,9.0055e-07,0.064066,0.036523,0.004447,0.00034375,0.017312,0.070825,0.023836,0.012562,0.0036387,0.019942,0.06246,0.01718,0.00018126,0.0024379,0.019782,0.0032042,5.8363e-05,0.0096277,0.11501,0.007777,2.4018e-06,0.0080412,2.6522e-05,0.014119,0.00096712,0.00060386,0.00030164,0.093232,0.0018193,4.3762e-05,0.00031552,0.0038104,0.10261,0.0022036,0.085714,0.030419,2.9658e-06,0.0014378,0.020316,0.060546,0.0051597,0.051526,2.0344e-09,0.014325,3.5076e-05,0.016925,0.0017048,0.0002737,0.00010709,9.3434e-05,0.0073553,0.083572,0.0031881,0.023369,0.048774,0.00030039,3.3262e-05,1.8964e-05,0.033571,0.010591,0.0021049,0.1149,2.6601e-05,0.022977,3.0138e-08,0.012786,0.0032875,0.0025253,0.017266,0.02291,0.015687,0.00013398,0.0011173,0.022927,0.0027332,5.0275e-12,0.0036115,0.0020449,0.0027945,0.0036961,0.012671,0.0028461,0.037015,0.0050294,0.013881,0.016525,0.034888,0.012778,0.0010798,0.02175,0.0010232,0.022596,0.0017219,0.00086173,0.0042572,0.033996,0.050172,0.074556,0.019079,0.0024839,0.051332,0.013421,0.0012618,0.048656,3.2459e-09,0.0055285,0.083873,5.9832e-05,0.014213,0.038126,0.022598,8.8388e-09,0.0068187,0.0027709,0.022195,0.0072512,0.041743,0.089424,0.01078,9.1529e-09,2.6188e-14,8.8419e-07,7.4821e-05,0.00085108,0.097058,0.045079,0.029995,0.00038735,1.5278e-06,0.031261,0.026356
GOBP_MALE_SEX_DIFFERENTIATION	159	139	0.087369	0.0080984	0.061522	0.077799	1	1	1	0.767237	1	ACE,ACVR2A,ADAM15,ADAM20,ADAM29,ADGRG1,AGO4,AKR1C3,AMH,ARID4A,ARID4B,ARID5B,ASB1,ASPM,ATN1,BAX,BCL2,BCL2L11,BCL2L2,BIK,BMP5,BMP6,BMPR1A,BOK,BRIP1,CBL,CCND1,CITED2,CRKL,CSMD1,CTNNA1,CTNNB1,CYP1B1,DHCR24,DHH,DHX37,DMRT1,DMRT3,EIF2S2,ERCC1,ESR1,FER,FGF10,FGF9,FKBP4,FNDC3A,FSHB,FSHR,GATA3,GATA4,GFRA1,GREB1L,HMGB2,HOXA10,HOXA11,HOXA13,HOXA9,HOXD13,HSD17B3,HSD17B4,IL1A,ING2,INHA,INHBA,INHBB,INSL3,INSR,KCNE1,KIF18A,KIT,KITLG,KLHL10,LGR4,LHB,LHCGR,LHFPL2,LHX9,LRP2,MAS1,MEA1,MMP14,MSH2,NASP,NCOA4,NHLH2,NKX2-1,NR5A1,NTRK1,PATZ1,PDGFA,PDGFRA,PDGFRB,PLEKHA1,PRKACG,PRPS1L1,RAB13,RARA,REC8,REN,RHOBTB3,RNF38,ROR2,RXFP2,SAFB2,SCAPER,SF1,SFRP1,SFRP2,SGPL1,SHH,SIX4,SMAD4,SMAD5,SOX15,SOX8,SOX9,SPATA2,SRD5A1,SRD5A2,STAT5B,SYCP2,TBC1D20,TBX3,TEX19,TFPT,TGFB2,TGFBR1,TMF1,TNFSF10,UBB,UTF1,WDR48,WNT2B,WNT4,WNT5A,WNT9B,WT1,ZFP42,ZFPM2	0.00040146,3.6807e-10,0.00011443,0.027919,0.0052885,0.012003,5.7849e-05,0.033757,4.9008e-06,0.00055069,0.0001042,1.2283e-06,0.064084,0.00010024,0.012919,0.069612,2.4736e-05,0.012567,0.00016355,0.00032016,0.061774,0.0086887,0.0074051,0.00026284,3.877e-07,0.065808,0.094095,0.034982,0.061214,4.1047000000000004e-24,2.6977e-06,1.8411e-08,0.042313,0.037884,0.0026601,0.0065274,0.015723,0.022222,0.00026418,0.0039237,0.00023668,0.0004876,0.0021891,0.01472,0.090139,0.01288,0.0080328,0.015372,0.053695,4.3573e-05,0.058849,0.1404,0.10854,0.050962,0.050962,0.057685,0.08344,0.0010735,3.0956e-07,0.0016619,0.041576,0.021828,0.00051979,0.012511,0.0014286,0.013008,0.0081804,0.0001039,9.4707e-06,4.2906e-06,0.074994,0.020801,0.00023538,0.019629,3.5396e-06,0.029386,2.3246e-07,0.00061701,0.0089828,0.005274,0.00027881,0.071817,0.00021743,0.013097,0.0021119,0.0022291,0.12064,0.003918,0.00014413,0.012507,0.0016335,0.0093942,3.0594e-07,0.0028457,0.0017282,5.0276e-11,0.00017074,0.00073065,0.076216,0.12196,1.6126e-05,0.0037691,0.00022481,0.00027732,0.00017885,7.6449e-06,0.093232,0.0018193,0.0038104,0.085714,0.0058353,0.075885,0.010368,0.025101,0.00053174,0.076503,0.046306,0.00016126,3.0426e-05,0.020753,0.0073765,0.00095685,0.040665,0.078207,0.0032875,0.017266,0.02291,0.023445,0.02175,0.038126,0.15163,0.00037718,1.0769e-05,9.1529e-09,0.008355,0.012815,0.040797,0.088668,0.00023842
GOBP_MIRNA_CATABOLIC_PROCESS	14	7	0.3486	0.0072812	0.2457	0.07799	1	1	1	0.767237	1	DIS3L2,LIN28A,LIN28B,PARN,PNPT1,ZC3H12A,ZSWIM8	0.071969,0.0036142,0.0029374,1.7748e-10,0.0012277,5.4133e-06,0.00082266
GOCC_CLATHRIN_COATED_VESICLE_MEMBRANE	122	106	0.10139	0.0082158	0.071493	0.078074	1	1	1	0.767237	1	ADCY8,ADRB2,AP1B1,AP1M1,AP1M2,AP1S1,AP1S3,AP2A1,AP2A2,AP2B1,AP2M1,AP2S1,AP3B1,AP4B1,APOB,APOE,AREG,ATP6V0A1,ATP6V0B,ATP6V0C,ATP6V0D1,ATP6V0E2,ATP6V1A,ATP6V1B2,ATP6V1C1,ATP6V1D,ATP6V1E1,ATP6V1F,ATP6V1H,AVP,BTC,CD3D,CD3G,CD4,CD74,CEMIP,CFTR,CHRM2,CLINT1,CLTA,CLTB,CLTC,DAB2,DBNL,DENND1A,DNAJC5,EGF,EGFR,ENTHD1,EPGN,EPN1,EPN3,EREG,FZD2,FZD4,FZD5,GAD1,GAD2,HBEGF,HIP1,HIP1R,HSPA8,IGF2R,IL7R,KIAA0319,LDLR,LDLRAP1,LRP2,M6PR,MYCBPAP,MYO6,NCALD,NECAP1,NECAP2,NRGN,RAB35,RAB3A,RAB5A,RASSF9,REEP6,RNASEK,ROR2,SCARB2,SGIP1,SH3GL2,SLC17A7,SLC18A1,SLC18A2,SLC18A3,SLC2A8,SLC32A1,STON1,STON2,SYNRG,SYT1,SYT11,SYT2,SYT9,TF,TFRC,TGOLN2,TYRP1,VAMP2,VAMP3,VAMP4,WNT5A	5.0199e-08,0.017196,0.0068103,0.085852,0.002069,1.4778e-05,0.0029118,0.0068831,0.0089311,0.00063361,4.4317e-05,0.00022958,0.11361,0.008142,0.0059381,0.0013396,0.0081809,2.2324e-06,7.2164e-15,0.00076492,5.763e-05,0.0010587,0.046413,0.087459,0.013079,0.051711,0.044138,0.011767,0.00031722,1.612e-06,0.012347,0.010903,0.0094208,0.0023989,0.0013642,6.2407e-06,0.004149,0.018289,0.079632,0.030427,0.081024,0.0063946,0.010474,0.011453,2.4527e-07,0.016172,0.011078,0.010984,4.418e-05,0.15605,2.7154e-05,0.0017091,0.058264,0.021079,0.008209,0.032311,9.8256e-06,0.0038643,8.075e-10,0.10548,0.040596,0.019297,3.2182e-05,0.015116,5.7531e-09,0.0047925,0.00099105,0.00061701,0.045373,0.0039019,6.3767e-07,0.0029408,0.0261,0.0078957,2.5776e-05,0.00055949,2.9219e-06,9.8622e-05,0.03976,7.0069e-06,0.045162,0.0037691,0.011222,0.00020968,0.011681,0.00094802,0.087459,0.0020375,0.059484,0.095106,0.0014371,0.021433,0.00015202,0.07213,2.8795e-10,0.048559,0.049556,0.00055893,0.015596,0.0013755,0.0062634,0.073216,3.5359e-05,0.0014368,1.091e-05,0.008355
GOBP_REGULATION_OF_DNA_METABOLIC_PROCESS	517	431	0.052172	0.0084369	0.03681	0.078208	1	1	1	0.767237	1	A1CF,ACD,ACTB,ACTL6A,ACTL6B,ACTR2,ACTR5,ACTR8,ACVRL1,ADIPOQ,AICDA,AKT1,ALYREF,ANKLE1,ANKRD1,ANKRD17,ANXA3,APAF1,APLF,ARID1A,ARID1B,ARID2,ARRB2,ATAD5,ATF1,ATM,ATR,ATXN7,ATXN7L3,AURKB,AXIN2,BABAM1,BARD1,BAX,BAZ1A,BAZ2A,BCAR3,BCL6,BCL7A,BCL7B,BCL7C,BLM,BMPR2,BRCA1,BRCA2,BRD7,BRD8,BRPF3,CCDC117,CCDC88A,CCT2,CCT3,CCT4,CCT5,CCT6A,CCT7,CCT8,CD28,CD40,CDC6,CDC7,CDK1,CDK2,CDK9,CDKN1A,CDT1,CEBPG,CERS1,CHEK1,CHRAC1,CHTF18,CHTF8,CIDEA,CIZ1,CLCF1,CTC1,CTNNB1,CUL4A,CYP1B1,DACH1,DBF4,DBF4B,DCP2,DDX11,DEK,DFFA,DFFB,DHX36,DHX9,DMAP1,DNA2,DNAJC2,DNMT3L,DONSON,DPF1,DPF2,DPF3,DPPA3,DSCC1,E2F7,E2F8,EGF,EGFR,ENDOG,ENPP7,ENY2,EP400,EPC1,EPC2,ERCC1,ERCC2,ERCC4,ERCC6,EREG,ESCO2,EXOSC3,EXOSC6,EYA1,EYA2,EYA3,EYA4,FAF1,FAM168A,FBXO4,FBXO5,FGF10,FGF2,FGFR4,FIGNL1,FLCN,FMN2,FOXM1,GATA3,GFER,GINS1,GINS2,GINS3,GINS4,GLI1,GLI2,GMNC,GMNN,GREM1,GRHL2,GTPBP4,GZMA,HCRT,HDAC10,HELB,HELQ,HGF,HMBOX1,HMCES,HMGA2,HMGB1,HNRNPA1,HNRNPA2B1,HNRNPAB,HNRNPC,HNRNPD,HNRNPU,HSP90AA1,HSP90AB1,ID3,IGF1R,IL10,IL27RA,IL4,IL6,IL7R,ING3,ING4,ING5,INO80,INO80B,INO80C,INO80D,JADE1,JADE2,KAT2A,KAT2B,KAT5,KAT7,KCNK2,KCTD13,KDM1A,KDM1B,KHDC3L,KMT2A,KPNA1,KPNA2,LPIN1,MAD2L2,MAGEF1,MAP2K4,MAP2K7,MAP3K4,MAPK1,MAPK15,MAPK3,MAPKAPK5,MAS1,MBD2,MBD3,MBTD1,MCIDAS,MCM2,MCM3,MCM4,MCM5,MCM7,MCRS1,MEAF6,MEN1,METTL4,MGMT,MLH1,MMS19,MORC1,MORF4L1,MPHOSPH8,MPV17,MRGBP,MSH2,MSH3,MSH6,MYC,NABP2,NAF1,NAT10,NBN,NDFIP1,NEK2,NEK7,NFRKB,NOX4,NPAS2,NPM1,NPM2,NPPC,NSMCE1,NSMCE2,NSMCE4A,NUCKS1,NUDT16L1,NUGGC,NVL,OGG1,OOEP,ORC3,ORC5,OTUB1,OTUB2,OTUD4,PARG,PARM1,PARN,PARP1,PARP3,PARP4,PARPBP,PAXIP1,PCNA,PDGFA,PDGFB,PDGFRB,PDS5A,PHF10,PIAS4,PIF1,PINX1,PKIB,PML,PNKP,POLE3,POLG2,POLH,POLQ,POT1,PPARGC1A,PPP2R1A,PPP4R2,PRDM14,PRDM7,PRKCG,PRKCQ,PRKD2,PRKDC,PRMT5,PTGES3,PTK2B,PTPRC,RAD50,RAD51,RAD51AP1,RAD52,RBBP6,RBBP8,RECQL5,RFC2,RFC3,RFC4,RFC5,RGCC,RIF1,RLF,RNF168,RNF169,RNF8,RPA2,RPS3,RTEL1,RUVBL1,RUVBL2,S100A11,SENP2,SETD2,SETMAR,SF3B3,SIRT1,SIRT7,SLC15A4,SLFN11,SLX1A,SLX4,SMARCA2,SMARCA4,SMARCA5,SMARCAD1,SMARCAL1,SMARCB1,SMARCC2,SMARCD1,SMARCD3,SMARCE1,SMC3,SMC5,SMC6,SMCHD1,SMG1,SMG5,SMG6,SMOC2,SPIDR,SPIRE1,SRC,SSBP1,ST20,STAT6,STOX1,STPG1,SUB1,SUPT20H,SUPT3H,SUPT6H,SUPT7L,TADA1,TADA2B,TADA3,TAF10,TAF12,TAF4,TAF5L,TAF6,TAF6L,TAF7,TBX21,TCP1,TEN1,TERF1,TERF2,TERF2IP,TEX15,TFDP1,TFIP11,TFPT,TFRC,TGFB1,THOC1,TICRR,TIGAR,TIMELESS,TINF2,TIPIN,TMEM161A,TNFAIP1,TNFSF13,TNFSF4,TNKS,TNKS2,TOM1L1,TOX,TP53,TP53BP1,TRIM28,TRIP12,TRRAP,TTF1,TWIST1,UBE2B,UBE2N,UBE2V1,UBE2V2,UBQLN4,UBR5,UCHL5,UCN,UIMC1,UPF1,USP1,USP22,USP37,USP7,VPS72,WDR48,WIZ,WRAP53,WRN,WRNIP1,WT1,XRCC1,XRCC5,XRN1,YEATS4,YLPM1,YY1,ZBTB38,ZCWPW1,ZMPSTE24,ZNF365,ZNF830	0.0062235,3.1264e-06,1.0604e-05,0.020544,0.0011718,0.0013672,3.0711e-06,0.0096782,0.00027035,0.0081748,0.11274,0.038855,0.0035465,0.0017977,0.014463,0.089676,0.0006049,0.01041,0.12579,0.0001189,1.5446e-06,6.4035e-07,0.0014079,0.0012056,2.1435e-06,0.0031352,0.00060317,1.0033e-09,9.3295e-06,6.8803e-06,1.9862e-05,0.0020187,0.0095185,0.069612,0.00028748,0.0031793,4.4688e-08,2.02e-05,2.8649e-05,0.02268,0.012495,0.0097706,2.3922e-09,0.017664,0.0065482,0.0034214,7.1015e-06,0.0025858,1.8945e-07,0.013002,0.0057871,0.037348,0.00017293,0.096371,0.03766,8.3822e-15,0.0022682,0.00054955,1.4302e-11,7.1805e-05,0.015538,0.040005,2.3759e-13,1.1448e-07,0.02622,0.00020201,0.017186,0.006208,0.010274,0.010018,0.011437,7.4956e-07,0.00048437,0.023538,0.0085507,2.9139e-07,1.8411e-08,0.011308,0.042313,0.0021021,0.00064552,5.9753e-05,0.0055711,0.080539,0.0041235,0.0899,0.0022442,1.0041e-05,0.0002227,2.6381e-06,0.0060196,0.080715,0.07469,0.0061765,1.0552e-06,0.11824,1.4096e-07,0.057138,0.0042863,0.00095741,0.010514,0.011078,0.010984,0.033015,0.19377,3.4745e-06,0.020901,0.019886,0.093293,0.0039237,0.00024629,0.0039175,0.049227,0.058264,0.051839,0.014965,1.0179e-08,0.0085636,0.0011529,0.097608,0.052487,0.00070492,0.0021424,0.0068717,0.011012,0.0021891,0.011713,0.0061743,0.0024889,0.039066,0.0030325,0.034626,0.053695,0.014342,0.062873,0.0019444,0.014215,0.0014567,4.4534e-06,0.022571,0.098823,8.3059e-08,0.01283,0.013861,0.0092548,0.097617,0.075712,0.00010762,0.039541,0.042116,0.0026563,0.00054404,0.00075215,0.00010214,0.0027016,3.0896e-08,0.088077,0.12015,0.0060315,4.9362e-08,0.017844,0.00087871,0.02578,0.060494,0.00061319,0.12059,0.0039477,0.052138,0.045907,0.015116,0.0082203,0.00044246,0.029555,0.021487,0.14805,0.025823,8.5892e-08,0.10859,0.0027668,0.024863,0.0022895,3.4527e-06,0.00064924,0.028535,5.0603e-05,0.074934,0.038226,0.030588,0.0026604,0.00035531,0.081204,0.0054676,0.0017718,0.0017099,0.0076426,4.3892e-05,0.00051412,0.017138,0.0042585,0.00026268,3.8963e-05,0.0089828,0.00042644,0.022315,0.042511,0.014852,0.044161,0.00020014,5.7139e-06,0.011733,0.035161,1.7711e-09,0.00015071,5.1161e-06,6.8884e-05,0.00014041,0.027692,0.019929,0.048274,0.031362,0.0041519,8.481e-06,0.02564,0.071817,7.5044e-05,2.1021e-05,0.011932,0.0064113,0.017274,0.0013034,0.031178,0.019767,0.06876,0.0020052,0.0020788,0.020473,2.4994e-08,1.6732e-06,0.10576,0.014481,0.025015,0.01367,0.0076476,0.00021021,0.12325,0.0093089,0.012779,0.0029124,0.027105,2.6289e-05,0.0001581,0.030217,0.0057983,0.11494,0.0019048,0.0044038,1.7748e-10,8.4036e-05,0.00092848,0.027383,4.6656e-05,5.6252e-06,0.0020455,0.012507,0.00011469,0.0093942,1.2124e-05,2.0092e-10,0.00045965,0.0077904,0.00014916,0.00075449,0.030373,0.004907,0.0076924,0.0008698,0.0038941,0.071943,0.043536,1.9482e-12,0.075218,0.015341,1.1915e-06,1.6244e-05,0.034941,0.016716,0.13099,7.0458e-07,8.9373e-15,0.0093589,0.0010158,0.054506,0.025508,0.00011497,0.04311,0.002205,0.024747,0.028542,0.040948,0.070527,0.015673,0.0083468,0.0071336,0.0021053,0.0027825,0.03108,0.0038123,0.0016187,0.11959,0.085823,0.01718,0.00018154,0.00068521,0.0019745,0.0064578,0.001928,0.014307,0.01631,0.0014674,0.0014378,0.018899,0.031474,0.038287,0.00010629,0.09172,0.00045939,0.004569,0.00137,0.071143,0.0001058,0.0043627,4.5747e-06,0.00054799,0.040018,0.00016345,0.16399,0.0014491,0.017644,1.7994e-06,0.0070885,0.077333,3.3816e-05,0.06172,0.00028689,0.013338,0.083572,0.0026477,0.048774,4.3978e-06,8.9894e-07,0.064883,0.010705,0.00063791,0.062218,0.0003192,2.7449e-07,0.0033611,0.00026503,0.0042252,3.7606e-05,7.595e-10,0.011683,0.072461,0.065816,0.0080441,0.0040305,2.5465e-06,0.0047294,0.0023754,0.0015682,2.187e-05,0.0081562,0.0029063,0.079806,0.003305,0.0032875,0.0013755,0.0025253,0.0010677,0.00089928,0.046726,0.0085699,0.0055989,0.00090013,0.0028461,0.10926,0.0010612,0.029235,5.3553e-06,5.1342e-06,0.00016989,0.001907,0.0017219,3.845e-11,1.0741e-06,0.036735,0.022092,0.0011637,0.019069,0.034119,0.011443,0.0038721,8.404e-06,0.08632,0.030315,0.00074705,1.8409e-05,0.010435,0.080672,0.007846,0.0055912,2.5874e-05,0.0004534,0.012691,0.00037718,0.006055,0.0076544,5.6865e-05,0.017891,0.040797,3.8637e-06,0.054024,0.00024144,0.0011811,2.9359e-05,0.03146,0.0066952,0.0083422,0.020944,4.7726e-08,0.046546
GOBP_NORADRENERGIC_NEURON_DIFFERENTIATION	10	10	0.308	0.0076884	0.21734	0.078233	1	1	1	0.767237	1	ASCL1,EDN1,EDNRA,HAND2,INSM1,PHOX2A,PHOX2B,RNF220,SOX11,SOX4	0.00011087,0.070648,0.039454,0.00040601,0.00034645,0.0091735,0.039507,0.00012336,4.119e-07,0.052592
GOBP_AXON_DEVELOPMENT	451	407	0.052983	0.0083325	0.037394	0.078273	1	1	1	0.767237	1	ABL1,ADARB1,ADCY1,ADNP,AFG3L2,ALCAM,ALS2,ANAPC2,ANK3,APBB1,APLP1,APLP2,APOA4,APOD,APOE,APP,ARHGAP35,ARHGEF25,ARHGEF40,ARTN,ATL1,ATOH1,ATOH7,ATP8A2,AUTS2,B3GNT2,B4GALT5,B4GALT6,B4GAT1,BAIAP2,BARHL2,BCL11B,BCL2,BDNF,BMP7,BMPR1B,BMPR2,BOC,BRAF,BRSK1,BRSK2,C12orf57,C9orf72,CAMSAP2,CASP3,CCKAR,CDH1,CDH11,CDH2,CDH4,CDK5,CDK5R1,CDKL3,CERS2,CHL1,CHN1,CHODL,CHRNB2,CNP,CNR1,CNTF,CNTN1,CNTN2,CNTN4,CNTN5,CNTN6,CNTNAP1,COBL,CRABP2,CREB1,CRTAC1,CSF1R,CTNNA1,CTNNA2,CTTN,CXCL12,CYFIP1,CYFIP2,DAB1,DCC,DCLK1,DHFR,DIP2B,DISC1,DIXDC1,DLX5,DNM2,DOCK7,DPYSL5,DRAXIN,DRD2,DSCAM,DSCAML1,DVL1,ECE1,EDN1,EDN2,EDN3,EDNRA,EFNA1,EFNA2,EFNA3,EFNA4,EFNA5,EFNB2,EFNB3,EGR2,EMB,ENAH,EPHA10,EPHA3,EPHA4,EPHA5,EPHA6,EPHA7,EPHA8,EPHB1,EPHB2,EPHB3,EPHB6,ERBB2,ETV1,EVX1,EXT1,FBXO45,FEZ1,FEZ2,FEZF1,FEZF2,FGFR2,FKBP1B,FLRT2,FLRT3,FN1,FOLR1,FOXD1,FOXG1,FSTL4,FYN,FZD3,GAP43,GATA3,GBX1,GBX2,GDF7,GDNF,GFRA3,GLI2,GLI3,GOLGA4,GRM7,GRN,GSK3B,HMCN2,HOXA2,HSP90AA1,HSP90AB1,IFRD1,IGF1R,IGSF9,INPP5F,ISL1,ISL2,ISLR2,ITGA4,ITGB1,JAK2,JUN,KALRN,KCNA1,KEL,KIAA0319,KIAA1755,KIF13B,KIF5A,KIF5B,KLF7,KLK8,KREMEN1,LGI1,LGR6,LHX1,LHX2,LHX3,LHX4,LHX9,LIMK1,LLGL1,LMO4,LMX1A,LPAR3,LRIG2,LRRC4C,LRTM1,LRTM2,LYPLA2,MACF1,MAG,MAP1A,MAP1B,MAP1S,MAP2,MAP2K1,MAP2K2,MAP6,MAPK8IP3,MARK2,MBP,MEGF8,METRN,MGARP,MMP2,MT3,MTR,MYCBP2,MYOT,MYPN,NCAM1,NCAM2,NDEL1,NDN,NEFH,NEFL,NEO1,NEXN,NFASC,NFIB,NGF,NGFR,NIN,NKX2-1,NKX6-1,NOG,NOTCH1,NOTCH3,NOVA2,NPR2,NPTX1,NR2E1,NRCAM,NREP,NRP1,NRP2,NRXN1,NRXN3,NTN1,NTN3,NTNG1,NTRK1,NTRK2,NUMB,NUMBL,OLFM1,OR10A4,OTX2,PAFAH1B1,PAK1,PAK2,PALLD,PARD3,PARD6B,PAX2,PAX6,PHOX2B,PICALM,PLA2G10,PLEKHG4,PLEKHG4B,PLXNA1,PLXNA2,PLXNA4,PLXNB2,PLXNC1,PLXND1,POU3F2,POU4F1,POU4F2,POU4F3,PPP3CB,PRICKLE1,PRKCQ,PRKG1,PSEN1,PTCH1,PTEN,PTK2,PTN,PTPN11,PTPRF,PTPRM,PTPRO,PTPRS,PTPRZ1,RAB10,RAB21,RAB3A,RAB8A,RAC1,RAC3,RAPH1,RELN,RET,RND2,RNF165,RNF6,ROBO1,ROBO2,ROBO3,ROBO4,RPS6KA5,RTN4,RTN4R,RTN4RL1,RTN4RL2,RYK,S100A6,S100B,SCARF1,SCN11A,SCN1B,SEMA3A,SEMA3C,SEMA3D,SEMA3E,SEMA4A,SEMA4B,SEMA4D,SEMA4F,SEMA4G,SEMA5A,SEMA5B,SEMA6A,SEMA6B,SEMA6C,SEMA6D,SEMA7A,SHH,SHOX2,SIAH1,SIN3A,SIPA1L1,SKIL,SLC25A46,SLIT1,SLIT2,SLIT3,SLITRK1,SLITRK3,SLITRK5,SLITRK6,SMAD4,SMO,SMURF1,SOS1,SPAST,SPG11,SPTBN4,SSNA1,STK11,STK24,STK25,STXBP1,SZT2,TBC1D24,TBCE,TBR1,TCTN1,THY1,TIAM1,TIAM2,TNC,TNFRSF21,TNN,TNR,TOP2B,TRIM32,TRIM46,TRIO,TRPV2,TSKU,TSPAN2,TSPO,TTC8,TTL,TUBB2B,UCHL1,ULK1,ULK2,UNC5A,UNC5B,UNC5C,USP33,UST,VASH2,VASP,VAX1,VCL,VEGFA,WDR47,WNT3,WNT3A,WNT5A,WNT7A,YTHDF1,ZDHHC17,ZFYVE27,ZPR1	0.018106,0.00050497,0.0021581,0.13475,0.013567,0.00311,0.01505,0.0060119,3.5775e-07,0.038989,0.036406,0.066524,0.0050242,0.0301,0.0013396,0.0074312,0.00090661,5.1391e-05,0.0026116,5e-10,0.015308,0.10418,4.0634e-05,0.00052149,1.3819e-06,0.0031415,0.069062,0.00051175,0.0093295,5.484e-08,5e-10,9.6255e-12,2.4736e-05,5.9232e-08,0.030232,0.00011988,2.3922e-09,0.11313,0.0018998,0.00043019,4.4073e-07,0.019363,0.0025241,0.00049521,0.0048303,0.15595,0.0026413,0.004346,5.0383e-05,2.6466e-06,0.0005736,5.8502e-06,0.0061206,0.001515,1.1484e-06,0.0050158,0.0010034,0.0035221,0.079414,0.062944,0.0031499,0.00047075,0.0032462,1.5206e-07,2.0812e-08,0.0025378,1.4929e-05,6.6387e-05,0.091196,0.00051441,0.0018272,0.0013673,2.6977e-06,2.8688e-13,0.009421,0.051658,0.00088137,0.0059816,7.6036e-13,3.3811000000000003e-25,0.00035606,5.2686e-05,2.1889e-06,0.0017864,0.0016635,6.8457e-08,0.0035223,0.015083,1.0793e-07,0.0012845,5e-10,1.0439e-06,4.9391e-07,0.0091346,0.00033742,0.070648,1.2965e-05,0.011767,0.039454,0.0014645,0.0002475,0.0028393,0.00011443,3.9513e-13,0.068058,0.0024192,0.0029214,0.0089003,0.014622,0.001467,0.00038816,0.011188,1.2224e-14,0.0024248,0.0015441,0.00026554,1.3102e-07,9.542e-05,0.0060802,0.043512,4.4642e-06,0.00014318,0.037428,8.4208e-16,0.00010071,0.00177,0.012477,0.00027894,0.013372,0.0034945,2.446e-07,8.2661e-05,0.025904,0.003279,0.018416,0.07152,5.2449e-07,7.3382e-05,3.424e-05,0.0061539,0.018175,0.053695,0.059558,4.0254e-10,0.00067606,2.7756e-05,1.0325e-05,0.022571,1.1849e-07,0.038492,1.0393e-09,0.00049565,9.1636e-05,0.0034815,0.0056644,0.00087871,0.02578,1.1763e-05,0.00061319,1.7438e-07,0.021641,0.00097853,0.00051277,0.0070389,0.010548,0.062575,0.037678,0.0023054,1.1358e-18,0.01149,0.11585,5.7531e-09,0.027802,0.01298,0.0065366,1.8756e-05,0.017625,0.053653,0.0024876,0.00019571,0.00073891,0.046927,0.00018689,9.5504e-05,0.031033,2.3246e-07,0.0099245,1.0954e-06,0.019658,0.0021939,0.045627,0.037188,1.2782e-05,0.011736,6.7239e-10,0.005702,0.0012434,0.0027897,2.632e-12,0.0010488,0.00081381,0.0033392,0.0009279,0.0021836,0.056452,0.00093625,0.0060057,1.0251e-06,0.051915,2.4741e-06,0.0025753,0.086942,0.079011,0.023556,0.0073854,0.0020362,0.0016819,7.5054e-12,2.4789e-05,0.0010333,0.073543,0.0027728,0.021441,9.361e-05,0.00092943,0.0080243,1.0215e-09,7.2331e-05,0.036355,0.00090984,0.0022291,0.0038648,0.068189,6.3155e-05,0.061958,0.001244,4.0968e-05,1.9031e-08,0.0090609,0.0030872,0.0012529,1.3807e-05,7.8435e-06,5.9734e-09,2.3335e-12,0.0057449,0.0064755,5.4275e-05,0.003918,0.00011129,1.1888e-05,0.034691,0.0015202,0.0070741,4.0639e-09,9.0503e-05,2.8521e-06,0.00034483,0.0020574,0.0013281,0.022701,0.10082,0.00077303,0.039507,0.013868,3.4286e-06,1.1907e-06,0.035031,0.017713,5.0326e-07,1.4277e-06,9.433e-06,0.0035884,0.013581,2.6293e-06,0.0067005,0.0024549,1.7733e-07,0.021877,0.000425,0.016716,1.5848e-11,1.2313e-07,2.0794e-06,0.00026613,0.00024141,0.048347,0.00041124,1.8319e-14,0.00047513,1.0136e-06,1.5169e-05,0.047614,0.0052486,1.2089e-07,2.9219e-06,0.017225,0.0001514,0.014778,0.00039794,3.9501e-07,0.064066,0.02489,2.1902e-05,0.0089165,0.00016502,0.00012965,0.05773,0.052765,0.0024127,2.2403e-05,0.0044781,1.9708e-05,0.00061902,0.09612,0.11642,0.032844,0.059271,0.0019178,0.048017,1.9533e-07,0.019916,0.0063178,3.1732e-05,0.10908,0.13714,0.0042897,0.048798,0.00017991,9.8606e-06,0.006901,0.024103,0.044565,0.024501,5.3798e-05,0.0041969,0.085714,6.6388e-05,0.030419,0.0038115,0.00019511,0.060546,0.037243,0.0034815,5.9024e-05,6.2316e-06,0.0022274,0.0033808,0.026946,0.0028213,0.075885,0.015121,0.019415,0.024196,3.2214e-06,0.013892,0.0015469,0.0065074,0.00030039,3.3262e-05,1.8964e-05,2.252e-09,4.4315e-13,6.9607e-06,2.2103e-05,9.7557e-08,1.2942e-12,0.05573,9.7303e-05,9.5128e-07,0.00709,0.012215,0.00018812,4.4062e-12,0.0003006,0.083873,0.015202,0.0015726,0.018227,1.994e-07,0.00035515,0.013516,0.027299,0.00057379,0.037046,0.037906,0.017853,3.2493e-07,0.013736,0.0068187,1.5165e-05,0.00025447,0.00093303,0.0014916,0.0096195,6.6725e-06,0.025618,7.4519e-07,0.0073222,0.014093,0.018801,0.008355,0.025251,0.016619,0.026641,0.00020051,0.0038899
GOMF_HYDRO_LYASE_ACTIVITY	62	50	0.16163	0.0090107	0.11409	0.078291	1	1	1	0.767237	1	ACO1,ALAD,ALOXE3,APIP,AUH,CA1,CA10,CA11,CA12,CA13,CA14,CA2,CA3,CA4,CA5A,CA6,CA7,CA8,CA9,CBS,CDYL,CYP1A1,CYP1A2,CYP1B1,ECHDC3,ENO1,ENO2,ENO3,ENO4,ENOSF1,FAHD2A,FASN,FH,GMDS,HACD1,HACD2,HACD3,HADHA,HADHB,HSD17B4,IREB2,L3HYPDH,PARK7,PCBD1,PCBD2,PTGIS,TBXAS1,TGDS,UROC1,UROS	0.01901,0.043678,3.4528e-07,0.076822,0.0066888,9.1473e-06,5.3669e-06,0.0070013,0.010147,3.0293e-06,4.0279e-05,0.00016696,0.00026671,0.00016807,0.061984,0.0014705,0.025303,3.5125e-06,0.014496,0.014914,0.00028888,7.0818e-08,6.3244e-08,0.042313,0.031339,4.0435e-06,0.019203,0.045268,9.4694e-06,0.068965,0.0035819,1.3509e-05,0.035123,0.0005615,0.060839,0.013084,6.1025e-05,0.0046551,0.010295,0.0016619,4.2084e-06,0.0052833,0.011889,0.0014995,0.0034124,1.7167e-05,3.7032e-05,0.016935,0.017872,1.5174e-06
GOBP_REGULATION_OF_ORGANELLE_ASSEMBLY	220	186	0.078019	0.0083531	0.055086	0.078356	1	1	1	0.767237	1	ABI3,ADAMTS16,ALMS1,ARHGAP35,ATG2A,ATG5,ATMIN,BBS4,BRCA1,C10orf90,C9orf72,CAPG,CAV3,CBLN1,CCDC88A,CCP110,CCSAP,CDK5RAP2,CDKL1,CENPJ,CEP120,CEP135,CEP295,CEP295NL,CEP76,CEP97,CHMP2A,CHMP2B,CHMP3,CHMP4A,CHMP4B,CHMP4C,CHMP6,CHMP7,CNOT1,CNOT2,CNOT6,CNOT6L,CNTROB,CRIPT,CROCC,CYLD,DCDC2,DNM2,DRG1,DYNC1H1,DYNC2LI1,DZIP1,EML3,EVI5,EVI5L,EZR,FEZ1,FEZ2,FSCN1,FUZ,G3BP1,G3BP2,GAP43,GDI2,GPSM2,GRID2,GSK3B,GSN,HAP1,HCK,HNRNPU,IFT140,IFT88,IL1RAP,IL5,INTU,KAT2A,KAT2B,KCTD17,KIF15,KIF24,LCP1,LIMK2,LRRC4B,LRRK2,LRRTM2,LRSAM1,MAK,MAPK15,MAPK9,MARK4,MCIDAS,MDM1,MNS1,MOAP1,MTMR3,NF2,NOTO,NPM1,NUMA1,NUP62,ODF2L,PAN2,PAN3,PATL2,PDCD6IP,PHF23,PIKFYVE,PINK1,PIP4K2A,PIP4K2B,PIP4K2C,PLK1,PLK4,PPP1R35,PRKAA1,PRKAA2,PTK2B,PTPRD,PTPRS,RAB1B,RAB3GAP2,RAB5A,RABGAP1,RALB,RBM14,RDX,RNF4,RP1,SASS6,SAXO1,SCFD1,SDC4,SDCBP,SDCCAG8,SENP6,SGSM3,SH3GLB1,SMAD4,SMCR8,SNX18,SNX30,SNX4,SNX7,SPAG5,SPICE1,SPTBN2,SRC,STIL,STX18,STYXL1,SYNE2,TAPT1,TBC1D1,TBC1D10A,TBC1D10B,TBC1D10C,TBC1D12,TBC1D13,TBC1D14,TBC1D15,TBC1D16,TBC1D17,TBC1D19,TBC1D2,TBC1D20,TBC1D21,TBC1D22A,TBC1D22B,TBC1D24,TBC1D2B,TBC1D30,TBC1D5,TBC1D7,TBC1D8,TBC1D9B,TCHP,TESK1,TMEM39A,TPR,TRAPPC12,TSG101,ULK1,USP6NL,VPS11,VPS4B,WDPCP,WIPI1,WRAP73,YAP1	0.00054604,0.0025684,1.1713e-14,0.00090661,3.0925e-06,0.017731,0.018384,0.080446,0.017664,0.043685,0.0025241,0.00049008,0.026437,0.017317,0.013002,0.0045615,0.0023591,5.7889e-07,0.00026015,0.010366,2.6493e-07,0.036072,0.017047,0.1548,0.013443,0.12541,1.3869e-05,0.050405,0.0059962,0.0052972,0.0098348,0.003025,0.039965,0.0077791,0.0042334,0.0078624,0.0004098,0.0085637,0.00018446,0.01065,0.001072,0.0021578,4.1714e-05,0.0035223,0.00026418,0.0061875,0.039813,4.6559e-07,0.019487,0.059286,0.0054611,0.023888,0.00177,0.012477,3.7623e-07,0.0069694,0.075037,0.002978,0.018175,0.01766,0.087505,2.1084e-07,9.1636e-05,0.0068388,0.019124,8.3988e-05,0.017844,0.00029961,0.0002897,0.0086969,0.058601,0.012845,0.024863,0.0022895,0.071677,0.0012046,0.029609,0.035184,0.00011523,4.7428e-06,0.0023409,2.6023e-05,0.00018951,0.02321,0.0042585,0.0081582,1.094e-06,0.014852,0.0036731,0.0052954,0.0031022,0.00011018,0.00075333,9.2554e-13,1.6732e-06,0.014365,0.15177,0.092727,0.0096272,0.036258,0.057318,0.052393,8.6712e-05,0.0016977,2.5376e-07,8.2112e-06,0.00020133,0.019426,0.010804,0.042987,0.0044004,0.055714,0.16969,0.0010158,4.3022999999999996e-21,1.5169e-05,0.033059,4.2848e-05,9.8622e-05,0.0071135,0.021653,0.024208,0.0010403,3.2934e-06,0.0076947,0.13696,0.0064233,0.012527,0.083424,0.037717,5.9661e-07,0.081634,5.8203e-06,0.013829,0.075885,0.00017972,0.025162,0.00059405,0.00018053,0.01459,0.0003273,0.069694,0.0045823,0.083572,0.017722,7.5102e-05,2.6601e-05,0.00026405,0.00031982,4.7323e-07,0.0029274,0.0018848,0.006632,0.00045848,0.036716,0.00026683,1.2177e-07,0.00021287,0.0044984,0.026825,1.2684e-07,0.00095685,0.0014828,0.011607,0.057263,6.9607e-06,3.0731e-07,0.064433,1.3451e-06,0.0073107,1.3452e-05,1.7224e-06,1.5953e-05,0.0322,0.044911,0.10215,0.00040047,0.041348,0.017853,0.00269,0.00037444,0.066231,0.00012179,0.016178,0.046133,7.4821e-05
GOBP_NEGATIVE_REGULATION_OF_RECEPTOR_SIGNALING_PATHWAY_VIA_JAK_STAT	26	20	0.25917	0.0091464	0.18305	0.078424	1	1	1	0.767237	1	ADIPOR1,BCL3,CAV1,DAB1,GBP7,GGNBP2,HGS,INPP5F,LEPROT,NEUROD1,NF2,PARP14,PIBF1,PPP2R1A,PTPN2,PTPRD,SH2B3,SOCS2,SOCS3,VHL	0.053926,0.08991,0.046646,7.6036e-13,0.0087091,0.039298,0.0031514,0.021641,0.019562,1.76e-05,0.00075333,0.01513,0.0076872,0.075218,0.0039712,4.3022999999999996e-21,8.4773e-05,0.019324,0.001241,0.049473
GOBP_REGULATION_OF_CILIUM_MOVEMENT	38	28	0.16556	0.0069114	0.11695	0.078449	1	1	1	0.767237	1	BBS1,BBS2,BBS4,CATSPER1,CCDC39,CCDC40,CCDC65,CCSAP,CFAP20,CFAP43,CFAP45,CFAP69,DEFB1,DNAAF1,DNAH11,DRC1,EPPIN,IQCF1,MKKS,PRDM14,RNASE10,RSPH4A,TAC4,TACR1,TACR3,TEX101,TPPP2,TTLL6	0.022899,0.00046419,0.080446,0.035478,1.5597e-05,0.024765,0.0034824,0.0023591,0.013408,8.7592e-06,1.0329e-07,0.0074089,0.0032234,0.00013468,3.4153e-10,0.013246,0.0011145,1.6179e-05,0.015247,1.1915e-06,0.025647,0.12762,0.0012871,0.00026676,0.0013569,0.089521,0.00252,1.7623e-07
GOBP_NEGATIVE_REGULATION_OF_COLLAGEN_METABOLIC_PROCESS	14	10	0.27577	0.0068838	0.19485	0.078504	1	1	1	0.767237	1	CIITA,CST3,CYGB,CYP7A1,EMILIN1,ERRFI1,IL6,NOTCH1,NPPC,PPARD	0.0059157,0.031661,0.0085977,0.051606,4.2074e-07,0.00059195,0.045907,6.3155e-05,0.014481,0.00024054
GOBP_POSITIVE_REGULATION_OF_VIRAL_GENOME_REPLICATION	30	27	0.19624	0.0080449	0.13875	0.078652	1	1	1	0.767237	1	ADAR,ADARB1,CD28,CNOT7,DDB1,FKBP6,GBP7,HACD3,LARP1,NOTCH1,NR5A2,PABPC1,PDE12,PKN2,PPARA,PPIA,PPID,PPIE,PPIH,RAD23A,SRPK1,SRPK2,TARBP2,TMEM39A,TOP2A,TOP2B,VAPB	0.00014742,0.00050497,0.00054955,0.0014873,0.016886,0.037996,0.0087091,6.1025e-05,2.0235e-05,6.3155e-05,3.1747e-06,4.5135e-05,0.048006,2.059e-06,0.023456,1.5474e-07,0.056279,0.0034839,0.13853,0.0035483,0.011522,3.8584e-12,0.0001616,0.044911,3.4145e-06,0.0003006,0.038221
GOBP_SPECIFICATION_OF_SYMMETRY	138	113	0.093679	0.0078356	0.066253	0.078699	1	1	1	0.767237	1	ACVR1,ACVR2A,ACVR2B,AHI1,AIDA,ALDH1A2,ALG5,ANKS6,AP1B1,APLNR,ARL13B,ARL6,ASB2,BBS4,BBS5,BICC1,BMP4,C2CD3,CC2D2A,CCDC39,CCDC40,CER1,CFAP45,CFAP52,CFAP53,CITED2,CLUAP1,CTNNB1,DAAM2,DAW1,DDIT3,DISP1,DLL1,DNAAF1,DNAAF2,DNAAF3,DNAH11,DNAH5,DNAI1,DNAI2,DPCD,DRC1,DVL1,DVL2,DYNC2H1,DYNC2LI1,ENG,ENKUR,FGF10,FOLR1,FOXF1,FOXH1,FOXJ1,FOXN4,GAS8,GATA4,GREM1,GREM2,HAND1,HAND2,HIF1A,IFT140,IFT172,IFT52,IFT74,IHH,KIF3B,LBX1,LEFTY1,MEGF8,MESP1,MICAL2,MKKS,MKS1,MMP21,NBL1,NDRG4,NEK8,NKX2-5,NKX3-2,NODAL,NOTCH1,NOTO,NPHP3,PCSK6,PITX2,PKD1L1,PKD2,PSEN1,PSKH1,RFX3,RNF207,RPGRIP1L,RTTN,SETDB2,SHH,SMAD2,SMAD3,SMO,SOSTDC1,SOX18,STIL,TBC1D32,TBX1,TBX2,TBX20,TGFBR2,TMED2,TMEM107,VANGL2,WNT3A,WNT5A,WNT8B	0.032562,3.6807e-10,0.00022906,0.0031556,0.052242,0.096765,0.00038487,0.090325,0.0068103,3.8761e-06,7.9304e-07,0.0076478,0.0086306,0.080446,0.011981,6.4671e-05,0.082033,0.00086471,9.7786e-08,1.5597e-05,0.024765,4.2996e-05,1.0329e-07,0.017005,0.0075506,0.034982,0.010121,1.8411e-08,0.004392,0.048254,0.0013664,0.004534,0.00011701,0.00013468,1.2493e-05,0.0095122,3.4153e-10,0.00052737,0.026648,0.058267,1.5442e-06,0.013246,0.0091346,9.4248e-05,0.015701,0.039813,2.7374e-08,0.00025171,0.0021891,0.018416,0.057518,4.9405e-15,0.018894,0.0017156,6.0219e-06,4.3573e-05,0.01283,0.0017913,0.0033285,0.00040601,0.012431,0.00029961,1.6987e-06,0.014382,0.016917,0.022006,0.00063975,1.1551e-05,0.035611,0.051915,0.014648,0.0056553,0.015247,0.0007054,8.0184e-07,0.059133,0.00033076,0.0037365,0.01545,0.0041577,0.025684,6.3155e-05,9.2554e-13,0.00096176,0.0041786,0.0047894,0.012012,0.013314,1.2313e-07,5.8317e-08,0.00070059,0.0011704,0.00016935,0.11797,0.013965,0.085714,0.001334,3.5076e-05,0.015121,0.053532,0.0011185,0.017722,0.013379,0.0022898,0.014079,0.062066,0.013177,0.035739,3.5265e-05,0.00017439,0.018801,0.008355,0.0070739
GOBP_REGULATION_OF_RESPONSE_TO_OSMOTIC_STRESS	16	13	0.24877	0.0070799	0.17615	0.07894	1	1	1	0.768566	1	ABCB1,ARHGEF2,BAD,BDKRB2,EFHD1,EPO,LETM1,MICU1,MLC1,PTGS2,SLC25A23,TRPV4,USP15	1.3147e-07,0.023906,1.3364e-07,0.028039,0.012128,8.1225e-06,9.0655e-05,0.00785,0.0045967,0.026913,0.0206,4.3845e-06,0.022195
GOCC_AZUROPHIL_GRANULE_LUMEN	89	72	0.12566	0.0084005	0.089125	0.079297	1	1	1	0.771019	1	ACLY,ACTR10,ACTR2,AGA,ANXA2,ARG1,ARSA,ARSB,AZU1,BPI,C3,C6orf120,CCT2,CCT8,CPPED1,CREG1,CTSA,CTSC,CYB5R3,DEFA1,DEFA1B,DEFA3,DNAJC3,DSN1,DYNC1H1,ELANE,FAF2,FRK,FTL,FUCA1,FUCA2,GALNS,GCA,GDI2,GGH,GLB1,GM2A,GNS,GRN,GUSB,HEXB,HRNR,IMPDH1,LYZ,MAN2B1,MAPK1,NAPRT,NHLRC3,NPC2,ORM2,PA2G4,PADI2,PLAC8,PRDX6,PRSS57,PRTN3,PSMD1,PYGB,RETN,RNASE3,S100A7,SDCBP,SERPINA3,SERPINB3,STK11IP,TOLLIP,TRAPPC1,TTR,TUBB4B,TXNDC5,UNC13D,VAT1	0.045938,0.0013976,0.0013672,0.011339,0.0059139,0.040549,1.3042e-05,0.0010003,0.0025164,0.010297,0.065788,2.8504e-10,0.0057871,0.0022682,0.033978,0.017037,1.2838e-06,0.020731,0.075857,0.04693,0.043046,0.033071,3.1739e-06,0.0013694,0.0061875,0.001919,0.028997,0.0050812,0.019533,0.089387,0.0041386,0.00062665,2.8256e-07,0.01766,0.014168,0.021494,0.11317,0.18657,0.00049565,0.023859,0.075168,0.0045349,1.9029e-05,0.0053484,8.2375e-05,0.017138,0.0033818,0.0052219,5.8156e-07,0.0069105,7.7716e-16,0.0093592,0.034769,0.00012029,9.2151e-06,0.0012808,0.0032271,0.036233,0.034813,0.096488,0.038648,0.037717,0.026291,0.11004,0.0095788,7.8773e-06,0.0024346,0.0072325,0.0051783,0.060072,8.4699e-05,0.022342
GOBP_NEURON_APOPTOTIC_PROCESS	246	215	0.071457	0.0082178	0.050773	0.079672	1	1	1	0.77364	1	ABL1,ADAM8,ADARB1,ADNP,ADORA2A,AGAP2,AKT1S1,AKT2,ALKBH1,ANGPT1,APAF1,APOE,APP,ARRB2,ASCL1,ATF2,ATF4,ATM,ATN1,AXL,BACE1,BARHL1,BAX,BCL2,BCL2L11,BDNF,BID,BNIP3,BOK,BRAF,BTG2,CASP2,CASP3,CASP7,CASP9,CCL2,CCL3,CCND1,CDC34,CDK5,CDK5R1,CEBPB,CHL1,CIT,CLCF1,CLN8,CNTF,CNTFR,CORO1A,CPEB4,CRLF1,CTNNB1,CX3CL1,CX3CR1,DDIT3,DIABLO,DIO3,DLX1,DNAJC5,DRAXIN,EGLN2,EGLN3,EN1,EN2,EPHA7,ERBB3,F2R,FADD,FAIM2,FAM162A,FAS,FASLG,FBXW7,FGF20,FOXO3,FOXQ1,GABRA5,GABRB2,GAPDH,GATA3,GBE1,GCLC,GCLM,GDF5,GDNF,GFRAL,GPI,GRID2,GRIK2,GRIK5,GRN,GSK3A,HDGF,HIF1A,HMOX1,HRAS,HSPA5,HYOU1,IL10,IL27RA,IL6ST,ISL1,ITGA1,ITGAM,JAK2,JUN,KCNB1,KDM2B,KDR,KIF14,KRAS,LANCL1,LGMN,LIG4,MAG,MAP2K4,MAP2K7,MAP3K11,MAP3K12,MCL1,MSH2,MT3,MTNR1B,MYBL2,NAE1,NCSTN,NDNF,NEFL,NES,NF1,NFATC4,NGF,NGFR,NLRP1,NPPC,NPR2,NQO1,NR3C1,NRBP2,NRP1,NSMF,NTF3,NTF4,NTRK1,NTRK2,OXR1,PARK7,PARP1,PCDHGC3,PCDHGC4,PCDHGC5,PCSK9,PIGT,PIK3CA,PINK1,PLA2G3,PLXND1,POLB,POU4F1,POU4F3,PPARGC1A,PPT1,PRKCG,PRKCI,PRNP,PSEN1,PTK2B,PTPRZ1,RASA1,RB1,SCN2A,SEMA3E,SET,SIAH1,SIGMAR1,SIX1,SIX4,SLC1A1,SLC30A10,SNCA,SNX6,SOD1,SOD2,SPG11,SRPK2,STAMBP,STXBP1,TERT,TFAP2A,TFAP2B,TFAP2D,TGFB2,TGFB3,THAP11,THRB,TMBIM4,TMBIM6,TMTC4,TNFRSF21,TOX3,TP53,TP63,TREM2,TRIM2,TUBA1A,TYRO3,TYROBP,UBE2M,UNC5B,USP53,VPS54,VSTM2L,WFS1,XRCC2,ZPR1	0.018106,0.119,0.00050497,0.13475,0.0057502,0.0049836,0.029129,0.00029204,0.00013112,0.008263,0.01041,0.0013396,0.0074312,0.0014079,0.00011087,0.0039244,1.0398e-08,0.0031352,0.012919,0.019578,0.0028766,0.018889,0.069612,2.4736e-05,0.012567,5.9232e-08,0.069854,0.00134,0.00026284,0.0018998,0.018732,0.02895,0.0048303,0.0015587,0.072964,0.064046,0.054558,0.094095,0.09464,0.0005736,5.8502e-06,0.01007,1.1484e-06,0.0053851,0.0085507,0.033733,0.0031499,0.004938,0.00011656,0.014551,0.020242,1.8411e-08,0.039292,0.0086452,0.0013664,0.025619,8.5089e-06,7.9297e-07,0.016172,0.0012845,0.06999,0.015156,0.017421,0.059458,0.0015441,5e-10,0.081141,0.00042454,0.0037338,4.6746e-05,0.053339,0.0043421,0.0067681,0.018864,5e-10,0.073617,0.00073128,3.0705e-08,0.0064052,0.053695,5.0522e-05,0.004376,0.0055114,0.014436,2.7756e-05,0.0064815,0.07675,2.1084e-07,0.00033161,0.021606,0.00049565,0.041871,0.10296,0.012431,0.057157,0.00041521,0.00064376,0.00037444,0.12059,0.0039477,0.0036703,0.00097853,0.00056015,0.10964,0.037678,0.0023054,0.0010292,0.042628,0.017865,0.065842,0.04775,0.0075238,0.0013848,0.05608,0.0027897,0.0076426,4.3892e-05,3.1662e-05,0.00010989,0.0012536,0.071817,0.079011,0.042522,0.028451,0.01052,3.5646e-06,0.026773,0.021441,0.083847,0.013599,0.070825,7.2331e-05,0.036355,0.0013877,0.014481,4.0968e-05,0.024646,7.0159e-06,1.6148e-06,1.3807e-05,0.0023611,0.00053435,0.0059842,0.003918,0.00011129,0.021195,0.011889,8.4036e-05,0.0004422,0.0012166,0.0014242,0.0016384,0.086577,0.0084802,2.5376e-07,3.8138e-06,0.013581,0.014707,0.0067005,1.7733e-07,1.9482e-12,0.090505,0.034941,0.0115,0.022698,1.2313e-07,0.0010158,0.047614,0.0038855,0.050066,2.4018e-06,3.1732e-05,0.026204,0.030419,0.0097463,2.1857e-05,0.0058353,0.014112,0.00016902,0.0013974,0.00036166,0.00010709,9.3434e-05,0.013892,3.8584e-12,0.00064771,2.252e-09,0.012786,0.10005,4.0512e-06,8.6866e-07,0.017266,0.051122,2.7888e-06,2.3592e-14,0.0025216,5.0275e-12,9.9104e-05,0.012215,0.0010853,0.0017219,0.0042572,0.048656,0.013182,8.5607e-06,0.0014999,0.014213,2.0855e-05,0.0068187,0.044325,0.00054248,0.0027047,0.01078,0.035761,0.0038899
GOBP_POSITIVE_REGULATION_OF_REGULATED_SECRETORY_PATHWAY	43	36	0.17921	0.0084809	0.12741	0.079793	1	1	1	0.773792	1	ADORA2B,CDK5,CDK5R2,F2RL1,FGR,GAB2,GATA2,IL13,IL4,IL4R,ITGAM,ITGB2,KCNB1,LAMP1,NLGN1,PLA2G3,PTAFR,RAB15,RAB27A,RAB3A,RAB3D,SCAMP5,SLC4A8,SNX4,SPHK2,STX1A,STX4,STXBP1,SYK,SYT1,SYT10,SYT4,SYT7,SYT9,UNC13D,ZP3	0.00042426,0.0005736,0.0024032,0.0062632,0.026329,0.012413,0.0045987,0.052138,0.052138,0.0069088,0.10964,0.0029759,0.0010292,0.072528,6.0672e-06,3.8138e-06,2.4857e-07,0.073252,0.034422,2.9219e-06,0.035403,0.00039464,9.0221e-05,0.00018053,0.0024579,0.018332,0.1149,2.252e-09,0.002164,2.8795e-10,0.022071,0.0041771,6.3842e-05,0.00055893,8.4699e-05,0.0050013
GOBP_CHEMOKINE_C_X_C_MOTIF_LIGAND_2_PRODUCTION	17	14	0.2579	0.0076165	0.18358	0.080041	1	1	1	0.774235	1	CD74,F2RL1,FOXP1,HMGB1,LPL,MAP2K5,MBP,MCOLN2,MIF,MYD88,OAS1,OAS3,TIRAP,TLR4	0.0013642,0.0062632,7.792900000000001e-25,0.0027016,7.0344e-06,2.6564e-05,1.0251e-06,0.0033329,0.0099405,0.035541,0.00044176,0.000536,0.018807,0.047767
GOBP_ASSOCIATIVE_LEARNING	83	75	0.12369	0.0084389	0.088085	0.080134	1	1	1	0.774235	1	ABCA7,ABCC8,ABL1,ADAM2,ADCY3,AGT,APP,ASIC1,ATP1A2,B3GAT1,B4GALT2,BRAF,BRSK1,BTG2,CDK5,CHRNB2,CLN8,CSMD1,CTNS,DBH,DDHD2,DRD1,DRD2,DRD3,ELAVL4,FOS,GABRA5,GRIN1,GRIN2A,HIF1A,HMGCR,HRH1,ITGB1,KIT,KMT2A,KRAS,LGMN,LRRN4,MAP1A,MEIS2,NDRG4,NETO1,NEUROD2,NF1,NOG,NPS,NPTN,NPTX2,NRGN,OPRK1,OPRL1,PDE1B,PDE8B,PPP1R1B,PPT1,RAG1,RAPGEF3,RELN,RGS14,SHANK1,SHANK2,SLC1A1,SLC6A1,SLC7A11,SNAP25,SPECC1,TACR1,TANC1,TBR1,TNR,TPBG,TSC1,TTC36,TUBA1A,UCN	0.0098957,3.292e-07,0.018106,0.0834,0.0018933,0.026941,0.0074312,0.001057,0.0031818,7.8181e-05,5e-10,0.0018998,0.00043019,0.018732,0.0005736,0.0035221,0.033733,4.1047000000000004e-24,0.053744,0.03349,0.0013782,0.0092918,5e-10,0.013844,0.0041613,0.024794,0.00073128,0.003747,1.526e-05,0.012431,0.041666,7.667e-05,0.062575,4.2906e-06,0.0026604,0.04775,0.0013848,0.012931,2.632e-12,3.4187e-05,0.00033076,0.015053,2.7219e-06,0.013599,0.068189,0.00084253,0.0010037,0.00034897,2.5776e-05,0.048376,0.0011727,0.035734,1.7306e-05,3.833e-06,0.090505,0.0022868,1.9329e-06,3.9501e-07,0.0094929,9.6624e-10,1.6683e-05,0.014112,0.0021126,0.011712,0.0015647,5.3363e-09,0.00026676,0.013067,9.7557e-08,4.4062e-12,0.0064424,9.5909e-06,0.0032425,8.5607e-06,1.8409e-05
GOBP_REGULATION_OF_TELOMERE_CAPPING	26	26	0.19831	0.0079783	0.14126	0.080184	1	1	1	0.774235	1	ATM,AURKB,ERCC1,ERCC4,HNRNPD,MAP2K7,MAP3K4,MAPK1,MAPK15,MAPK3,MAPKAPK5,NABP2,NBN,NEK2,NEK7,PKIB,PNKP,PRKCQ,RAD50,RTEL1,SMG6,TERF2,TNKS,TNKS2,USP7,XRCC1	0.0031352,6.8803e-06,0.0039237,0.0039175,4.9362e-08,4.3892e-05,0.00051412,0.017138,0.0042585,0.00026268,3.8963e-05,0.0064113,0.031178,0.06876,0.0020052,0.00075449,0.004907,0.016716,0.025508,0.00018154,3.3816e-05,2.187e-05,5.3553e-06,5.1342e-06,0.0004534,3.8637e-06
GOBP_NEURAL_CREST_CELL_DIFFERENTIATION	94	85	0.114	0.0082773	0.081268	0.080356	1	1	1	0.774235	1	ACVR1,ALDH1A2,BMP4,BMP7,BMPR1A,CDC42,CDH2,CITED2,CORO1C,CYP26C1,EDN1,EDN3,EDNRA,EDNRB,ENG,ERBB4,EXT1,FAM172A,FBXL17,FGF19,FN1,FOLR1,FOXC1,FRZB,GBX2,GDNF,GSC,HAND2,HES1,HIF1A,HTR2B,ISL1,JAG1,KBTBD8,KITLG,KLHL12,LAMA5,LRP6,MAPK1,MAPK3,NRG1,NRP1,NRP2,NRTN,PDCD6,PEF1,PHACTR4,PHOX2B,PITX2,RADIL,RDH10,RET,RPS7,SEMA3A,SEMA3C,SEMA3D,SEMA3E,SEMA4A,SEMA4B,SEMA4D,SEMA4F,SEMA4G,SEMA5A,SEMA5B,SEMA6A,SEMA6B,SEMA6C,SEMA6D,SEMA7A,SFRP1,SHH,SIX1,SMAD4,SMO,SNAI2,SOX10,SOX11,SOX8,SOX9,TAPT1,TBX1,TCOF1,TWIST1,WNT10A,WNT8A	0.032562,0.096765,0.082033,0.030232,0.0074051,8.527e-09,5.0383e-05,0.034982,3.2809e-05,0.11802,0.070648,0.011767,0.039454,0.022623,2.7374e-08,1.3545e-11,8.4208e-16,3.8186e-06,2.98e-06,0.026213,0.003279,0.018416,0.0007465,0.00014268,4.0254e-10,2.7756e-05,0.0087055,0.00040601,0.011514,0.012431,0.090548,0.00097853,0.0018587,0.014842,0.074994,0.045644,0.0090313,0.00015225,0.017138,0.00026268,2.4319e-05,1.3807e-05,7.8435e-06,0.014913,0.023147,5e-10,1.6726e-10,0.039507,0.0047894,0.010481,0.0091344,0.064066,0.0024379,1.9533e-07,0.019916,0.0063178,3.1732e-05,0.10908,0.13714,0.0042897,0.048798,0.00017991,9.8606e-06,0.006901,0.024103,0.044565,0.024501,5.3798e-05,0.0041969,0.093232,0.085714,2.1857e-05,0.075885,0.015121,0.0017048,0.00070051,4.119e-07,0.00053174,0.076503,0.00031982,0.0022898,0.0019111,0.019069,0.00034054,0.0019965
GOMF_PHOSPHATASE_BINDING	182	165	0.079534	0.0080256	0.056701	0.080366	1	1	1	0.774235	1	ADCY8,AKAP11,ANAPC4,ANAPC5,ANAPC7,ANK1,ANKLE2,AP3B1,ARPP19,ATP2B4,BAD,BCL2,BOD1,C20orf27,CADM4,CARHSP1,CD22,CD33,CDC27,CDH2,CDH5,CDKN1B,CEACAM1,CHCHD3,CLEC12B,CNST,CRY1,CRY2,CSF1R,CSK,CSRNP2,CTNNB1,CTSC,CTTNBP2NL,DAB2IP,DLG1,DLG4,DZIP3,EGFR,EIF2AK3,ELL,ENSA,ERBB2,FBXL2,FCRL2,FCRL3,FER,FLT4,FOXO1,GHR,GNA12,GRB2,GRIN3A,GTF2F1,HSP90AA1,HSP90B1,IKBKE,IQGAP1,IRS2,ITGA1,JAK1,JAK3,JUP,KAT2A,KCNN4,KCNQ1,KIF3A,KIFAP3,LCK,LGALS3,LILRB4,MAGI2,MAP2K7,MAP3K5,MAPK1,MAPK14,MAPK3,MAPK8,MAST2,MASTL,MET,MFHAS1,MTMR3,MTMR9,MVP,MYO16,MYOZ2,NEK2,NFATC2,PDLIM4,PHACTR4,PIK3R1,PIK3R2,PPARA,PPME1,PPP1CA,PPP1CC,PPP1R27,PPP1R32,PPP1R35,PPP1R3A,PPP1R3B,PPP1R3C,PPP1R3D,PPP1R3E,PPP1R9B,PPP3CB,PPP3R1,PPP3R2,PPP6R1,PPP6R2,PPP6R3,PTK2,PTPN1,PTPRT,PVRIG,PXN,RCAN3,ROS1,RPA2,RPS6KB1,SBF2,SFI1,SH2D4A,SH3RF2,SH3YL1,SHOC2,SIGLEC10,SIGLEC11,SIRPA,SKAP1,SLC6A3,SLC9A1,SLC9A3R1,SLC9A3R2,SMAD2,SMAD3,SMG5,SMG7,SNX3,SOD1,SPHK1,SPRED1,SPTBN4,STAT1,STAT3,STAT6,STRN,STRN3,STRN4,STX17,STYXL1,SYK,SYTL2,TBK1,TERF2IP,TP53,TPRN,TRAF2,TRAF3,TRPC4AP,TSC2,VRK3,WNK1,YWHAE	5.0199e-08,0.025545,0.00021549,0.015613,3.7476e-13,0.0019618,0.00035784,0.11361,0.025298,0.0075556,1.3364e-07,2.4736e-05,0.0093869,0.011934,0.041109,0.0052416,0.011991,0.02727,0.01107,5.0383e-05,0.0047148,0.0015539,0.082618,3.5449e-06,0.062457,0.0024763,0.061969,0.0098908,0.0013673,6.0455e-09,0.00031064,1.8411e-08,0.020731,0.00044812,0.00072593,0.014063,8.2112e-05,0.010389,0.010984,0.12818,0.0034896,0.0013364,4.4642e-06,0.0015605,0.12964,0.083123,0.0004876,6.9849e-05,0.21377,0.0014878,0.00063613,0.0032903,0.0028739,0.14033,0.00087871,0.00038417,0.012548,0.0045863,0.0044336,0.00056015,3.337e-06,0.011658,0.0081483,0.024863,0.047722,0.00039635,0.0032402,0.051533,0.028704,0.055157,0.0097789,6.3053e-17,4.3892e-05,0.00011576,0.017138,0.03516,0.00026268,0.013792,1.5212e-05,0.044635,0.012537,0.010181,0.00011018,0.014,0.0046676,1.7329e-11,0.025182,0.06876,0.00040486,0.066138,1.6726e-10,1.0849e-08,0.052889,0.023456,0.0096911,0.0053732,5.1219e-12,0.0094772,1.9386e-05,0.0044004,0.0029351,0.0035574,0.0010678,0.0048027,0.00019405,0.00056213,0.021877,3.5261e-07,0.0090272,0.0010005,6.1151e-05,0.013442,0.00024141,7.0444e-09,3.5231e-09,0.090054,5.4498e-05,0.070391,0.017252,0.085823,0.00018126,0.030983,0.00091167,0.00041093,1.605e-06,0.00054239,0.0065868,0.12225,0.12489,0.00019653,0.00034085,0.017419,0.00058771,0.014325,0.00067735,0.001334,3.5076e-05,0.077333,0.00019366,0.004227,0.00010709,0.014026,3.3048e-05,0.0015469,0.011097,0.0099388,4.3978e-06,0.0019987,0.0057966,0.13099,0.00098018,2.6601e-05,0.002164,1.3835e-05,0.0027558,0.0081562,0.0017219,0.0059737,0.051332,1.7732e-05,3.3946e-05,0.00027825,0.088908,0.020402,0.039876
GOCC_CYTOPLASMIC_STRESS_GRANULE	79	65	0.12881	0.0081834	0.092068	0.080915	1	1	1	0.778136	1	ATXN2,C9orf72,CAPRIN1,CASC3,CIRBP,DAZAP2,DDX1,DDX19A,DDX19B,DDX25,DDX6,DHX36,DYRK3,EIF2S1,EIF3B,EIF4E,EIF4G1,ELAVL1,ENDOV,G3BP1,G3BP2,GIGYF2,GRB7,HABP4,HNRNPK,IGF2BP1,IGF2BP2,IGF2BP3,KPNB1,LARP1,LARP1B,LARP4,LARP4B,LIN28A,LSM14A,MBNL1,MOV10,NANOS3,NUFIP2,NXF1,OGFOD1,PABPC1,PABPC1L,PABPC4,PABPC4L,PRKAA2,PRRC2C,PUM2,RBFOX1,RBM4,RBPMS,RNF135,RPTOR,SSB,TARDBP,TIA1,TIAL1,TRIM25,UBAP2L,YBX1,YTHDF1,YTHDF2,YTHDF3,ZFAND1,ZFP36	0.00017938,0.0025241,0.00083399,3.8232e-05,0.0004271,0.034381,1.3922e-05,5.861e-05,4.3544e-08,0.1398,0.0018154,1.0041e-05,0.018496,0.050777,4.1514e-05,0.081864,0.0010081,0.01294,0.0015715,0.075037,0.002978,2.0556e-05,0.00013446,1.8821e-11,7.3212e-08,5.0165e-13,0.000165,0.00011383,0.00010039,2.0235e-05,0.021757,0.00047525,0.0003917,0.0036142,0.051908,0.0056484,1.5673e-05,0.0091781,0.0005826,0.011174,0.0053658,4.5135e-05,0.037965,4.8172e-05,0.061308,0.16969,0.052293,0.011044,7.100900000000001e-33,0.032719,0.010207,1.0368e-05,1.0527e-06,0.099114,0.071484,2.0535e-11,0.004695,0.00030784,0.0027041,0.025576,0.016619,1.6143e-13,0.011934,0.006334,0.011983
GOMF_PROTEIN_PHOSPHATASE_REGULATOR_ACTIVITY	89	73	0.11611	0.007816	0.083024	0.080983	1	1	1	0.778136	1	ANKLE2,ARPP19,B3GAT3,BOD1,CABIN1,CALM2,CALM3,DMPK,EIF2AK2,ELFN1,ELFN2,ENSA,GNA12,IGFBP3,LGALS3,LMTK2,MGAT5,PDP1,PDP2,PHACTR1,PHACTR2,PHACTR3,PHACTR4,PPME1,PPP1R14A,PPP1R14B,PPP1R14C,PPP1R14D,PPP1R15B,PPP1R16A,PPP1R16B,PPP1R17,PPP1R1A,PPP1R1B,PPP1R1C,PPP1R2,PPP1R26,PPP1R27,PPP1R35,PPP1R37,PPP1R3B,PPP1R7,PPP1R8,PPP1R9B,PPP2R1A,PPP2R1B,PPP2R2A,PPP2R2B,PPP2R2C,PPP2R3A,PPP2R5A,PPP2R5B,PPP2R5C,PPP2R5D,PPP2R5E,PPP3R1,PPP3R2,PPP4R1,PPP4R2,PPP4R4,PPP6R1,PPP6R2,PPP6R3,PTN,RCAN1,RCAN2,RCAN3,SAG,SET,SH3RF2,SHOC2,STYXL1,URI1	0.00035784,0.025298,0.022299,0.0093869,0.00017111,0.038803,0.0016341,0.010924,0.034704,5.9218e-05,0.008731,0.0013364,0.00063613,0.0018428,0.055157,0.069533,0.0016306,0.020592,0.14048,1.1044e-06,0.00081466,8.5318e-08,1.6726e-10,0.0096911,0.00017493,5.4144e-08,0.013042,0.00082079,0.062837,5e-10,4.222e-07,0.0078855,0.041695,3.833e-06,0.014875,0.014202,0.0026232,0.0094772,0.0044004,0.0015986,0.0035574,0.089196,0.108,0.00056213,0.075218,3.2281e-05,0.0041047,4.538e-06,0.00031012,7.6996e-08,2.2107e-09,2.4553e-06,0.0010499,0.00017483,0.011681,3.5261e-07,0.0090272,0.00023022,0.015341,0.0037156,0.0010005,6.1151e-05,0.013442,0.048347,0.045044,0.054037,0.070391,0.05482,0.026204,1.605e-06,0.0065868,2.6601e-05,0.0027709
GOMF_TRNA_SPECIFIC_RIBONUCLEASE_ACTIVITY	15	13	0.25369	0.0072199	0.18166	0.081285	1	1	1	0.780017	1	ELAC2,POP1,POP4,POP5,POP7,RPP14,RPP25,RPP30,RPP38,RPP40,TSEN2,TSEN34,TSEN54	0.00015335,0.028151,0.002477,1.1069e-11,6.9113e-06,0.00010362,8.4102e-06,0.00020255,0.012617,0.053383,4.3115e-05,0.00032963,0.0074428
GOBP_CELLULAR_RESPONSE_TO_EXTERNAL_STIMULUS	314	272	0.061396	0.0079275	0.043999	0.08146	1	1	1	0.780501	1	ADNP,ADORA2B,AGT,AKR1C3,ALB,ANKRD1,AOC1,AQP1,AQP2,AQP3,ARHGAP35,ASGR1,ASNS,ATF2,ATF3,ATF4,ATG14,ATG5,ATG7,ATP1A2,ATP2B1,AVPR1A,AXL,BAD,BAG3,BCL10,BCL2,BECN2,BGLAP,BHLHA15,BMP6,BMPR2,BNIP3,BRIP1,CARTPT,CASP1,CASP2,CASP5,CASP8,CASP8AP2,CASR,CBL,CBS,CD40,CD68,CDA,CDKN1A,CDKN2B,CHEK1,CLEC16A,CNN2,COL1A1,COMT,CPEB4,CRADD,CTSK,CYBA,CYP24A1,CYP27B1,DAP,DAPL1,DCPS,DCTPP1,DEPDC5,DNAJC15,DSC2,EIF2AK2,EIF2AK3,EIF2AK4,EIF2S1,EIF4G1,ENG,ERCC6,F11R,FADD,FADS1,FAM107A,FAS,FBXO22,FES,FGF2,FGF23,FLCN,FNIP1,FOLR1,FOLR2,FOS,FOSL1,FOXA3,FOXO1,FOXO3,GABARAP,GABARAPL1,GABARAPL2,GAS2L1,GAS6,GCGR,GCLC,GDAP1,GLRX2,GLUL,GSDMD,HABP4,HMOX1,HNRNPA1,HNRNPL,HSPA5,HSPA8,IGF1R,IL13,IL15,IL1B,IL33,INHBB,IRF1,ITGA2,ITGA4,ITGB3,JMY,KANK2,KAT5,KCNB1,KCNJ2,KCNK4,KIF26A,KLF10,KPTN,LEP,LPL,LRRK2,LTBR,MAG,MAP1LC3A,MAP1LC3B,MAP1LC3B2,MAP1LC3C,MAP2K4,MAP3K14,MAP3K2,MAP3K5,MAPK1,MAPK3,MAPK8,MAPKAP1,MED1,MFSD2A,MLST8,MN1,MTMR3,MTOR,MTPN,MYBBP1A,MYD88,MYH13,MYOCD,MYOD1,NCOA1,NDOR1,NFE2L2,NFKB1,NPRL3,NR1H4,NUAK1,NUAK2,P2RX7,PCK1,PCSK9,PDE2A,PDK2,PDK4,PENK,PICK1,PIEZO1,PIEZO2,PIK3C2B,PIK3C3,PIK3R4,PIM1,PLEC,PLIN2,PLIN3,POSTN,PPARA,PPM1D,PPP1R9B,PRKAA1,PRKAA2,PRKAB1,PRKAB2,PRKAG1,PRKAG2,PRKAG3,PRKD1,PRR5,PTGER4,PTGS2,PTPRC,RALB,RICTOR,RNF152,RNF167,RPTOR,RRAGA,RRAGC,RRAGD,RRP8,RXRA,SEH1L,SESN1,SESN2,SESN3,SFRP1,SFRP2,SH3GLB1,SIPA1,SIRT1,SLC1A2,SLC2A1,SLC38A2,SLC39A4,SLC39A5,SLC7A5,SLC9A1,SNAI2,SNW1,SOX9,SRD5A1,SREBF1,STK24,SZT2,TBL2,TFEB,TLR4,TLR5,TMEM150C,TNFRSF10A,TNFRSF10B,TNFRSF11A,TNFRSF1A,TNFRSF8,TNFSF14,TP53,TRIM24,TSC1,TSSK1B,TSSK2,TSSK3,TSSK6,TTC5,UCP2,ULK1,UPP1,USF1,USF2,USP33,VCAM1,VDR,VPS41,WDR24,WDR45B,WDR59,WIPI1,WIPI2,WNT11,WNT2B,WNT4,WNT9B,WRN,XBP1,XPR1,ZC3H12A,ZFYVE1	0.13475,0.00042426,0.026941,0.033757,0.15181,0.014463,0.0095464,0.0016593,0.029837,0.00031136,0.00090661,0.00014062,0.00051486,0.0039244,6.3053e-05,1.0398e-08,0.066761,0.017731,2.0972e-05,0.0031818,0.038058,0.023372,0.019578,1.3364e-07,0.026645,0.0033468,2.4736e-05,0.073019,0.0090508,0.11703,0.0086887,2.3922e-09,0.00134,3.877e-07,0.021995,0.058347,0.02895,0.019548,0.0072017,0.16973,0.0024631,0.065808,0.014914,1.4302e-11,0.025757,1.4349e-06,0.02622,0.01139,0.010274,0.014427,0.0041799,0.0097937,0.0029785,0.014551,0.014679,0.0025249,3.4274e-05,0.063994,0.0018282,0.016177,2.3855e-05,0.024394,0.058844,3.3443e-05,0.0098372,0.015414,0.034704,0.12818,0.0014505,0.050777,0.0010081,2.7374e-08,0.049227,0.062016,0.00042454,0.038593,0.10862,0.053339,0.17683,6.1858e-06,0.011713,0.11733,0.039066,0.0025593,0.018416,0.013156,0.024794,2.6191e-07,0.018125,0.21377,5e-10,8.0585e-05,0.00086413,0.0081518,0.14483,0.0011414,0.0035923,0.004376,0.0019596,0.0014691,0.00050747,0.012664,1.8821e-11,0.057157,3.0896e-08,0.0097981,0.00064376,0.019297,0.00061319,0.052138,0.012146,0.019814,0.0041059,0.0014286,0.046067,0.0011523,0.010548,0.00024362,0.006886,0.037403,3.4527e-06,0.0010292,0.12254,2.6887e-08,0.017516,3.6671e-06,0.029935,1.3067e-05,7.0344e-06,0.0023409,0.012778,0.0027897,0.071325,4.7425e-12,0.0036279,0.031981,0.0076426,0.05252,1.4867e-06,0.00011576,0.017138,0.00026268,0.013792,0.002679,2.6167e-09,0.14346,0.00013808,0.020241,0.00011018,0.018048,0.0034878,0.054319,0.035541,0.001237,0.0034172,0.0023394,0.002809,0.0057562,0.00073825,6.0807e-06,0.0047574,0.0021452,0.022806,4.0606e-05,0.00023006,0.0069105,0.0016384,0.0059105,0.0032562,0.020585,3.5715e-05,0.0012823,3.2484e-06,0.00094294,0.081623,0.001813,0.00082207,0.00019873,0.0044292,0.026028,1.2082e-05,7.7015e-07,0.023456,0.010666,0.00056213,0.055714,0.16969,0.054152,0.070622,0.00027763,0.0001725,0.00045757,1.2241e-05,0.0051012,0.068881,0.026913,0.054506,0.021653,1.0286e-05,0.027561,0.043524,1.0527e-06,0.017053,0.012535,0.011478,5.8363e-05,0.00048685,6.4512e-07,0.00014584,0.01463,0.010382,0.093232,0.0018193,0.013829,1.2913e-06,0.0014378,0.060634,0.052799,0.02955,4.5977e-06,0.0064113,0.036904,0.00058771,0.0017048,0.0002737,0.076503,0.00016126,1.056e-11,3.3262e-05,4.4315e-13,0.013411,0.0064394,0.047767,0.096324,0.015422,0.0050294,0.013881,0.0011721,0.012778,0.0073323,0.036019,0.0017219,0.001997,9.5909e-06,4.9772e-05,0.0052613,0.00028985,2.4825e-12,0.047888,0.00097198,0.017853,0.0094521,0.054004,0.0016878,0.00025447,0.0068439,0.0090519,1.5793e-07,6.0168e-07,0.0030504,0.0068198,0.016178,0.070474,0.0072627,1.0769e-05,9.1529e-09,0.012815,5.6865e-05,8.8419e-07,6.2001e-05,5.4133e-06,7.6254e-05
GOBP_CELLULAR_RESPONSE_TO_STEROID_HORMONE_STIMULUS	199	180	0.078412	0.0082602	0.056249	0.081669	1	1	1	0.780501	1	ABHD2,ACE,ACVR1,ADTRP,AKR1C3,ANXA1,AQP1,ARG1,ARID1A,ASS1,ATP1A1,ATP1A2,ATP1A3,ATP2B1,AXIN2,BCL2L11,BMI1,BMP4,BMP7,BRCA1,CALCOCO1,CALR,CARM1,CASP9,CFLAR,CLOCK,CNOT1,CNOT2,CRY1,CRY2,CST11,CYP1B1,CYP7B1,DAB2,DDIT4,DDRGK1,DDX17,DDX5,DDX54,DEFA1,DEFA1B,DEFA3,DNAJA1,EDN1,EGLN2,EIF4E,ERRFI1,ESR1,ESR2,ESRRA,ESRRB,ESRRG,FAM107A,FBXO32,FKBP4,FLT3,FOXA1,FOXH1,FOXP1,GHRHR,GJB2,GPER1,GSK3A,HDAC1,HEYL,HNRNPU,HSPA8,IGF1R,ISL1,JAK2,KANK2,KDM1A,KDM3A,KDM4C,KLF9,KMT2D,LATS1,LBH,LMO3,MED1,METTL21C,MGARP,MSTN,MYOD1,NCOA4,NCOR1,NCOR2,NEDD4,NODAL,NPAS4,NPC1,NR1D1,NR2C1,NR2E1,NR2E3,NR3C1,NR4A3,OR51E2,PADI2,PAGR1,PAK1,PAQR8,PARK7,PARP1,PCK1,PCK2,PER1,PGR,PGRMC2,PIAS2,PKN1,PLAT,PMEPA1,POU4F2,PPARA,PPARD,PPARGC1B,PRMT2,PTGES3,RAN,RBFOX2,REST,RNF14,RNF6,RPS6KB1,RWDD1,RXRA,RXRG,SAFB,SAFB2,SCGB2A1,SCGB2A2,SCNN1A,SCNN1B,SCNN1D,SCNN1G,SERPINF1,SFRP1,SGK1,SIRT1,SKP2,SMARCA4,SMYD3,SOX10,SRC,SRD5A1,SSTR2,SSTR3,SSTR4,SSTR5,STC1,STRN3,TADA3,TAF7,TFAP4,TFPI,TMF1,TP63,TRERF1,TRIM68,TRIP4,UBA5,UBE2L3,UBE3A,UBR5,UFL1,UFSP2,URI1,USP8,VPS11,VPS18,VPS54,WBP2,YAP1,YWHAH,ZBTB7A,ZFP36,ZFP36L1,ZMIZ1,ZNF366	0.0063535,0.00040146,0.032562,0.029553,0.033757,0.010566,0.0016593,0.040549,0.0001189,0.00081622,0.08466,0.0031818,0.014718,0.038058,1.9862e-05,0.012567,0.01001,0.082033,0.030232,0.017664,0.0055932,0.0036119,0.098312,0.072964,0.042661,0.0023352,0.0042334,0.0078624,0.061969,0.0098908,0.065214,0.042313,0.00043535,0.010474,0.045963,0.0032804,0.0022842,0.0008698,0.066978,0.04693,0.043046,0.033071,0.063438,0.070648,0.06999,0.081864,0.00059195,0.00023668,0.01533,9.3367e-07,0.013621,7.0121e-06,0.10862,0.033522,0.090139,0.001335,0.013665,4.9405e-15,7.792900000000001e-25,0.0076441,0.038488,0.085848,0.041871,0.0018193,0.00014267,0.017844,0.019297,0.00061319,0.00097853,0.037678,0.037403,0.074934,0.0024468,5.087e-10,0.0007897,2.2418e-05,0.005368,0.0011433,3.4718e-06,2.6167e-09,0.009282,0.0025753,0.0017162,0.0023394,0.013097,0.0018147,1.7142e-05,0.00085036,0.025684,0.00028525,5e-10,0.0013971,0.0036376,0.0090609,0.031907,7.0159e-06,0.017706,0.034697,0.0093592,0.0068836,2.8521e-06,1.4308e-05,0.011889,8.4036e-05,0.0069105,0.0037132,2.0993e-05,0.0061187,0.0018027,0.1466,0.0017371,0.0060427,0.0013191,0.0024549,0.023456,0.00024054,0.0037297,0.034407,0.0093589,0.023537,0.085023,0.00041426,0.062545,0.0089165,0.00018126,0.10949,0.00048685,0.0058917,0.00040884,0.00027732,0.0070507,0.0033904,0.0098906,0.0016549,0.0066595,0.00046648,0.099054,0.093232,0.0011583,0.0014378,0.013389,0.004569,0.00012419,0.00070051,0.083572,0.00016126,0.0020361,0.023369,4.3013e-06,0.049192,0.034902,0.0057966,0.0042252,0.0040305,0.029618,0.011978,0.023445,0.0042572,0.00034454,0.074896,1.4342e-08,0.00091343,0.023767,0.009835,0.030315,0.013011,0.0067488,0.0027709,0.00044403,0.00037444,0.0016959,0.00054248,8.1425e-05,7.4821e-05,0.004061,1.8042e-05,0.011983,0.023179,0.00042668,0.011016
GOMF_RETINOIC_ACID_BINDING	25	19	0.26326	0.0090559	0.18899	0.081823	1	1	1	0.780501	1	CYP26A1,CYP26B1,CYP26C1,CYP27C1,CYP2W1,IGF2R,LCN12,NR2F2,RARA,RXRA,SERPINA5,UGT1A10,UGT1A3,UGT1A4,UGT1A6,UGT1A7,UGT1A8,UGT1A9,UGT2B4	0.1136,0.0011563,0.11802,8.2596e-07,0.033565,3.2182e-05,0.028947,1.4738e-06,0.00017074,0.00048685,0.044249,0.02222,0.19292,0.19292,0.051707,0.031234,0.02222,0.031234,0.013149
GOCC_PROTEIN_COMPLEX_INVOLVED_IN_CELL_MATRIX_ADHESION	16	14	0.28722	0.0084824	0.20623	0.081862	1	1	1	0.780501	1	EMILIN1,EMILIN2,LAMA1,LAMA2,LAMB1,LAMC1,MMRN1,MMRN2,NID1,PLAU,PLAUR,TNC,TNN,TNR	4.2074e-07,1.3188e-07,0.0061354,6.0156e-05,0.042632,0.0045098,8.1483e-08,0.018954,0.040862,0.0046227,0.022899,0.00709,0.00018812,4.4062e-12
GOBP_IRON_ION_HOMEOSTASIS	84	70	0.12488	0.0082322	0.089666	0.081867	1	1	1	0.780501	1	ABCB6,ACO1,ATP13A2,ATP6V0A2,ATP6V0D1,ATP6V1A,ATP6V1G1,BDH2,BMP6,BOLA1,BOLA2B,BOLA3,BTBD9,CCDC115,CP,CYB561,CYB561A3,CYBRD1,EGLN1,EIF2AK1,EPAS1,EPB42,FBXL5,FECH,FLVCR1,FRRS1,FTH1,FTL,FTMT,FXN,GLRX3,GLRX5,HAMP,HEPHL1,HIF1A,HMOX1,HMOX2,HPX,IFNG,IREB2,ISCU,MYC,NCOA4,NDFIP1,NEO1,NUBP1,PICALM,RHAG,SCARA5,SLC11A1,SLC11A2,SLC22A17,SLC25A28,SLC25A37,SLC39A14,SLC39A8,SLC40A1,SMAD4,SOD1,SOD2,SRI,STEAP1,STEAP2,STEAP3,STEAP4,TF,TFR2,TFRC,TMPRSS6,TTC7A	0.00052086,0.01901,0.010076,0.0067255,5.763e-05,0.046413,0.019752,2.4649e-06,0.0086887,0.0083262,0.0050491,0.0060622,0.00059129,0.0062569,0.0016348,0.00033688,0.017232,0.00072352,0.0029812,1.1309e-07,0.017025,4.2377e-07,2.175e-05,0.0082926,0.013531,0.0058673,0.024651,0.019533,0.087751,0.00014487,0.012781,0.062374,0.00203,0.022119,0.012431,0.057157,9.6014e-06,0.043658,0.043909,4.2084e-06,0.0075617,0.011932,0.013097,0.019767,9.361e-05,0.025096,0.013868,0.00046527,0.002782,0.0015533,0.0037459,0.0016348,0.0022142,0.078898,0.00043735,5e-10,0.0071852,0.075885,0.00010709,9.3434e-05,0.02714,0.01814,0.0083702,0.00096608,0.0054258,0.015596,0.002369,0.0013755,0.044384,0.0026327
GOBP_SUBSTANTIA_NIGRA_DEVELOPMENT	41	32	0.19203	0.008569	0.13799	0.082031	1	1	1	0.780767	1	ACTB,BASP1,CALM2,CALM3,CASP5,CCDC14,CDC42,CKB,CNP,COX6B1,DYNLL1,FGF2,FGF9,GLUD1,GNB4,HSPA5,MAPKAP1,MBP,NDRG2,PADI2,POTEE,RAD1,S100A1,SEC16A,SIRT2,SUDS3,SYNGR3,YWHAE,YWHAH,YWHAQ,ZNF148,ZNF430	1.0604e-05,0.0030401,0.038803,0.0016341,0.019548,4.0934e-07,8.527e-09,1.6627e-06,0.079414,0.01572,2.1869e-09,0.011713,0.01472,0.048726,8.8386e-05,0.00064376,0.002679,1.0251e-06,0.00062472,0.0093592,0.029924,0.079518,0.0024995,8.7388e-05,0.00014869,0.019301,0.014342,0.039876,0.004061,0.035652,1.7694e-06,0.016667
GOBP_REGULATION_OF_GTPASE_ACTIVITY	351	296	0.061754	0.0083117	0.044403	0.082162	1	1	1	0.780767	1	ABR,ADAP1,ADAP2,ADCYAP1,ADRB1,AGAP1,AGAP11,AGAP2,AGAP3,AGAP5,AGRN,AJUBA,AKT2,ALS2,ALS2CL,APC2,ARAP2,ARAP3,ARFGEF1,ARHGAP12,ARHGAP15,ARHGAP22,ARHGAP24,ARHGAP25,ARHGAP35,ARHGAP42,ARHGAP44,ARHGAP9,ARHGEF10,ARHGEF15,ARHGEF16,ARHGEF19,ARHGEF26,ARHGEF7,ARL2,ARRB2,ASAP1,ASAP2,ASAP3,BBS4,BCAR3,BCAS3,BCL6,BCR,BIN1,C9orf72,CAV2,CBLB,CCDC125,CCL1,CCL11,CCL13,CCL17,CCL18,CCL19,CCL2,CCL21,CCL22,CCL23,CCL24,CCL25,CCL26,CCL3,CCL4,CCL7,CCL8,CCPG1,CCR7,CD40,CHN1,CHN2,CORO1C,CPEB2,CRK,CRKL,CX3CL1,CXCL13,DAB2IP,DENND1B,DOCK10,DOCK6,DOCK7,DOCK8,DOCK9,DVL2,DVL3,ECT2,EFNA5,EIF2S1,EPHA1,EPHA2,EPHA3,EPHA4,EPHA5,EPHB3,ERBB2,EVI5,EVI5L,EZH2,F11R,F2R,F2RL1,FERMT2,FGD2,FGD3,FGD4,FGD6,FICD,FLCN,FOXJ1,FZD10,GAPVD1,GARNL3,GMIP,GNB5,GPR137B,GPSM1,GRHL3,GRTP1,GSK3B,HRAS,IQGAP1,IQGAP2,IQGAP3,ITGA6,ITGB1,ITGB1BP1,LIMS1,LRCH1,LRRK2,MAP4K4,MAPRE2,MET,MKKS,MLST8,MTOR,MYO9A,NDEL1,NEDD9,NET1,NF1,NGEF,NTF3,NTRK1,NTRK2,NTRK3,ODAM,PAFAH1B1,PICALM,PIN1,PIP5K1A,PKP4,PLXNA1,PLXNA2,PLXNA4,PLXNB2,PLXNC1,PLXND1,PREX1,PRKG1,PROM2,PRTN3,PTK2,PTK2B,RAB11FIP2,RAB3GAP2,RABGAP1,RALBP1,RALGAPA1,RALGAPA2,RALGAPB,RALGPS1,RALGPS2,RAP1A,RAP1GAP,RAP1GAP2,RAP1GDS1,RAPGEF1,RAPGEF2,RAPGEF3,RAPGEF4,RAPGEF5,RAPGEF6,RAPGEFL1,RASA1,RASA2,RASA3,RASAL1,RASAL2,RASAL3,RASGEF1A,RASGEF1B,RASGEF1C,RASGRF1,RASGRF2,RASGRP1,RASGRP2,RASGRP3,RASGRP4,RASIP1,RCC2,RDX,RGL1,RGL3,RGL4,RGMA,RGP1,RGS1,RGS10,RGS11,RGS14,RGS16,RGS4,RGS6,RGS7,RGS8,RGS9,RHOG,RIC1,RICTOR,RSU1,RTN4R,S100A10,SCRIB,SEMA4D,SFRP1,SGSM1,SGSM2,SGSM3,SH3BP1,SH3BP4,SIPA1,SIPA1L1,SIPA1L2,SIPA1L3,SLC27A4,SMCR8,SNX13,SNX18,SNX9,SOD1,SOS1,SOS2,SPRY1,SPRY2,STMN3,SYDE1,SYDE2,TAX1BP3,TBC1D1,TBC1D10A,TBC1D10B,TBC1D10C,TBC1D12,TBC1D13,TBC1D14,TBC1D15,TBC1D16,TBC1D17,TBC1D2,TBC1D20,TBC1D21,TBC1D22A,TBC1D22B,TBC1D26,TBC1D2B,TBC1D30,TBC1D3F,TBC1D4,TBC1D5,TBC1D7,TBC1D8,TBC1D9,TBC1D9B,TBCK,TGM2,THY1,TIAM1,TIAM2,TMED2,TRAPPC6A,TRAPPC6B,TSC1,TSC2,TTC8,USP6NL,VAV2,VAV3,WDR41,WNK1,WNT11,WNT4,WNT5A,XCL1,XCL2,ZC3H15	1.7018e-05,0.03264,0.00033401,0.0014238,0.084589,0.00079977,0.017807,0.0049836,0.00033807,0.00011857,0.00042363,2.5813e-14,0.00029204,0.01505,0.013906,5.6257e-06,0.029911,7.7968e-07,2.1349e-07,2.3431e-05,1.7544e-06,0.027039,0.0010204,0.1117,0.00090661,0.0031834,3.2253e-09,0.018313,9.451e-06,8.0054e-05,0.012685,0.058413,8.9988e-07,0.0039771,3.6814e-05,0.0014079,7.6829e-06,0.06935,0.038308,0.080446,4.4688e-08,0.033867,2.02e-05,0.028833,0.0011552,0.0025241,0.0069211,0.067489,0.0057224,0.013561,0.087388,0.063126,0.070924,0.066499,0.00029718,0.064046,0.0038293,0.033768,0.066499,0.03514,0.0050913,0.01726,0.054558,0.054558,0.087388,0.055338,0.031268,0.038159,1.4302e-11,0.0050158,2.1481e-05,3.2809e-05,0.039967,0.0080761,0.061214,0.039292,0.049162,0.00072593,5.54e-07,7.8972e-08,0.055213,0.015083,0.011651,0.00011229,9.4248e-05,0.00010858,0.022941,3.9513e-13,0.050777,0.0085407,0.0084158,0.00038816,0.011188,1.2224e-14,0.0060802,4.4642e-06,0.059286,0.0054611,3.1744e-05,0.062016,0.081141,0.0062632,0.0098042,0.0050962,0.0009106,0.0023429,0.0010054,0.10878,0.039066,0.018894,0.00038183,0.00034609,0.00070485,1.3636e-06,0.10435,0.12901,0.010581,0.0035625,0.0031028,9.1636e-05,0.00041521,0.0045863,0.013682,0.026411,0.0012628,0.062575,0.10795,0.082197,0.00035625,0.0023409,0.0068067,0.097007,0.012537,0.015247,0.00013808,0.018048,0.014784,0.0010333,0.0018084,0.0096586,0.013599,2.6008e-09,0.00053435,0.003918,0.00011129,7.0896e-06,0.087783,9.0503e-05,0.013868,2.5603e-07,4.2976e-05,9.7685e-06,0.017713,5.0326e-07,1.4277e-06,9.433e-06,0.0035884,0.013581,0.0026697,1.5848e-11,0.0027073,0.0012808,0.00024141,0.0010158,0.012406,4.2848e-05,0.0071135,0.002308,0.016747,1.0342e-05,0.0026993,2.3208e-06,0.0089285,3.8323e-07,0.0089379,2.5543e-07,0.0086254,0.0019349,0.00084827,1.9329e-06,0.002367,0.00076398,0.0055401,0.00018998,0.0038855,0.0019966,1.8277e-08,0.025175,8.9567e-06,0.016396,0.062023,0.0092373,4.9436e-05,2.352e-06,0.00012881,1.2327e-06,6.6469e-05,0.0011816,0.019983,0.036057,0.043092,0.0010403,0.0026951,0.014406,0.00017118,0.00083164,0.00021125,0.053944,0.016404,0.0014662,0.0094929,0.0039314,0.050102,3.7837e-06,0.00053825,0.0013533,0.022811,0.024868,0.01917,1.0286e-05,0.011911,0.0044781,0.014148,1.0662e-05,0.0042897,0.093232,0.00068607,4.8214e-05,5.8203e-06,0.082324,0.0090877,1.2913e-06,0.00019511,0.0010125,5.0127e-05,0.018559,0.00017972,0.00032856,0.025162,0.0023131,0.00010709,0.024196,0.014993,0.010554,0.021855,0.00053896,0.010424,0.015324,0.11829,4.7323e-07,0.0029274,0.0018848,0.006632,0.00045848,0.036716,0.00026683,1.2177e-07,0.00021287,0.0044984,1.2684e-07,0.00095685,0.0014828,0.011607,0.057263,0.036561,3.0731e-07,0.064433,0.046756,0.024678,1.3451e-06,0.0073107,1.3452e-05,0.064385,1.7224e-06,0.024183,0.0013547,0.05573,9.7303e-05,9.5128e-07,0.035739,0.0079526,3.5469e-06,9.5909e-06,0.00027825,0.027299,0.00269,3.689e-06,0.0053999,0.0058974,0.020402,0.0072627,9.1529e-09,0.008355,0.012119,0.090785,0.004873
GOBP_POSITIVE_REGULATION_OF_CELLULAR_SENESCENCE	18	7	0.37237	0.0077777	0.26781	0.082214	1	1	1	0.780767	1	ABI3,ARG2,EEF1E1,MORC3,PAWR,SIRT1,TP53	0.00054604,0.010375,0.0016129,3.3825e-05,0.0093435,0.0014378,0.0017219
GOMF_NADPLUS_PROTEIN_ADP_RIBOSYLTRANSFERASE_ACTIVITY	28	27	0.23213	0.0095165	0.16705	0.082336	1	1	1	0.780915	1	ARF4,ART1,ART3,ART4,ART5,PARP1,PARP10,PARP11,PARP12,PARP14,PARP15,PARP16,PARP2,PARP3,PARP4,PARP6,PARP8,PARP9,SIRT1,SIRT2,SIRT3,SIRT4,SIRT5,TIPARP,TNKS,TNKS2,ZC3HAV1	0.058241,0.012606,0.003548,0.0035224,0.018797,8.4036e-05,0.043753,0.00054359,0.014159,0.01513,0.014918,0.020736,0.036556,0.00092848,0.027383,0.014025,0.00025138,0.0013238,0.0014378,0.00014869,0.033187,0.004072,0.0010461,0.0022786,5.3553e-06,5.1342e-06,0.14508
GOMF_GLUTAMATE_RECEPTOR_ACTIVITY	25	24	0.19793	0.0076508	0.14268	0.082711	1	1	1	0.781771	1	GRIA1,GRIA2,GRIA4,GRID1,GRID2,GRIK1,GRIK2,GRIK3,GRIK4,GRIK5,GRIN1,GRIN2A,GRIN2B,GRIN2C,GRIN2D,GRIN3A,GRIN3B,GRM1,GRM3,GRM5,GRM6,GRM7,GRM8,PTK2B	0.00010141,2.1847e-05,2.6255e-06,5.3284e-10,2.1084e-07,0.00027308,0.00033161,0.0028428,0.00045151,0.021606,0.003747,1.526e-05,4.4971e-08,0.065928,0.0005184,0.0028739,0.0019693,3.803e-07,0.00024266,0.0040538,0.00042888,1.0393e-09,7.3661e-10,0.0010158
GOBP_RRNA_3_END_PROCESSING	10	9	0.34656	0.0082074	0.25013	0.08296	1	1	1	0.781771	1	ERI1,ERI2,ERI3,EXOSC2,EXOSC3,EXOSC7,EXOSC8,EXOSC9,RPS21	0.0030416,0.035834,8.8012e-06,0.01132,0.014965,0.084615,0.00041077,0.0019855,0.011247
GOBP_SNO_S_RNA_METABOLIC_PROCESS	16	10	0.2893	0.0072216	0.20881	0.082976	1	1	1	0.781771	1	EXOSC2,EXOSC3,EXOSC5,EXOSC6,FBL,LARP7,NUDT16,NUDT16L1,PARN,ZCCHC7	0.01132,0.014965,0.073018,1.0179e-08,0.0096845,0.01505,0.0023844,0.12325,1.7748e-10,7.5701e-05
GOMF_TRANSMITTER_GATED_CHANNEL_ACTIVITY	52	49	0.15381	0.0084886	0.11108	0.083084	1	1	1	0.781771	1	CHRNA1,CHRNA10,CHRNA2,CHRNA3,CHRNA4,CHRNA5,CHRNA6,CHRNA7,CHRNA9,CHRNB1,CHRNB2,CHRNB3,CHRNB4,CHRND,CHRNE,CHRNG,GABRA1,GABRA2,GABRA4,GABRA5,GABRA6,GABRB1,GABRB2,GABRB3,GABRG1,GABRG2,GABRG3,GLRA3,GRIA1,GRIA2,GRIA4,GRID1,GRID2,GRIK1,GRIK2,GRIK3,GRIK4,GRIK5,GRIN1,GRIN2A,GRIN2B,GRIN2C,GRIN2D,GRIN3A,GRIN3B,HTR3A,HTR3B,HTR3D,PTK2B	0.0014254,0.025849,0.0034509,3.0073e-07,2.3498e-05,5.0919e-07,0.045695,0.0053111,0.03324,0.004276,0.0035221,0.0063548,2.7936e-08,0.068481,0.042062,0.079391,0.013086,0.00036333,0.00023019,0.00073128,0.019059,2.2322e-08,3.0705e-08,5.6661e-07,0.0009822,0.0030636,2.4926e-05,0.0026429,0.00010141,2.1847e-05,2.6255e-06,5.3284e-10,2.1084e-07,0.00027308,0.00033161,0.0028428,0.00045151,0.021606,0.003747,1.526e-05,4.4971e-08,0.065928,0.0005184,0.0028739,0.0019693,0.0011576,0.0038737,0.0078473,0.0010158
GOBP_NEGATIVE_REGULATION_OF_CHROMOSOME_ORGANIZATION	90	77	0.13842	0.009568	0.10002	0.083205	1	1	1	0.781771	1	ACD,ANAPC15,APC,ATM,AURKB,BIRC5,BUB1,BUB1B,BUB3,CDC20,CDCA8,CDK5RAP2,CDT1,CENPF,CTC1,DCP2,ERCC1,ERCC4,FBXO5,GEN1,HNRNPA1,HNRNPC,HNRNPU,IK,INCENP,KLHL22,KNTC1,LCMT1,MAD2L1,MAD2L1BP,MAD2L2,MCM2,MNAT1,NAT10,NBN,NDC80,NUF2,PARP1,PCID2,PIF1,PINX1,PLK1,POT1,PRAP1,PSMG2,RAD21,RAD50,RTEL1,SETMAR,SLX1A,SLX4,SMARCA5,SMG6,SPC24,SPC25,SPDL1,SRC,SUB1,TEN1,TERF1,TERF2,TERF2IP,TINF2,TNKS,TNKS2,TOP2A,TPR,TRIP13,TTK,USP44,XRCC1,XRCC3,XRN1,ZNF207,ZW10,ZWILCH,ZWINT	3.1264e-06,0.0096771,0.0031954,0.0031352,6.8803e-06,0.0048952,0.069985,0.093369,0.02373,5e-10,0.001204,5.7889e-07,0.00020201,0.031895,2.9139e-07,0.0055711,0.0039237,0.0039175,0.011012,0.01725,3.0896e-08,0.0060315,0.017844,2.6087e-11,0.0041751,7.7514e-08,0.029712,0.091471,0.1207,0.010314,0.0017718,0.044161,0.0037524,0.0013034,0.031178,0.00013587,0.024316,8.4036e-05,0.011653,0.0077904,0.00014916,0.010804,0.043536,0.096794,0.013806,0.01025,0.025508,0.00018154,0.01631,0.00010629,0.09172,0.00137,3.3816e-05,0.03443,0.026689,0.029638,0.083572,0.010705,0.0023754,0.0015682,2.187e-05,0.0081562,0.0055989,5.3553e-06,5.1342e-06,3.4145e-06,0.10215,0.023339,0.016842,0.051021,3.8637e-06,0.00067274,0.00024144,6.3089e-06,0.00071749,0.0075277,0.035665
GOCC_SYNAPTONEMAL_STRUCTURE	33	31	0.21198	0.0093105	0.15325	0.083316	1	1	1	0.781771	1	BLM,BRCA1,BRCA2,C14orf39,CCNB1IP1,FKBP6,HORMAD1,HORMAD2,INCENP,MEI4,MLH1,MLH3,MSH4,P3H4,PLK1,RAD51,REC8,RNF212,RNF212B,SMC1B,SMC3,STAG3,SYCE1,SYCE1L,SYCE2,SYCE3,SYCP1,SYCP2,SYCP3,TEX12,UBE2I	0.0097706,0.017664,0.0065482,9.2752e-06,0.042871,0.037996,0.0013754,0.00053159,0.0041751,0.0035957,0.027692,0.0025911,0.051752,0.020801,0.010804,0.00011497,0.00073065,0.0016556,0.0036607,0.022015,0.16399,0.054659,0.087668,0.010114,0.00094791,0.030693,1.2242e-05,0.0073765,0.087086,0.053117,0.000557
GOMF_NF_KAPPAB_BINDING	30	26	0.18652	0.0075039	0.13494	0.083452	1	1	1	0.781771	1	AKAP8,ANKRD42,ANXA4,APEX1,BCL10,BRMS1,CDK5RAP3,CDKN2A,COMMD6,COMMD7,CPNE1,FAF1,GSK3B,HDAC1,HDAC3,MTDH,NFKBIA,NPM1,PDCD11,PPARD,PSMA6,RELA,RNF25,SETD6,TAF4B,TP53BP2	0.00062226,0.0029361,2.4317e-05,0.10777,0.0033468,0.0062953,0.0017919,0.00076027,0.013025,0.0014404,0.0023019,0.00070492,9.1636e-05,0.0018193,8.2869e-06,0.0095744,0.014923,1.6732e-06,0.0091073,0.00024054,0.0080631,9.0055e-07,3.0526e-05,0.00046713,0.07563,0.00086173
GOBP_HEPARAN_SULFATE_PROTEOGLYCAN_BIOSYNTHETIC_PROCESS	32	31	0.1766	0.0077569	0.1279	0.083678	1	1	1	0.781771	1	B3GALT6,B3GAT3,CSGALNACT1,CTNNB1,DSE,EXT1,EXT2,EXTL1,EXTL2,EXTL3,GLCE,HS2ST1,HS3ST1,HS3ST2,HS3ST3A1,HS3ST3B1,HS3ST4,HS3ST5,HS3ST6,HS6ST1,HS6ST3,NDST1,NDST3,NDST4,PXYLP1,SLC35D2,TCF7L2,TM9SF2,UGDH,XYLT1,XYLT2	0.021604,0.022299,2.0144e-07,1.8411e-08,0.032808,8.4208e-16,0.0041629,0.057141,0.0016243,0.0044801,0.024146,0.090645,0.0058439,0.0068366,0.038599,0.0013388,2.6067e-07,1.1031e-10,0.0056943,0.0099441,2.1877e-09,0.00063275,9.0666e-09,0.026954,0.072844,1.9394e-11,3.0138e-08,0.065528,0.00015695,0.0010042,0.0073264
GOBP_POSITIVE_REGULATION_OF_TRANSCRIPTION_BY_RNA_POLYMERASE_III	17	16	0.23034	0.0072717	0.1669	0.083786	1	1	1	0.781771	1	BRF1,CHD8,DDX21,DEK,ELL,ERCC6,ICE1,ICE2,INHBA,MTOR,MYBBP1A,RPTOR,SF3B1,SMARCA5,ZC3H8,ZNF143	0.038847,1.0526e-05,2.799e-07,0.0041235,0.0034896,0.049227,0.0026583,0.0069447,0.012511,0.018048,0.054319,1.0527e-06,0.00023569,0.00137,0.0018485,0.018272
GOBP_POSITIVE_REGULATION_OF_MRNA_PROCESSING	32	27	0.21376	0.0087633	0.15496	0.083892	1	1	1	0.781771	1	CDC73,CELF3,CELF4,CIRBP,CLNS1A,CPEB3,DAZAP1,DHX36,HMX2,HSPA8,NCBP1,NCBP2,NCL,NUDT21,NUP98,PAF1,PRDX6,PRMT5,PRPF19,RBMXL1,SF3B4,SLC39A5,SNRNP70,SNW1,THRAP3,TRA2A,TRA2B	0.0010998,0.19072,5e-10,0.0004271,0.00029498,0.0026131,0.00026916,1.0041e-05,0.036488,0.019297,0.010013,0.063195,5.5221e-08,0.003828,0.014296,0.0056571,0.00012029,8.9373e-15,0.0027613,3.2345e-05,0.021657,0.0064113,0.0029142,0.0002737,0.011223,0.0023562,1.273e-08
GOCC_SYNAPTIC_MEMBRANE	365	336	0.055862	0.0080004	0.040553	0.084192	1	1	1	0.781771	1	ABHD17A,ABHD17B,ABHD17C,ABHD6,ADAM10,ADAM11,ADAM22,ADAM23,ADCY1,ADCY8,ADGRB3,ADGRL1,ADORA1,ADORA2A,ADORA3,ADRA1A,ADRA2A,AKAP9,ANK2,ANK3,AP2M1,APBA1,APH1A,ARC,ARRB2,ATAD1,ATP1A3,ATP2B1,ATP2B2,ATP2B4,BAIAP2,CACNA1C,CACNG2,CACNG3,CACNG4,CACNG5,CACNG7,CACNG8,CANX,CBLN1,CDH10,CDH2,CDH8,CDH9,CHRM1,CHRM2,CHRM3,CHRM5,CHRNA1,CHRNA10,CHRNA2,CHRNA3,CHRNA4,CHRNA5,CHRNA6,CHRNA7,CHRNA9,CHRNB1,CHRNB2,CHRNB3,CHRNB4,CHRND,CHRNE,CHRNG,CLCN3,CLSTN2,CLSTN3,CLTA,CLTB,CNIH2,CNIH3,CNR1,CNTN1,CNTN2,CNTN5,CNTN6,CNTNAP4,COL13A1,CPLX3,CRKL,CRYAB,CTNNB1,DAGLA,DCC,DDN,DENND1A,DGKB,DGKI,DLG1,DLG2,DLG4,DNAJA3,DNAJC6,DNM1,DNM2,DNM3,DRD1,DRD2,DRD3,DTNBP1,EFNB2,EFNB3,ENO2,EPHA4,EPHA7,EPHB2,ERBB2,ERBB4,ERC1,ERC2,EXOC3,F2R,FAIM2,FARP1,FBXO45,FCHO2,FLRT3,FOSL1,FXYD6,GABBR2,GABRA1,GABRA2,GABRA4,GABRA5,GABRA6,GABRB1,GABRB2,GABRB3,GABRD,GABRG1,GABRG2,GABRG3,GABRP,GABRR1,GABRR2,GABRR3,GAD2,GHSR,GLRA1,GLRA3,GLRB,GPER1,GPHN,GPM6A,GRIA1,GRIA2,GRIA4,GRID1,GRID2,GRID2IP,GRIK1,GRIK2,GRIK3,GRIK4,GRIK5,GRIN1,GRIN2A,GRIN2B,GRIN2C,GRIN2D,GRIN3A,GRIN3B,GRIP1,GRIP2,GRM1,GRM3,GRM5,GRM7,GSG1L,HIP1,HIP1R,HSPA8,HTR1B,HTR2A,HTR3A,HTR3B,HTR5A,IGSF21,IGSF9B,IL31RA,IQSEC3,ITGA3,ITGA5,ITGA8,ITGB1,ITGB3,ITSN1,ITSN2,KCNA1,KCNA2,KCNA3,KCNB1,KCNC1,KCNC2,KCNC3,KCND2,KCND3,KCNH1,KCNJ2,KCNJ4,KCNJ9,KCNK1,KCNMA1,KCTD12,KCTD16,KCTD8,LHFPL4,LIN7A,LIN7B,LIN7C,LPAR1,LPAR2,LRFN1,LRFN2,LRFN3,LRFN5,LRRC4B,LRRC4C,LRRC7,LRRTM1,LRRTM2,LRRTM3,LRRTM4,MUSK,NCSTN,NDUFS7,NETO1,NETO2,NINJ1,NIPSNAP1,NLGN1,NLGN2,NPTN,NRCAM,NRGN,NRP1,NRP2,NRXN1,NSG1,NTNG1,NTRK3,OPRD1,OPRK1,OPRM1,P2RX1,P2RX3,P2RX6,P2RY1,PDE2A,PDLIM4,PI4K2A,PICALM,PICK1,PPP1R9B,PRKCG,PRR7,PRRT2,PSEN1,PSEN2,PSENEN,PTPRA,PTPRD,PTPRO,PTPRS,RALA,RAP2A,RGS7BP,RGS9,RIMS1,RIMS3,RIMS4,RNF10,RPH3A,SCN10A,SCN2A,SCRIB,SEMA4B,SEMA4F,SHANK1,SHANK2,SHANK3,SHC4,SHISA6,SHISA7,SHISA9,SIGMAR1,SLC16A3,SLC1A2,SLC1A6,SLC1A7,SLC30A1,SLC4A8,SLC6A1,SLC6A11,SLC6A2,SLC6A3,SLC6A4,SLC6A5,SLC6A6,SLC6A7,SLC6A9,SLC8A1,SLITRK1,SLITRK3,SNAP25,SNAP91,SNCAIP,SNTA1,SORCS2,SORCS3,SRC,SSPN,STRN,STX11,STX1A,STX2,STX3,STXBP1,SYDE1,SYDE2,SYNDIG1,SYNE1,SYNJ1,SYT1,SYT11,SYT7,TENM2,TMUB1,TRAPPC4,TRPV1,UNC13A,UNC13B,UNC13C,UTRN,ZDHHC17,ZNRF2	0.00050868,0.12076,7.6391e-06,0.00011487,8.8429e-05,0.00073136,5.4584e-06,0.0025616,0.0021581,5.0199e-08,4.7596e-13,0.061123,0.040791,0.0057502,3.895e-05,0.021778,0.063848,0.029951,3.2787e-08,3.5775e-07,4.4317e-05,7.555e-12,0.00075452,0.0035142,0.0014079,0.076066,0.014718,0.038058,1.821e-07,0.0075556,5.484e-08,2.8285e-11,0.0056579,0.0012323,0.014079,0.066008,2.0483e-07,9.6726e-07,0.0074508,0.017317,0.00017941,5.0383e-05,5.5728e-10,0.00032697,0.0023024,0.018289,0.00021949,0.047503,0.0014254,0.025849,0.0034509,3.0073e-07,2.3498e-05,5.0919e-07,0.045695,0.0053111,0.03324,0.004276,0.0035221,0.0063548,2.7936e-08,0.068481,0.042062,0.079391,0.041607,3.1696e-07,0.00041825,0.030427,0.081024,0.059904,0.00081868,0.062944,0.00047075,0.0032462,2.0812e-08,0.0025378,1.0747e-08,6.0844e-06,8.5896e-10,0.061214,0.0056137,1.8411e-08,9.5913e-05,3.3811000000000003e-25,0.00027763,2.4527e-07,1.8284e-05,0.00027119,0.014063,5.0998e-10,8.2112e-05,6.9548e-06,0.00068244,0.012834,0.0035223,0.0001045,0.0092918,5e-10,0.013844,1.2894e-05,0.068058,0.0024192,0.019203,0.011188,0.0015441,9.542e-05,4.4642e-06,1.3545e-11,0.017069,8.8415e-05,0.16204,0.081141,0.0037338,0.0018378,0.00010071,8.844e-07,0.025904,2.6191e-07,0.0086778,7.8484e-10,0.013086,0.00036333,0.00023019,0.00073128,0.019059,2.2322e-08,3.0705e-08,5.6661e-07,7.6115e-06,0.0009822,0.0030636,2.4926e-05,0.0022691,0.00015051,0.0062073,0.0070201,0.0038643,0.063245,0.096837,0.0026429,0.029481,0.085848,0.037319,0.015653,0.00010141,2.1847e-05,2.6255e-06,5.3284e-10,2.1084e-07,6.4552e-06,0.00027308,0.00033161,0.0028428,0.00045151,0.021606,0.003747,1.526e-05,4.4971e-08,0.065928,0.0005184,0.0028739,0.0019693,1.1135e-05,0.00071355,3.803e-07,0.00024266,0.0040538,1.0393e-09,2.3307e-07,0.10548,0.040596,0.019297,0.03042,0.0046102,0.0011576,0.0038737,2.9463e-07,0.00040923,7.501e-07,0.00032619,0.010457,0.010903,0.024434,0.048057,0.062575,0.00024362,3.676e-08,0.023667,0.01149,0.0096841,0.0043965,0.0010292,0.00021856,7.1548e-07,6.3785e-05,0.0050951,3.9664e-10,9.8978e-06,0.12254,2.229e-05,0.0047494,0.046213,5.8699e-16,0.023729,0.0015764,0.0062556,0.013386,0.056271,0.0046844,0.00038941,0.0010052,6.1286e-09,0.018018,9.556e-07,0.0020153,0.00028954,4.7428e-06,1.2782e-05,1.1376e-05,0.0013903,2.6023e-05,0.0031937,1.1905e-06,0.012568,3.5646e-06,0.0013138,0.015053,0.0016148,0.00010522,0.003103,6.0672e-06,0.0078883,0.0010037,0.0030872,2.5776e-05,1.3807e-05,7.8435e-06,5.9734e-09,0.00033611,5.4275e-05,7.0896e-06,2.6479e-14,0.048376,2.7922e-05,0.0026581,2.8371e-05,0.008664,0.060036,0.0059105,0.066138,0.021203,0.013868,0.0012823,0.00056213,0.034941,0.00010814,0.0084003,1.2313e-07,0.0065879,0.10803,0.028242,4.3022999999999996e-21,1.0136e-06,1.5169e-05,5.554e-06,0.012711,0.00027902,0.022811,5.8763e-06,0.012302,0.067508,3.7456e-08,0.002522,0.0098381,2.4018e-06,1.0662e-05,0.13714,0.048798,9.6624e-10,1.6683e-05,1.0045e-06,0.0005907,0.00015294,0.010976,6.7971e-07,0.0097463,1.0327e-05,0.060634,0.022479,0.0068412,0.028468,9.0221e-05,0.0021126,9.904e-05,0.0068859,0.017419,6.5024e-09,0.019818,0.00025414,0.030679,4.2288e-13,1.5191e-06,0.0022274,0.0033808,0.0015647,2.1249e-06,0.1243,0.036188,1.597e-05,6.1511e-06,0.083572,0.032509,0.0019987,0.003216,0.018332,0.031867,0.0054273,2.252e-09,0.010424,0.015324,0.074401,0.0022825,0.0011769,2.8795e-10,0.048559,6.3842e-05,7.2512e-16,0.00027833,0.029102,0.038908,2.4913e-05,0.0060069,6.4208e-05,3.9227e-12,0.026641,0.0012968
GOBP_PROTEIN_LOCALIZATION_TO_EARLY_ENDOSOME	11	10	0.28565	0.0071306	0.20742	0.084239	1	1	1	0.781771	1	EGF,EZR,LRRC7,MGAT3,NF2,NRP1,RDX,ROCK2,SCRIB,SORL1	0.011078,0.023888,1.1376e-05,2.3759e-14,0.00075333,1.3807e-05,0.0010403,0.022478,1.0662e-05,0.0043888
GOBP_POSITIVE_REGULATION_OF_STEM_CELL_POPULATION_MAINTENANCE	44	38	0.15939	0.0077493	0.11578	0.084314	1	1	1	0.781771	1	ACTB,ACTL6A,ACTL6B,ARID1A,ARID4A,ARID4B,BCL7A,BCL7B,BCL7C,BRD9,BRMS1,BRMS1L,DPF2,ESRRB,HDAC1,ING2,KDM2B,LBH,NCOA3,PHF10,PRDM14,RBBP4,REST,SAP130,SAP30,SAP30L,SIN3A,SMARCA2,SMARCA4,SMARCB1,SMARCD1,SMARCE1,SS18,SUDS3,TEAD4,TET1,TP63,YAP1	1.0604e-05,0.020544,0.0011718,0.0001189,0.00055069,0.0001042,2.8649e-05,0.02268,0.012495,0.023339,0.0062953,0.041899,0.11824,0.013621,0.0018193,0.021828,0.042628,0.0011433,0.0021013,2.0092e-10,1.1915e-06,0.032448,0.00041426,0.014259,0.067848,0.01405,0.0038115,0.00045939,0.004569,0.0043627,0.00054799,0.00016345,0.03095,0.019301,0.02364,1.9075e-05,0.0042572,7.4821e-05
GOBP_VITAMIN_D_RECEPTOR_SIGNALING_PATHWAY	11	11	0.35278	0.0092359	0.25628	0.084337	1	1	1	0.781771	1	CYP24A1,CYP27B1,KANK2,MED1,MN1,PIM1,RXRA,SNAI2,SNW1,TRIM24,VDR	0.063994,0.0018282,0.037403,2.6167e-09,0.020241,0.00019873,0.00048685,0.0017048,0.0002737,0.001997,0.0090519
GOBP_POSITIVE_REGULATION_OF_OXIDATIVE_STRESS_INDUCED_CELL_DEATH	18	15	0.21469	0.0065628	0.15602	0.084408	1	1	1	0.781771	1	ABL1,ENDOG,FBXW7,FOXP1,MCL1,PARK7,PAWR,REST,RIPK1,SFPQ,SOD1,TLR4,TLR6,TRPM2,VNN1	0.018106,0.033015,0.0067681,7.792900000000001e-25,0.0012536,0.011889,0.0093435,0.00041426,0.017312,0.00030164,0.00010709,0.047767,0.020976,0.001235,0.089424
GOBP_EPITHELIAL_CELL_MATURATION	23	22	0.2247	0.0083164	0.16335	0.084491	1	1	1	0.781771	1	AKR1B1,BHLHA15,CEBPA,EPAS1,FEM1B,FOXA1,FZD5,GATA2,GDF11,HIF1A,HOXA5,HOXB13,KCNE1,KDR,NKX6-1,PGR,RFX3,SIX3,TFCP2L1,TMEM79,TMIGD1,TYMS	0.012192,0.11703,0.085859,0.017025,0.090408,0.013665,0.032311,0.0045987,0.0018529,0.012431,0.062787,7.2581e-05,0.0001039,0.017865,0.0038648,0.0061187,0.00070059,1.8153e-08,0.0099106,0.087178,4.6454e-10,0.062366
GOBP_BRANCHING_MORPHOGENESIS_OF_A_NERVE	10	7	0.35954	0.0075097	0.26139	0.084504	1	1	1	0.781771	1	DLX2,DRD2,EPHA7,FGFR2,LRRK2,RTN4,SHOX2	1.2319e-07,5e-10,0.0015441,0.0034945,0.0023409,2.2403e-05,6.6388e-05
GOBP_RESPONSE_TO_GLUCAGON	20	17	0.25367	0.0082546	0.1845	0.084589	1	1	1	0.781771	1	ADCY8,ARG1,ASS1,CDO1,CPS1,CREB1,CRY1,CYSLTR2,FGF21,GCGR,GJB2,GLP1R,GLP2R,QDPR,RPS6KB1,SREBF1,STK11	5.0199e-08,0.040549,0.00081622,0.022702,0.0031971,0.00051441,0.061969,0.03373,0.036057,0.0035923,0.038488,0.043723,0.0099341,0.055657,0.00018126,1.056e-11,0.00030039
GOBP_EXCITATORY_SYNAPSE_ASSEMBLY	33	29	0.17681	0.0075118	0.12863	0.084644	1	1	1	0.781771	1	ABI3,C1QL2,C1QL3,CBLN1,CRIPT,GRID2,IL1RAP,LRRC4B,LRRTM2,NLGN1,NLGN2,NPTN,NPTX1,NRXN1,NRXN2,NTRK3,PLXNB2,PTEN,PTK2B,PTPN13,PTPRD,PTPRS,SEMA4A,SHANK3,SLITRK3,VSTM5,WNT5A,WNT7A,ZDHHC12	0.00054604,0.00037742,0.00078049,0.017317,0.01065,2.1084e-07,0.0086969,4.7428e-06,2.6023e-05,6.0672e-06,0.0078883,0.0010037,1.9031e-08,5.9734e-09,0.0056189,7.0896e-06,9.433e-06,0.00026613,0.0010158,2.0741e-05,4.3022999999999996e-21,1.5169e-05,0.10908,1.0045e-06,0.0033808,0.024166,0.008355,0.025251,0.049105
GOBP_INSULIN_SECRETION	190	169	0.073402	0.0074951	0.053441	0.084812	1	1	1	0.781771	1	AACS,ABAT,ABCA12,ABCC8,ACVR1C,ACVR2B,ADCY5,ADCY8,ADCYAP1,ADRA2A,ALOX5,ANO1,ANXA1,BAD,BAIAP3,BLK,BMP8A,BRSK2,C2CD2L,CAMK2G,CAPN10,CARTPT,CASR,CCDC186,CD38,CELA2A,CFTR,CHGA,CHRM3,CLOCK,CNR1,CPLX1,CPLX3,CPT1A,CYB5R4,DRD2,EFNA5,ENSA,EPHA5,F2RL1,F2RL2,FAM3B,FAM3D,FFAR1,FFAR2,FKBP1B,FOXO1,G6PC2,GAL,GCG,GCK,GHRL,GHSR,GIP,GIPR,GLUD1,GLUL,GNA11,GPER1,GPLD1,GPR27,GPR68,HADH,HIF1A,HNF1A,HNF1B,HNF4A,IFNG,IL1B,IL1RN,IL6,ILDR2,INHBB,IRS1,IRS2,ISL1,ITPR1,JAGN1,JAK2,KCNA5,KCNB1,KCNJ11,KLF7,LEP,LRP5,LRRC8A,MAFA,MC4R,MCU,MIDN,MPC2,MTNR1B,MYRIP,NEUROD1,NKX6-1,NLGN2,NOS2,NR0B2,NR1D1,NR1H4,ORAI1,OSBP,OXCT1,PARK7,PCK2,PCLO,PFKFB2,PFKL,PFKM,PICK1,PIM3,PLA2G6,PLCB1,PPARD,PPP3CA,PPP3CB,PRKACA,PRKAR1A,PRKCB,PRKCE,PSMD9,PTPN11,PTPRN,PTPRN2,RAB11B,RAB11FIP2,RAB11FIP5,RAB3A,RAF1,RAPGEF4,RBM4,RBP4,REST,RFX3,RFX6,RPH3AL,SERP1,SFRP1,SIDT2,SIRT4,SLC16A1,SLC25A22,SLC2A2,SLC30A8,SLC8B1,SLC9B2,SMAD2,SNAP25,SNX19,SOX4,SREBF1,SRI,SSTR5,STX1A,STX4,STXBP3,STXBP4,SYT7,SYT9,TCF7L2,TCIRG1,TFAP2B,TM7SF3,TRH,TRPM2,TRPM4,UCP2,VGF,VSNL1	0.002811,0.002324,0.0008731,3.292e-07,0.021777,0.00022906,0.00037582,5.0199e-08,0.0014238,0.063848,0.0024032,0.0033923,0.010566,1.3364e-07,0.00036119,0.0062506,0.00035975,4.4073e-07,0.00029762,0.0046227,0.0019084,0.021995,0.0024631,0.0058865,0.050118,0.015062,0.004149,0.013498,0.00021949,0.0023352,0.062944,3.4175e-05,8.5896e-10,0.0036575,0.01521,5e-10,3.9513e-13,0.0013364,1.2224e-14,0.0062632,0.0027369,0.0039556,0.094995,0.011991,0.041801,2.446e-07,0.21377,0.026689,0.013788,0.00095505,0.00099602,1.3497e-06,0.063245,2.7645e-14,0.025619,0.048726,0.00050747,0.0010796,0.085848,9.441e-06,0.0011897,0.006746,0.00049433,0.012431,4.3552e-07,0.020082,0.00037495,0.043909,0.019814,0.0088764,0.045907,0.00064317,0.0014286,0.0058389,0.0044336,0.00097853,0.0057502,0.10784,0.037678,0.017001,0.0010292,1.6252e-08,0.017625,1.3067e-05,0.0036336,0.050627,0.0028596,0.0082421,0.0093669,0.00012428,0.1097,0.042522,0.024539,1.76e-05,0.0038648,0.0078883,0.016044,0.00096775,0.0013971,0.0021452,0.17945,0.056983,0.0016388,0.011889,0.0037132,5.8163e-06,0.0016947,0.02691,1.9253e-05,0.0012823,7.5492e-05,0.0047818,5.8248e-07,0.00024054,0.00051678,0.021877,0.095534,1.5801e-05,3.8408e-05,0.00072088,9.7873e-07,0.00041124,2.9248e-06,6.4868e-18,0.023955,0.012406,6.0227e-10,2.9219e-06,5.0932e-08,0.002367,0.032719,0.059217,0.00041426,0.00070059,0.13675,0.009863,0.0088172,0.093232,6.1079e-05,0.004072,0.051585,0.10633,2.6407e-07,0.013252,0.023109,5.6114e-08,0.001334,0.0015647,4.4575e-06,0.052592,1.056e-11,0.02714,0.049192,0.018332,0.1149,0.012103,0.0012395,6.3842e-05,0.00055893,3.0138e-08,0.016048,4.0512e-06,0.0026474,0.0062901,0.001235,0.0035112,0.00097198,3.5431e-05,0.0035076
GOBP_POSITIVE_REGULATION_OF_PRODUCTION_OF_MOLECULAR_MEDIATOR_OF_IMMUNE_RESPONSE	129	109	0.10094	0.0082935	0.073511	0.084861	1	1	1	0.781771	1	ATAD5,BCL10,C17orf99,CAMK4,CARD9,CD160,CD226,CD244,CD28,CD40,CD55,CD74,CD81,CD86,CLCF1,CLEC7A,CLNK,DDX1,DDX21,DENND1B,DHX36,DNAJB9,EPHB2,EXOSC3,EXOSC6,F2RL1,FFAR2,FFAR3,FZD5,GATA3,GPI,GPRC5B,HK1,HMCES,HPX,IL10,IL13,IL17A,IL17F,IL18,IL18R1,IL1B,IL1R1,IL21,IL33,IL4,IL4R,IL5,IL6,KIT,KLK3,KLK5,KLK7,LACC1,LAPTM5,MAD2L2,MALT1,MAP3K7,MAPKAPK2,MAVS,MIF,MLH1,MSH2,MYD88,MZB1,NOD1,NOD2,NR4A3,P2RX7,PANX1,PAXIP1,PGC,PLCG2,PRKCZ,PTPN22,PTPRC,RAET1G,RBP4,RIF1,RIPK2,RSAD2,SCIMP,SEMA7A,SIRT1,SLAMF1,SLC7A5,SPHK2,SPON2,STAT6,STX4,SYK,TBX21,TFRC,TGFB1,TICAM1,TICAM2,TLR4,TNFRSF14,TNFRSF4,TNFSF13,TNFSF4,TP53BP1,TRAF2,TRAF6,TRIM6,VAMP3,WNT5A,XBP1,XCL1	0.0012056,0.0033468,0.0039194,0.00014811,0.038331,0.009096,0.0055481,0.036198,0.00054955,1.4302e-11,0.023278,0.0013642,0.0093247,0.033696,0.0085507,0.0045379,6.4364e-05,1.3922e-05,2.799e-07,5.54e-07,1.0041e-05,0.0010655,9.542e-05,0.014965,1.0179e-08,0.0062632,0.041801,0.011991,0.032311,0.053695,0.07675,0.0019887,0.021353,0.00075215,0.043658,0.12059,0.052138,0.00082715,0.00031116,0.053862,0.0019709,0.019814,0.008918,0.0029049,0.0041059,0.052138,0.0069088,0.058601,0.045907,4.2906e-06,0.010266,0.06959,0.053653,2.3313e-07,0.0015574,0.0017718,0.084762,0.0020918,0.014658,0.0053948,0.0099405,0.027692,0.071817,0.035541,0.00080813,0.0035638,0.00017582,0.017706,0.00023006,0.011895,5.6252e-06,0.020024,0.00035885,0.0030107,0.062182,0.054506,0.061918,0.059217,0.0027825,0.016369,0.027305,0.0036482,0.0041969,0.0014378,0.0036168,0.036904,0.0024579,0.018199,4.3978e-06,0.1149,0.002164,2.5465e-06,0.0013755,0.0025253,0.00013398,0.0026657,0.047767,0.080448,0.021604,0.0010612,0.029235,3.845e-11,0.051332,0.0019335,0.050138,0.0014368,0.008355,8.8419e-07,0.012119
GOMF_DELAYED_RECTIFIER_POTASSIUM_CHANNEL_ACTIVITY	28	26	0.21199	0.0085287	0.15442	0.084908	1	1	1	0.781771	1	KCNA1,KCNA10,KCNA2,KCNA3,KCNA4,KCNA5,KCNA6,KCNA7,KCNB1,KCNB2,KCNC1,KCNC2,KCNC3,KCNC4,KCNE1,KCNE2,KCNE3,KCNE4,KCNG1,KCNG3,KCNG4,KCNH1,KCNH2,KCNQ1,KCNS1,KCNS3	0.01149,0.0010337,0.0096841,0.0043965,0.00014547,0.017001,0.0085571,0.0069464,0.0010292,0.00015139,0.00021856,7.1548e-07,6.3785e-05,0.071805,0.0001039,0.1055,0.014739,0.019037,0.00026411,0.0093175,0.0030572,9.8978e-06,0.01861,0.00039635,0.052766,0.017841
GOBP_CELLULAR_RESPONSE_TO_NUTRIENT	41	38	0.17903	0.008704	0.13043	0.084946	1	1	1	0.781771	1	ATP2B1,BGLAP,BRIP1,CASR,CDKN2B,COL1A1,CYP24A1,CYP27B1,DCPS,FES,FGF23,FOLR1,FOLR2,GAS6,GDAP1,HMOX1,IL15,KANK2,LEP,LPL,MED1,MN1,NCOA1,NDOR1,NR1H4,PDK2,PENK,PIM1,POSTN,RXRA,SFRP1,SNAI2,SNW1,TRIM24,USF1,USF2,VDR,XBP1	0.038058,0.0090508,3.877e-07,0.0024631,0.01139,0.0097937,0.063994,0.0018282,0.024394,6.1858e-06,0.11733,0.018416,0.013156,0.0011414,0.0019596,0.057157,0.012146,0.037403,1.3067e-05,7.0344e-06,2.6167e-09,0.020241,0.002809,0.0057562,0.0021452,0.0032562,3.5715e-05,0.00019873,7.7015e-07,0.00048685,0.093232,0.0017048,0.0002737,0.001997,0.054004,0.0016878,0.0090519,8.8419e-07
GOMF_MANGANESE_ION_BINDING	64	54	0.13644	0.0079036	0.099416	0.084982	1	1	1	0.781771	1	ABL1,ABL2,ADCY10,ADCY2,ADPRM,ARG1,ARG2,ATP13A2,B4GALT1,B4GALT7,CDIPT,DCP2,DYRK2,ENDOU,EXD2,EXTL2,FAM20C,FEN1,GALNT1,GALNT2,GLUL,GYG1,HMGCL,IMPA1,LAP3,ME1,MGAT1,MGAT2,MGAT5,MGAT5B,MPPE1,MPPED2,MTPAP,NPEPL1,NUDT16,NUDT7,PAPOLA,PCK1,PCK2,PEPD,PIM1,POMGNT1,PPEF2,PPM1A,PPM1B,PPM1N,PRIMPOL,PRKACA,SOD2,TDP2,WRN,XPNPEP1,XXYLT1,XYLT2	0.018106,0.0030601,0.042394,2.341e-06,0.073442,0.040549,0.010375,0.010076,0.024506,0.048853,0.0026537,0.0055711,0.066447,0.00028053,2.3638e-11,0.0016243,0.0007371,0.012441,0.022904,1.5625e-07,0.00050747,0.043214,0.054956,0.0091175,0.012481,0.00011723,0.01393,1.647e-05,0.0016306,0.010572,0.0016854,6.5713e-05,0.030083,0.0026184,0.0023844,0.029356,0.038129,0.0069105,0.0037132,0.0003616,0.00019873,0.022518,0.11053,0.0017543,0.00015596,0.041284,0.004419,0.095534,9.3434e-05,3.5462e-08,5.6865e-05,0.0035774,0.0035464,0.0073264
GOBP_HISTONE_H3_K4_METHYLATION	59	49	0.13873	0.0076562	0.10113	0.08509	1	1	1	0.781784	1	ARID4A,ASH1L,ASH2L,AUTS2,BEND3,BOD1,BOD1L1,BRCA1,CTNNB1,CTR9,CXXC1,DPY30,DYDC1,GATA3,GCG,HCFC2,KANSL2,KAT8,KDM1A,KMT2A,KMT2B,KMT2C,KMT2D,MCRS1,MEN1,NCOA6,NELFA,NFYA,NFYB,NFYC,NNMT,PAGR1,PAXIP1,PHF20,PIH1D1,PRDM7,RBBP5,RLF,RTF1,SETBP1,SETD1A,SETD1B,SETD4,SETMAR,SMAD4,SNW1,WDR5,WDR5B,ZNF335	0.00055069,0.034303,0.022804,1.3819e-06,0.05972,0.0093869,0.0014966,0.017664,1.8411e-08,0.17156,0.0058411,1.6881e-06,0.10609,0.053695,0.00095505,0.00071515,0.0054162,0.047892,0.074934,0.0026604,0.0097638,0.0027537,2.2418e-05,1.7711e-09,5.1161e-06,0.0034709,0.0044376,0.063475,0.013825,0.021198,0.0058758,0.0068836,5.6252e-06,0.0013398,0.00018283,1.6244e-05,0.0099375,0.03108,0.005418,2.2262e-06,0.0024156,2.0974e-06,0.014876,0.01631,0.075885,0.0002737,0.0012324,0.00066328,1.5018e-11
GOBP_G1_TO_G0_TRANSITION	20	15	0.27505	0.0084076	0.20073	0.085325	1	1	1	0.782964	1	CAPN3,CDK5R1,CYP27B1,EZH2,MYBBP1A,RNF112,RPL23,RRP8,SLC39A5,SMPD3,STK11,STRADA,TP53,ZBTB17,ZNF503	0.037629,5.8502e-06,0.0018282,3.1744e-05,0.054319,8.4108e-05,0.0010966,5.8363e-05,0.0064113,6.1062e-09,0.00030039,0.064541,0.0017219,0.014151,0.00033686
GOMF_PROTEIN_METHYLTRANSFERASE_ACTIVITY	92	70	0.12489	0.0082326	0.091239	0.085548	1	1	1	0.78403	1	ARMT1,ASH1L,CAMKMT,CARM1,DNMT3A,DOT1L,EED,EEF2KMT,EHMT1,EZH1,EZH2,FAM98A,FAM98B,FBL,FBXO11,JARID2,KMT2A,KMT2B,KMT2C,KMT2D,KMT2E,LCMT1,MECOM,METTL13,METTL21A,METTL21C,METTL23,METTL9,N6AMT1,NDUFAF7,NSD1,NTMT1,PCMT1,PCMTD1,PCMTD2,PRDM13,PRDM16,PRDM2,PRDM6,PRDM7,PRMT1,PRMT2,PRMT3,PRMT5,PRMT6,PRMT7,PRMT8,PRMT9,SETBP1,SETD1A,SETD1B,SETD2,SETD3,SETD4,SETD5,SETD6,SETD7,SETDB1,SETDB2,SETMAR,SMYD1,SMYD2,SMYD3,SMYD5,SUV39H2,SUZ12,TRMT112,TTLL12,VCPKMT,WDR5	0.0074093,0.034303,1.124e-13,0.098312,0.0001906,0.00046459,0.00071453,0.00017516,0.0022476,0.052309,3.1744e-05,0.013305,4.313e-05,0.0096845,0.00045378,1.2263e-06,0.0026604,0.0097638,0.0027537,2.2418e-05,8.3267e-16,0.091471,0.018176,1.5359e-06,0.0001191,0.009282,0.11213,0.00064682,0.0093663,0.017079,0.019866,0.019555,0.0070326,0.00097166,7.0839e-06,0.10118,1.573e-06,7.8456e-05,0.00058814,1.6244e-05,2.6064e-12,0.034407,0.012095,8.9373e-15,0.092202,9.7331e-11,5.8977e-07,0.10888,2.2262e-06,0.0024156,2.0974e-06,0.014307,0.0057711,0.014876,0.0001372,0.00046713,1.5829e-06,0.00036395,0.013965,0.01631,0.0046511,0.0031882,0.00012419,2.4725e-13,0.051468,0.088148,4.2267e-05,0.011132,0.041968,0.0012324
GOMF_PROTON_TRANSMEMBRANE_TRANSPORTER_ACTIVITY	135	96	0.10431	0.0080463	0.076397	0.086076	1	1	1	0.787885	1	ATP12A,ATP4A,ATP6V0A1,ATP6V0A2,ATP6V0A4,ATP6V0B,ATP6V0C,ATP6V0D1,ATP6V0D2,ATP6V0E1,ATP6V0E2,ATP6V1A,ATP6V1B2,ATP6V1C1,ATP6V1C2,ATP6V1D,ATP6V1E1,ATP6V1E2,ATP6V1F,ATP6V1G1,ATP6V1G3,ATP6V1H,CHP1,COX15,COX4I1,COX4I2,COX5A,COX6B1,COX7A1,COX7A2L,COX8A,CTNS,CYB5A,HVCN1,LETM1,MFSD3,NNT,NOX5,OTOP1,OTOP2,OTOP3,SLC11A1,SLC11A2,SLC15A1,SLC15A2,SLC15A3,SLC15A4,SLC16A1,SLC16A3,SLC17A5,SLC17A6,SLC17A7,SLC18A1,SLC18A2,SLC18A3,SLC18B1,SLC25A12,SLC25A13,SLC25A22,SLC25A3,SLC25A4,SLC2A13,SLC2A9,SLC30A1,SLC30A2,SLC30A6,SLC30A8,SLC32A1,SLC33A1,SLC36A1,SLC36A2,SLC36A3,SLC45A1,SLC45A2,SLC45A3,SLC45A4,SLC4A11,SLC9A1,SLC9A2,SLC9A3,SLC9A4,SLC9A5,SLC9A8,SLC9A9,SLC9B1,SLC9B2,SLC9C2,TCIRG1,TMCO3,TMEM175,UCP2,UQCR10,UQCRB,UQCRFS1,UQCRH,UQCRHL	0.14708,0.002932,2.2324e-06,0.0067255,0.00082442,7.2164e-15,0.00076492,5.763e-05,7.2476e-06,0.012845,0.0010587,0.046413,0.087459,0.013079,9.2942e-11,0.051711,0.044138,0.019502,0.011767,0.019752,0.1155,0.00031722,0.011715,0.0012875,0.052359,0.040833,3.3365e-06,0.01572,0.0066334,0.15341,0.032595,0.053744,0.034604,5.4263e-12,9.0655e-05,5e-10,0.061617,0.097311,0.01913,0.018229,0.00010827,0.0015533,0.0037459,3.5423e-05,0.024206,0.0011095,0.031474,0.051585,1.0327e-05,0.015969,0.00063447,0.00094802,0.087459,0.0020375,0.059484,0.024363,0.0012008,0.016518,0.10633,0.0036177,0.051526,0.00017625,0.004043,0.028468,0.028915,1.1788e-05,0.013252,0.0014371,4.3105e-06,0.0093643,0.095294,0.11833,8.2762e-07,0.024835,2.059e-05,0.00021868,0.0029832,0.00058771,0.0066253,0.025182,0.018524,1.7416e-05,0.011625,1.2463e-08,0.0013354,5.6114e-08,3.6749e-05,0.016048,0.11577,0.0010063,0.00097198,0.15385,0.053943,0.00050753,0.020897,0.033404
GOBP_REGULATION_OF_RECEPTOR_BINDING	21	18	0.25651	0.0085885	0.18802	0.086258	1	1	1	0.788363	1	ADAM15,ADIPOQ,ANXA2,ATP2A2,ATP2A3,BDNF,GREM2,IL10,LOX,MMP9,NOG,NRP1,PCSK9,PHLDA2,PLCL1,PLCL2,PTPRF,RGMA	0.00011443,0.0081748,0.0059139,1.3195e-13,0.00094192,5.9232e-08,0.0017913,0.12059,0.083024,8.5104e-07,0.068189,1.3807e-05,0.0016384,0.0018621,0.00032483,1.448e-13,1.8319e-14,0.00083164
GOBP_PROTEIN_AUTO_ADP_RIBOSYLATION	11	11	0.34011	0.0089041	0.2494	0.086343	1	1	1	0.788363	1	PARP1,PARP10,PARP11,PARP12,PARP16,PARP2,PARP3,PARP6,PARP8,TNKS,TNKS2	8.4036e-05,0.043753,0.00054359,0.014159,0.020736,0.036556,0.00092848,0.014025,0.00025138,5.3553e-06,5.1342e-06
GOBP_MODULATION_OF_EXCITATORY_POSTSYNAPTIC_POTENTIAL	43	38	0.15807	0.0076849	0.11605	0.086612	1	1	1	0.789058	1	ADRB2,APP,BAIAP2,CBLN1,CELF4,CHRNA7,CUX2,DLG4,DMPK,DVL1,GRIN1,GRIN2A,GRIN2B,GRIN2C,GRIN2D,IGSF11,LRRK2,NETO1,NLGN1,NLGN2,NRXN1,PRKAR1B,PRKCZ,PTEN,PTK2B,RELN,RGS4,RIMS1,S1PR2,SHANK1,SHANK3,SLC8A2,SLC8A3,STX1A,TBC1D24,TMEM108,TMEM25,WNT7A	0.017196,0.0074312,5.484e-08,0.017317,5e-10,0.0053111,1.8507e-05,8.2112e-05,0.010924,0.0091346,0.003747,1.526e-05,4.4971e-08,0.065928,0.0005184,1.807e-06,0.0023409,0.015053,6.0672e-06,0.0078883,5.9734e-09,0.011815,0.0030107,0.00026613,0.0010158,3.9501e-07,0.050102,5.8763e-06,0.00020517,9.6624e-10,1.0045e-06,0.00022054,0.00016764,0.018332,6.9607e-06,0.0003803,0.0032425,0.025251
GOMF_RIBOSOMAL_SMALL_SUBUNIT_BINDING	14	13	0.2715	0.0077266	0.19968	0.086981	1	1	1	0.789058	1	ABCE1,CPEB2,DHX29,EIF1,ERAL1,LARP1,MTIF2,MTIF3,NME1,NPM1,PIM1,PTCD3,UNG	0.018799,0.039967,0.046041,0.028845,0.07839,2.0235e-05,0.0054524,0.096776,0.06977,1.6732e-06,0.00019873,0.0053663,0.0066433
GOBP_CELLULAR_RESPONSE_TO_GLUCOSE_STARVATION	48	42	0.13909	0.0071083	0.10232	0.087027	1	1	1	0.789058	1	ASNS,ATF4,ATG14,BCL2,BHLHA15,CPEB4,EIF2AK3,FOXO3,HNRNPA1,HSPA5,KAT5,KPTN,MTMR3,MYBBP1A,NFE2L2,NUAK1,NUAK2,PICK1,PIK3C3,PIK3R4,PLIN2,PLIN3,PRKAA1,PRKAA2,RRP8,SESN1,SESN2,SESN3,SH3GLB1,SIRT1,SLC2A1,SLC7A5,SZT2,TBL2,TP53,TSSK1B,TSSK2,TSSK3,TSSK6,UPP1,XBP1,ZC3H12A	0.00051486,1.0398e-08,0.066761,2.4736e-05,0.11703,0.014551,0.12818,5e-10,3.0896e-08,0.00064376,3.4527e-06,0.029935,0.00011018,0.054319,0.00073825,0.022806,4.0606e-05,0.0012823,0.001813,0.00082207,0.026028,1.2082e-05,0.055714,0.16969,5.8363e-05,0.00014584,0.01463,0.010382,0.013829,0.0014378,0.052799,0.036904,4.4315e-13,0.013411,0.0017219,4.9772e-05,0.0052613,0.00028985,2.4825e-12,0.0094521,8.8419e-07,5.4133e-06
GOBP_REGULATION_OF_HISTONE_H4_ACETYLATION	12	12	0.32953	0.0090105	0.24241	0.087028	1	1	1	0.789058	1	ARRB1,ATG5,AUTS2,BRCA1,CTBP1,IWS1,MUC1,PIH1D1,SIRT1,SMARCB1,TAF7,ZMPSTE24	0.018734,0.017731,1.3819e-06,0.017664,0.016099,3.5908e-05,0.019935,0.00018283,0.0014378,0.0043627,0.0040305,0.020944
GOMF_TRANSLATION_ELONGATION_FACTOR_ACTIVITY	20	17	0.21413	0.006968	0.15757	0.087085	1	1	1	0.789058	1	ABTB1,EEF1A1,EEF1A2,EEF1B2,EEF1D,EEF1G,EEF2,EEFSEC,EIF5A,EIF5A2,EIF5AL1,GFM1,GFM2,GTPBP1,GTPBP2,HBS1L,TSFM	0.00064829,0.018973,9.9235e-07,8.5862e-07,0.0037219,5.1614e-07,0.0065066,0.00069098,0.00048432,4.8664e-07,0.085791,0.015063,0.088484,0.015657,0.015824,0.063986,0.00076411
GOBP_POSITIVE_REGULATION_OF_DENDRITIC_SPINE_MORPHOGENESIS	16	14	0.24821	0.0073302	0.18271	0.087167	1	1	1	0.789058	1	BAIAP2,CAMK2B,CAPRIN1,CAPRIN2,CUX2,DBN1,DHX36,EEF2K,EPHB2,ITPKA,LRP8,PAFAH1B1,RELN,STAU2	5.484e-08,2.3169e-11,0.00083399,0.045006,1.8507e-05,0.0074686,1.0041e-05,0.0019344,9.542e-05,0.042404,0.00058682,9.0503e-05,3.9501e-07,0.00025048
GOBP_REGULATION_OF_RECEPTOR_MEDIATED_ENDOCYTOSIS	113	102	0.095906	0.0076241	0.070672	0.087395	1	1	1	0.789058	1	AAK1,ABCA2,ADIPOQ,AHI1,ANGPT1,ANKRD13A,ANKRD13B,ANKRD13D,ANXA2,AP2M1,APELA,APOA5,APOC1,APOC2,APOC3,APP,ARC,ARF1,ARF6,ARRB1,ARRB2,ATAD1,ATXN2,BICD1,BMP2K,C3,CBL,CCL19,CCL21,CD2AP,CD63,CLU,DAB2,DGKD,DKK1,DLG4,DNAJC6,DNM2,DRD2,DRD3,DRD4,DTNBP1,EFNB2,EGF,GH1,GREM1,GSG1L,HIP1,HIP1R,HNRNPK,HPCA,IL4,INSR,ITGAV,ITGB3,LDLRAP1,LPAR1,LRPAP1,LRRTM1,LRRTM2,MAGI2,MKLN1,NECAB2,NEU3,NTF3,NUMB,PCSK9,PICALM,PICK1,PIK3CB,PLCG2,PPP3R1,PPT1,PROM2,PSEN1,RAB21,RABGEF1,RAC1,RALA,RIN3,RSPO1,SCRIB,SCYL2,SDCBP,SELE,SERPINE1,SGIP1,SH3GL3,SMAP1,SNAP91,SYK,SYNJ1,TBC1D5,TF,TNK2,UNC119,USH1G,VAC14,VEGFA,WASL,WDR54,WNT3A	0.032128,5.6654e-06,0.0081748,0.0031556,0.008263,3.7002e-10,1.8393e-05,0.019237,0.0059139,4.4317e-05,0.0023182,0.0078139,0.0014722,0.0073826,0.0068343,0.0074312,0.0035142,0.098676,0.0084727,0.018734,0.0014079,0.076066,0.00017938,0.0062342,1.136e-05,0.065788,0.065808,0.00029718,0.0038293,0.013613,0.006463,0.00036964,0.010474,0.0060637,0.061965,8.2112e-05,0.00068244,0.0035223,5e-10,0.013844,0.0008094,1.2894e-05,0.068058,0.011078,0.027416,0.01283,2.3307e-07,0.10548,0.040596,7.3212e-08,0.0019633,0.052138,0.0081804,0.0050231,0.00024362,0.00099105,0.0010052,0.0099945,0.0013903,2.6023e-05,6.3053e-17,1.6986e-06,0.010989,0.0021537,0.00053435,1.1888e-05,0.0016384,0.013868,0.0012823,0.001972,0.00035885,3.5261e-07,0.090505,0.0027073,1.2313e-07,1.2089e-07,0.10451,0.0001514,5.554e-06,0.002116,1.3191e-08,1.0662e-05,0.00040743,0.037717,0.063875,0.00096712,0.00020968,2.3189e-07,8.9729e-06,2.1249e-06,0.002164,0.0011769,1.3451e-06,0.015596,0.0007223,0.0021362,9.4683e-05,3.6518e-05,7.4519e-07,6.0472e-05,0.072815,0.018801
GOBP_MESENCHYME_DEVELOPMENT	307	266	0.063274	0.0080809	0.046633	0.087427	1	1	1	0.789058	1	ACTA1,ACTA2,ACTC1,ACTG2,ACVR1,ACVRL1,ADAM15,ADAMTS5,ADIPOR1,AKNA,ALDH1A2,ALX1,AMH,APC,APLF,APLNR,AXIN2,BAMBI,BASP1,BCL2,BCL9L,BMP2,BMP4,BMP5,BMP7,BMPR1A,BMPR2,BNC2,CDC42,CDH2,CER1,CITED2,CLASP1,CLASP2,COL1A1,CORO1C,CRB2,CRELD1,CTNNB1,CUL7,CYP26C1,DAB2,DAB2IP,DACT3,DCHS1,DDX17,DDX5,DKK1,DLG5,DLL3,DPPA4,EDN1,EDN3,EDNRA,EDNRB,EFNA1,ELL3,EMP2,ENG,EOMES,EPB41L5,EPHA3,EPHA4,ERBB3,ERBB4,EXOC4,EXT1,EZH2,FAM172A,FAM83D,FBXL17,FERMT2,FGF10,FGF19,FGF9,FGFR1,FGFR2,FN1,FOLR1,FOXA1,FOXC1,FOXD1,FOXF1,FOXF2,FOXH1,FRZB,FUZ,GATA3,GATA4,GBX2,GCNT2,GDNF,GLIPR2,GREM1,GSC,GSK3B,HAND1,HAND2,HAS2,HES1,HEY2,HEYL,HGF,HIF1A,HMGA2,HNRNPAB,HOXA5,HPN,HTR2B,IGF1,IL17RD,IL1B,IL6,ISL1,JAG1,KBTBD8,KITLG,KLHL12,LAMA5,LDLRAD4,LEF1,LIMS1,LOXL2,LOXL3,LRG1,LRP6,MAD2L2,MAPK1,MAPK3,MARK1,MDM2,MDM4,MEOX1,MESP1,MSX1,MSX2,MTOR,MYC,NKX2-1,NKX2-5,NODAL,NOG,NOS3,NOTCH1,NRG1,NRP1,NRP2,NRTN,NUP133,OLFM1,OSR1,PAX2,PDCD4,PDCD6,PDGFRB,PDPN,PEF1,PHACTR4,PHLDB1,PHLDB2,PHOX2B,PITX2,PKD2,POFUT2,POGLUT1,POLR1B,PPP3R1,PRICKLE1,PTEN,PTK2,PTK7,RADIL,RANBP3L,RBM24,RBPJ,RDH10,RET,RGCC,ROBO1,ROBO2,ROCK2,RPS7,RTN4,S100A4,SDCBP,SDHAF2,SEMA3A,SEMA3C,SEMA3D,SEMA3E,SEMA4A,SEMA4B,SEMA4D,SEMA4F,SEMA4G,SEMA5A,SEMA5B,SEMA6A,SEMA6B,SEMA6C,SEMA6D,SEMA7A,SERPINB3,SFRP1,SFRP2,SHH,SIX1,SIX2,SIX4,SMAD2,SMAD3,SMAD4,SMAD7,SMO,SNAI1,SNAI2,SOX10,SOX11,SOX8,SOX9,SP6,SPRED1,SPRED2,SPRED3,SPRY1,SPRY2,STAT1,TAF10,TAPT1,TBX1,TBX2,TBX20,TBX3,TBX5,TCF15,TCF7L2,TCOF1,TEAD2,TGFB1,TGFB1I1,TGFB2,TGFB3,TGFBR1,TGFBR2,TGFBR3,TIAM1,TMEM100,TRIM28,TRIM62,TWIST1,VASN,WNT10A,WNT11,WNT16,WNT2,WNT3A,WNT4,WNT5A,WNT8A,WT1,WWTR1,YAP1,ZFP36L1,ZFP64,ZFPM2,ZNF750	0.12184,0.049878,1.1155e-07,0.0029082,0.032562,0.00027035,0.00011443,0.0031688,0.053926,0.036779,0.096765,0.03117,4.9008e-06,0.0031954,0.12579,3.8761e-06,1.9862e-05,0.0012453,0.0030401,2.4736e-05,0.00053746,0.046433,0.082033,0.061774,0.030232,0.0074051,2.3922e-09,4.4837e-07,8.527e-09,5.0383e-05,4.2996e-05,0.034982,0.00028254,0.0029155,0.0097937,3.2809e-05,5.5772e-06,0.13826,1.8411e-08,0.0067887,0.11802,0.010474,0.00072593,0.035085,2.3099e-06,0.0022842,0.0008698,0.061965,0.0028297,5.0517e-05,0.075377,0.070648,0.011767,0.039454,0.022623,0.0014645,4.5845e-11,0.010567,2.7374e-08,0.00074288,0.00017014,0.00038816,0.011188,5e-10,1.3545e-11,4.585600000000001e-19,8.4208e-16,3.1744e-05,3.8186e-06,4.5698e-05,2.98e-06,0.0098042,0.0021891,0.026213,0.01472,0.0005966,0.0034945,0.003279,0.018416,0.013665,0.0007465,0.07152,0.057518,0.042926,4.9405e-15,0.00014268,0.0069694,0.053695,4.3573e-05,4.0254e-10,0.011067,2.7756e-05,0.016074,0.01283,0.0087055,9.1636e-05,0.0033285,0.00040601,0.033418,0.011514,0.03885,0.00014267,0.0026563,0.012431,0.00010214,0.12015,0.062787,0.041213,0.090548,2.3016e-05,0.026603,0.019814,0.045907,0.00097853,0.0018587,0.014842,0.074994,0.045644,0.0090313,2.9497e-06,0.0047839,0.082197,0.057055,0.026751,0.044565,0.00015225,0.0017718,0.017138,0.00026268,0.00086388,0.061191,0.0010344,0.060432,0.014648,0.025661,0.027657,0.018048,0.011932,0.0022291,0.01545,0.025684,0.068189,0.01861,6.3155e-05,2.4319e-05,1.3807e-05,7.8435e-06,0.014913,0.12184,0.0015202,0.028218,0.10082,0.01394,0.023147,0.0093942,0.015437,5e-10,1.6726e-10,0.011231,0.015009,0.039507,0.0047894,0.013314,0.021775,0.051136,0.0014844,3.5261e-07,0.000425,0.00026613,0.00024141,0.0052489,0.010481,0.078675,7.1808e-05,0.00039159,0.0091344,0.064066,0.0021053,0.00016502,0.00012965,0.022478,0.0024379,2.2403e-05,0.11642,0.037717,0.10942,1.9533e-07,0.019916,0.0063178,3.1732e-05,0.10908,0.13714,0.0042897,0.048798,0.00017991,9.8606e-06,0.006901,0.024103,0.044565,0.024501,5.3798e-05,0.0041969,0.11004,0.093232,0.0018193,0.085714,2.1857e-05,0.0068003,0.0058353,0.001334,3.5076e-05,0.075885,3.4213e-05,0.015121,0.016925,0.0017048,0.00070051,4.119e-07,0.00053174,0.076503,0.00047279,3.3048e-05,0.00064313,0.0061307,0.010554,0.021855,0.011097,3.7606e-05,0.00031982,0.0022898,0.014079,0.062066,0.040665,0.00041357,0.010568,3.0138e-08,0.0019111,0.023587,0.0025253,0.0020951,0.017266,0.051122,0.02291,0.013177,0.0010108,9.7303e-05,0.11811,1.0741e-06,0.046799,0.019069,0.0025525,0.00034054,0.0072627,0.008108,0.015948,0.018801,9.1529e-09,0.008355,0.0019965,0.040797,0.0010403,7.4821e-05,0.023179,0.0010781,0.00023842,0.034561
GOBP_CYTOKINE_PRODUCTION_INVOLVED_IN_INFLAMMATORY_RESPONSE	75	46	0.15415	0.0082439	0.11362	0.087441	1	1	1	0.789058	1	ABCD2,ADCY7,ALOX5,APOD,APPL1,APPL2,CARD9,CD6,CHID1,CLEC7A,EPHB2,EZH2,GBP5,HIF1A,IL17A,IL17B,IL17D,IL17F,IL17RC,IL1R2,IL6,KPNA6,LEP,LILRB4,MAPK14,MEFV,MYD88,NLRC3,NOD2,NOS2,PDCD4,PER1,PLA2G10,PLA2G3,PLD3,PPARA,PSG9,SIRPA,SPINK7,STAT3,TICAM1,TICAM2,TLR4,TLR6,TREM2,ZC3H12A	0.00046544,0.015314,0.0024032,0.0301,0.0056561,0.025378,0.038331,0.00029886,0.01074,0.0045379,9.542e-05,3.1744e-05,0.035277,0.012431,0.00082715,0.047311,4.3196e-08,0.00031116,0.13826,0.051589,0.045907,0.09411,1.3067e-05,0.0097789,0.03516,0.051277,0.035541,0.0060845,0.00017582,0.016044,0.01394,2.0993e-05,3.4286e-06,3.8138e-06,0.039233,0.023456,0.0078919,0.00019653,0.014278,0.0099388,0.00013398,0.0026657,0.047767,0.020976,0.048656,5.4133e-06
GOBP_MITOTIC_G1_S_TRANSITION_CHECKPOINT_SIGNALING	29	27	0.19596	0.0080334	0.14446	0.087494	1	1	1	0.789058	1	ATM,CASP2,CCND1,CDK2,CDKN1A,CDKN1B,CHEK2,CRADD,FBXO31,GIGYF2,GML,GTSE1,MDM2,MUC1,PIDD1,PLK3,PML,PRAP1,PRKDC,RFWD3,RPA2,RPL26,RPS27L,SDE2,TP53,TRIAP1,WAC	0.0031352,0.02895,0.094095,2.3759e-13,0.02622,0.0015539,2.7066e-06,0.014679,3.278e-12,2.0556e-05,0.0021801,0.097843,0.061191,0.019935,0.10633,0.0057381,0.030373,0.096794,7.0458e-07,0.002302,0.085823,0.019942,0.06246,0.0004387,0.0017219,3.2459e-09,0.0010474
GOMF_CELL_ADHESION_MOLECULE_BINDING	534	460	0.047467	0.0079228	0.035023	0.087672	1	1	1	0.789693	1	ABCF3,ABI1,ACTN1,ACTN2,ACTN3,ACTN4,ACVR1,ADAM10,ADAM11,ADAM15,ADAM17,ADAM2,ADAM22,ADAM23,ADAM8,ADAM9,ADAMTS13,ADAMTS5,ADAMTS8,ADGRL1,AHNAK,AHSA1,ANGPTL3,ANK3,ANLN,ANXA1,ANXA2,APC,ARFIP2,ARGLU1,ARHGAP18,ARHGEF16,ARVCF,ASAP1,ATIC,BAG3,BAIAP2,BAIAP2L1,BCAM,BMPR2,BSG,BZW1,BZW2,CADM1,CALD1,CALR,CAPG,CAPZA1,CAPZB,CASR,CAST,CBL,CC2D1A,CCNB2,CCS,CCT8,CD151,CD1D,CD226,CD2AP,CD46,CD81,CDC42EP1,CDH1,CDH10,CDH11,CDH12,CDH13,CDH15,CDH17,CDH18,CDH19,CDH2,CDH20,CDH22,CDH23,CDH24,CDH26,CDH3,CDH4,CDH5,CDH6,CDH7,CDH8,CDH9,CDHR2,CDHR3,CDHR5,CDK5R1,CHMP2B,CHMP4B,CIB2,CLDN7,CLINT1,CNN2,CNN3,CNTN1,CNTN2,CNTN4,CNTN5,CNTN6,COBLL1,COL16A1,COL3A1,COL4A3,COL5A1,COMP,CORO1B,CPE,CRKL,CSNK1D,CTNNA1,CTNNA2,CTNNA3,CTNNAL1,CTNNB1,CTNND1,CTNND2,CTTN,CX3CL1,CXADR,CXCL12,DAB2IP,DBN1,DBNL,DCHS1,DDX6,DHX29,DIAPH3,DLG1,DMP1,DNAJB1,DOCK9,DSC2,DSCAM,DSCAML1,DSG2,DSP,DST,ECM2,EDIL3,EEF1D,EEF1G,EEF2,EFHD2,EGFR,EHD1,EHD4,EIF2A,EIF3E,EIF4G2,EIF5,EMB,EMILIN1,EMP2,ENO1,EPCAM,EPHA2,EPS15,EPS15L1,EPS8L2,ERC1,ESAM,ESM1,ESYT2,EVPL,EXOC3,EZR,F11R,FAP,FASN,FBLN1,FBLN5,FBN1,FCER2,FER,FERMT1,FERMT2,FERMT3,FGA,FGF1,FGF2,FGG,FLNB,FMNL2,FN1,FNBP1L,FRMD5,FSCN1,FXYD5,GAPVD1,GFRA1,GIGYF2,GLOD4,GOLGA2,GOLGA3,GPNMB,GPRC5A,HDLBP,HMGB1,HNRNPK,HSP90AB1,HSPA5,HSPA8,IBSP,ICAM1,ICAM2,ICAM3,ICAM4,ICAM5,IDH1,IGF1,IGF2,IGSF9,IL1B,IQGAP1,ISG15,ITGA1,ITGA11,ITGA2,ITGA2B,ITGA3,ITGA4,ITGA5,ITGA6,ITGA7,ITGA8,ITGA9,ITGAD,ITGAE,ITGAL,ITGAM,ITGAV,ITGAX,ITGB1,ITGB1BP1,ITGB2,ITGB3,ITGB4,ITGB5,ITGB6,ITGB7,ITGB8,ITGBL1,IZUMO1,JAM2,JAM3,JUP,KDR,KIF5B,KIRREL2,KIRREL3,KLC2,KRT18,KTN1,LAD1,LAMA5,LARP1,LASP1,LCP1,LDHA,LGALS8,LIMA1,LRRC4C,LRRC59,LRRFIP1,LTBP4,LYPLA2,MACF1,MADCAM1,MAPRE1,MARK2,MB21D2,MFGE8,MICALL1,MMP14,MMP24,MPP7,MPRIP,MYH9,MYO1B,MYPN,NCK1,NDRG1,NEXN,NF2,NFASC,NINJ1,NLGN1,NLGN2,NOP56,NOTCH3,NPHS1,NPNT,NPTN,NRCAM,NRG1,NRXN1,NRXN2,NRXN3,NTNG1,NUDC,NUMB,OLA1,OLFM4,P2RX4,P4HB,PACSIN2,PAICS,PAK2,PAK4,PAK6,PALLD,PARK7,PARVA,PCBP1,PCMT1,PDLIM1,PDLIM5,PDXDC1,PFKP,PFN1,PHLDB2,PI4KA,PICALM,PKM,PKN2,PKP1,PKP2,PKP3,PKP4,PLCB3,PLEC,PLIN3,POSTN,PPFIBP1,PPIA,PPL,PPME1,PPP1CA,PPP1R13L,PRDX1,PRDX6,PRKCA,PROM1,PSEN1,PSMB6,PTK2,PTN,PTPN1,PTPN11,PTPN2,PTPN6,PTPRB,PTPRD,PTPRF,PTPRH,PTPRM,PTPRO,PTPRT,PTPRZ1,PUF60,PVR,RAB10,RAB11B,RAN,RANBP1,RDX,ROBO3,ROBO4,RPL15,RPL23A,RPL29,RPL34,RPL6,RPL7A,RPS2,RPS26,RPSA,RSL1D1,RTN4,RUVBL1,S100A11,S1PR2,S1PR3,SCRIB,SCYL1,SDCBP,SEMA7A,SERBP1,SFN,SFRP2,SH3GL1,SH3GLB1,SH3GLB2,SIRPA,SLC14A2,SLC3A2,SLC9A3R2,SLK,SNX1,SNX2,SNX9,SPTAN1,SPTBN1,SPTBN2,SRC,STAT1,STK24,STK38,STX5,STXBP6,SWAP70,SYK,TAGLN2,TBC1D10A,TBC1D2,TENM2,TENM3,TENM4,TES,TGFBI,THBS1,THY1,TJP1,TJP2,TJP3,TLN1,TLN2,TMIGD1,TMPO,TNKS1BP1,TNN,TRIM25,TRIM29,TRPC4,TSPAN4,TSPAN8,TWF1,UBAP2,UBFD1,UNC45A,USO1,USP8,UTRN,VAPA,VAPB,VASN,VASP,VCAM1,VCL,VSIG10,VWF,WASF2,YKT6,YWHAB,YWHAE,YWHAZ,ZC3H15,ZC3HAV1	7.7365e-05,0.012269,6.3994e-10,0.0040062,0.03298,0.00013316,0.032562,8.8429e-05,0.00073136,0.00011443,0.030823,0.0834,5.4584e-06,0.0025616,0.119,0.0071679,0.0051551,0.0031688,0.010808,0.061123,0.00069233,0.00040587,0.019138,3.5775e-07,0.035377,0.010566,0.0059139,0.0031954,0.033573,0.056357,0.0020412,0.012685,0.00023903,7.6829e-06,0.051397,0.026645,5.484e-08,0.0025852,0.089011,2.3922e-09,0.010487,0.014209,0.0018596,5.682e-05,0.00021891,0.0036119,0.00049008,1.4937e-05,0.030815,0.0024631,0.013748,0.065808,0.00027762,2.4262e-05,0.020133,0.0022682,0.043783,0.038938,0.0055481,0.013613,2.4511e-05,0.0093247,0.0096266,0.0026413,0.00017941,0.004346,0.0029643,1.7642e-27,0.0011019,0.019644,0.0058422,1.736e-07,5.0383e-05,5.3295e-06,9.0339e-06,0.0030455,0.01324,0.0073483,0.00057727,2.6466e-06,0.0047148,0.0019281,2.556e-05,5.5728e-10,0.00032697,0.013342,0.0035933,0.00041179,5.8502e-06,0.050405,0.0098348,0.0024184,0.00015081,0.079632,0.0041799,0.0051921,0.00047075,0.0032462,1.5206e-07,2.0812e-08,0.0025378,0.009321,5.0793e-14,0.041356,0.035364,0.00011829,0.041688,0.018414,2.7289e-05,0.061214,2.8314e-05,2.6977e-06,2.8688e-13,5.7978e-06,1.914e-13,1.8411e-08,5e-10,7.3369e-12,0.009421,0.039292,0.005867,0.051658,0.00072593,0.0074686,0.011453,2.3099e-06,0.0018154,0.046041,0.051107,0.014063,0.027201,0.097537,0.00011229,0.015414,1.0439e-06,4.9391e-07,0.042761,0.011476,0.0072931,0.0031453,0.00079723,0.0037219,5.1614e-07,0.0065066,0.019988,0.010984,8.9276e-06,7.8175e-05,0.0030639,2.5707e-05,0.084672,6.0803e-05,0.0089003,4.2074e-07,0.010567,4.0435e-06,0.0069916,0.0084158,0.0097835,0.0093882,0.00095924,0.017069,1.9715e-06,0.049876,0.022002,0.0099386,0.16204,0.023888,0.062016,3.1282e-06,1.3509e-05,0.0015268,0.032954,0.088573,0.0045921,0.0004876,0.016147,0.0098042,1.107e-08,0.0016781,0.020613,0.011713,0.0016781,0.012833,3.3247e-05,0.003279,2.0802e-06,7.2172e-05,3.7623e-07,0.028333,0.00034609,0.058849,2.0556e-05,0.029851,0.010665,9.9237e-07,2.0185e-05,0.027157,0.00050201,0.0027016,7.3212e-08,0.02578,0.00064376,0.019297,0.0051997,3.17e-05,0.0037565,0.0045884,1.33e-05,1.33e-05,0.0032482,2.3016e-05,0.0025519,1.7438e-07,0.019814,0.0045863,0.0067937,0.00056015,0.0062242,0.0011523,0.0033721,0.010903,0.010548,0.024434,0.0012628,0.00099651,0.048057,2.8498e-05,0.016892,0.052243,0.0022905,0.10964,0.0050231,0.016415,0.062575,0.10795,0.0029759,0.00024362,0.0027038,0.00013911,0.00012736,0.00056442,0.0082653,0.0075009,0.036057,4.9646e-06,0.0047761,0.0081483,0.017865,1.8756e-05,0.036452,1.934e-07,0.033059,0.0066921,0.1059,0.012155,0.0090313,2.0235e-05,0.00062486,0.035184,0.0075062,0.015768,8.5104e-06,1.2782e-05,0.0045925,0.033246,0.0058267,0.005702,0.0012434,0.01553,0.0020975,0.0060057,0.022389,0.0013153,4.5093e-06,0.00027881,0.042383,0.0036418,0.023771,0.032719,0.0035236,0.0016819,1.5503e-05,0.012003,0.00092943,0.00075333,0.0080243,0.00010522,6.0672e-06,0.0078883,0.0036573,0.061958,0.036452,0.0035769,0.0010037,0.0030872,2.4319e-05,5.9734e-09,0.0056189,2.3335e-12,5.4275e-05,0.00088826,1.1888e-05,0.049411,4.4601e-09,0.0055562,0.0089088,6.0797e-06,0.02299,0.00034483,0.00062624,0.00042719,0.0020574,0.011889,0.0072236,0.015135,0.0070326,1.0178e-05,0.049716,0.012291,0.016951,0.048202,0.015009,0.049566,0.013868,0.0055534,2.059e-06,0.014326,0.0040493,0.033723,9.7685e-06,3.5136e-08,0.0044292,1.2082e-05,7.7015e-07,0.004205,1.5474e-07,6.2865e-08,0.0096911,0.0053732,0.00025092,1.8086e-05,0.00012029,0.0032536,5.1481e-06,1.2313e-07,0.0034006,0.00024141,0.048347,7.0444e-09,0.00041124,0.0039712,0.024016,0.017241,4.3022999999999996e-21,1.8319e-14,0.0056784,0.00047513,1.0136e-06,3.5231e-09,0.047614,1.6148e-06,0.022758,0.0052486,0.023955,0.023537,0.016098,0.0010403,0.05773,0.052765,9.272e-13,7.2531e-05,2.0746e-07,0.057922,0.00098999,0.12143,0.014342,1.1102e-15,0.021453,0.00042831,2.2403e-05,0.00068521,0.0064578,0.00020517,0.047873,1.0662e-05,0.17161,0.037717,0.0041969,0.0018429,0.00060386,0.0018193,0.021344,0.013829,0.053851,0.00019653,4.5976e-12,0.0025902,0.00067735,7.9719e-06,0.00020728,0.074683,0.0023131,0.039293,0.0062557,0.0045823,0.083572,0.011097,3.3262e-05,0.00090026,0.003759,0.00069792,0.094587,0.002164,2.1911e-07,0.0029274,1.2684e-07,7.2512e-16,3.5492e-10,2.5942e-09,0.022185,0.079277,0.015687,0.05573,0.00065798,0.0005454,0.068748,0.00026252,6.2515e-06,4.6454e-10,0.0034434,0.00011431,0.00018812,0.00030784,0.0014236,1.2088e-14,0.02058,0.17174,0.035886,0.0082538,0.059717,4.7922e-05,0.012399,0.00044403,3.9227e-12,0.050795,0.038221,0.0025525,0.0096195,0.0068439,0.025618,0.0058244,0.0005032,0.00071659,0.0013625,0.035482,0.039876,0.014834,0.004873,0.14508
GOMF_AMP_BINDING	12	12	0.26077	0.0071304	0.19258	0.087865	1	1	1	0.790462	1	ACSS1,ACSS2,AK8,APRT,CFAP45,FBP1,MPPED2,PFKL,PFKM,PFKP,PRKAG1,PYGL	0.018391,0.0022442,2.3875e-07,0.0026255,1.0329e-07,0.029575,6.5713e-05,0.02691,1.9253e-05,0.016951,0.00027763,0.0060858
GOBP_CYTOPLASM_ORGANIZATION	10	10	0.31772	0.0079312	0.23481	0.088026	1	1	1	0.790941	1	ETV6,FOSL1,KIF5B,PADI6,PLD6,RRN3,SOS1,TDRD5,TFCP2L1,ZMIZ1	2.7387e-08,2.6191e-07,1.8756e-05,0.007552,0.029431,0.0032042,0.024196,0.034784,0.0099106,0.00042668
GOMF_INSULIN_LIKE_GROWTH_FACTOR_BINDING	19	18	0.27144	0.0090885	0.20095	0.088391	1	1	1	0.792837	1	IGF1R,IGF2R,IGFALS,IGFBP1,IGFBP2,IGFBP3,IGFBP4,IGFBP5,IGFBP6,IGFBP7,IGFBPL1,INSR,ITGA6,ITGAV,ITGB3,ITGB4,KAZALD1,LRP2	0.00061319,3.2182e-05,0.0013167,0.028592,1.6714e-06,0.0018428,2.9131e-06,0.022389,0.00045666,0.0082667,0.017066,0.0081804,0.0012628,0.0050231,0.00024362,0.0027038,7.795e-05,0.00061701
GOBP_REGULATION_OF_HISTONE_DEACETYLASE_ACTIVITY	10	8	0.41722	0.0093159	0.30908	0.088545	1	1	1	0.792837	1	CAMK2D,LRRK2,PINK1,PRKD1,PRKD2,PRMT6,SPHK2,VEGFA	0.0025078,0.0023409,2.5376e-07,1.2241e-05,0.13099,0.092202,0.0024579,7.4519e-07
GOCC_NUCLEOID	42	32	0.19171	0.0085547	0.14206	0.0886	1	1	1	0.792837	1	ACADVL,ATAD3A,CLPX,CPS1,DBT,DDX28,DNA2,ELAC2,FASTKD2,FASTKD5,HADHA,HADHB,HSPA9,LONP1,LRPPRC,LRRC59,MTERF1,MTERF2,POLG,POLG2,POLRMT,SHMT2,SOD2,SSBP1,SUPV3L1,TEFM,TERT,TFAM,TFB2M,TOP1MT,TRMT10C,VDAC1	0.0001717,0.11586,0.013631,0.0031971,0.022956,1.2434e-06,0.0060196,0.00015335,0.079186,1.2646e-06,0.0046551,0.010295,1.3209e-11,0.0049718,6.1474e-05,0.0045925,0.039821,0.05145,4.0018e-05,0.0008698,0.0021538,0.0019805,9.3434e-05,0.0026477,0.0014229,0.00036015,0.012786,0.10072,0.0033513,0.026709,0.018863,0.050107
GOBP_SYNAPTIC_VESICLE_LOCALIZATION	53	46	0.14625	0.0078214	0.10844	0.088738	1	1	1	0.792837	1	AP3B1,AP3D1,AP3M1,AP3M2,AP3S1,AP3S2,BLOC1S1,BLOC1S2,BLOC1S3,BLOC1S4,BLOC1S5,BRSK1,BRSK2,CDH2,CDK5,CNIH2,CTBP1,CTNNB1,DNM1,DNM2,DTNBP1,KIF5A,KIF5B,LIN7A,LRRK2,MAP2,NLGN1,NLGN2,PCLO,PICALM,PINK1,PTEN,RAB27A,RAB3A,SLC2A4,SNAP91,SNAPIN,SNCA,SPG11,SYN2,SYN3,SYNDIG1,SYNJ1,TMEM230,TOR1A,TRIM46	0.11361,0.0032933,0.037354,0.00069343,0.0082523,0.0048571,0.00081746,8.9386e-09,0.0088227,0.067007,0.0015403,0.00043019,4.4073e-07,5.0383e-05,0.0005736,0.059904,0.016099,1.8411e-08,0.012834,0.0035223,1.2894e-05,0.0065366,1.8756e-05,0.056271,0.0023409,0.0033392,6.0672e-06,0.0078883,5.8163e-06,0.013868,2.5376e-07,0.00026613,0.034422,2.9219e-06,0.00014694,2.1249e-06,2.9385e-05,0.0013974,0.013892,1.6161e-06,9.4523e-05,0.074401,0.0011769,0.0012219,0.021013,0.015202
GOMF_METAL_CATION_MONOATOMIC_CATION_ANTIPORTER_ACTIVITY	36	32	0.15482	0.0069086	0.11487	0.088887	1	1	1	0.792837	1	CHP1,LETM1,SLC11A1,SLC17A6,SLC17A7,SLC24A2,SLC24A3,SLC24A4,SLC30A1,SLC30A2,SLC30A6,SLC30A8,SLC3A2,SLC41A1,SLC41A3,SLC4A10,SLC4A8,SLC8A1,SLC8A2,SLC8A3,SLC8B1,SLC9A1,SLC9A2,SLC9A3,SLC9A4,SLC9A5,SLC9A8,SLC9A9,SLC9B1,SLC9B2,SLC9C2,TMCO3	0.011715,9.0655e-05,0.0015533,0.00063447,0.00094802,0.0001635,3.5309e-05,0.00029429,0.028468,0.028915,1.1788e-05,0.013252,0.0025902,1.5885e-06,0.033294,3.454e-09,9.0221e-05,1.5191e-06,0.00022054,0.00016764,0.023109,0.00058771,0.0066253,0.025182,0.018524,1.7416e-05,0.011625,1.2463e-08,0.0013354,5.6114e-08,3.6749e-05,0.11577
GOBP_SEX_DIFFERENTIATION	264	233	0.064631	0.0077333	0.047967	0.088937	1	1	1	0.792837	1	A2M,ACE,ACSBG1,ACVR2A,ADAM15,ADAM20,ADAM29,ADAMTS1,ADCYAP1R1,ADGRG1,AFP,AGO4,AKR1C3,AMH,ANG,ARID4A,ARID4B,ARID5B,ARRB2,ASB1,ASPM,ATM,ATN1,AXL,BASP1,BAX,BCL2,BCL2L11,BCL2L2,BIK,BMP5,BMP6,BMPR1A,BMPR1B,BOK,BRCA2,BRIP1,CASP2,CASP3,CBL,CBX2,CCDC182,CCND1,CDKL2,CEBPB,CGA,CHD7,CITED2,CNTFR,CRKL,CSMD1,CTNNA1,CTNNB1,CYP1B1,DACH1,DHCR24,DHH,DHX37,DMC1,DMRT1,DMRT2,DMRT3,DMRTA1,DMRTA2,DMRTB1,EIF2B4,EIF2B5,EIF2S2,ERCC1,EREG,ESR1,FANCG,FER,FGF10,FGF9,FKBP4,FNDC3A,FOXC1,FOXF2,FOXL2,FSHB,FSHR,FST,FZD4,GAS2,GATA3,GATA4,GFRA1,GNRH1,GPR149,GREB1L,HESX1,HMGB2,HNF4A,HOXA10,HOXA11,HOXA13,HOXA9,HOXD13,HSD17B3,HSD17B4,HSPA5,IDH1,IL1A,IMMP2L,ING2,INHA,INHBA,INHBB,INSL3,INSR,IRX5,KCNE1,KDR,KIF18A,KIT,KITLG,KLHL10,LEP,LFNG,LGR4,LHB,LHCGR,LHFPL2,LHX1,LHX8,LHX9,LRP2,MAS1,MEA1,MERTK,MKKS,MMP14,MMP19,MMP2,MSH2,MSH4,NASP,NCOA4,NEUROG1,NHLH2,NIPBL,NKX2-1,NOS3,NPPC,NPR2,NR2F2,NR5A1,NRIP1,NTRK1,NUP107,OSR1,PATZ1,PBX1,PDGFA,PDGFRA,PDGFRB,PGR,PKD1,PLEKHA1,PRKACG,PRPS1L1,PTPN11,PTPRN,PTX3,RAB13,RARA,RBP4,RDH10,REC8,REN,RETN,RHOBTB3,RNF38,ROBO2,ROR2,RXFP2,SAFB2,SALL1,SCAPER,SF1,SFRP1,SFRP2,SGPL1,SHH,SIRT1,SIX4,SLIT2,SLIT3,SMAD4,SMAD5,SOD1,SOX15,SOX8,SOX9,SPATA2,SRC,SRD5A1,SRD5A2,STAT5B,STRA6,SYCP2,TAF4,TBC1D20,TBX3,TEX19,TFPT,TGFB2,TGFBR1,TIPARP,TMF1,TNFAIP6,TNFSF10,TP63,TYRO3,UBB,UBE3A,UMODL1,UTF1,VEGFA,VGF,WDR19,WDR48,WNT2B,WNT4,WNT5A,WNT7A,WNT9B,WT1,ZFP42,ZFPM2,ZNF830,ZP3	0.12037,0.00040146,7.7146e-06,3.6807e-10,0.00011443,0.027919,0.0052885,0.014048,0.012586,0.012003,0.089011,5.7849e-05,0.033757,4.9008e-06,5.3686e-05,0.00055069,0.0001042,1.2283e-06,0.0014079,0.064084,0.00010024,0.0031352,0.012919,0.019578,0.0030401,0.069612,2.4736e-05,0.012567,0.00016355,0.00032016,0.061774,0.0086887,0.0074051,0.00011988,0.00026284,0.0065482,3.877e-07,0.02895,0.0048303,0.065808,0.0047759,0.015613,0.094095,0.0066593,0.01007,0.0096263,0.0049597,0.034982,0.004938,0.061214,4.1047000000000004e-24,2.6977e-06,1.8411e-08,0.042313,0.0021021,0.037884,0.0026601,0.0065274,0.0045024,0.015723,0.0053079,0.022222,0.00040729,0.010565,0.044599,8.5782e-06,0.00066023,0.00026418,0.0039237,0.058264,0.00023668,0.0016809,0.0004876,0.0021891,0.01472,0.090139,0.01288,0.0007465,0.042926,0.02378,0.0080328,0.015372,0.0029009,0.008209,0.0033638,0.053695,4.3573e-05,0.058849,0.029243,3.8123e-06,0.1404,0.0056561,0.10854,0.00037495,0.050962,0.050962,0.057685,0.08344,0.0010735,3.0956e-07,0.0016619,0.00064376,0.0032482,0.041576,3.9733e-13,0.021828,0.00051979,0.012511,0.0014286,0.013008,0.0081804,0.031976,0.0001039,0.017865,9.4707e-06,4.2906e-06,0.074994,0.020801,1.3067e-05,0.11632,0.00023538,0.019629,3.5396e-06,0.029386,0.046927,5.4025e-08,2.3246e-07,0.00061701,0.0089828,0.005274,0.033265,0.015247,0.00027881,0.0017915,0.086942,0.071817,0.051752,0.00021743,0.013097,0.062284,0.0021119,0.023248,0.0022291,0.01861,0.014481,4.0968e-05,1.4738e-06,0.12064,0.0011672,0.003918,0.032767,0.028218,0.00014413,0.0015645,0.012507,0.0016335,0.0093942,0.0061187,0.020945,3.0594e-07,0.0028457,0.0017282,0.00041124,2.9248e-06,0.029615,5.0276e-11,0.00017074,0.059217,0.0091344,0.00073065,0.076216,0.034813,0.12196,1.6126e-05,0.00012965,0.0037691,0.00022481,0.00027732,4.1015e-11,0.00017885,7.6449e-06,0.093232,0.0018193,0.0038104,0.085714,0.0014378,0.0058353,5.9024e-05,6.2316e-06,0.075885,0.010368,0.00010709,0.025101,0.00053174,0.076503,0.046306,0.083572,0.00016126,3.0426e-05,0.020753,0.05971,0.0073765,0.011683,0.00095685,0.040665,0.078207,0.0032875,0.017266,0.02291,0.0022786,0.023445,0.00067822,0.02175,0.0042572,0.0014999,0.038126,0.009835,0.00074477,0.15163,7.4519e-07,3.5431e-05,0.073573,0.00037718,1.0769e-05,9.1529e-09,0.008355,0.025251,0.012815,0.040797,0.088668,0.00023842,0.046546,0.0050013
GOMF_MRNA_3_UTR_AU_RICH_REGION_BINDING	26	22	0.19283	0.007137	0.14315	0.088993	1	1	1	0.792837	1	CPEB2,CPEB3,CPSF1,DHX36,ELAVL1,ELAVL3,ELAVL4,EXOSC8,EXOSC9,HNRNPA0,HNRNPD,ILF3,KHSRP,MEX3D,NUDT21,RBM24,RBMS3,TIA1,TIAL1,ZC3H12A,ZFP36,ZFP36L1	0.039967,0.0026131,0.00090691,1.0041e-05,0.01294,0.070518,0.0041613,0.00041077,0.0019855,0.0009564,4.9362e-08,0.0083443,0.088263,0.069709,0.003828,7.1808e-05,1.3909e-08,2.0535e-11,0.004695,5.4133e-06,0.011983,0.023179
GOBP_ENDOPLASMIC_RETICULUM_TO_GOLGI_VESICLE_MEDIATED_TRANSPORT	134	119	0.095113	0.0081625	0.070648	0.089116	1	1	1	0.79297	1	ANK1,ARCN1,ARF4,ATL2,ATL3,BCAP29,BET1,CNIH4,COG3,COPA,COPB1,COPB2,COPE,COPG1,CREB3L2,CSNK1D,CTAGE1,CTAGE4,CTAGE9,CUL3,ERGIC1,ERGIC2,ERGIC3,GAS1,GOLGA2,GOLT1A,GOLT1B,GOPC,GOSR1,GOSR2,HYOU1,IER3IP1,INSIG1,KDELR1,KDELR2,KDELR3,KLHL12,LMAN1,LMAN1L,LMAN2,LRRK2,MAPK15,MIA2,MIA3,MPPE1,NRBP1,P4HB,PDCD6,PEF1,PGAP1,PPP6C,PREB,RAB1B,RAB29,RAB2A,RANGRF,RINT1,RNF139,SAR1A,SAR1B,SCFD1,SEC13,SEC16A,SEC16B,SEC22A,SEC22C,SEC23A,SEC23B,SEC23IP,SEC24A,SEC24B,SEC24C,SEC24D,SEC31A,SEC31B,SORL1,SPAST,STX17,STX18,STX5,TBC1D20,TEX261,TFG,TMED1,TMED10,TMED2,TMED3,TMED4,TMED5,TMED6,TMED7,TMED9,TRAPPC1,TRAPPC10,TRAPPC11,TRAPPC12,TRAPPC13,TRAPPC2L,TRAPPC3,TRAPPC3L,TRAPPC4,TRAPPC5,TRAPPC6A,TRAPPC6B,TRAPPC8,TRAPPC9,TRIP11,USE1,USO1,VAPA,VAPB,VTI1A,WHAMM,YIF1A,YIF1B,YIPF4,YIPF7,YKT6,ZW10	0.0019618,0.00082629,0.058241,0.024477,0.00043068,0.011683,0.0050558,0.01936,0.0023242,3.7486e-06,0.016287,0.010712,0.0082728,0.0023075,0.012782,2.8314e-05,0.04335,0.021537,0.11736,2.9673e-12,0.00089116,0.0060852,1.398e-05,0.005376,0.010665,0.0085615,0.027421,1.2072e-06,1.2254e-12,0.046356,0.00037444,0.10685,0.033582,0.0010051,4.2939e-05,0.00014448,0.045644,0.018457,1.5421e-09,0.0094929,0.0023409,0.0042585,0.00084901,0.00012698,0.0016854,0.0092212,0.0089088,0.023147,5e-10,0.023099,0.02479,0.00029105,0.033059,7.6401e-06,6.5159e-05,5.2712e-06,0.027378,0.12713,0.013673,0.0046519,0.012527,7.6786e-07,8.7388e-05,0.00028678,0.051278,0.048888,1.8237e-06,0.025322,0.027682,0.0084706,0.0090489,0.00050201,0.0001872,0.001924,0.0013919,0.0043888,3.2214e-06,0.00098018,7.5102e-05,0.003759,0.00095685,0.041975,8.6361e-05,0.027243,0.020058,0.035739,0.012406,1.1689e-07,4.4816e-09,2.9039e-05,0.0041603,0.008684,0.0024346,0.039135,0.00099564,0.00040047,0.029215,0.0075303,0.004235,0.060122,0.029102,0.0028706,0.0079526,3.5469e-06,0.0030306,0.0039024,0.033586,0.067597,0.012399,0.050795,0.038221,0.00035908,7.5211e-06,3.1609e-06,0.0064034,2.0277e-07,0.0010658,0.0013625,0.00071749
GOCC_GOLGI_APPARATUS	1561	1337	0.029096	0.0080432	0.021663	0.089632	1	1	1	0.795319	1	A3GALT2,A4GALT,A4GNT,AATF,ABCA1,ABCA12,ABCA5,ABCA6,ABCA7,ABCB11,ABCB6,ABCC4,ABCC5,ABCG1,ACAN,ACBD3,ACER2,ACER3,ACHE,ACO1,ACSL3,ACTL7A,ADAM10,ADAM17,ADCY3,ADRB2,AGBL4,AGPAT3,AGRN,AGRP,AGTRAP,AHSG,AIMP1,AJUBA,AKAP8,AKAP9,AKR7A2,AKR7A3,ALB,ALKBH5,ALX1,AMFR,ANGEL1,ANGPTL3,ANK3,AP1B1,AP1M1,AP1M2,AP1S1,AP1S3,AP2A1,AP3B1,AP3D1,AP3M1,AP3M2,AP3S1,AP3S2,AP4B1,AP4M1,AP4S1,APBA1,APBB2,APC,APC2,APH1A,APLP1,APOA5,APOE,APP,AQP2,ARCN1,ARF1,ARF3,ARF4,ARF6,ARFGAP1,ARFGAP3,ARFGEF1,ARFGEF3,ARFIP1,ARFIP2,ARFRP1,ARHGAP21,ARHGAP32,ARHGAP33,ARHGEF2,ARL1,ARL2,ARL5A,ARL5B,ARL5C,ARRB1,ARSB,ASAH2,ASAP2,ASH1L,ASIC1,ATF6,ATG9A,ATG9B,ATL1,ATP11A,ATP1A1,ATP1A3,ATP2C1,ATP2C2,ATP6V0A1,ATP7B,ATP8A1,ATP8A2,ATP8B1,ATP8B2,ATP8B3,ATP8B4,ATP9A,ATP9B,ATR,ATRN,ATXN2,B3GALNT1,B3GALT1,B3GALT2,B3GALT5,B3GALT6,B3GAT1,B3GAT2,B3GAT3,B3GNT2,B3GNT3,B3GNT4,B3GNT5,B3GNT7,B4GALNT1,B4GALNT2,B4GALNT3,B4GALNT4,B4GALT1,B4GALT2,B4GALT3,B4GALT4,B4GALT5,B4GALT6,B4GALT7,B4GAT1,BACE1,BACE2,BAIAP2,BAIAP3,BARX2,BCAN,BCL6,BCL9,BDKRB2,BEND5,BET1,BGLAP,BICD1,BICD2,BIRC6,BIRC7,BMP1,BOK,BSG,BST2,C11orf24,C17orf75,C1GALT1,C1orf43,CA4,CABP1,CABP2,CABP7,CALN1,CALR,CALU,CAMK1G,CAMKMT,CAMSAP2,CAND1,CANT1,CAPN2,CAPN8,CASD1,CASQ1,CAT,CAV1,CAV2,CAV3,CBFA2T3,CBL,CBLN3,CBY1,CCDC110,CCDC170,CCDC186,CCDC88A,CCDC88B,CCDC91,CD14,CD1B,CD1C,CD1E,CD2,CD247,CD33,CD3E,CD44,CD55,CD59,CD74,CDC42,CDH1,CDH15,CDIPT,CDK13,CDK5RAP2,CEP83,CEP85,CEPT1,CERKL,CGA,CHAC1,CHEK2,CHIC2,CHID1,CHP1,CHPF,CHPF2,CHPT1,CHST1,CHST11,CHST12,CHST13,CHST14,CHST15,CHST2,CHST3,CHST5,CHST6,CHST8,CHST9,CHSY1,CHSY3,CIB1,CIT,CLASP1,CLASP2,CLCC1,CLCN3,CLEC16A,CLEC18A,CLEC18C,CLIC5,CLINT1,CLIP3,CLN5,CLSPN,CLSTN2,CLSTN3,CLTA,CLTB,CLTC,CLU,CLVS1,CLVS2,CNIH1,CNST,CNTNAP2,COG1,COG2,COG3,COG4,COG5,COG6,COG7,COG8,COL1A1,COL26A1,COLEC10,COMMD9,COPA,COPB1,COPB2,COPE,COPG1,COPZ1,COPZ2,CORO7,CPE,CPQ,CPTP,CRACR2A,CREB3,CREB3L3,CREB3L4,CREG2,CRELD2,CRHBP,CRYAB,CSGALNACT1,CSGALNACT2,CSNK1D,CST3,CST7,CTLA4,CTSC,CTSL,CTTN,CUBN,CUL3,CUL7,CUX1,CYBA,CYP2E1,CYTH1,CYTH2,CYTH3,CYTH4,DACH1,DAOA,DAPK2,DBI,DBNL,DCLRE1C,DCN,DDHD2,DDX31,DDX54,DEFA1,DEFA1B,DEFA3,DEFA4,DEFA5,DEFA6,DEFB1,DENND4B,DENND4C,DENND5A,DHCR24,DHH,DLG1,DNAJC5,DNM1L,DNM2,DNM3,DNMBP,DOCK4,DPY30,DRAM2,DRD2,DSE,DUSP10,DUSP26,DYM,DYNAP,DYNC2H1,DYNC2LI1,DYNLT1,EBAG9,ECE2,EGFR,EHF,EI24,ELF3,EMC8,EMID1,EMP2,ENPP7,ENTPD4,ENTPD6,ENTPD7,EPHA4,EPHB2,ERC1,ERGIC1,ERGIC2,ERGIC3,ERMAP,ESCO2,ESR1,EXOC3,EXT1,EXT2,EXTL1,EXTL3,F10,F2R,F2RL1,F5,F7,FAIM2,FAM114A1,FAM174B,FAM20A,FAM20B,FAM20C,FAM3C,FAM91A1,FASN,FAT2,FBXW7,FBXW8,FCGR2A,FES,FEZ1,FGD2,FGD3,FGD4,FGD6,FGF23,FGF7,FGFR2,FGFR3,FGFR4,FGFRL1,FHDC1,FIBIN,FIG4,FKRP,FKTN,FMNL3,FMOD,FNDC3A,FOLR1,FTCD,FURIN,FUT1,FUT10,FUT11,FUT2,FUT3,FUT4,FUT5,FUT6,FUT7,FUT8,FUT9,FYCO1,FZD5,FZD8,G2E3,GABARAP,GABARAPL1,GABARAPL2,GAD2,GAK,GAL,GAL3ST1,GAL3ST2,GAL3ST3,GAL3ST4,GALNT1,GALNT10,GALNT12,GALNT13,GALNT14,GALNT15,GALNT16,GALNT18,GALNT2,GALNT5,GALNT6,GALNT7,GALNT8,GALNTL5,GALNTL6,GALT,GANAB,GAS6,GAS8,GBA2,GBP2,GBP3,GBP4,GBP5,GCNT1,GCNT2,GCNT3,GCNT4,GCNT7,GDF15,GDI2,GDNF,GFRA1,GFY,GGA1,GGA2,GGA3,GIGYF2,GIMAP1,GIMAP7,GIMAP8,GJA1,GKAP1,GKN1,GLB1,GLCE,GLG1,GLIPR2,GLT6D1,GLT8D2,GNAI3,GNAQ,GNPNAT1,GNPTAB,GNPTG,GOLGA1,GOLGA2,GOLGA3,GOLGA4,GOLGA5,GOLGA6B,GOLGA6C,GOLGA6D,GOLGA7,GOLGA7B,GOLGA8B,GOLGA8J,GOLGB1,GOLIM4,GOLM1,GOLPH3,GOLPH3L,GOLT1A,GOLT1B,GOPC,GORAB,GORASP1,GORASP2,GOSR1,GOSR2,GPC1,GPC2,GPC5,GPC6,GPER1,GPR107,GPR108,GPSM1,GRB2,GRM6,GRN,GSAP,HACE1,HAS1,HAS2,HAS3,HCK,HDAC3,HDAC5,HEPACAM2,HERC1,HHAT,HID1,HIP1,HOOK2,HOOK3,HPD,HRAS,HS2ST1,HS3ST1,HS3ST2,HS3ST3A1,HS3ST3B1,HS3ST4,HS3ST5,HS3ST6,HS6ST1,HS6ST3,HSPB6,HSPG2,HTR5A,HTR7,ICA1,ICA1L,IER3IP1,IFNGR2,IFT27,IGF2R,IGFBP1,IGFBP6,IHH,IL15,IL15RA,IL17RD,INPP5B,INPP5E,INPP5K,INPPL1,INS,IRGM,ITGA5,ITM2B,ITM2C,JAKMIP3,JAM3,KBTBD8,KCNA5,KCNE1,KCNE2,KCNIP3,KCNJ2,KCNJ6,KCNS3,KDELR1,KDELR2,KDELR3,KDR,KEL,KERA,KIAA0319L,KIF13A,KIF1C,KIF20A,KIFAP3,KIFC3,KLF5,KPNA2,KRAS,LALBA,LAPTM4A,LAT,LAX1,LDLR,LDLRAD4,LEPROT,LFNG,LGI1,LGR5,LGR6,LHB,LIMK2,LIPG,LITAF,LLGL1,LMAN1,LMAN1L,LMAN2,LMTK2,LMTK3,LPCAT1,LPCAT2,LRBA,LRP1,LRP2,LRP6,LRPAP1,LRRK2,LTBR,LUM,LYPLA2,LYSMD3,LZTR1,M6PR,MACF1,MALL,MALRD1,MAMDC4,MAN1A1,MAN1A2,MAN1B1,MAN1C1,MAN2A1,MAN2A2,MANEA,MANEAL,MANSC1,MAP2K1,MAP2K2,MAP4K2,MAP6,MAP6D1,MAPK1,MAPK15,MAPK3,MAPK8IP3,MAPKAP1,MAPRE1,MBTPS1,MCFD2,MCOLN1,MDGA1,MGAT1,MGAT2,MGAT3,MGAT4B,MGAT4C,MGAT4D,MGAT5,MGAT5B,MICALL1,MIF4GD,MINK1,MLANA,MMD,MMD2,MME,MMP11,MMP14,MMP16,MMP24,MOB4,MPL,MPLKIP,MPPE1,MR1,MS4A4A,MS4A6A,MS4A6E,MS4A7,MSH6,MSLN,MTOR,MTTP,MTUS1,MUC1,MUC12,MUC13,MUC15,MUC16,MUC17,MUC19,MUC2,MUC3A,MUC4,MUC5AC,MUC5B,MUC6,MUC7,MUCL1,MYDGF,MYO18A,MYO1B,MYO6,MYOC,MYRF,NAA11,NAA25,NAA60,NAGPA,NBEA,NCALD,NCAM1,NCAN,NCF1,NCSTN,NDFIP1,NDFIP2,NDRG2,NDST1,NDST3,NDST4,NECAB3,NEDD4,NEDD4L,NEDD9,NEO1,NFE2L2,NGF,NLGN1,NLRP5,NMNAT2,NMT2,NOD2,NOS3,NOSIP,NOTCH1,NOTCH3,NPC1,NPY,NSFL1C,NSG1,NTN3,NTSR1,NUCB2,NUDC,OBSL1,OCIAD1,OCIAD2,OGN,OLFM3,OMD,OPALIN,OPRM1,OPTN,OSBP,OSBPL11,OSBPL9,OTOF,P2RX3,P3H2,PACS1,PAK4,PAQR3,PAQR8,PARM1,PARP10,PCGF5,PCSK1,PCSK2,PCSK4,PCSK5,PCSK6,PCSK7,PCSK9,PDCD10,PDE2A,PDE3B,PDE4DIP,PDE9A,PDGFA,PDGFB,PDGFC,PDGFD,PDGFRA,PDGFRB,PDXDC1,PERP,PEX5,PGAP2,PGAP3,PHTF1,PI4K2A,PI4K2B,PI4KB,PICALM,PICK1,PIDD1,PIFO,PIK3C2A,PIK3R1,PIKFYVE,PITPNB,PITPNM1,PJA2,PKD1,PKD2,PKDCC,PKHD1,PKMYT1,PLA2G4A,PLA2G5,PLAGL1,PLCE1,PLD1,PLD3,PLD6,PLEKHA3,PLEKHA8,PLEKHJ1,PLEKHM3,PLIN3,PLK3,PLOD3,PLSCR1,PMEL,PMEPA1,PMF1,PODXL2,POFUT2,POLQ,POMGNT1,POSTN,PPHLN1,PPP2R3C,PPP2R5C,PPT1,PRAME,PRCD,PRDM2,PRELP,PREPL,PRKAA2,PRKCE,PRKCI,PRKD1,PRKD2,PRKG1,PRMT5,PRNP,PROC,PROS1,PROZ,PRRC1,PRUNE2,PSEN1,PSEN2,PSENEN,PSKH1,PSMG1,PTCH1,PTGDS,PTGFRN,PTGS1,PTHLH,PTPRN,PWP1,PXYLP1,QPCTL,QSOX1,QSOX2,RAB10,RAB11A,RAB11B,RAB11FIP5,RAB12,RAB13,RAB14,RAB18,RAB1B,RAB20,RAB21,RAB25,RAB26,RAB27B,RAB29,RAB2A,RAB2B,RAB30,RAB31,RAB32,RAB33B,RAB34,RAB36,RAB37,RAB38,RAB39A,RAB3B,RAB3IP,RAB40C,RAB43,RAB6A,RAB6B,RAB6C,RAB7A,RAB8A,RABAC1,RABEPK,RAC1,RAD23A,RAF1,RAP1GAP,RASGRP1,RASIP1,RASSF2,RBFOX1,RER1,RESP18,RFFL,RFNG,RGP1,RGS19,RGS20,RHBDD2,RHBDF2,RHEB,RHO,RHOBTB3,RHOD,RHOU,RIC1,RIC3,RIT2,RMDN2,RND3,RNF121,RNF122,RNF125,RNF133,RNF144A,RNF148,RNF149,RNF175,RNF183,RNF24,RPH3A,RPS12,RSAD2,RSC1A1,RTN1,RTN3,RUSC1,S100A1,S100A3,SACM1L,SAMD8,SAR1A,SAR1B,SART1,SCAMP1,SCAMP2,SCAMP3,SCAMP4,SCAMP5,SCARA3,SCARB2,SCFD1,SCLY,SCOC,SCRG1,SCYL1,SCYL2,SCYL3,SDC2,SDC3,SDC4,SDCBP2,SDE2,SDF4,SEC14L1,SEC16A,SEC16B,SEC23A,SEC23IP,SECTM1,SEMA6D,SERINC3,SERINC5,SERPINA1,SERPINB9,SGCE,SGMS1,SGMS2,SGSM1,SH3GL2,SH3GLB1,SH3RF1,SHH,SI,SIPA1,SIPA1L3,SLA2,SLC10A7,SLC16A13,SLC18A3,SLC1A6,SLC22A13,SLC26A11,SLC29A3,SLC2A1,SLC2A4,SLC30A1,SLC30A10,SLC30A5,SLC30A6,SLC30A7,SLC30A8,SLC33A1,SLC35A1,SLC35A3,SLC35A4,SLC35B1,SLC35B2,SLC35B3,SLC35B4,SLC35C1,SLC35C2,SLC35D1,SLC35D2,SLC35D3,SLC35E1,SLC35E2B,SLC35E3,SLC35E4,SLC38A10,SLC39A11,SLC39A9,SLC50A1,SLC9A8,SLPI,SMAD6,SMO,SMPD3,SNAP25,SNAP29,SNAPIN,SNTB2,SNX1,SNX17,SNX9,SOD3,SORCS1,SORL1,SOST,SPAG17,SPATA16,SPEF2,SPPL2B,SPPL3,SPRR3,SPRY1,SRCAP,SREBF1,SRGN,ST3GAL1,ST3GAL2,ST3GAL3,ST3GAL4,ST3GAL5,ST3GAL6,ST6GAL1,ST6GAL2,ST6GALNAC1,ST6GALNAC2,ST6GALNAC3,ST6GALNAC4,ST6GALNAC5,ST6GALNAC6,ST8SIA1,ST8SIA2,ST8SIA4,ST8SIA5,ST8SIA6,STC2,STEAP2,STEAP4,STIP1,STK16,STK24,STK25,STMN2,STMN3,STMN4,STRN3,STX11,STX12,STX16,STX18,STX4,STX5,STX6,STX8,SULF1,SULF2,SUN5,SURF4,SVIP,SYBU,SYNDIG1L,SYNE1,SYNRG,SYS1,SYT1,SYT11,SYT17,SYT4,TANGO2,TAPBPL,TAS2R16,TBC1D14,TBC1D20,TBC1D23,TBC1D5,TCP1,TDRD3,TENM2,TEX261,TGFB1,TGFBI,TGM4,TGOLN2,TJAP1,TLR1,TLR2,TLR4,TLR6,TM9SF2,TM9SF4,TMBIM4,TMC6,TMC8,TMCO1,TMED1,TMED10,TMED2,TMED3,TMED4,TMED5,TMED6,TMED7,TMED9,TMEM132A,TMEM165,TMEM167A,TMEM167B,TMEM192,TMEM214,TMEM230,TMEM241,TMEM251,TMEM30A,TMEM30B,TMEM43,TMEM45B,TMEM59,TMEM59L,TMEM79,TMEM87A,TMEM87B,TMF1,TNFRSF10A,TNFRSF1A,TNKS,TNKS2,TOM1L1,TP73,TPP1,TPPP,TPST1,TPST2,TPTE2,TRAF3IP3,TRAPPC1,TRAPPC10,TRAPPC11,TRAPPC12,TRAPPC13,TRAPPC2L,TRAPPC3,TRAPPC3L,TRAPPC4,TRAPPC5,TRAPPC6A,TRAPPC6B,TRAPPC8,TRAPPC9,TREML1,TRIM22,TRIM23,TRIM3,TRIM68,TRIM7,TRIP10,TRIP11,TRPC7,TRPM4,TRRAP,TSC2,TSNAX,TTC3,TVP23A,TVP23B,TXNDC8,UBA5,UBAC1,UBASH3A,UBIAD1,UBXN2A,UBXN2B,UGCG,UNC13B,UNC45A,UNC93B1,USO1,USP32,USP33,USP6,USP6NL,UST,UXS1,VAC14,VAMP2,VAMP3,VAMP4,VAMP5,VAPA,VAPB,VCAM1,VCAN,VCPIP1,VGF,VIPAS39,VPS13A,VPS13B,VPS33B,VPS41,VPS45,VPS51,VPS53,VPS54,VRK1,VTI1A,VTI1B,WDFY1,WDR11,WDR81,WHAMM,WIPI1,WLS,WNT1,WNT3,WNT3A,WNT4,WNT5A,WNT5B,WNT6,WNT7A,WNT7B,WWOX,XPR1,XYLT1,XYLT2,YES1,YIF1A,YIF1B,YIPF1,YIPF2,YIPF3,YIPF4,YIPF7,YKT6,ZDHHC1,ZDHHC11B,ZDHHC12,ZDHHC13,ZDHHC14,ZDHHC17,ZDHHC18,ZDHHC19,ZDHHC2,ZDHHC20,ZDHHC21,ZDHHC22,ZDHHC23,ZDHHC24,ZDHHC3,ZDHHC4,ZDHHC5,ZDHHC6,ZDHHC7,ZDHHC8,ZFPL1,ZFYVE1,ZG16,ZMYND8,ZNF148,ZNF622	0.042954,0.029687,0.06722,0.046927,0.0023827,0.0008731,0.011413,0.010434,0.0098957,0.054121,0.00052086,0.0018207,0.0052536,0.00018451,0.0042863,0.01557,0.096542,2.5927e-05,0.00011033,0.01901,0.028431,0.00020457,8.8429e-05,0.030823,0.0018933,0.017196,0.00032711,0.020485,0.00042363,5.7131e-05,0.0010535,0.047181,0.026462,2.5813e-14,0.00062226,0.029951,0.050184,0.086369,0.15181,3.3829e-07,0.03117,0.020187,0.015975,0.019138,3.5775e-07,0.0068103,0.085852,0.002069,1.4778e-05,0.0029118,0.0068831,0.11361,0.0032933,0.037354,0.00069343,0.0082523,0.0048571,0.008142,0.050294,0.0047328,7.555e-12,0.0034943,0.0031954,5.6257e-06,0.00075452,0.036406,0.0078139,0.0013396,0.0074312,0.029837,0.00082629,0.098676,0.0036645,0.058241,0.0084727,0.0018194,7.0025e-06,2.1349e-07,0.039603,0.038933,0.033573,0.00088138,0.00079192,0.0060218,0.0017682,0.023906,0.0081454,3.6814e-05,0.031096,0.00025062,0.017081,0.018734,0.0010003,0.031281,0.06935,0.034303,0.001057,0.020791,0.0019893,0.0017598,0.015308,4.4362e-07,0.08466,0.014718,0.0028223,0.0078617,2.2324e-06,0.034431,0.021357,0.00052149,0.04017,0.00039681,0.00013294,0.0079526,0.00075048,0.029984,0.00060317,0.012966,0.00017938,0.011024,1.9131e-06,0.00078723,0.0047215,0.021604,7.8181e-05,1.3937e-05,0.022299,0.0031415,0.00027294,0.08396,0.025791,0.079319,0.00016397,6.6601e-05,0.045387,0.0058524,0.024506,5e-10,0.0092843,0.012538,0.069062,0.00051175,0.048853,0.0093295,0.0028766,0.0035893,5.484e-08,0.00036119,0.00052054,0.1019,2.02e-05,0.0013769,0.028039,0.048238,0.0050558,0.0090508,0.0062342,0.00029138,0.002113,0.007466,0.0043817,0.00026284,0.010487,0.062208,0.00308,4.5313e-06,0.13603,0.004237,0.00016807,5.2951e-09,0.0098776,0.003707,0.00067324,0.0036119,3.5139e-14,0.010162,1.124e-13,0.00049521,1.9494e-07,0.046961,0.0050761,0.0026724,0.00061471,8.7039e-06,0.01747,0.046646,0.0069211,0.026437,7.7158e-05,0.065808,0.011681,0.0042424,0.016949,0.0012118,0.0058865,0.013002,5.7487e-05,0.063785,2.3534e-11,0.0048281,0.0032427,0.0048281,0.010524,0.0038201,0.02727,0.005199,0.012381,0.023278,0.0011824,0.0013642,8.527e-09,0.0026413,0.0011019,0.0026537,0.0028806,5.7889e-07,0.018048,0.012964,0.00088431,1.4811e-05,0.0096263,0.00033186,2.7066e-06,0.00026669,0.01074,0.011715,0.00051979,0.043122,0.042133,0.011184,1.8563e-05,4.7261e-05,0.0196,2.0673e-05,0.016817,0.074708,0.082094,0.0078371,0.0030208,0.0020676,0.00057453,0.031247,0.030621,0.097501,0.0053851,0.00028254,0.0029155,0.05103,0.041607,0.014427,0.0043889,0.025344,5.3162e-06,0.079632,0.0027708,0.030577,4.5444e-05,3.1696e-07,0.00041825,0.030427,0.081024,0.0063946,0.00036964,0.00091841,0.03248,0.10761,0.0024763,6.4458e-10,0.00045472,0.0055267,0.0023242,0.0060436,0.0021179,0.0095859,0.014388,2.4199e-06,0.0097937,0.00062128,8.0155e-05,0.039762,3.7486e-06,0.016287,0.010712,0.0082728,0.0023075,0.00025078,0.00017859,3.3834e-05,2.7289e-05,0.0064382,0.027893,2.9109e-05,0.020881,0.014347,1.3145e-13,1.8946e-05,0.0010379,0.15561,0.0056137,2.0144e-07,0.13187,2.8314e-05,0.031661,0.061314,0.06964,0.020731,0.027539,0.009421,0.073271,2.9673e-12,0.0067887,2.6822e-09,3.4274e-05,0.034944,0.00049818,0.013694,1.1547e-05,0.01498,0.0021021,0.067908,0.0024426,0.0047876,0.011453,0.016808,0.045812,0.0013782,0.00036046,0.066978,0.04693,0.043046,0.033071,0.041358,0.023168,0.050019,0.0032234,5.6177e-14,0.046193,0.0025657,0.037884,0.0026601,0.014063,0.016172,2.9253e-05,0.0035223,0.0001045,0.00018139,3.9005e-07,1.6881e-06,0.00067408,5e-10,0.032808,0.044864,0.00030777,0.0026122,6.6144e-05,0.015701,0.039813,0.11653,7.9274e-06,0.0054312,0.010984,0.027372,0.0015285,0.046937,0.0031547,0.042106,0.010567,0.19377,0.10123,0.039396,0.0026576,0.011188,9.542e-05,0.017069,0.00089116,0.0060852,1.398e-05,0.00092174,0.051839,0.00023668,0.16204,8.4208e-16,0.0041629,0.057141,0.0044801,0.001627,0.081141,0.0062632,0.041379,0.004859,0.0037338,0.011038,0.0032143,2.0217e-05,0.021275,0.0007371,0.08929,0.011975,1.3509e-05,0.078063,0.0067681,0.018509,0.00015789,6.1858e-06,0.00177,0.0050962,0.0009106,0.0023429,0.0010054,0.11733,0.0018024,0.0034945,0.0030706,0.0061743,0.0018405,0.015453,0.030694,0.060156,0.13099,7.3733e-05,5.0462e-10,0.0092342,0.01288,0.018416,0.013466,0.0058813,0.07053,9.8405e-06,0.00082266,0.19119,0.0077255,0.016063,0.0043466,0.0077255,4.8046e-05,0.044363,4.2371e-08,0.082127,0.032311,0.10247,0.0073711,8.0585e-05,0.00086413,0.0081518,0.0038643,0.00080855,0.013788,0.0029034,0.11986,0.018713,0.060388,0.022904,1.1038e-06,0.043767,1.6106e-05,0.0016737,0.010215,3.7881e-13,1.7479e-07,1.5625e-07,0.0032129,3.695e-05,0.00011546,0.036817,0.084662,3.0896e-05,0.024291,0.019204,0.0011414,6.0219e-06,3.6384e-05,0.018668,0.00061005,0.05588,0.035277,0.021274,0.011067,0.00063647,0.037387,0.037229,5.1054e-05,0.01766,2.7756e-05,0.058849,0.00087574,0.019424,0.070188,0.006641,2.0556e-05,0.00024938,0.019863,2.5813e-05,0.075475,3.6112e-09,0.062286,0.021494,0.024146,0.0011812,0.016074,0.0004124,0.0002911,0.0016021,0.014844,0.047953,0.047258,0.00033955,0.039916,0.010665,9.9237e-07,0.038492,0.028823,0.092127,0.0010924,0.0016819,0.011657,0.027738,0.11397,0.066358,0.016248,0.035387,0.063465,0.014384,0.00053588,0.0085615,0.027421,1.2072e-06,0.063341,9.2736e-05,0.0015897,1.2254e-12,0.046356,8.7133e-05,0.051416,9.5194e-10,5.399e-07,0.085848,0.046372,0.16619,0.010581,0.0032903,0.00042888,0.00049565,0.0099567,0.10722,0.021603,0.033418,1.0671e-06,8.3988e-05,8.2869e-06,1.0124e-05,0.00029027,0.00012374,0.00063847,0.00012869,0.10548,1.8438e-06,0.00063861,1.8678e-06,0.00041521,0.090645,0.0058439,0.0068366,0.038599,0.0013388,2.6067e-07,1.1031e-10,0.0056943,0.0099441,2.1877e-09,0.018568,0.00072719,2.9463e-07,0.0087982,3.3367e-08,0.013233,0.10685,0.0070815,0.001269,3.2182e-05,0.028592,0.00045666,0.022006,0.012146,0.047862,0.026603,0.00034693,0.015139,0.087733,0.0030615,0.0021053,0.11852,0.024434,0.015091,0.0049295,0.0022773,0.0047761,0.014842,0.017001,0.0001039,0.1055,0.0042972,0.12254,7.9475e-06,0.017841,0.0010051,4.2939e-05,0.00014448,0.017865,0.11585,0.083321,2.7572e-05,0.057361,0.050607,2.7724e-06,0.051533,0.0069624,0.0044272,0.081204,0.04775,0.019836,0.045404,1.4093e-07,0.01425,0.0047925,2.9497e-06,0.019562,0.11632,0.00019571,0.0033806,0.00073891,0.019629,0.00011523,0.0071968,0.016158,1.0954e-06,0.018457,1.5421e-09,0.0094929,0.069533,0.020307,0.0080181,0.018554,0.012758,2.2832e-06,0.00061701,0.00015225,0.0099945,0.0023409,0.012778,0.076747,0.005702,0.020899,0.028702,0.045373,0.0012434,0.10688,9.4625e-06,0.10584,0.00044924,0.0017161,0.12972,0.005922,0.0081945,1.0423e-05,0.016492,1.1277e-05,0.029311,0.0009279,0.0021836,5.1161e-06,0.056452,0.026956,0.017138,0.0042585,0.00026268,0.00093625,0.002679,0.0020975,0.0076737,0.0036475,0.016547,0.002395,0.01393,1.647e-05,2.3759e-14,8.6216e-06,0.009588,0.023052,0.0016306,0.010572,4.5093e-06,0.0069403,0.065294,0.03971,0.039381,0.019273,0.028255,0.0011742,0.00027881,2.4107e-06,0.042383,0.0002172,5e-10,0.028623,0.0016854,0.028352,0.029862,0.075588,0.03827,0.070813,2.1021e-05,2.0346e-05,0.018048,0.073671,0.0080085,0.019935,0.0030738,0.002314,0.10386,4.9558e-06,0.026113,0.013081,0.010578,8.6823e-05,0.030063,0.022243,0.00037227,0.0093712,0.042416,0.0041126,0.037914,0.00032073,0.0035236,6.3767e-07,1.1206e-05,0.0046231,0.00039307,2.6729e-05,0.0077762,0.00021755,6.6257e-07,0.0029408,7.5054e-12,1.4885e-07,1.1355e-05,3.5646e-06,0.019767,5.913e-09,0.00062472,0.00063275,9.0666e-09,0.026954,0.03292,0.00085036,0.0025419,0.0018084,9.361e-05,0.00073825,7.2331e-05,6.0672e-06,0.0038242,4.8534e-05,0.0014476,0.00017582,0.01861,5.6105e-11,6.3155e-05,0.061958,5e-10,0.0024244,0.0072817,0.00033611,0.0064755,0.027034,4.4999e-06,0.00088826,0.00051979,0.030011,0.01982,0.0059536,0.043949,0.0052244,0.030768,2.7922e-05,0.0055025,0.056983,5.573e-05,0.026433,0.00017387,2.8371e-05,0.020765,0.005128,0.00062624,2.6958e-05,1.4308e-05,0.0044038,0.043753,1.5289e-05,0.001176,8.4459e-06,0.005428,4.9355e-09,0.0041786,3.4711e-05,0.0016384,0.034278,0.0059105,0.0026893,0.050756,0.034665,0.012507,0.00011469,0.0011786,0.024304,0.0016335,0.0093942,0.012291,0.0035961,0.0060685,0.015165,7.4674e-06,0.040061,0.021203,0.0024988,0.00049227,0.013868,0.0012823,0.10633,0.038534,6.0521e-05,1.0849e-08,0.0016977,6.4522e-05,0.0046652,0.027034,0.020945,0.013314,0.041076,7.2139e-05,0.036509,0.030524,0.01688,0.0022707,0.00047794,0.0089497,0.039233,0.029431,2.8432e-05,0.020329,0.0023324,4.6664e-06,1.2082e-05,0.0057381,4.0811e-05,0.0042689,1.1102e-15,0.0013191,0.0090508,0.044161,0.021775,0.071943,0.022518,7.7015e-07,0.024085,0.026541,0.0010499,0.090505,0.0037667,0.005533,7.8456e-05,0.033867,4.0694e-06,0.16969,0.00072088,0.0115,1.2241e-05,0.13099,1.5848e-11,8.9373e-15,0.022698,1.1124e-05,1.7442e-05,0.011915,0.0010517,0.0050831,1.2313e-07,0.0065879,0.10803,5.8317e-08,6.1628e-10,2.0794e-06,0.00068828,0.0029701,0.041635,0.17573,2.9248e-06,0.019252,0.072844,0.033878,0.028544,8.5312e-05,0.0052486,0.099426,0.023955,6.0227e-10,0.067267,5.0276e-11,0.00016781,0.018434,0.033059,0.0082194,1.2089e-07,0.08632,0.023925,0.00065537,7.6401e-06,6.5159e-05,0.000957,0.0046531,0.013699,0.041911,0.0032259,0.0060195,0.091104,0.092768,0.00013102,0.0077158,0.00029683,0.0016471,0.010459,0.0015993,7.2693e-05,6.1881e-05,0.12676,0.018036,0.017225,0.021482,0.023027,0.0001514,0.0035483,5.0932e-08,0.0089379,1.2327e-06,0.036057,0.0019173,7.100900000000001e-33,0.0012549,8.982e-07,0.036523,3.7412e-05,0.00021125,0.0018396,9.7826e-05,0.021996,0.0050909,0.010559,0.12012,0.12196,0.053878,0.12781,0.01917,0.053776,0.00022162,0.020671,0.0047474,0.012568,0.0001212,0.026391,4.5682e-05,0.0006088,0.00025921,5.87e-06,0.0029431,0.023836,0.00573,0.002522,0.024745,0.027305,0.1072,0.0013338,0.00020935,0.041039,0.0024995,0.012768,0.026109,0.00025678,0.013673,0.0046519,0.0058995,0.037772,1.0348e-07,0.03743,0.00069451,0.00039464,9.0109e-05,0.011222,0.012527,0.00053906,0.0009306,0.029548,0.17161,0.00040743,0.060679,0.051079,0.018001,0.083424,0.0017952,0.0004387,0.0081342,0.025483,8.7388e-05,0.00028678,1.8237e-06,0.027682,0.066247,5.3798e-05,0.014119,0.0087419,0.0021171,0.0077271,0.00025522,0.00031552,0.00084712,0.00068607,0.011681,0.013829,0.0022036,0.085714,0.023288,1.2913e-06,5.0127e-05,0.011554,0.0081513,0.083406,0.059484,0.022479,0.00077918,0.11412,0.042322,0.052799,0.00014694,0.028468,0.00016902,0.010904,1.1788e-05,0.017463,0.013252,4.3105e-06,0.0048496,0.20268,1.6319e-09,0.00024047,0.067639,0.025773,0.00018226,0.048739,0.013381,0.004347,1.9394e-11,3.7631e-05,0.00015746,1.0883e-05,0.086805,0.015594,0.0087539,0.00030263,0.015959,0.0013146,0.011625,0.018595,0.010981,0.015121,6.1062e-09,0.0015647,0.051976,2.9385e-05,1.9595e-07,0.00020728,1.0983e-05,0.0023131,0.024118,7.2781e-11,0.0043888,0.03932,0.025203,0.00067687,0.0078919,5.4065e-05,6.853e-09,0.063335,0.010554,0.069173,1.056e-11,0.0016096,9.8589e-06,8.1996e-05,2.8552e-15,0.00086579,0.031751,0.021371,0.012159,4.2296e-06,0.04347,0.021805,5.4399e-09,0.0038879,0.00012854,0.0016091,8.6819e-05,0.001579,0.019411,0.0030867,0.0090496,0.053798,0.0083702,0.0054258,8.5713e-09,0.0011018,3.3262e-05,1.8964e-05,0.12736,0.00053896,0.031512,0.0057966,0.003216,0.108,0.015654,7.5102e-05,0.1149,0.003759,0.018527,0.012624,0.0013888,0.0037598,0.025094,0.13597,0.09032,0.00025345,1.5659e-11,0.0022825,0.07213,0.091655,2.8795e-10,0.048559,0.010555,0.0041771,0.0006159,0.058417,0.0029542,0.00026683,0.00095685,0.00080632,1.3451e-06,0.0047294,0.0013944,7.2512e-16,0.041975,0.0025253,0.079277,0.021438,0.0062634,0.0012946,0.027142,0.014005,0.047767,0.020976,0.065528,0.00014993,0.0025216,0.0039194,0.0036115,0.016324,0.027243,0.020058,0.035739,0.012406,1.1689e-07,4.4816e-09,2.9039e-05,0.0041603,0.008684,0.0024398,0.010093,0.0042636,0.0015995,4.1643e-06,6.7647e-07,0.0012219,0.000605,0.072358,0.0022803,0.0028256,0.016303,0.017265,0.067249,0.020242,0.087178,0.010001,0.022581,0.023445,0.0050294,0.012778,5.3553e-06,5.1342e-06,0.00016989,0.033996,2.3884e-05,0.010138,0.06888,0.018848,0.042661,0.013299,0.0024346,0.039135,0.00099564,0.00040047,0.029215,0.0075303,0.004235,0.060122,0.029102,0.0028706,0.0079526,3.5469e-06,0.0030306,0.0039024,0.048656,0.051549,0.030164,0.014181,0.074896,0.027858,0.16619,0.033586,0.011042,0.0035112,0.022092,0.00027825,0.009077,0.012513,0.025096,7.3278e-05,0.012633,0.00091343,0.037592,0.050935,0.03434,4.997e-08,0.0095014,0.12992,0.0060069,4.7922e-05,0.049837,0.012399,0.0039315,0.00025447,0.0041428,0.00269,0.00093303,0.00050152,3.6518e-05,3.5359e-05,0.0014368,1.091e-05,0.023636,0.050795,0.038221,0.0068439,0.0024785,0.00030646,3.5431e-05,0.00033193,0.10606,0.0037537,0.01126,1.5793e-07,1.1717e-08,0.0020573,0.01311,0.00054248,0.011945,0.00035908,0.0025475,0.034359,0.0078387,0.023401,7.5211e-06,0.016178,0.00037711,0.0041428,0.014093,0.018801,9.1529e-09,0.008355,0.00035256,0.00037079,0.025251,0.010442,2.6188e-14,6.2001e-05,0.0010042,0.0073264,0.14049,3.1609e-06,0.0064034,0.011663,0.029059,0.014503,2.0277e-07,0.0010658,0.0013625,2.3042e-05,0.0088068,0.049105,0.0057532,1.0452e-05,0.026641,0.00027495,7.5042e-07,9.6599e-05,0.00076806,7.5686e-05,5.9542e-06,0.0025391,0.032291,0.097058,3.072e-06,2.2815e-14,0.00038751,0.0019092,0.0022785,0.0090381,7.6254e-05,0.11918,0.0019146,1.7694e-06,0.031261
GOMF_UBIQUITIN_LIKE_PROTEIN_LIGASE_BINDING	301	255	0.063563	0.007951	0.047335	0.089676	1	1	1	0.795319	1	ABCB1,ABI2,ACTG1,ACVR1B,AICDA,ANAPC2,ANKRA2,APBB1,APC,ARIH1,ARRB1,ARRB2,ARRDC1,ASB4,ATF6,ATP6V0C,ATXN3,AUP1,AURKA,AXIN1,AXIN2,BAG1,BAG4,BAG5,BCL10,BCL2,BID,BOK,BRCA1,CALR,CAMLG,CASC3,CASP10,CASP8,CBS,CCDC50,CCT2,CD40,CDK5RAP3,CDKN1A,CDKN1B,CEBPB,CHEK2,CKB,CLU,CRK,CUL1,CUL2,CUL3,CUL4A,CUL5,CUL7,DAZAP2,DBT,DDRGK1,DERL1,DET1,DIO2,DNAJA1,DNM1L,DTX1,EGFR,EGR2,EIF4E2,ERBB3,ERLIN1,FAF1,FAF2,FBXW7,FHIT,FOXO1,FZD4,FZD5,FZD6,FZD8,GABARAP,GABARAPL1,GABARAPL2,GGN,GLMN,GPI,GPR37,GSK3B,HERC2,HGS,HIF1A,HSP90AA1,HSP90AB1,HSPA5,HSPA6,HSPA8,HSPA9,HSPBP1,HSPD1,IKBKE,ISG15,ITCH,JAK1,JKAMP,JUN,KCNH2,KDM4A,LAPTM4B,LAPTM5,LRPPRC,LTBR,MAP1LC3A,MAP1LC3B,MAP1LC3B2,MAP1LC3C,MC4R,MDM2,MFHAS1,MFN2,MOAP1,MUL1,MYOD1,NAE1,NDUFS2,NEDD8,NEK6,NFKBIA,NGFR,NKD2,NLK,NPLOC4,OTUB1,PA2G4,PACRG,PARP9,PATZ1,PAX6,PCBP2,PDLIM2,PER1,PER3,PIAS1,PIAS2,PIAS4,PINK1,PML,POLR2A,PPARGC1A,PRDX6,PRKACA,PRKACB,PRKAR1A,PRKAR2B,PRR5L,PRR7,PSMA3,PSMD1,PTK2B,PTPN22,PTPRN,RAD18,RALA,RALB,RB1,RELA,RFFL,RHOBTB3,RIPK1,RNF20,RNF31,RNF8,RPA2,RPL23,RPL5,RRAGA,RTN4,SCAMP3,SCN5A,SHPRH,SKI,SLC22A18,SMAD2,SMAD3,SMAD5,SMAD6,SMAD7,SMC6,SMG5,SNCAIP,SNX9,SPOP,SPOPL,SQSTM1,STAT1,STAT2,STUB1,STX8,SUMO1,SUMO2,SUMO3,SYT11,TANK,TCP1,TMBIM6,TNFRSF14,TNFRSF1B,TNK2,TOLLIP,TP53,TPI1,TRAF1,TRAF2,TRAF3,TRAF4,TRAF5,TRAF6,TRIB1,TRIB2,TRIB3,TRIM28,TRIOBP,TRIP4,TSG101,TUBA1B,TXNIP,UBA52,UBASH3B,UBB,UBC,UBE2B,UBE2C,UBE2D1,UBE2D2,UBE2D3,UBE2D4,UBE2G1,UBE2J1,UBE2J2,UBE2K,UBE2L3,UBE2L6,UBE2N,UBE2W,UBOX5,UBXN1,UBXN7,UCHL1,USP13,USP2,USP25,USP7,VCL,WFS1,WRAP53,XRCC5,YOD1,YWHAE,YWHAZ,ZNF675,ZNF746	1.3147e-07,0.00011983,1.3242e-05,0.018537,0.11274,0.0060119,0.035445,0.038989,0.0031954,0.018355,0.018734,0.0014079,0.025854,0.0038711,0.020791,0.00076492,0.072097,0.050642,0.021817,9.9873e-05,1.9862e-05,0.14027,0.00095978,0.0018794,0.0033468,2.4736e-05,0.069854,0.00026284,0.017664,0.0036119,0.014588,3.8232e-05,0.026508,0.0072017,0.014914,0.018015,0.0057871,1.4302e-11,0.0017919,0.02622,0.0015539,0.01007,2.7066e-06,1.6627e-06,0.00036964,0.0080761,0.00010318,0.0012549,2.9673e-12,0.011308,0.024871,0.0067887,0.034381,0.022956,0.0032804,0.0092222,0.0025898,0.044787,0.063438,2.9253e-05,7.1257e-05,0.010984,0.0029214,0.079391,5e-10,8.9839e-08,0.00070492,0.028997,0.0067681,6.394e-13,0.21377,0.008209,0.032311,0.013784,0.10247,8.0585e-05,0.00086413,0.0081518,0.0039714,0.088833,0.07675,0.014494,9.1636e-05,0.010371,0.0031514,0.012431,0.00087871,0.02578,0.00064376,0.00017856,0.019297,1.3209e-11,0.00054984,0.0002172,0.012548,0.0067937,0.0016662,3.337e-06,0.0053927,0.0023054,0.01861,1.6043e-14,0.024542,0.0015574,6.1474e-05,0.012778,0.071325,4.7425e-12,0.0036279,0.031981,0.0082421,0.061191,0.010181,0.069914,0.0031022,1.3896e-11,0.0023394,0.01052,0.0092843,0.0051178,0.027213,0.014923,0.036355,0.016154,0.0014751,0.00032604,0.030217,7.7716e-16,3.4595e-07,0.0013238,0.00014413,0.00077303,1.1039e-06,0.00029531,2.0993e-05,0.0063761,0.10494,0.1466,0.00045965,2.5376e-07,0.030373,0.00023152,1.9482e-12,0.00012029,0.095534,4.9299e-05,1.5801e-05,0.00072369,0.00098049,0.00010814,0.00099896,0.0032271,0.0010158,0.062182,2.9248e-06,0.003092,5.554e-06,0.021653,0.050066,9.0055e-07,0.036523,0.12196,0.017312,0.092143,0.00019925,0.11959,0.085823,0.0010966,0.10642,0.017053,2.2403e-05,0.03743,0.018021,0.00044856,0.00192,0.000938,0.001334,3.5076e-05,0.010368,0.010981,3.4213e-05,0.017644,0.077333,0.1243,0.0023131,0.00011703,0.0020153,1.496e-05,0.011097,0.0027261,0.00010045,0.012624,1.914e-06,0.003389,0.003638,0.048559,1.5609e-10,0.0047294,5.0275e-12,0.080448,0.0010798,0.0007223,7.8773e-06,0.0017219,0.089962,0.0024839,0.051332,1.7732e-05,0.018451,0.006072,0.0019335,0.018962,0.00012124,0.0055285,1.0741e-06,9.9472e-07,1.4342e-08,0.041348,0.00043941,0.17505,0.050859,0.0064571,0.038126,0.012272,0.034119,4.1819e-05,0.1413,4.0603e-05,0.0021223,0.0085622,0.034002,0.015733,0.0087662,0.020786,0.023767,9.162e-10,0.011443,1.169e-05,9.2189e-08,0.017445,2.2249e-05,0.037906,0.088386,0.028822,0.0022714,0.0004534,0.025618,0.01078,0.0076544,0.054024,0.00076502,0.039876,0.014834,0.02992,0.060467
GOBP_NEGATIVE_REGULATION_OF_TORC1_SIGNALING	26	17	0.26698	0.0086874	0.19899	0.089865	1	1	1	0.795319	1	ATM,DEPDC5,DEPTOR,KPTN,NPC1,NPRL3,RNF152,RNF167,SEC13,SEH1L,SESN1,SESN2,SESN3,STK11,SZT2,WDR24,WDR59	0.0031352,3.3443e-05,0.022493,0.029935,5e-10,0.0047574,0.027561,0.043524,7.6786e-07,6.4512e-07,0.00014584,0.01463,0.010382,0.00030039,4.4315e-13,6.0168e-07,0.0068198
GOBP_VACUOLAR_LOCALIZATION	84	70	0.11678	0.0076983	0.087101	0.090015	1	1	1	0.795319	1	ADGRE2,ADORA2B,ARL8B,BLOC1S1,BLOC1S2,C12orf4,CBL,CD300A,CD84,CHGA,CLNK,CPLX2,FAM98A,FER,FES,FGR,FLCN,FOXF1,GAB2,GATA2,GRP,HMOX1,IL13,IL4,IL4R,KIF5B,KIT,KLC2,KXD1,LAMTOR1,LAT,LAT2,LGALS9,MAP6,MRGPRX2,MYH9,NDEL1,NR4A3,PDPK1,PIK3CD,PIK3CG,PLA2G3,PLEKHM2,PTGDR,PTGDS,RAB34,RAB3A,RAB44,RABGEF1,RAC2,RASGRP1,RNF167,S100A13,SCN11A,SLC18A2,SNAP23,SNAPIN,SNX4,SNX6,SPAG9,SPHK2,STXBP1,SYK,TFEB,TMEM106B,UNC13D,VAMP2,VAMP3,VPS33A,VPS33B	0.011777,0.00042426,0.12865,0.00081746,8.9386e-09,0.04311,0.065808,0.025098,0.052893,0.013498,6.4364e-05,0.0025264,0.013305,0.0004876,6.1858e-06,0.026329,0.039066,0.057518,0.012413,0.0045987,0.0012814,0.057157,0.052138,0.052138,0.0069088,1.8756e-05,4.2906e-06,0.033059,0.050859,0.0098729,1.4093e-07,0.070527,0.16155,0.056452,0.011554,0.032719,0.0010333,0.017706,0.018185,0.11185,0.00016965,3.8138e-06,0.061982,0.032419,0.00068828,0.0060195,2.9219e-06,0.0069834,0.10451,0.028911,1.2327e-06,0.043524,3.3997e-05,0.0019178,0.0020375,0.0072832,2.9385e-05,0.00018053,0.00036166,0.023212,0.0024579,2.252e-09,0.002164,0.0064394,0.047534,8.4699e-05,3.5359e-05,0.0014368,0.025619,0.01126
GOMF_POLY_PURINE_TRACT_BINDING	27	24	0.20063	0.0077555	0.14965	0.090024	1	1	1	0.795319	1	ATXN1,DAZAP1,DDX1,ELAVL4,HNRNPDL,HNRNPU,KHDRBS1,KHDRBS2,LARP4,MCRS1,PABPC1,PABPC1L,PABPC4,PABPC4L,PAN3,PATL1,PNPT1,PPIE,RBMS1,RBMS2,RBMS3,RBPMS,SYNCRIP,TIA1	1.4599e-10,0.00026916,1.3922e-05,0.0041613,0.0015295,0.017844,0.0017512,0.0076224,0.00047525,1.7711e-09,4.5135e-05,0.037965,4.8172e-05,0.061308,0.036258,0.068764,0.0012277,0.0034839,7.4453e-11,0.0040514,1.3909e-08,0.010207,0.023696,2.0535e-11
GOBP_IRON_ION_TRANSMEMBRANE_TRANSPORT	18	16	0.29069	0.009177	0.21683	0.09003	1	1	1	0.795319	1	ABCB6,ABCC5,HAMP,IFNG,ISCU,MCOLN1,SCARA5,SLC11A1,SLC11A2,SLC25A28,SLC25A37,SLC39A14,SLC39A8,SLC40A1,STEAP2,TTYH1	0.00052086,0.0052536,0.00203,0.043909,0.0075617,0.016547,0.002782,0.0015533,0.0037459,0.0022142,0.078898,0.00043735,5e-10,0.0071852,0.0083702,0.032486
GOBP_IRES_DEPENDENT_VIRAL_TRANSLATIONAL_INITIATION	10	9	0.30473	0.0072167	0.22748	0.090203	1	1	1	0.795366	1	DENR,EIF2D,EIF3A,EIF3B,EIF3D,EIF3F,PCBP2,PTBP1,SSB	0.025898,0.018496,0.023537,4.1514e-05,0.031884,0.046519,1.1039e-06,0.0014724,0.099114
GOBP_NEGATIVE_REGULATION_OF_DEFENSE_RESPONSE_TO_VIRUS	32	26	0.20985	0.0084423	0.15685	0.090488	1	1	1	0.795366	1	ATG12,ATG5,C1QBP,DHX58,F2RL1,FGL2,GPATCH3,GRAMD4,HTRA1,ITCH,MUL1,NLRX1,NPLOC4,PCBP2,PPM1B,PTPN22,PTPRS,RIOK3,RNF125,RNF26,SEC14L1,TARBP2,TKFC,TNFAIP3,TRAF3IP1,UBQLN1	0.016756,0.017731,0.0083567,0.014698,0.0062632,0.0031113,0.0011476,0.0026918,9.5592e-07,0.0016662,1.3896e-11,0.026274,0.00032604,1.1039e-06,0.00015596,0.062182,1.5169e-05,3.7173e-05,0.026391,0.061802,0.025483,0.0001616,0.016658,0.037015,0.064084,8.8388e-09
GOBP_REGULATION_OF_PROTON_TRANSPORT	22	18	0.20645	0.0069126	0.15435	0.090532	1	1	1	0.795366	1	ACTN4,ATP4A,CHP1,CHP2,COX17,DRD3,DRD4,IL13,NDUFA4,PARK7,PM20D1,PPIF,SLC9A3R1,SPHK2,TACO1,TCIRG1,TESC,TWIST1	0.00013316,0.002932,0.011715,0.10332,0.0024997,0.013844,0.0008094,0.052138,0.00042274,0.011889,0.00016053,0.071864,0.014325,0.0024579,0.0017486,0.016048,0.00012416,0.019069
GOCC_SNO_S_RNA_CONTAINING_RIBONUCLEOPROTEIN_COMPLEX	29	19	0.24421	0.0084007	0.1826	0.090556	1	1	1	0.795366	1	FBL,GAR1,LSM6,MPHOSPH10,NAF1,NHP2,NOP56,NOP58,POP1,POP4,POP5,POP7,RPP25,RPP25L,RPP30,RPP38,RPP40,RRP9,SNRNP40	0.0096845,0.014306,0.00070851,0.00013442,0.017274,0.20302,0.0036573,4.4833e-06,0.028151,0.002477,1.1069e-11,6.9113e-06,8.4102e-06,0.024691,0.00020255,0.012617,0.053383,0.044001,0.010987
GOBP_ORGANELLE_DISASSEMBLY	132	104	0.098393	0.0078976	0.073576	0.090577	1	1	1	0.795366	1	ARFIP2,ASCC2,ASCC3,ATG12,ATG14,ATG2A,ATG2B,ATG4B,ATG4D,ATG5,ATG7,ATG9A,ATG9B,ATP13A2,AURKA,BNIP3,BNIP3L,CAMKK2,CDK1,CERS1,CISD2,CSNK2A2,CTSK,CTTN,DDRGK1,DENR,DNM1L,DYRK3,EIF2D,FBXL4,FBXW7,FIS1,FKBP8,FZD5,GABARAP,GABARAPL1,GABARAPL2,GFM2,GOLGA2,GSK3A,HAX1,HIF1A,HK2,HTRA2,KAT5,KIF5B,KLC1,LRBA,MAP1LC3A,MAP1LC3B,MAP1LC3B2,MAP1LC3C,MARK2,MFN2,MRRF,MTIF2,MTIF3,MUL1,NEDD9,OPTN,PARK7,PARL,PELO,PINK1,PLIN2,PLIN3,PLK3,PNPLA2,PRKAA1,PRKAA2,RB1CC1,RNF41,RRP7A,SLC25A4,SLC25A46,SNX30,SNX7,SPAST,SPATA18,SQSTM1,SREBF1,STX5,TIGAR,TOMM7,TP53,TRIP4,TSC2,TSPO,UBA5,UFC1,UFL1,ULK1,ULK2,ULK3,USP30,USP36,VDAC1,VPS13C,VPS13D,VRK1,WDR45B,WIPI1,WIPI2,ZFAND1	0.033573,0.00010369,0.0063312,0.016756,0.066761,3.0925e-06,0.00069603,0.0043201,0.025173,0.017731,2.0972e-05,0.0019893,0.0017598,0.010076,0.021817,0.00134,0.075729,0.00067925,0.040005,0.006208,0.0021223,0.000172,0.0025249,0.009421,0.0032804,0.025898,2.9253e-05,0.018496,0.018496,0.00035146,0.0067681,0.10081,0.050859,0.032311,8.0585e-05,0.00086413,0.0081518,0.088484,0.010665,0.041871,0.0033911,0.012431,0.0017281,0.10984,3.4527e-06,1.8756e-05,0.00098224,0.012758,0.071325,4.7425e-12,0.0036279,0.031981,0.0060057,0.069914,0.037555,0.0054524,0.096776,1.3896e-11,0.0018084,0.0055025,0.011889,0.01174,0.1021,2.5376e-07,0.026028,1.2082e-05,0.0057381,0.10633,0.055714,0.16969,0.079689,0.0036387,0.00014988,0.051526,0.037243,0.00059405,0.01459,3.2214e-06,0.028343,1.496e-05,1.056e-11,0.003759,0.046726,0.015357,0.0017219,1.4342e-08,0.00027825,0.013516,0.00091343,0.012074,0.013011,0.017853,3.2493e-07,2.9612e-08,0.00028939,0.0007616,0.050107,0.0099382,0.00047133,0.011945,0.0030504,0.016178,0.070474,0.006334
GOMF_OXIDOREDUCTASE_ACTIVITY_ACTING_ON_METAL_IONS	16	13	0.28035	0.0079784	0.2099	0.090844	1	1	1	0.796757	1	CP,CYB561A3,CYBRD1,FRRS1,FTH1,FTMT,FXN,HEPHL1,MMACHC,MTRR,STEAP2,STEAP3,STEAP4	0.0016348,0.017232,0.00072352,0.0058673,0.024651,0.087751,0.00014487,0.022119,5.9325e-08,5.7918e-05,0.0083702,0.00096608,0.0054258
GOBP_VESICLE_COATING	39	34	0.16951	0.0077965	0.12706	0.091102	1	1	1	0.798067	1	AP3D1,AP3M2,AP3S1,AP3S2,ARFGAP3,CSNK1D,CUL3,KLHL12,MAPK15,PDCD6,PEF1,PPP6C,PREB,SAR1A,SAR1B,SEC16A,SEC16B,TFG,TMED10,TMED2,TMED9,TRAPPC1,TRAPPC10,TRAPPC11,TRAPPC12,TRAPPC13,TRAPPC2L,TRAPPC3,TRAPPC4,TRAPPC5,TRAPPC6A,TRAPPC6B,TRAPPC8,TRAPPC9	0.0032933,0.00069343,0.0082523,0.0048571,7.0025e-06,2.8314e-05,2.9673e-12,0.045644,0.0042585,0.023147,5e-10,0.02479,0.00029105,0.013673,0.0046519,8.7388e-05,0.00028678,8.6361e-05,0.020058,0.035739,0.008684,0.0024346,0.039135,0.00099564,0.00040047,0.029215,0.0075303,0.004235,0.029102,0.0028706,0.0079526,3.5469e-06,0.0030306,0.0039024
GOCC_ROUGH_ENDOPLASMIC_RETICULUM	80	68	0.11903	0.0077342	0.089286	0.091257	1	1	1	0.798472	1	ADCYAP1R1,APP,ARL6IP1,ARSB,BAIAP2,BGLAP,CA4,CANX,CDKAL1,CKAP4,COLEC10,EDN1,EPHA5,F12,FKRP,GLUL,HCRT,HGFAC,HTR5A,KCNJ2,LIN28A,LRPAP1,MBL2,MPZ,MT3,MTTP,MYOC,NCF1,P2RX3,PCSK1,PCSK9,PI4KB,PKM,PLOD1,PLOD2,PLOD3,PSEN1,PTGDS,RAB14,RANGRF,RPL18,RPL4,RPL6,RPN1,RPN2,RPS21,RPS26,RPS29,SCGB1A1,SEC61A1,SEC61A2,SEC61B,SEC61G,SEC63,SFTPA1,SFTPA2,SFTPD,SLC7A11,SPPL3,SRP9,SRPRB,STX17,SUCO,SYNE3,TMCC1,TMEM97,TP63,ZC3H12A	0.012586,0.0074312,0.02526,0.0010003,5.484e-08,0.0090508,0.00016807,0.0074508,2.2731e-15,0.0032908,8.0155e-05,0.070648,1.2224e-14,0.00010814,0.13099,0.00050747,0.075712,3.4333e-09,2.9463e-07,0.12254,0.0036142,0.0099945,0.082578,0.047187,0.079011,0.073671,1.1206e-05,1.1355e-05,2.8371e-05,0.001176,0.0016384,0.00049227,0.0055534,0.069914,0.0080041,4.0811e-05,1.2313e-07,0.00068828,0.00016781,5.2712e-06,0.0056792,0.0075277,0.00098999,0.021464,0.00039372,0.011247,1.1102e-15,2.4439e-05,0.0070607,0.0065857,0.11384,0.040143,0.061519,0.010131,0.051485,0.051104,0.11129,0.011712,6.853e-09,0.019713,0.00099397,0.00098018,0.0089053,0.0033006,0.059194,0.10803,0.0042572,5.4133e-06
GOBP_BIOLOGICAL_PROCESS_INVOLVED_IN_INTRASPECIES_INTERACTION_BETWEEN_ORGANISMS	49	45	0.15113	0.0079944	0.11359	0.091689	1	1	1	0.801296	1	ATXN1,AVP,AVPR1A,BBS4,BRINP1,CHD8,CHRNB2,CIC,CLN8,CNTNAP2,CX3CR1,DLG4,DRD3,DRD4,DVL1,EIF4EBP2,EN1,EXT1,GAD1,GNG8,GRID1,GRP,KCNQ1,MAPK8IP2,MKKS,NLGN2,NPAS4,NR2E1,NRXN1,NRXN2,NRXN3,OXT,OXTR,PCM1,PTEN,RPTOR,SHANK1,SHANK2,SHANK3,SLC6A4,TBX1,TH,TREM2,UCN,VPS13A	1.4599e-10,1.612e-06,0.023372,0.080446,4.0502e-07,1.0526e-05,0.0035221,0.056181,0.033733,6.4458e-10,0.0086452,8.2112e-05,0.013844,0.0008094,0.0091346,0.019304,0.017421,8.4208e-16,9.8256e-06,0.00029838,5.3284e-10,0.0012814,0.00039635,0.0094846,0.015247,0.0078883,0.00028525,0.0090609,5.9734e-09,0.0056189,2.3335e-12,0.17064,0.0041456,0.00016227,0.00026613,1.0527e-06,9.6624e-10,1.6683e-05,1.0045e-06,6.5024e-09,0.0022898,0.0011765,0.048656,1.8409e-05,0.10606
GOCC_FANCONI_ANAEMIA_NUCLEAR_COMPLEX	12	4	0.39748	0.0062765	0.29947	0.092218	1	1	1	0.80431	1	FANCC,FANCE,FANCG,FANCM	0.0010465,0.021233,0.0016809,0.0014553
GOBP_NOSE_DEVELOPMENT	15	15	0.22434	0.0068577	0.16905	0.092253	1	1	1	0.80431	1	ALDH1A3,ASCL1,CHD7,DLX5,GLI3,GNG8,HESX1,PROX1,RDH10,RPGRIP1L,SIX1,SIX4,SKI,SMCHD1,STRA6	0.080832,0.00011087,0.0049597,6.8457e-08,1.1849e-07,0.00029838,0.0056561,0.00034527,0.0091344,0.00016935,2.1857e-05,0.0058353,0.00192,1.7994e-06,0.05971
GOBP_CELL_FATE_COMMITMENT_INVOLVED_IN_PATTERN_SPECIFICATION	11	10	0.2885	0.0072018	0.21788	0.09274	1	1	1	0.806866	1	ASCL1,DBX1,DLL4,DMRT3,FOXN4,GLI2,GLI3,LHX3,NKX2-2,SOX1	0.00011087,0.0025718,0.00025463,0.022222,0.0017156,0.022571,1.1849e-07,9.5504e-05,0.00037997,0.0090439
GOBP_CILIUM_ORGANIZATION	409	330	0.054348	0.0077153	0.041049	0.092766	1	1	1	0.806866	1	ABCC4,ABLIM1,ABLIM3,ACTR2,ACTR3,ADAMTS16,AHI1,ALPK1,ARF4,ARHGAP35,ARL13B,ARL6,ARMC12,ARMC2,ARMC9,ASAP1,ATG5,ATMIN,ATP6V0D1,ATP6V1D,ATXN10,AURKA,AVIL,B9D1,B9D2,BBIP1,BBS1,BBS10,BBS12,BBS2,BBS4,BBS5,BBS9,C2CD3,CATIP,CBY1,CC2D2A,CC2D2B,CCDC113,CCDC13,CCDC28B,CCDC39,CCDC40,CCDC57,CCDC63,CCDC65,CCDC66,CCDC88A,CCDC96,CCNO,CCP110,CDC14A,CDC14B,CDKL1,CELSR2,CENPJ,CEP120,CEP126,CEP131,CEP135,CEP162,CEP164,CEP19,CEP250,CEP290,CEP350,CEP70,CEP78,CEP83,CEP89,CEP97,CFAP126,CFAP20,CFAP221,CFAP43,CFAP44,CFAP46,CFAP54,CFAP58,CFAP61,CFAP69,CFAP74,CLUAP1,CNTROB,CROCC,CSNK1D,CYLD,DAW1,DCDC2,DCTN1,DISC1,DNAAF1,DNAAF2,DNAAF3,DNAAF5,DNAH17,DNAH2,DNAH5,DNAH7,DNAH8,DNAI1,DNAI2,DNAJB13,DNAL1,DNHD1,DNM2,DRC1,DUSP23,DYNC2H1,DYNC2LI1,DYNLL1,DZIP1,DZIP1L,E2F4,EHD1,EHD2,EHD3,EHD4,ENKD1,ENO4,EVI5,EVI5L,EXOC5,FAM149B1,FAM161A,FBF1,FBXW8,FHDC1,FNBP1L,FOXJ1,FSIP2,FUZ,GAS8,GDI2,GFY,GK2,GMNC,GORAB,GSK3B,GSN,HAP1,HSPB11,HYLS1,IFT122,IFT140,IFT172,IFT22,IFT27,IFT43,IFT46,IFT52,IFT74,IFT80,IFT81,IFT88,INTU,IQCB1,IQCG,IQUB,KCNF1,KCNJ10,KCNQ1,KCTD17,KIAA0586,KIAA0753,KIF24,KIF27,KIF3A,KIF3B,KIFAP3,KLC3,LAMA5,LCA5,LCA5L,LIMK2,LRGUK,LRRC43,LRRC61,MAK,MAPK15,MAPRE1,MARK4,MCIDAS,MEIG1,MKKS,MKS1,MNS1,NEDD9,NEK1,NEURL1,NME5,NME8,NOTCH1,NOTO,NPHP3,NUDCD3,ODF2L,ONECUT1,ONECUT2,PARVA,PCM1,PCNT,PFN4,PIBF1,PIFO,PKD2,PKHD1,PLA2G3,PLK4,POC1A,PPP1R35,PRICKLE1,PTPDC1,RAB17,RAB23,RAB3IP,RAB8A,RAB8B,RABGAP1,RABL2B,RFX2,RFX3,RFX4,RILP,RILPL1,RILPL2,ROPN1,ROPN1B,RP1,RP1L1,RPGRIP1,RPGRIP1L,RRP7A,RSPH1,RSPH4A,RSPH6A,RSPH9,RTTN,SAXO1,SCLT1,SDCCAG8,SGSM3,SLC9A3R1,SNAP29,SNX10,SPAG16,SPAG17,SPAG6,SPATA6,SPEF1,SPEF2,SSNA1,SSX2IP,STK36,SYNE2,TAPT1,TBC1D1,TBC1D10A,TBC1D10B,TBC1D10C,TBC1D13,TBC1D14,TBC1D15,TBC1D16,TBC1D17,TBC1D19,TBC1D2,TBC1D20,TBC1D21,TBC1D22A,TBC1D22B,TBC1D24,TBC1D2B,TBC1D30,TBC1D31,TBC1D32,TBC1D5,TBC1D7,TBC1D8,TBC1D9B,TCHP,TCTN1,TCTN2,TCTN3,TEKT1,TEKT2,TEKT3,TEKT5,TESK1,TMEM107,TMEM138,TMEM17,TMEM216,TMEM231,TMEM237,TMEM67,TMEM80,TPGS1,TRAF3IP1,TSGA10IP,TTBK2,TTC12,TTC17,TTC21A,TTC26,TTC29,TTC30A,TTC30B,TTC36,TTC39C,TTC8,TTLL1,TTLL3,TTLL8,TUB,TXNDC15,UBE2B,UBXN10,UNC119B,USP6NL,VANGL2,WDPCP,WDR11,WDR19,WDR35,WDR54,WDR90,WRAP73,WWTR1,YAP1	0.0018207,0.016205,0.0043769,0.0013672,0.06569,0.0025684,0.0031556,0.009314,0.058241,0.00090661,7.9304e-07,0.0076478,0.03111,0.079071,0.014589,7.6829e-06,0.017731,0.018384,5.763e-05,0.051711,0.0099842,0.021817,0.0005945,5.6289e-05,0.0060053,0.11904,0.022899,0.012958,0.0019476,0.00046419,0.080446,0.011981,5.0268e-06,0.00086471,0.0051971,0.0042424,9.7786e-08,0.0010635,0.0024082,0.01831,0.07428,1.5597e-05,0.024765,2.0398e-05,6.2098e-05,0.0034824,7.0634e-08,0.013002,0.00057821,0.014512,0.0045615,0.0018506,2.101e-11,0.00026015,0.00045284,0.010366,2.6493e-07,0.0024371,0.0031819,0.036072,1.5706e-05,0.0092397,0.035685,0.0036448,0.060112,0.03656,0.038483,0.10003,0.018048,3.2801e-05,0.12541,0.09533,0.013408,0.0061996,8.7592e-06,0.018294,0.039926,0.0012418,0.00025518,0.0046201,0.0074089,4.1639e-06,0.010121,0.00018446,0.001072,2.8314e-05,0.0021578,0.048254,4.1714e-05,0.082676,0.0017864,0.00013468,1.2493e-05,0.0095122,0.03426,0.0097136,0.0017022,0.00052737,0.0070927,0.0045438,0.026648,0.058267,2.5545e-05,0.0002223,0.0097108,0.0035223,0.013246,0.0033392,0.015701,0.039813,2.1869e-09,4.6559e-07,0.01048,0.072864,8.9276e-06,0.01351,0.014489,7.8175e-05,6.6427e-06,9.4694e-06,0.059286,0.0054611,0.0039413,0.0063041,0.00041757,0.0015247,0.018509,0.015453,2.0802e-06,0.018894,0.0083774,0.0069694,6.0219e-06,0.01766,0.00087574,0.00061018,0.098823,0.063341,9.1636e-05,0.0068388,0.019124,0.0142,0.10751,0.01725,0.00029961,1.6987e-06,0.0032685,0.001269,0.04579,0.0038692,0.014382,0.016917,0.00529,5e-10,0.0002897,0.012845,0.019855,0.089196,0.020612,0.00022132,0.0027719,0.00039635,0.071677,0.010135,4.2276e-05,0.029609,4.8183e-09,0.0032402,0.00063975,0.051533,4.6091e-07,0.0090313,0.015334,0.00025965,0.00011523,3.5683e-11,0.0596,0.0001275,0.02321,0.0042585,0.0020975,1.094e-06,0.014852,0.016808,0.015247,0.0007054,0.0052954,0.0018084,0.04232,1.193e-09,1.9154e-06,0.088623,6.3155e-05,9.2554e-13,0.00096176,3.4361e-09,0.092727,0.0062004,0.0083689,0.0072236,0.00016227,0.029138,0.00017445,0.0076872,0.038534,0.013314,7.2139e-05,3.8138e-06,0.042987,0.0023825,0.0044004,0.000425,0.034655,0.054571,0.011196,0.0016471,0.017225,0.015219,0.0071135,0.0179,0.013938,0.00070059,0.013849,0.056259,0.021465,0.0076763,7.6153e-08,0.022928,0.0076947,0.002445,0.00013531,0.00016935,0.00014988,0.11033,0.12762,0.014949,0.016459,0.11797,0.0064233,0.080996,5.9661e-07,5.8203e-06,0.014325,0.051976,0.0013759,5.152e-10,0.025203,0.012672,0.067939,0.061879,0.0078919,0.0065074,0.10551,2.0657e-05,0.00026405,0.00031982,4.7323e-07,0.0029274,0.0018848,0.006632,0.036716,0.00026683,1.2177e-07,0.00021287,0.0044984,0.026825,1.2684e-07,0.00095685,0.0014828,0.011607,0.057263,6.9607e-06,3.0731e-07,0.064433,0.0079879,0.013379,1.3451e-06,0.0073107,1.3452e-05,1.7224e-06,1.5953e-05,1.2942e-12,0.055314,0.0003438,0.12056,3.6463e-05,0.13911,0.036178,0.0322,3.5265e-05,0.012684,2.2182e-06,0.023194,0.0073248,0.047981,0.1168,0.012088,0.023282,0.064084,0.0033617,0.0017472,2.4301e-07,0.010071,0.00014247,0.14508,1.6369e-10,0.031158,0.065354,0.0032425,0.0062849,0.027299,0.0004542,0.0093543,4.6694e-06,0.0032085,0.0021594,0.034119,0.0036505,5.9365e-07,0.00269,0.00017439,0.00012179,0.0078387,0.073573,0.045802,0.072815,0.00072626,0.046133,0.0010403,7.4821e-05
GOBP_SYNAPSE_ORGANIZATION	432	381	0.049738	0.0075746	0.037592	0.09291	1	1	1	0.807162	1	ABHD17B,ABI2,ABI3,ABL1,ACHE,ACTB,ACTBL2,ACTG1,ACTN1,ADAM10,ADD2,ADGRB3,ADGRF1,ADGRL1,ADGRL3,ADNP,AFG3L2,AGRN,AKT1,ALS2,AMIGO2,ANAPC2,ANK3,APBB2,APOE,APP,APPL1,ARC,ARF1,ARF4,ARF6,ARHGAP22,ARHGAP33,ARHGAP39,ARHGAP44,ARHGEF15,ASAP1,ASIC2,BAIAP2,BCAN,BDNF,C1QA,C1QB,C1QC,C1QL2,C1QL3,C3,C5AR1,CACNA1S,CACNB1,CACNB2,CACNB3,CACNB4,CACNG2,CAMK1,CAMK2B,CAP2,CAPRIN1,CAPRIN2,CAST,CBLN1,CBLN2,CBLN3,CBLN4,CD2AP,CDC20,CDC42,CDH1,CDH10,CDH2,CDH6,CDH8,CDH9,CDK5,CDK5R1,CFL1,CHCHD10,CHD4,CHRNA1,CHRNA7,CHRNB1,CHRNB2,CLSTN2,CLSTN3,CNTN2,CNTN5,CNTNAP1,COL4A1,COLQ,CPNE6,CRIPT,CRK,CRKL,CTBP2,CTNNA2,CTNNB1,CTNND2,CTTN,CTTNBP2,CUX2,CX3CL1,CX3CR1,CYFIP1,DAB2IP,DBN1,DBNL,DCTN1,DHX36,DIP2A,DISC1,DKK1,DLG1,DLG4,DLG5,DLGAP3,DMPK,DNAJA3,DNER,DNM3,DOCK10,DOK7,DRD1,DRD2,DSCAM,DTNBP1,DVL1,EEF2K,EFNA1,EFNA5,EFNB2,EFNB3,EGLN1,EIF4G1,ELFN1,EPHA4,EPHA7,EPHB1,EPHB2,EPHB3,ERBB2,ERBB4,ERC1,ERC2,EZR,F2R,FARP1,FBXO45,FCGR2B,FLRT2,FLRT3,FNTA,FRRS1L,FYN,FZD5,GABRA1,GABRA2,GABRB2,GABRB3,GABRG2,GAP43,GDNF,GHRL,GHSR,GJA10,GLRB,GNPAT,GPHN,GPM6A,GRID1,GRID2,GRIN2B,GRM5,HAPLN4,HIP1R,HMCN2,HOMER1,HSPA8,ICAM5,IGF1R,IGSF21,IGSF9,IL10,IL10RA,IL1RAP,INS,INSR,ITGA3,ITGAM,ITGB1,ITGB3,ITPKA,KIF1A,KIRREL3,KLK8,KY,LAMA5,LGI2,LGMN,LHFPL4,LINGO4,LMX1A,LRFN2,LRFN3,LRFN5,LRP8,LRRC24,LRRC4B,LRRC4C,LRRK2,LRRN1,LRRN3,LRRTM1,LRRTM2,LRRTM3,LRTM2,LZTS1,LZTS3,MAP1B,MAPK14,MDGA1,MUSK,MYCBP2,MYOT,NEDD4,NEDD9,NEFH,NEFL,NEURL1,NEUROD2,NF1,NFATC4,NFIA,NGEF,NLGN1,NLGN2,NOS1AP,NPAS4,NPTN,NPTX1,NRCAM,NRG3,NRP1,NRP2,NRXN1,NRXN2,NTN1,NTNG1,NTRK1,NTRK2,NTRK3,OXT,OXTR,P2RX2,PAFAH1B1,PALM,PCDHB2,PCDHB3,PCDHGC3,PCDHGC4,PCDHGC5,PCLO,PDLIM5,PDZRN3,PFN1,PFN2,PICK1,PIN1,PLXNA4,PLXNB2,PLXNC1,PLXND1,POU4F1,PPFIA1,PPFIA2,PPFIA3,PPFIA4,PPFIBP1,PPFIBP2,PRMT3,PRNP,PSEN1,PTEN,PTK2B,PTK7,PTPN13,PTPRD,PTPRF,PTPRO,PTPRS,RAB17,RAB29,RAB3A,RAC3,RAP1B,RAP2A,RELN,RER1,REST,RHOB,ROBO2,ROR2,RPS6KA5,RYK,SDCBP,SDF4,SDK1,SDK2,SEMA3E,SEMA4A,SEMA4D,SETD5,SEZ6,SEZ6L,SEZ6L2,SHANK1,SHANK2,SHANK3,SHISA6,SHISA7,SIPA1L1,SIX1,SIX4,SLC18A3,SLC1A1,SLC25A46,SLC6A1,SLC7A11,SLC8A2,SLC8A3,SLIT1,SLITRK1,SLITRK3,SLITRK5,SLITRK6,SNAPIN,SNCA,SNCG,SNTA1,SPARCL1,SPG11,SPOCK2,SPTB,SPTBN2,SRCIN1,ST8SIA2,STAU2,STK38,STK38L,SYBU,SYNDIG1,SYNPO,TANC1,TANC2,THBS2,TLR2,TMEM108,TNC,TNR,TPBG,TREM2,TSC1,TUBA1A,UBE3A,UNC13A,UNC13B,UNC13C,VPS35,VSTM5,WASF1,WASF2,WASF3,WASL,WNT3A,WNT5A,WNT7A,WNT7B,YWHAZ,ZDHHC12,ZDHHC2,ZNF365,ZNF804A	0.12076,0.00011983,0.00054604,0.018106,0.00011033,1.0604e-05,0.06877,1.3242e-05,6.3994e-10,8.8429e-05,0.0098861,4.7596e-13,0.026988,0.061123,6.509e-08,0.13475,0.013567,0.00042363,0.038855,0.01505,0.0013413,0.0060119,3.5775e-07,0.0034943,0.0013396,0.0074312,0.0056561,0.0035142,0.098676,0.058241,0.0084727,0.027039,0.0017682,4.0934e-13,3.2253e-09,8.0054e-05,7.6829e-06,2.081e-08,5.484e-08,0.1019,5.9232e-08,0.0038691,0.0016591,0.0032815,0.00037742,0.00078049,0.065788,0.03658,0.012663,0.0031543,0.037562,0.041495,0.00057199,0.0056579,0.0032068,2.3169e-11,0.00015149,0.00083399,0.045006,0.013748,0.017317,0.11847,0.011681,0.081032,0.013613,5e-10,8.527e-09,0.0026413,0.00017941,5.0383e-05,0.0019281,5.5728e-10,0.00032697,0.0005736,5.8502e-06,1.0826e-06,0.0039781,0.00082505,0.0014254,0.0053111,0.004276,0.0035221,3.1696e-07,0.00041825,0.0032462,2.0812e-08,1.4929e-05,0.033726,0.024679,0.010721,0.01065,0.0080761,0.061214,0.00034299,2.8688e-13,1.8411e-08,7.3369e-12,0.009421,6.9259e-05,1.8507e-05,0.039292,0.0086452,0.00088137,0.00072593,0.0074686,0.011453,0.082676,1.0041e-05,0.020934,0.0017864,0.061965,0.014063,8.2112e-05,0.0028297,0.0058962,0.010924,6.9548e-06,0.0010775,0.0001045,7.8972e-08,6.1281e-05,0.0092918,5e-10,1.0439e-06,1.2894e-05,0.0091346,0.0019344,0.0014645,3.9513e-13,0.068058,0.0024192,0.0029812,0.0010081,5.9218e-05,0.011188,0.0015441,1.3102e-07,9.542e-05,0.0060802,4.4642e-06,1.3545e-11,0.017069,8.8415e-05,0.023888,0.081141,0.0018378,0.00010071,0.054648,8.2661e-05,0.025904,0.0017778,2.3495e-10,3.424e-05,0.032311,0.013086,0.00036333,3.0705e-08,5.6661e-07,0.0030636,0.018175,2.7756e-05,1.3497e-06,0.063245,0.057386,0.029481,0.0016152,0.037319,0.015653,5.3284e-10,2.1084e-07,4.4971e-08,0.0040538,1.3661e-13,0.040596,0.0034815,0.010284,0.019297,1.33e-05,0.00061319,0.00040923,1.7438e-07,0.12059,0.013963,0.0086969,0.0021053,0.0081804,0.010903,0.10964,0.062575,0.00024362,0.042404,0.0012844,1.934e-07,0.053653,0.0023446,0.0090313,0.063391,0.0013848,0.013386,0.041297,0.0021939,9.556e-07,0.0020153,0.00028954,0.00058682,9.6034e-15,4.7428e-06,1.2782e-05,0.0023409,0.00031547,0.00074865,0.0013903,2.6023e-05,0.0031937,6.7239e-10,0.016638,0.0089188,0.0010488,0.03516,0.002395,0.012568,0.0073854,0.0020362,0.00085036,0.0018084,0.0027728,0.021441,1.193e-09,2.7219e-06,0.013599,0.070825,0.00012857,2.6008e-09,6.0672e-06,0.0078883,0.001465,0.00028525,0.0010037,1.9031e-08,0.0030872,2.9285e-08,1.3807e-05,7.8435e-06,5.9734e-09,0.0056189,0.0057449,5.4275e-05,0.003918,0.00011129,7.0896e-06,0.17064,0.0041456,0.003251,9.0503e-05,1.4199e-06,5.2805e-06,5.2805e-06,0.0004422,0.0012166,0.0014242,5.8163e-06,0.049716,0.0022979,0.048202,0.059485,0.0012823,2.5603e-07,1.4277e-06,9.433e-06,0.0035884,0.013581,0.0067005,0.0098305,0.013998,0.00079336,0.0003391,0.004205,0.01365,0.012095,0.022698,1.2313e-07,0.00026613,0.0010158,0.0052489,2.0741e-05,4.3022999999999996e-21,1.8319e-14,1.0136e-06,1.5169e-05,0.054571,7.6401e-06,2.9219e-06,0.014778,0.079437,0.012711,3.9501e-07,0.0012549,0.00041426,0.020263,0.00012965,0.0037691,0.0024127,0.09612,0.037717,0.0081342,3.6888e-09,4.641e-07,3.1732e-05,0.10908,0.0042897,0.0001372,8.7779e-05,6.3168e-05,0.00041336,9.6624e-10,1.6683e-05,1.0045e-06,0.00015294,0.010976,0.00019511,2.1857e-05,0.0058353,0.059484,0.014112,0.037243,0.0021126,0.011712,0.00022054,0.00016764,0.0034815,0.0022274,0.0033808,0.026946,0.0028213,2.9385e-05,0.0013974,0.020873,0.036188,0.042172,0.013892,0.032176,0.0058252,0.0045823,0.0035099,0.001579,0.00025048,0.00090026,0.00014003,0.00025345,0.074401,0.00042555,0.013067,1.1462e-05,0.030293,0.014005,0.0003803,0.00709,4.4062e-12,0.0064424,0.048656,9.5909e-06,8.5607e-06,0.009835,2.4913e-05,0.0060069,6.4208e-05,0.071999,0.024166,0.16224,0.00071659,0.0025439,6.0472e-05,0.018801,0.008355,0.025251,0.010442,0.014834,0.049105,9.6599e-05,4.7726e-08,8.5245e-05
GOBP_PHOTORECEPTOR_CELL_DEVELOPMENT	48	42	0.1795	0.0091737	0.13598	0.09343	1	1	1	0.810721	1	AHI1,BBS1,BBS4,CABP4,CDHR1,CEP290,CNGB1,CRB1,CRB2,DIO3,DZANK1,FSCN2,GNAT2,GNGT1,IFT140,MFRP,MFSD2A,MYO7A,NAGLU,NPHP4,NR2E3,NTRK2,OLFM3,PAX6,PDE6C,PRDM1,PRKCI,PRPH2,RDH13,ROM1,RORB,RP1,RP1L1,RPGRIP1,RPGRIP1L,TH,THRB,THY1,TOPORS,TULP1,USH1C,VEGFA	0.0031556,0.022899,0.080446,0.0038864,0.0060098,0.060112,0.0095754,7.1421e-07,5.5772e-06,8.5089e-06,0.024575,9.2479e-06,4.3764e-07,0.010494,0.00029961,0.059768,0.14346,0.00042637,2.6387e-06,0.00074162,0.031907,0.00011129,0.043949,0.00077303,0.00013013,0.13714,0.0115,0.028703,0.040375,0.022147,0.022719,0.0076947,0.002445,0.00013531,0.00016935,0.0011765,2.3592e-14,0.05573,0.022596,0.011746,0.0017234,7.4519e-07
GOBP_SYNAPTIC_MEMBRANE_ADHESION	25	20	0.22496	0.0079392	0.17063	0.093697	1	1	1	0.812078	1	CDH10,CDH6,CDH9,EFNA5,FLRT3,IL1RAP,ITGA3,LRFN3,LRFN5,LRRC4B,LRRC4C,MAPK14,MDGA1,NTNG1,PTPRD,PTPRF,PTPRS,SLITRK1,SLITRK3,SPARCL1	0.00017941,0.0019281,0.00032697,3.9513e-13,0.025904,0.0086969,0.010903,0.0020153,0.00028954,4.7428e-06,1.2782e-05,0.03516,0.002395,5.4275e-05,4.3022999999999996e-21,1.8319e-14,1.5169e-05,0.0022274,0.0033808,0.042172
GOBP_TELOMERE_MAINTENANCE_IN_RESPONSE_TO_DNA_DAMAGE	32	28	0.18502	0.007724	0.14048	0.093923	1	1	1	0.812594	1	ACD,ACTL6A,ACTR5,ACTR8,APEX1,DCLRE1A,DCLRE1B,DCLRE1C,ERCC1,ERCC4,INO80,INO80B,INO80C,INO80D,MAD2L2,MCRS1,NFRKB,RIF1,RTEL1,RUVBL1,RUVBL2,TERF2,TERF2IP,TFIP11,TFPT,UCHL5,XRCC1,YY1	3.1264e-06,0.020544,3.0711e-06,0.0096782,0.10777,0.00013147,0.034939,0.016808,0.0039237,0.0039175,0.021487,0.14805,0.025823,8.5892e-08,0.0017718,1.7711e-09,0.0020788,0.0027825,0.00018154,0.00068521,0.0019745,2.187e-05,0.0081562,0.003305,0.0032875,0.00074705,3.8637e-06,0.03146
GOBP_RAS_PROTEIN_SIGNAL_TRANSDUCTION	312	279	0.058857	0.0076951	0.044699	0.093978	1	1	1	0.812594	1	ABCA1,ABI2,ABL1,ABL2,ABRA,ADGRG1,ADRA1A,ADRA2A,AGTR1,AKAP13,ALS2,APOA1,APOC3,APOE,ARF6,ARFGAP1,ARFGEF1,ARFGEF3,ARHGAP24,ARHGAP35,ARHGAP42,ARHGAP44,ARHGAP5,ARHGDIA,ARHGDIB,ARHGDIG,ARHGEF1,ARHGEF11,ARHGEF12,ARHGEF18,ARHGEF2,ARHGEF28,ARHGEF3,ARRB1,AUTS2,BCL6,BCR,BRAP,BRK1,CADM4,CBL,CCDC125,CDC42,CDC42SE1,CDC42SE2,CDH13,CDK2,CDKN1A,CDKN2A,CELSR1,CFL1,COL1A2,COL3A1,CRK,CRKL,CSF1,CTNNAL1,CUL3,CYFIP1,CYTH1,CYTH2,CYTH3,CYTH4,DAB2IP,DBNL,DENND1A,DENND3,DENND4A,DENND4B,DENND4C,DHCR24,DLC1,DNM2,DOCK5,DOK1,DOK2,DOK3,DOK4,DOK5,DOK6,ELMO1,EPHB2,EPO,EPS8,EPS8L2,EPS8L3,F11R,F2R,F2RL1,F2RL2,FARP2,FBP1,FBXO8,FGF10,FGF2,FLCN,FOXM1,G3BP1,G3BP2,GABARAP,GIT1,GIT2,GNA12,GNA13,GNB1,GPR17,GPR18,GPR20,GPR35,GPR4,GPR55,GPSM2,GRAP,GRAP2,GRB2,HACD3,HACE1,HEG1,HRAS,IGF1,IQGAP3,IQSEC1,IQSEC3,ITGA3,ITGB1,ITPKB,KANK1,KANK2,KBTBD6,KBTBD7,KCTD10,KCTD13,KIF14,KITLG,KPNB1,KRAS,KSR1,KSR2,LAT,LIMK1,LPAR1,LPAR2,LPAR6,LZTR1,MAP4K4,MAPKAP1,MAPKAPK5,MAPRE2,MCF2L,MET,MFN2,MMD2,MRAS,MYO9B,MYOC,NCKAP1,NET1,NF1,NGF,NGFR,NKIRAS1,NKIRAS2,NOTCH1,NRP1,NTN1,NTRK1,NUP62,PARK7,PDCD10,PDGFRB,PDPN,PHACTR4,PIK3CB,PIK3CG,PLCE1,PLD1,PLEKHG5,PLEKHG7,PPP2CB,PSD2,PSD3,PSD4,PTH,RAB12,RAB15,RAB21,RAB30,RAB33B,RAB35,RAB39A,RAB4A,RAB4B,RABGEF1,RABL3,RAC1,RAC3,RACGAP1,RAF1,RALA,RALB,RALBP1,RALGPS1,RALGPS2,RANGRF,RAP1A,RAP1B,RAP2A,RAP2B,RAPGEF1,RAPGEF2,RAPGEF3,RAPGEF4,RAPGEF5,RAPGEF6,RAPGEFL1,RASA2,RASA3,RASAL1,RASAL3,RASGEF1A,RASGEF1B,RASGEF1C,RASGRF1,RASGRF2,RASGRP1,RASGRP2,RASGRP3,RASGRP4,RASIP1,RB1,RDX,RFXANK,RGL1,RGL3,RGL4,RHOB,RHOBTB1,RHOBTB2,RHOD,RHOG,RHOJ,RHOU,RHOV,RIT1,RIT2,ROBO1,ROCK2,ROPN1B,RTKN,RTN4R,SCAI,SDCBP,SGSM3,SH2B2,SH3BP1,SHOC2,SOS1,SOS2,SPRY1,SPRY2,SPRY4,SQSTM1,SRC,SSX2IP,STAMBP,STARD13,STMN3,SYDE1,SYDE2,SYNPO2L,TAX1BP3,TGFB2,TIAM1,TNFAIP1,TP53,TRIM67,USP8,WASF1,WASF2	0.0023827,0.00011983,0.018106,0.0030601,0.15273,0.012003,0.021778,0.063848,0.01013,0.0012489,0.01505,0.0059241,0.0068343,0.0013396,0.0084727,0.0018194,2.1349e-07,0.039603,0.0010204,0.00090661,0.0031834,3.2253e-09,0.028281,0.012106,0.016608,0.0022251,0.050279,0.00081448,7.1259e-05,0.023942,0.023906,0.0043456,8.1474e-06,0.018734,1.3819e-06,2.02e-05,0.028833,0.0041863,0.045041,0.041109,0.065808,0.0057224,8.527e-09,0.02645,0.020762,1.7642e-27,2.3759e-13,0.02622,0.00076027,0.0021548,1.0826e-06,7.5615e-06,0.041356,0.0080761,0.061214,0.089315,1.914e-13,2.9673e-12,0.00088137,0.00049818,0.013694,1.1547e-05,0.01498,0.00072593,0.011453,2.4527e-07,0.00036441,0.10953,5.6177e-14,0.046193,0.037884,0.00068325,0.0035223,0.034722,0.050642,0.15787,0.0012643,0.027894,0.0019687,0.029784,8.699e-05,9.542e-05,8.1225e-06,2.8602e-05,0.00095924,0.046049,0.062016,0.081141,0.0062632,0.0027369,4.5354e-05,0.029575,0.003301,0.0021891,0.011713,0.039066,0.034626,0.075037,0.002978,8.0585e-05,2.8624e-05,3.4331e-10,0.00063613,0.075907,0.0014517,0.002901,0.03661,0.0021425,0.0015688,0.11193,0.030405,0.087505,0.037225,0.0021061,0.0032903,6.1025e-05,0.10722,0.00068148,0.00041521,2.3016e-05,0.026411,5.1436e-06,0.010457,0.010903,0.062575,1.2073e-05,0.018536,0.037403,0.05641,0.027105,0.00026503,5.0603e-05,0.065842,0.074994,0.00010039,0.04775,0.048483,3.198e-06,1.4093e-07,0.0099245,0.0010052,6.1286e-09,0.0087517,0.028702,0.0068067,0.002679,3.8963e-05,0.097007,6.5957e-07,0.012537,0.069914,0.019273,0.00039084,0.016864,1.1206e-05,0.061911,0.0096586,0.013599,7.2331e-05,0.036355,2.4849e-11,0.055739,6.3155e-05,1.3807e-05,0.0057449,0.003918,0.15177,0.011889,0.034278,0.0093942,0.015437,1.6726e-10,0.001972,0.00016965,0.00047794,0.0089497,2.8618e-05,0.0046993,0.0043709,0.0011753,2.448e-07,0.002783,0.0015806,0.067267,0.073252,1.2089e-07,0.0046531,0.0032259,0.00055949,0.0077158,0.03505,0.067303,0.10451,0.046212,0.0001514,0.014778,0.0014139,5.0932e-08,5.554e-06,0.021653,0.002308,2.3208e-06,0.0089285,5.2712e-06,3.8323e-07,0.079437,0.012711,4.7102e-06,0.0019349,0.00084827,1.9329e-06,0.002367,0.00076398,0.0055401,0.00018998,0.0019966,1.8277e-08,0.025175,0.016396,0.062023,0.0092373,4.9436e-05,2.352e-06,0.00012881,1.2327e-06,6.6469e-05,0.0011816,0.019983,0.036057,0.050066,0.0010403,0.00020555,0.0026951,0.014406,0.00017118,0.020263,0.033727,0.00019381,0.053878,0.024868,0.0070476,0.12781,0.0033169,0.041371,0.00022162,0.00016502,0.022478,0.022928,0.06997,0.0044781,0.020177,0.037717,5.8203e-06,0.0020974,0.082324,0.0065868,0.024196,0.014993,0.010554,0.021855,1.7542e-05,1.496e-05,0.083572,0.10551,0.00064771,0.0026499,0.00053896,0.010424,0.015324,0.0009056,0.11829,0.017266,9.7303e-05,0.10926,0.0017219,0.00045696,0.00044403,0.16224,0.00071659
GOBP_CELLULAR_RESPONSE_TO_EXOGENOUS_DSRNA	15	10	0.31685	0.0079095	0.24089	0.094209	1	1	1	0.812858	1	CAV1,COLEC12,DHX9,IFIH1,IFNB1,IRF3,MAVS,MUL1,RALB,ZCCHC3	0.046646,0.0061805,0.0002227,2.9339e-07,0.0013104,6.6533e-12,0.0053948,1.3896e-11,0.021653,0.00014696
GOMF_SEQUENCE_SPECIFIC_MRNA_BINDING	13	10	0.37333	0.0093193	0.28385	0.09423	1	1	1	0.812858	1	DHFR,DHX9,ETF1,LARP6,LIN28A,NOVA2,RBM24,SRSF4,SSB,TYMS	5.2686e-05,0.0002227,6.5654e-12,0.12822,0.0036142,0.001244,7.1808e-05,6.1228e-08,0.099114,0.062366
GOMF_PHOSPHATIDYLINOSITOL_4_5_BISPHOSPHATE_PHOSPHATASE_ACTIVITY	11	7	0.30938	0.0064622	0.23571	0.094681	1	1	1	0.813487	1	FIG4,INPP5B,INPP5E,INPP5J,INPP5K,SYNJ1,SYNJ2	0.060156,0.00034693,0.015139,1.8685e-07,0.087733,0.0011769,0.031257
GOBP_VESICLE_TARGETING_TO_FROM_OR_WITHIN_GOLGI	33	28	0.20295	0.0084725	0.15465	0.094725	1	1	1	0.813487	1	ARFGAP3,CEP19,CSNK1D,CUL3,KLHL12,MAPK15,PDCD6,PEF1,PPP6C,PREB,SAR1A,SAR1B,SEC16A,SEC16B,TFG,TMED10,TMED2,TMED9,TRAPPC1,TRAPPC11,TRAPPC12,TRAPPC2L,TRAPPC3,TRAPPC4,TRAPPC5,TRAPPC6A,TRAPPC8,WIPI1	7.0025e-06,0.035685,2.8314e-05,2.9673e-12,0.045644,0.0042585,0.023147,5e-10,0.02479,0.00029105,0.013673,0.0046519,8.7388e-05,0.00028678,8.6361e-05,0.020058,0.035739,0.008684,0.0024346,0.00099564,0.00040047,0.0075303,0.004235,0.029102,0.0028706,0.0079526,0.0030306,0.016178
GOBP_RESOLUTION_OF_MEIOTIC_RECOMBINATION_INTERMEDIATES	16	13	0.30459	0.0086685	0.23218	0.094788	1	1	1	0.813487	1	ANKLE1,EME1,EME2,ERCC4,FANCM,HFM1,MEIOB,MLH1,MUS81,RMI1,SLX4,TOP2A,TOP2B	0.0017977,0.0071879,0.0017776,0.0039175,0.0014553,0.00049309,0.00052015,0.027692,3.6854e-05,4.7591e-08,0.09172,3.4145e-06,0.0003006
GOCC_CYTOPLASMIC_SIDE_OF_ENDOPLASMIC_RETICULUM_MEMBRANE	15	9	0.31934	0.0075628	0.24345	0.094812	1	1	1	0.813487	1	DNAJA1,EPM2AIP1,PKD2,PTPN1,RPS26,RPS29,SPPL2B,SPPL3,THADA	0.063438,0.035018,0.013314,7.0444e-09,1.1102e-15,2.4439e-05,5.4065e-05,6.853e-09,0.073153
GOBP_POSITIVE_REGULATION_OF_SYNAPSE_ASSEMBLY	58	52	0.14281	0.0081184	0.10889	0.094857	1	1	1	0.813487	1	ADGRB3,ADNP,AGRN,AMIGO2,ASIC2,BDNF,CBLN1,CBLN2,CLSTN2,CLSTN3,CUX2,DLG5,EEF2K,EFNA5,EPHB1,EPHB2,EPHB3,FLRT2,FLRT3,GHRL,GRID2,IL1RAP,LINGO4,LRRC24,LRRC4B,LRRN1,LRRN3,LRRTM1,LRRTM2,LRRTM3,LRTM2,NLGN1,NLGN2,NRXN1,NTRK1,NTRK2,OXT,OXTR,PTPRD,SEMA4A,SEMA4D,SLITRK1,SLITRK3,SLITRK5,SLITRK6,ST8SIA2,STAU2,SYNDIG1,THBS2,TPBG,VSTM5,WNT7A	4.7596e-13,0.13475,0.00042363,0.0013413,2.081e-08,5.9232e-08,0.017317,0.11847,3.1696e-07,0.00041825,1.8507e-05,0.0028297,0.0019344,3.9513e-13,1.3102e-07,9.542e-05,0.0060802,8.2661e-05,0.025904,1.3497e-06,2.1084e-07,0.0086969,0.041297,9.6034e-15,4.7428e-06,0.00031547,0.00074865,0.0013903,2.6023e-05,0.0031937,6.7239e-10,6.0672e-06,0.0078883,5.9734e-09,0.003918,0.00011129,0.17064,0.0041456,4.3022999999999996e-21,0.10908,0.0042897,0.0022274,0.0033808,0.026946,0.0028213,0.001579,0.00025048,0.074401,0.030293,0.0064424,0.024166,0.025251
GOBP_SIALYLATION	21	20	0.22137	0.0078124	0.16919	0.095388	1	1	1	0.814113	1	C20orf173,ST3GAL1,ST3GAL2,ST3GAL3,ST3GAL4,ST3GAL5,ST3GAL6,ST6GAL1,ST6GAL2,ST6GALNAC1,ST6GALNAC2,ST6GALNAC3,ST6GALNAC4,ST6GALNAC5,ST6GALNAC6,ST8SIA1,ST8SIA2,ST8SIA4,ST8SIA5,ST8SIA6	1.4364e-05,9.8589e-06,8.1996e-05,2.8552e-15,0.00086579,0.031751,0.021371,0.012159,4.2296e-06,0.04347,0.021805,5.4399e-09,0.0038879,0.00012854,0.0016091,8.6819e-05,0.001579,0.019411,0.0030867,0.0090496
GOMF_SIALYLTRANSFERASE_ACTIVITY	21	20	0.22137	0.0078124	0.16919	0.095388	1	1	1	0.814113	1	C20orf173,ST3GAL1,ST3GAL2,ST3GAL3,ST3GAL4,ST3GAL5,ST3GAL6,ST6GAL1,ST6GAL2,ST6GALNAC1,ST6GALNAC2,ST6GALNAC3,ST6GALNAC4,ST6GALNAC5,ST6GALNAC6,ST8SIA1,ST8SIA2,ST8SIA4,ST8SIA5,ST8SIA6	1.4364e-05,9.8589e-06,8.1996e-05,2.8552e-15,0.00086579,0.031751,0.021371,0.012159,4.2296e-06,0.04347,0.021805,5.4399e-09,0.0038879,0.00012854,0.0016091,8.6819e-05,0.001579,0.019411,0.0030867,0.0090496
GOBP_EXECUTION_PHASE_OF_APOPTOSIS	72	64	0.12338	0.0077783	0.094316	0.095426	1	1	1	0.814113	1	ACIN1,ACVR1C,AIFM3,AKT1,APAF1,BAX,BBC3,BLCAP,BNIP1,BOK,CAPN10,CASP10,CASP14,CASP2,CASP3,CASP6,CASP7,CASP8,CASP9,CDK5RAP3,CECR2,CFLAR,CIDEA,CIDEB,COLEC11,DEDD2,DFFA,DFFB,DICER1,DLC1,DNASE1L3,DNASE2,DNASE2B,ENDOG,ERN2,EXOG,FAP,FASLG,FOXL2,FZD3,GCG,GPER1,HTRA2,IL6,NPR2,PAK2,PLSCR1,PTGIS,RFFL,SIRT2,ST20,STK24,TAOK1,TOP2A,TP53,TP53BP2,VPS54,XKR4,XKR5,XKR6,XKR7,XKR8,XKR9,ZC3H12A	0.14075,0.021777,0.021283,0.038855,0.01041,0.069612,2.2598e-06,0.032687,0.0047173,0.00026284,0.0019084,0.026508,0.16983,0.02895,0.0048303,0.021217,0.0015587,0.0072017,0.072964,0.0017919,0.0064612,0.042661,0.00048437,0.0094551,0.00041478,0.05433,0.0899,0.0022442,0.041725,0.00068325,0.018147,4.267e-06,0.0066557,0.033015,0.023311,0.00029801,3.1282e-06,0.0043421,0.02378,0.0061539,0.00095505,0.085848,0.10984,0.045907,4.0968e-05,0.00034483,0.0042689,1.7167e-05,0.036523,0.00014869,0.048774,3.3262e-05,1.0517e-05,3.4145e-06,0.0017219,0.00086173,0.00054248,0.00090723,0.0052081,0.0022007,0.0042675,0.080462,0.00012605,5.4133e-06
GOBP_POSITIVE_REGULATION_OF_BROWN_FAT_CELL_DIFFERENTIATION	15	14	0.2537	0.0074925	0.19402	0.095513	1	1	1	0.814113	1	BMP7,FFAR4,FNDC5,HNRNPU,INS,MAPK14,METRNL,PIM1,PTGS2,RREB1,SIX1,SOX13,VSTM2A,ZBTB7B	0.030232,0.06033,0.0019633,0.017844,0.0021053,0.03516,0.075859,0.00019873,0.026913,0.00015817,2.1857e-05,0.0031457,0.0030634,0.0016641
GOBP_L_ARGININE_TRANSMEMBRANE_TRANSPORT	14	12	0.29782	0.0081435	0.228	0.095747	1	1	1	0.814113	1	SLC11A1,SLC22A2,SLC25A15,SLC25A2,SLC25A29,SLC38A4,SLC38A9,SLC47A1,SLC7A1,SLC7A2,SLC7A6,SLC7A7	0.0015533,0.017596,0.031694,0.0053905,0.058965,0.1083,0.0048518,0.039341,1.4812e-05,0.0045187,9.0018e-12,7.1815e-05
GOBP_PRIMITIVE_STREAK_FORMATION	10	7	0.41159	0.0085969	0.3151	0.09575	1	1	1	0.814113	1	ETS2,GDF3,LHX1,NODAL,OTX2,PRICKLE1,WNT5A	0.015789,0.028189,0.046927,0.025684,4.0639e-09,0.000425,0.008355
GOBP_EYE_PHOTORECEPTOR_CELL_DIFFERENTIATION	47	45	0.15482	0.0081895	0.11854	0.095773	1	1	1	0.814113	1	AGTPBP1,BBS4,CABP4,CEP290,CNTF,CRB1,CRB2,DIO3,DSCAM,DZANK1,FSCN2,GNAT2,GNGT1,IHH,MFRP,MYO7A,NAGLU,NKD1,NOTCH1,NR2E3,NTRK2,OLFM3,PAX6,PDE6C,PRDM1,PRKCI,PROM1,RDH13,ROM1,RORB,RP1,RPGRIP1,RPGRIP1L,SDK2,SOX8,SOX9,STAT3,TH,THRB,THY1,TOPORS,TTC8,TULP1,USH1C,VEGFA	0.015148,0.080446,0.0038864,0.060112,0.0031499,7.1421e-07,5.5772e-06,8.5089e-06,1.0439e-06,0.024575,9.2479e-06,4.3764e-07,0.010494,0.022006,0.059768,0.00042637,2.6387e-06,0.0066119,6.3155e-05,0.031907,0.00011129,0.043949,0.00077303,0.00013013,0.13714,0.0115,5.1481e-06,0.040375,0.022147,0.022719,0.0076947,0.00013531,0.00016935,4.641e-07,0.00053174,0.076503,0.0099388,0.0011765,2.3592e-14,0.05573,0.022596,0.027299,0.011746,0.0017234,7.4519e-07
GOBP_SIGNAL_PEPTIDE_PROCESSING	14	11	0.35525	0.0093005	0.27217	0.095918	1	1	1	0.814113	1	CLN5,FURIN,IMMP1L,IMMP2L,PARL,PCSK5,SEC11A,SEC11C,SPCS2,SPCS3,SPPL3	0.030577,0.0058813,0.00052329,3.9733e-13,0.01174,4.9355e-09,1.0735e-09,0.016957,0.0016433,0.00053451,6.853e-09
GOMF_INTRONIC_TRANSCRIPTION_REGULATORY_REGION_SEQUENCE_SPECIFIC_DNA_BINDING	11	9	0.31411	0.007439	0.24067	0.095928	1	1	1	0.814113	1	BCL6,GRHL2,HSF2,NCOA2,NKX2-1,SMYD3,VAX1,ZC3H8,ZNF350	2.02e-05,0.013861,0.013779,1.463e-07,0.0022291,0.00012419,6.6725e-06,0.0018485,0.0022489
GOMF_POLY_A_BINDING	22	19	0.22058	0.0075879	0.1691	0.096056	1	1	1	0.814258	1	DDX1,ELAVL4,HNRNPDL,HNRNPU,KHDRBS1,KHDRBS2,LARP4,PABPC1,PABPC1L,PABPC4,PABPC4L,PAN3,PPIE,RBMS1,RBMS2,RBMS3,RBPMS,SYNCRIP,TIA1	1.3922e-05,0.0041613,0.0015295,0.017844,0.0017512,0.0076224,0.00047525,4.5135e-05,0.037965,4.8172e-05,0.061308,0.036258,0.0034839,7.4453e-11,0.0040514,1.3909e-08,0.010207,0.023696,2.0535e-11
GOBP_POSITIVE_REGULATION_OF_DNA_METABOLIC_PROCESS	292	257	0.06008	0.0075442	0.046087	0.096192	1	1	1	0.81442	1	A1CF,ACD,ACTB,ACTL6A,ACTL6B,ACTR2,ACTR5,ACTR8,AKT1,ANXA3,APLF,ARID1A,ARID1B,ARID2,ARRB2,ATAD5,ATF1,ATM,ATR,AURKB,BABAM1,BAX,BAZ1A,BCAR3,BCL7A,BCL7B,BCL7C,BRCA1,BRD7,BRD8,BRPF3,CCDC117,CCT2,CCT3,CCT4,CCT5,CCT6A,CCT7,CCT8,CD28,CD40,CDC7,CDK1,CDK2,CDT1,CEBPG,CHTF18,CHTF8,CIZ1,CLCF1,CTC1,CTNNB1,CYP1B1,DBF4,DBF4B,DDX11,DHX36,DHX9,DMAP1,DNA2,DNMT3L,DPF1,DPF2,DPF3,DSCC1,E2F7,E2F8,EGF,EGFR,ENDOG,EP400,EPC1,EPC2,ERCC1,ERCC2,ERCC6,EREG,EXOSC3,EXOSC6,EYA1,EYA2,EYA3,EYA4,FAF1,FAM168A,FBXO4,FGF10,FGF2,FGFR4,FMN2,FOXM1,GFER,GINS1,GINS2,GINS3,GINS4,GLI1,GLI2,GREM1,GRHL2,HDAC10,HELQ,HGF,HMBOX1,HMCES,HMGB1,HNRNPA1,HNRNPA2B1,HNRNPAB,HNRNPD,HSP90AA1,HSP90AB1,IGF1R,IL4,IL6,ING3,INO80,INO80B,INO80C,INO80D,KAT5,KAT7,KCTD13,KHDC3L,LPIN1,MAD2L2,MAP2K4,MAP2K7,MAP3K4,MAPK1,MAPK15,MAPK3,MAPKAPK5,MAS1,MBTD1,MCRS1,MEAF6,MGMT,MLH1,MMS19,MORF4L1,MRGBP,MSH2,MYC,NABP2,NAF1,NBN,NEK2,NEK7,NFRKB,NOX4,NPAS2,NPM2,NVL,OOEP,OTUD4,PARM1,PARN,PARP1,PARP3,PAXIP1,PCNA,PDGFB,PDGFRB,PHF10,PIAS4,PKIB,PML,PNKP,POLG2,POT1,PPARGC1A,PRDM7,PRKCG,PRKCQ,PRKD2,PRKDC,PTGES3,PTK2B,PTPRC,RAD50,RAD51,RAD51AP1,RBBP8,RFC2,RFC3,RFC4,RFC5,RGCC,RIF1,RNF168,RNF8,RPS3,RTEL1,RUVBL1,RUVBL2,SETMAR,SIRT1,SLX1A,SLX4,SMARCA2,SMARCA4,SMARCA5,SMARCB1,SMARCC2,SMARCD1,SMARCD3,SMARCE1,SMCHD1,SMOC2,SPIDR,SPIRE1,SRC,SSBP1,ST20,STAT6,STPG1,TBX21,TCP1,TERF1,TERF2,TERF2IP,TFPT,TFRC,TGFB1,TIGAR,TIMELESS,TINF2,TMEM161A,TNFAIP1,TNFSF13,TNFSF4,TNKS,TNKS2,TOX,TP53BP1,TRIM28,TRRAP,UBE2B,UBE2N,UBE2V2,UCHL5,UCN,UIMC1,USP1,USP7,VPS72,WDR48,WIZ,WRAP53,WRN,WT1,XRCC1,XRCC5,YEATS4,YY1,ZCWPW1	0.0062235,3.1264e-06,1.0604e-05,0.020544,0.0011718,0.0013672,3.0711e-06,0.0096782,0.038855,0.0006049,0.12579,0.0001189,1.5446e-06,6.4035e-07,0.0014079,0.0012056,2.1435e-06,0.0031352,0.00060317,6.8803e-06,0.0020187,0.069612,0.00028748,4.4688e-08,2.8649e-05,0.02268,0.012495,0.017664,0.0034214,7.1015e-06,0.0025858,1.8945e-07,0.0057871,0.037348,0.00017293,0.096371,0.03766,8.3822e-15,0.0022682,0.00054955,1.4302e-11,0.015538,0.040005,2.3759e-13,0.00020201,0.017186,0.011437,7.4956e-07,0.023538,0.0085507,2.9139e-07,1.8411e-08,0.042313,0.00064552,5.9753e-05,0.080539,1.0041e-05,0.0002227,2.6381e-06,0.0060196,0.07469,1.0552e-06,0.11824,1.4096e-07,0.0042863,0.00095741,0.010514,0.011078,0.010984,0.033015,0.020901,0.019886,0.093293,0.0039237,0.00024629,0.049227,0.058264,0.014965,1.0179e-08,0.0085636,0.0011529,0.097608,0.052487,0.00070492,0.0021424,0.0068717,0.0021891,0.011713,0.0061743,0.0030325,0.034626,0.014342,0.062873,0.0019444,0.014215,0.0014567,4.4534e-06,0.022571,0.01283,0.013861,0.00010762,0.042116,0.0026563,0.00054404,0.00075215,0.0027016,3.0896e-08,0.088077,0.12015,4.9362e-08,0.00087871,0.02578,0.00061319,0.052138,0.045907,0.0082203,0.021487,0.14805,0.025823,8.5892e-08,3.4527e-06,0.00064924,5.0603e-05,0.030588,0.0054676,0.0017718,0.0076426,4.3892e-05,0.00051412,0.017138,0.0042585,0.00026268,3.8963e-05,0.0089828,0.042511,1.7711e-09,0.00015071,0.00014041,0.027692,0.019929,0.031362,0.02564,0.071817,0.011932,0.0064113,0.017274,0.031178,0.06876,0.0020052,0.0020788,0.020473,2.4994e-08,0.10576,0.012779,0.027105,0.11494,0.0044038,1.7748e-10,8.4036e-05,0.00092848,5.6252e-06,0.0020455,0.00011469,0.0093942,2.0092e-10,0.00045965,0.00075449,0.030373,0.004907,0.0008698,0.043536,1.9482e-12,1.6244e-05,0.034941,0.016716,0.13099,7.0458e-07,0.0093589,0.0010158,0.054506,0.025508,0.00011497,0.04311,0.028542,0.070527,0.015673,0.0083468,0.0071336,0.0021053,0.0027825,0.0038123,0.11959,0.01718,0.00018154,0.00068521,0.0019745,0.01631,0.0014378,0.00010629,0.09172,0.00045939,0.004569,0.00137,0.0043627,4.5747e-06,0.00054799,0.040018,0.00016345,1.7994e-06,0.06172,0.00028689,0.013338,0.083572,0.0026477,0.048774,4.3978e-06,0.064883,2.5465e-06,0.0047294,0.0015682,2.187e-05,0.0081562,0.0032875,0.0013755,0.0025253,0.046726,0.0085699,0.0055989,0.0028461,0.10926,0.0010612,0.029235,5.3553e-06,5.1342e-06,0.001907,3.845e-11,1.0741e-06,0.022092,0.034119,0.011443,8.404e-06,0.00074705,1.8409e-05,0.010435,0.007846,0.0004534,0.012691,0.00037718,0.006055,0.0076544,5.6865e-05,0.040797,3.8637e-06,0.054024,0.0011811,0.03146,0.0083422
GOBP_EMBRYONIC_MORPHOGENESIS	601	531	0.043132	0.0077172	0.033113	0.096373	1	1	1	0.81442	1	ABL1,ACD,ACVR1,ACVR2A,ACVR2B,ADIPOQ,ADM,AHDC1,AHI1,ALDH1A2,ALDH1A3,ALX1,ALX4,APAF1,APELA,APLNR,APOA1,ARFRP1,ARHGAP35,ARL13B,ARMC5,ASB2,ATOH1,ATOH8,ATP8A2,AXIN1,B9D1,BAX,BBS4,BBS5,BCL10,BCL2L11,BCR,BLOC1S5,BMI1,BMP4,BMP5,BMP7,BMPR1A,BMPR2,C2CD3,C2orf49,CACNA1C,CASP3,CC2D2A,CCDC39,CCDC40,CDC73,CDH23,CDK20,CDKN1C,CDON,CECR2,CELSR1,CEP290,CER1,CHD7,CHRNA10,CHRNA9,CHST11,CITED2,CLASP1,CLASP2,CLRN1,CLRN2,CLUAP1,COBL,COL11A1,COL12A1,COL2A1,COL4A2,COL5A1,COL5A2,COL6A1,COL8A1,CRABP2,CRB2,CREBBP,CTHRC1,CTNNB1,CTR9,CUL3,CYP26B1,DACT1,DEAF1,DKK1,DLC1,DLG1,DLL1,DLL4,DLX2,DLX5,DLX6,DNAAF1,DNAJB6,DSCAML1,DUSP2,DUSP4,DUSP5,DVL1,DVL2,DVL3,DYNC2H1,ECE1,EDN1,EDNRA,EFEMP1,EFNA1,EN1,ENG,EOMES,EPB41L5,EPHA2,EPHB2,ETS2,ETV2,EXOC4,EXT1,EXT2,EYA1,EYA2,FBN1,FBN2,FGF10,FGF2,FGF4,FGF9,FGFR2,FLRT3,FLT1,FLVCR1,FN1,FOLR1,FOXC1,FOXE1,FOXF1,FOXF2,FOXG1,FOXH1,FOXI1,FOXL2,FOXN4,FRAS1,FREM2,FRS2,FRZB,FUZ,FZD2,FZD3,FZD5,FZD6,FZD7,GATA2,GATA3,GATA4,GBX2,GCM1,GDF3,GDF5,GDF7,GDNF,GJA1,GJB5,GLI1,GLI2,GLI3,GLMN,GNA12,GPI,GRB2,GREM1,GREM2,GRHL2,GRHL3,GRXCR2,GSC,HAND1,HAND2,HDAC1,HECTD1,HES1,HES5,HESX1,HIF1A,HIPK1,HIRA,HLX,HMGA2,HMX2,HMX3,HNF1B,HNF4A,HOXA1,HOXA10,HOXA11,HOXA13,HOXA2,HOXA3,HOXA5,HOXA7,HOXA9,HOXB1,HOXB2,HOXB3,HOXB4,HOXB5,HOXB6,HOXB7,HOXB8,HOXB9,HOXC10,HOXC11,HOXC4,HOXD10,HOXD12,HOXD13,HOXD3,HOXD4,HOXD9,HPN,HS2ST1,HTR2B,ID2,IFT122,IFT140,IFT172,IFT52,IGF2,IHH,IL10,IL1RN,INHBA,INSIG1,INSIG2,INTU,IRX1,IRX2,IRX3,IRX5,ITGA2,ITGA3,ITGA4,ITGA5,ITGA7,ITGA8,ITGAV,ITGB1,ITGB2,ITGB3,ITGB4,ITGB5,JAG2,KAT2A,KCNQ1,KCNQ4,KDF1,KDM2B,KDM6B,KIF16B,KIF20B,LAMA3,LAMA5,LAMB1,LAMB3,LATS1,LATS2,LBX1,LBX2,LEF1,LHFPL5,LHX1,LHX2,LIAS,LMBR1,LMBRD1,LMO4,LRIG1,LRIG3,LRP2,LRP5,LUZP1,MAB21L2,MAFB,MAP2K1,MAP2K5,MAPK1,MAPK3,MAPK7,MBNL1,MBP,MDFI,MED1,MEGF8,MESP1,MESP2,MFAP2,MFAP5,MICAL2,MIXL1,MKKS,MKS1,MMP14,MMP15,MMP16,MMP2,MMP8,MMP9,MSGN1,MSX1,MSX2,MTHFD1,MTHFD1L,MYADM,MYCN,MYF5,MYH3,MYO15A,MYO3A,MYO3B,MYO6,MYO7A,NAGLU,NANOG,NAT8B,NCOA1,NDRG4,NDST1,NEUROD1,NEUROG1,NF2,NIPBL,NKX2-5,NKX3-2,NODAL,NOG,NOTCH1,NOTO,NPHP3,NR4A3,NTN1,OPA1,OSR1,OSR2,OTOP1,OTX1,OTX2,PAF1,PAX2,PAX5,PAX6,PAX8,PBX1,PCGF2,PDGFRA,PDZD7,PFN1,PHACTR4,PHLDB1,PHLDB2,PITX1,PKD2,PLS1,PLXNB2,POFUT2,POGLUT1,POU4F3,PPP1R35,PRICKLE1,PRKACA,PRKACB,PRKAR1A,PRKRA,PROX1,PRRX1,PSEN1,PTCH1,PTK7,RALA,RARA,RARB,RARG,RBP4,RBPMS2,RDH10,RECK,RET,RGMA,RNF2,RNF207,ROCK2,RPGRIP1L,RPL38,RPS6,RPS7,RSPO2,RSPO3,RTF1,RUNX2,RYR2,SALL1,SALL4,SCRIB,SDC4,SEC24B,SETD2,SETDB2,SFRP1,SFRP2,SHH,SHOX2,SIX1,SIX2,SIX3,SIX4,SKI,SLC39A1,SLC39A3,SLC9A3R1,SLITRK6,SMAD1,SMAD2,SMAD3,SMAD4,SMO,SNAI1,SOBP,SOCS3,SOD1,SOS1,SOX11,SOX18,SOX4,SOX7,SOX8,SOX9,SP3,SP8,SP9,SPINT1,SPINT2,SPRY2,ST14,STIL,STK3,STK4,STOX1,STRA6,STRC,SULF1,SUPT20H,SYF2,TAF10,TAL1,TBC1D32,TBX1,TBX15,TBX18,TBX19,TBX2,TBX20,TBX3,TBX4,TBX5,TCAP,TCTN1,TEAD2,TENM4,TFAP2A,TGFB1,TGFB1I1,TGFB2,TGFB3,TGFBR1,TGFBR2,TGIF2,TH,TLX2,TMED2,TMEM107,TMEM231,TP53,TP63,TPRN,TRAF6,TRIM28,TRIM71,TRIOBP,TSC1,TSC2,TSHZ1,TTC39C,TULP3,TWIST1,TWSG1,TXNRD1,UGDH,USH1C,USH1G,VANGL2,VASP,VEGFC,WDPCP,WDR19,WLS,WNK1,WNT1,WNT11,WNT16,WNT2,WNT2B,WNT3,WNT3A,WNT4,WNT5A,WNT5B,WNT6,WNT7A,WNT7B,WNT8B,WNT9B,YAP1,YBX1,YTHDF2,ZBTB16,ZBTB17,ZEB1,ZFP36L1,ZIC1,ZNF281,ZNF358,ZNF568	0.018106,3.1264e-06,0.032562,3.6807e-10,0.00022906,0.0081748,0.018606,0.0022354,0.0031556,0.096765,0.080832,0.03117,0.0048721,0.01041,0.0023182,3.8761e-06,0.0059241,0.00088138,0.00090661,7.9304e-07,0.0035009,0.0086306,0.10418,0.075191,0.00052149,9.9873e-05,5.6289e-05,0.069612,0.080446,0.011981,0.0033468,0.012567,0.028833,0.0015403,0.01001,0.082033,0.061774,0.030232,0.0074051,2.3922e-09,0.00086471,1.8621e-06,2.8285e-11,0.0048303,9.7786e-08,1.5597e-05,0.024765,0.0010998,0.0030455,0.078061,0.0017324,0.002467,0.0064612,0.0021548,0.060112,4.2996e-05,0.0049597,0.025849,0.03324,1.8563e-05,0.034982,0.00028254,0.0029155,0.043569,0.070747,0.010121,6.6387e-05,5.9119e-07,0.019359,0.01233,0.0037271,0.00011829,0.028424,0.065061,0.0064097,0.091196,5.5772e-06,0.021558,0.0095239,1.8411e-08,0.17156,2.9673e-12,0.0011563,7.3367e-05,0.0096639,0.061965,0.00068325,0.014063,0.00011701,0.00025463,1.2319e-07,6.8457e-08,1.0782e-08,0.00013468,0.024172,4.9391e-07,0.013908,0.027402,0.0035954,0.0091346,9.4248e-05,0.00010858,0.015701,0.00033742,0.070648,0.039454,0.0163,0.0014645,0.017421,2.7374e-08,0.00074288,0.00017014,0.0084158,9.542e-05,0.015789,0.01572,4.585600000000001e-19,8.4208e-16,0.0041629,0.0085636,0.0011529,0.088573,0.0065559,0.0021891,0.011713,0.0030153,0.01472,0.0034945,0.025904,0.0062987,0.013531,0.003279,0.018416,0.0007465,0.044268,0.057518,0.042926,5.2449e-07,4.9405e-15,0.0039784,0.02378,0.0017156,0.0023325,0.00011344,0.0064718,0.00014268,0.0069694,0.021079,0.0061539,0.032311,0.013784,2.9849e-06,0.0045987,0.053695,4.3573e-05,4.0254e-10,0.023118,0.028189,0.014436,0.00067606,2.7756e-05,0.075475,0.027513,4.4534e-06,0.022571,1.1849e-07,0.088833,0.00063613,0.07675,0.0032903,0.01283,0.0017913,0.013861,0.0035625,0.012383,0.0087055,0.0033285,0.00040601,0.0018193,0.0019758,0.011514,0.090343,0.0056561,0.012431,0.0018094,0.080583,0.053424,0.00010214,0.036488,0.11889,0.020082,0.00037495,0.0034246,0.050962,0.050962,0.057685,0.0056644,0.0056644,0.062787,0.062787,0.08344,0.025935,0.022705,0.0033277,0.0041574,0.0033414,0.0034369,0.0042414,0.004062,0.004686,0.011772,0.0026758,0.018046,0.014849,0.002927,0.0010735,0.0018089,0.003894,0.0071423,0.041213,0.090645,0.090548,0.055349,0.01725,0.00029961,1.6987e-06,0.014382,0.0025519,0.022006,0.12059,0.0088764,0.012511,0.033582,0.00080266,0.012845,0.0025237,0.0045015,0.00017284,0.031976,0.0011523,0.010903,0.010548,0.024434,0.00099651,0.048057,0.0050231,0.062575,0.0029759,0.00024362,0.0027038,0.00013911,0.027289,0.024863,0.00039635,0.0042272,0.001155,0.042628,0.0067358,4.3667e-10,0.0091822,0.01699,0.0090313,0.042632,0.011337,0.005368,0.10245,1.1551e-05,0.11127,0.0047839,0.0041204,0.046927,0.00018689,0.014549,0.0055774,0.041096,0.019658,0.017281,0.0011361,0.00061701,0.0036336,0.088935,0.035524,0.010538,0.0009279,2.6564e-05,0.017138,0.00026268,5.6289e-05,0.0056484,1.0251e-06,0.00010978,2.6167e-09,0.051915,0.014648,0.014944,0.00045289,0.11274,0.0056553,0.060411,0.015247,0.0007054,0.00027881,0.12694,2.4107e-06,0.086942,0.14898,8.5104e-07,0.018836,0.025661,0.027657,0.063956,0.0012039,0.0081371,0.015277,0.1468,0.049991,2.5655e-09,0.0049171,4.8813e-06,6.3767e-07,0.00042637,2.6387e-06,0.00023325,2.641e-07,0.002809,0.00033076,0.00063275,1.76e-05,0.062284,0.00075333,0.023248,0.01545,0.0041577,0.025684,0.068189,6.3155e-05,9.2554e-13,0.00096176,0.017706,0.0057449,0.027272,0.028218,0.083531,0.01913,3.9802e-05,4.0639e-09,0.0056571,0.10082,0.00045935,0.00077303,0.003458,0.0015645,0.00018248,0.0016335,1.1075e-05,0.048202,1.6726e-10,0.011231,0.015009,0.098241,0.013314,0.0005764,9.433e-06,0.021775,0.051136,1.7733e-07,0.0044004,0.000425,0.095534,4.9299e-05,1.5801e-05,6.8735e-05,0.00034527,0.035555,1.2313e-07,2.0794e-06,0.0052489,5.554e-06,0.00017074,0.00057966,0.0047073,0.059217,4.1251e-07,0.0091344,0.038687,0.064066,0.00083164,0.0011942,0.0011704,0.022478,0.00016935,0.020144,0.025677,0.0024379,0.0052577,0.00090103,0.005418,0.048274,8.5391e-06,4.1015e-11,0.0017339,1.0662e-05,0.083424,0.0090489,0.014307,0.013965,0.093232,0.0018193,0.085714,6.6388e-05,2.1857e-05,0.0068003,1.8153e-08,0.0058353,0.00192,3.8386e-13,0.0097986,0.014325,0.0028213,0.034818,0.001334,3.5076e-05,0.075885,0.015121,0.016925,6.6368e-06,0.001241,0.00010709,0.024196,4.119e-07,0.0011185,0.052592,0.00077419,0.00053174,0.076503,0.0093121,0.0010166,3.8119e-07,0.00048449,1.597e-05,0.021855,0.043752,0.017722,0.033571,0.010591,8.9894e-07,0.05971,8.4114e-10,0.0013888,0.00063791,0.015117,3.7606e-05,0.00016724,0.013379,0.0022898,0.01211,0.040156,0.0043301,0.014079,0.062066,0.040665,0.0013113,0.00041357,5.1657e-07,1.2942e-12,0.023587,2.5942e-09,0.10005,0.0025253,0.0020951,0.017266,0.051122,0.02291,0.013177,0.042114,0.0011765,0.11437,0.035739,3.5265e-05,0.0073248,0.0017219,0.0042572,0.0059737,0.0019335,1.0741e-06,0.055667,9.9472e-07,9.5909e-06,0.00027825,6.2564e-05,0.0062849,0.034694,0.019069,0.049937,0.00018017,0.00015695,0.0017234,9.4683e-05,0.00017439,0.0096195,0.072776,0.00012179,0.073573,0.00037711,0.020402,0.0041428,0.0072627,0.008108,0.015948,1.0769e-05,0.014093,0.018801,9.1529e-09,0.008355,0.00035256,0.00037079,0.025251,0.010442,0.0070739,0.012815,7.4821e-05,0.025576,1.6143e-13,0.0017755,0.014151,0.061936,0.023179,0.0040707,1.2691e-07,0.065885,0.02356
GOMF_NUCLEAR_IMPORT_SIGNAL_RECEPTOR_ACTIVITY	19	17	0.27073	0.0088097	0.20788	0.096408	1	1	1	0.81442	1	IPO11,IPO4,IPO5,IPO9,KPNA1,KPNA2,KPNA3,KPNA4,KPNA6,KPNA7,KPNB1,RANBP6,SNUPN,TMCO6,TNPO1,TNPO2,TNPO3	2.7039e-05,0.0017679,0.0059927,8.3045e-14,0.00035531,0.081204,3.3177e-05,0.0097844,0.09411,0.083898,0.00010039,0.017095,0.0034611,1.9924e-10,1.0885e-06,2.4984e-06,0.0081213
GOBP_NEGATIVE_REGULATION_OF_MUSCLE_CELL_APOPTOTIC_PROCESS	50	31	0.15583	0.0068443	0.11995	0.096969	1	1	1	0.817161	1	ALOX12,APOH,ARRB2,ATG5,BAG3,BMP7,CFLAR,DNMT1,EDN1,GATA4,GRIA4,HAND2,HEY2,HMOX1,IGF1,IGF1R,JAK2,KIFAP3,LRP6,LYPD3,MYOCD,NFE2L2,NKX2-5,PAX8,PDPK1,PTK2B,SFRP2,SIRT4,SIRT5,SLC7A5,ZC3H12A	0.063029,0.070049,0.0014079,0.017731,0.026645,0.030232,0.042661,0.00039709,0.070648,4.3573e-05,2.6255e-06,0.00040601,0.03885,0.057157,2.3016e-05,0.00061319,0.037678,0.051533,0.00015225,0.00027975,0.0034172,0.00073825,0.01545,0.003458,0.018185,0.0010158,0.0018193,0.004072,0.0010461,0.036904,5.4133e-06
GOBP_REPRODUCTIVE_SYSTEM_DEVELOPMENT	288	257	0.059529	0.007475	0.045873	0.09721	1	1	1	0.817161	1	A2M,ACE,ACSBG1,ACVR2A,ADAM15,ADAM20,ADAM29,ADAMTS1,ADGRG1,AFP,AGO4,AKR1C3,ALOX15B,AMH,ANG,ANXA1,ARID4A,ARID4B,ARID5B,ARRB2,ASB1,ASH1L,ASPM,ATM,ATN1,AXL,BASP1,BAX,BCL2,BCL2L11,BCL2L2,BIK,BMP4,BMP5,BMP6,BMP7,BMPR1B,BOK,BRCA2,BRIP1,C3,CASP2,CASP3,CBL,CCDC182,CCND1,CDKN1B,CDKN1C,CEBPB,CGA,CHD7,CITED2,CRKL,CSMD1,CTNNA1,CTNNB1,CYP1B1,CYP7B1,DHCR24,DHH,DHX37,DLG1,DMC1,DMRT1,DMRTA1,EAF2,EIF2B4,EIF2B5,EIF2S2,ERCC1,EREG,ESR1,FANCG,FEM1B,FER,FGF10,FGF9,FGFR2,FKBP4,FNDC3A,FOXA1,FOXC1,FOXF2,FOXL2,FRS2,FSHB,FSHR,FST,FZD4,GAS2,GATA3,GATA4,GDF7,GFRA1,GLI1,GNRH1,GPR149,GREB1L,HESX1,HMGB2,HOXA10,HOXA11,HOXA13,HOXA9,HOXB13,HOXD13,HSD17B3,HSD17B4,HSPA5,ID4,IDH1,IL1A,IMMP2L,ING2,INHA,INHBA,INHBB,INSL3,INSR,IRX5,KCNE1,KDM5B,KDR,KIF18A,KIT,KITLG,KLHL10,LEP,LFNG,LGR4,LHB,LHCGR,LHX1,LHX8,LHX9,LRP2,MAS1,MEA1,MERTK,MKKS,MMP14,MMP19,MMP2,MSH2,MSH4,MYOCD,NASP,NCOA4,NEUROG1,NHLH2,NIPBL,NKX2-1,NOG,NOS3,NOTCH1,NPPC,NPR2,NR2F2,NR5A1,NRIP1,NTRK1,NUP107,OSR1,PATZ1,PDGFA,PDGFRA,PDGFRB,PGR,PKD1,PLAG1,PLEKHA1,PLEKHA5,PPP1R9B,PRKACG,PRLR,PRPS1L1,PSAP,PSAPL1,PTCH1,PTPN11,PTPRN,PTX3,RAB13,RARA,RARG,RBP4,RDH10,REC8,REN,RETN,RHOBTB3,RNF38,ROBO2,ROR2,RXFP2,SAFB2,SALL1,SCAPER,SERPINE2,SERPINF1,SF1,SFRP1,SFRP2,SGPL1,SHH,SIRT1,SIX4,SLIT2,SLIT3,SMAD4,SOD1,SOX15,SOX8,SOX9,SPATA2,SPATA22,SRC,SRD5A1,SRD5A2,STAT5B,STK11,STRA6,SULF1,SYCP2,TAF4,TBC1D20,TBX3,TEX19,TFPT,TGFB2,TGFBR1,TIPARP,TMF1,TNC,TNFAIP6,TNFSF10,TP63,TYRO3,UBB,UBE2Q1,UBE3A,UMODL1,UTF1,VEGFA,VGF,WDR19,WDR48,WNT2B,WNT4,WNT5A,WNT7A,WNT9B,WT1,ZFP42,ZFPM2,ZNF830,ZP3	0.12037,0.00040146,7.7146e-06,3.6807e-10,0.00011443,0.027919,0.0052885,0.014048,0.012003,0.089011,5.7849e-05,0.033757,0.00020369,4.9008e-06,5.3686e-05,0.010566,0.00055069,0.0001042,1.2283e-06,0.0014079,0.064084,0.034303,0.00010024,0.0031352,0.012919,0.019578,0.0030401,0.069612,2.4736e-05,0.012567,0.00016355,0.00032016,0.082033,0.061774,0.0086887,0.030232,0.00011988,0.00026284,0.0065482,3.877e-07,0.065788,0.02895,0.0048303,0.065808,0.015613,0.094095,0.0015539,0.0017324,0.01007,0.0096263,0.0049597,0.034982,0.061214,4.1047000000000004e-24,2.6977e-06,1.8411e-08,0.042313,0.00043535,0.037884,0.0026601,0.0065274,0.014063,0.0045024,0.015723,0.00040729,0.024399,8.5782e-06,0.00066023,0.00026418,0.0039237,0.058264,0.00023668,0.0016809,0.090408,0.0004876,0.0021891,0.01472,0.0034945,0.090139,0.01288,0.013665,0.0007465,0.042926,0.02378,0.0064718,0.0080328,0.015372,0.0029009,0.008209,0.0033638,0.053695,4.3573e-05,0.00067606,0.058849,4.4534e-06,0.029243,3.8123e-06,0.1404,0.0056561,0.10854,0.050962,0.050962,0.057685,0.08344,7.2581e-05,0.0010735,3.0956e-07,0.0016619,0.00064376,0.00064018,0.0032482,0.041576,3.9733e-13,0.021828,0.00051979,0.012511,0.0014286,0.013008,0.0081804,0.031976,0.0001039,0.080588,0.017865,9.4707e-06,4.2906e-06,0.074994,0.020801,1.3067e-05,0.11632,0.00023538,0.019629,3.5396e-06,0.046927,5.4025e-08,2.3246e-07,0.00061701,0.0089828,0.005274,0.033265,0.015247,0.00027881,0.0017915,0.086942,0.071817,0.051752,0.0034172,0.00021743,0.013097,0.062284,0.0021119,0.023248,0.0022291,0.068189,0.01861,6.3155e-05,0.014481,4.0968e-05,1.4738e-06,0.12064,0.0011672,0.003918,0.032767,0.028218,0.00014413,0.012507,0.0016335,0.0093942,0.0061187,0.020945,0.0019812,3.0594e-07,0.010064,0.00056213,0.0028457,0.036617,0.0017282,0.088972,0.042572,2.0794e-06,0.00041124,2.9248e-06,0.029615,5.0276e-11,0.00017074,0.0047073,0.059217,0.0091344,0.00073065,0.076216,0.034813,0.12196,1.6126e-05,0.00012965,0.0037691,0.00022481,0.00027732,4.1015e-11,0.00017885,0.0024419,0.099054,7.6449e-06,0.093232,0.0018193,0.0038104,0.085714,0.0014378,0.0058353,5.9024e-05,6.2316e-06,0.075885,0.00010709,0.025101,0.00053174,0.076503,0.046306,0.0023463,0.083572,0.00016126,3.0426e-05,0.020753,0.00030039,0.05971,0.0013888,0.0073765,0.011683,0.00095685,0.040665,0.078207,0.0032875,0.017266,0.02291,0.0022786,0.023445,0.00709,0.00067822,0.02175,0.0042572,0.0014999,0.038126,0.001308,0.009835,0.00074477,0.15163,7.4519e-07,3.5431e-05,0.073573,0.00037718,1.0769e-05,9.1529e-09,0.008355,0.025251,0.012815,0.040797,0.088668,0.00023842,0.046546,0.0050013
GOBP_HOMOLOGOUS_CHROMOSOME_SEGREGATION	60	47	0.14224	0.0076889	0.10965	0.097286	1	1	1	0.817161	1	AGO4,ANKRD31,ATM,BRIP1,C14orf39,C9orf78,CCNB1IP1,CCNE1,CCNE2,CENPC,DMC1,FANCD2,FMN2,HORMAD1,MAEL,MEI4,MEIKIN,MEIOB,MLH1,MLH3,MND1,MSH4,NDC1,P3H4,PLK1,PSMC3IP,PTTG1,PTTG2,REC8,RNF212,RNF212B,SIRT7,SPATA22,STAG3,SUN1,SYCE1,SYCE1L,SYCE2,SYCE3,SYCP1,SYCP2,TERF1,TEX12,TEX15,TRIP13,UBE2B,ZCWPW1	5.7849e-05,0.0080392,0.0031352,3.877e-07,9.2752e-06,0.018468,0.042871,0.053652,0.045916,0.060477,0.0045024,0.022414,0.0030325,0.0013754,0.00011882,0.0035957,0.0011851,0.00052015,0.027692,0.0025911,0.0016412,0.051752,0.020322,0.020801,0.010804,3.7436e-06,0.084048,0.00096384,0.00073065,0.0016556,0.0036607,0.018899,0.0023463,0.054659,0.0098559,0.087668,0.010114,0.00094791,0.030693,1.2242e-05,0.0073765,0.0015682,0.053117,0.0029063,0.023339,0.034119,0.0083422
GOBP_COLLAGEN_METABOLIC_PROCESS	106	85	0.097096	0.0070499	0.074848	0.097287	1	1	1	0.817161	1	ADAM15,ADAMTS14,ADAMTS2,ADAMTS3,ARG1,ARRB2,BMP4,CIITA,COL1A1,COL1A2,COL5A1,CST3,CTSB,CTSK,CTSL,CTSS,CYGB,CYP7A1,DDR2,EMILIN1,ENG,ERRFI1,F2R,FAP,FURIN,HIF1A,IHH,IL6,INHBA,ITGA2,ITGB1,KLK6,LARP6,MFAP4,MMP1,MMP10,MMP11,MMP13,MMP14,MMP15,MMP16,MMP17,MMP19,MMP2,MMP20,MMP21,MMP23B,MMP24,MMP25,MMP26,MMP27,MMP7,MMP8,MMP9,MRC2,NOTCH1,NPPC,P2RX7,P3H1,P3H2,P3H3,P3H4,PCOLCE,PDGFRB,PEPD,PLOD3,PPARD,PRTN3,RCN3,RGCC,RUNX1,SERPINB7,SERPINF2,SERPINH1,SMPD3,SUCO,TGFB1,TGFB3,TMPRSS6,TRAM2,UCN,VIM,VIPAS39,VPS33B,WNT4	0.00011443,0.0029105,1.5748e-06,0.023572,0.040549,0.0014079,0.082033,0.0059157,0.0097937,7.5615e-06,0.00011829,0.031661,0.0067353,0.0025249,0.027539,0.0015784,0.0085977,0.051606,0.0066447,4.2074e-07,2.7374e-08,0.00059195,0.081141,3.1282e-06,0.0058813,0.012431,0.022006,0.045907,0.012511,0.0011523,0.062575,0.047866,0.12822,8.4108e-05,0.076381,0.076381,0.0011742,0.00028661,0.00027881,0.12694,2.4107e-06,0.022281,0.0017915,0.086942,0.052984,8.0184e-07,0.0001086,0.042383,0.017992,0.002888,0.022889,0.02468,0.14898,8.5104e-07,1.336e-05,6.3155e-05,0.014481,0.00023006,0.051729,0.020765,0.098485,0.020801,0.0102,0.0093942,0.0003616,4.0811e-05,0.00024054,0.0012808,0.00036675,0.0021053,6.6542e-05,0.024013,0.082409,0.078955,6.1062e-09,0.0089053,0.0025253,0.051122,0.044384,0.051612,1.8409e-05,0.0034053,0.00033193,0.01126,9.1529e-09
GOBP_RESPONSE_TO_ACIDIC_PH	29	25	0.16841	0.006644	0.12983	0.097289	1	1	1	0.817161	1	AQP10,ASIC1,ASIC2,ASIC3,CHP1,CTSS,GIP,GPR151,GPR31,GPR4,KCNE1,LGMN,PCK1,PKD2L1,RAB11B,RAB11FIP5,SCNN1A,SCNN1B,SCNN1D,SCNN1G,SERPINF1,SLC9A1,SRC,SST,TRPV1	8.4868e-05,0.001057,2.081e-08,0.0028519,0.011715,0.0015784,2.7645e-14,0.00088224,0.045842,0.11193,0.0001039,0.0013848,0.0069105,3.9056e-08,0.023955,6.0227e-10,0.0098906,0.0016549,0.0066595,0.00046648,0.099054,0.00058771,0.083572,0.0031881,0.038908
GOBP_POSITIVE_REGULATION_OF_BMP_SIGNALING_PATHWAY	40	31	0.17087	0.0075051	0.13187	0.097545	1	1	1	0.817524	1	ACVRL1,BMP4,BMPR2,CDH5,CRB2,ENG,FKBP8,FOXD1,GATA4,GDF5,HES1,HES5,ILK,KCP,KDR,MSX1,MSX2,NOTCH1,NUMA1,PELO,RBPJ,RNF165,SCUBE3,SMAD2,SMAD4,SOX11,SULF1,TBX20,TWSG1,UBE2O,ZNF423	0.00027035,0.082033,2.3922e-09,0.0047148,5.5772e-06,2.7374e-08,0.050859,0.07152,4.3573e-05,0.014436,0.011514,0.090343,0.00010722,0.0074279,0.017865,0.025661,0.027657,6.3155e-05,0.014365,0.1021,0.00039159,2.1902e-05,0.00062242,0.001334,0.075885,4.119e-07,0.0013888,0.062066,0.049937,0.0060574,9.4731e-08
GOBP_SYNAPTIC_SIGNALING	744	641	0.038483	0.0075382	0.029701	0.097555	1	1	1	0.817524	1	ABAT,ABHD6,ABL1,ABR,ACE,ACHE,ADARB1,ADCY1,ADCY8,ADIPOQ,ADNP,ADORA1,ADORA2A,ADORA2B,ADORA3,ADRA1A,ADRA2A,ADRB2,AGRN,AGT,AKAP12,AKAP7,AKAP9,AKT1,ALS2,AMPH,ANAPC2,ANXA9,APBA1,APBA2,APBA3,APOE,APP,ARC,ARF1,ARHGAP44,ARRB2,ASIC1,ASIC2,ATAD1,ATF4,ATP1A2,ATP2A2,ATXN3,BACE1,BAIAP2,BAIAP3,BCHE,BCR,BEGAIN,BRAF,BRSK1,BTBD9,CA2,CA7,CACNA1A,CACNA1B,CACNA1E,CACNA1G,CACNB1,CACNB2,CACNB3,CACNB4,CACNG2,CACNG3,CACNG4,CACNG5,CACNG7,CACNG8,CADPS,CADPS2,CALB1,CALM3,CAMK2A,CAMK2B,CARTPT,CBLN1,CBLN2,CCL2,CD38,CDC20,CDH1,CDH11,CDH2,CDH8,CDHR3,CDK5,CDK5R1,CELF4,CEP89,CHAT,CHRM1,CHRM2,CHRM3,CHRM5,CHRNA1,CHRNA10,CHRNA2,CHRNA3,CHRNA4,CHRNA5,CHRNA6,CHRNA7,CHRNA9,CHRNB1,CHRNB2,CHRNB3,CHRNB4,CHRND,CHRNE,CHRNG,CLCN3,CLSTN2,CLSTN3,CNIH2,CNP,CNR1,CNR2,CNTN2,CNTN4,CNTNAP4,COLQ,CORT,CPEB3,CPLX1,CPLX2,CPLX3,CRH,CRHBP,CRHR2,CRKL,CRTC1,CTBP2,CTNNB1,CUX2,CX3CL1,CX3CR1,CYFIP1,CYP46A1,DAGLA,DBH,DBN1,DCC,DGKE,DGKI,DISC1,DKK1,DLG1,DLG2,DLG4,DLGAP1,DLGAP2,DLGAP3,DLGAP4,DMPK,DNAJC5,DNM1,DRD1,DRD2,DRD3,DRD4,DTNA,DTNB,DTNBP1,DVL1,DYSF,DYTN,EDN1,EEA1,EFNB3,EGR2,EGR3,EIF2AK4,EIF4E,EIF4EBP2,EPHA4,EPHA7,EPHB1,EPHB2,ERC1,ERC2,EXOC4,EXT1,EZH2,F2R,FAM107A,FARP1,FBXL20,FBXO2,FBXO45,FCHSD1,FCHSD2,FGF12,FRRS1L,FYN,GABARAP,GABBR2,GABRA1,GABRA2,GABRA4,GABRA5,GABRA6,GABRB1,GABRB2,GABRB3,GABRD,GABRG1,GABRG2,GABRG3,GABRP,GABRR1,GABRR2,GABRR3,GAD1,GAD2,GALR3,GDNF,GHRL,GHSR,GIP,GIT1,GJD2,GLRA1,GLRA3,GLRB,GLS,GLUL,GNA11,GNA15,GNAQ,GNB1,GPER1,GPR176,GRIA1,GRIA2,GRIA4,GRID1,GRID2,GRID2IP,GRIK1,GRIK2,GRIK3,GRIK4,GRIK5,GRIN1,GRIN2A,GRIN2B,GRIN2C,GRIN2D,GRIN3A,GRIN3B,GRM1,GRM3,GRM5,GRM6,GRM7,GRM8,GSK3A,GSK3B,HAP1,HAPLN4,HCRT,HCRTR1,HCRTR2,HIP1,HOMER1,HOMER3,HRAS,HRH1,HRH2,HRH3,HRH4,HTR1A,HTR1B,HTR1D,HTR1E,HTR1F,HTR2A,HTR2B,HTR3A,HTR3B,HTR3D,HTR4,HTR5A,HTR6,HTR7,IGSF11,IL1B,IL1RAP,INS,ITGB1,ITPKA,ITPR1,JAK2,JPH3,KAT2A,KCMF1,KCNA1,KCNB1,KCNC4,KCND2,KCNJ10,KCNK3,KCNMB1,KCNMB4,KCNN1,KCNQ2,KCNQ3,KCTD13,KIF1B,KIF5A,KIF5B,KISS1,KIT,KMO,KMT2A,KPNA1,KRAS,LAMA2,LGI1,LGMN,LIN7A,LIN7B,LIN7C,LPAR3,LRFN2,LRP6,LRP8,LRRC4C,LRRK2,LRRTM1,LRRTM2,LY6H,LYNX1,LZTS1,MAP1A,MAP1B,MAPK1,MAPK3,MAPK8IP2,MAPK9,MBP,MCTP1,MCTP2,MINK1,MME,MPP2,MPZ,MTNR1B,MYCBPAP,MYLK2,MYOF,NALCN,NAPA,NAPB,NCDN,NCSTN,NEFH,NEFL,NETO1,NETO2,NEURL1,NEUROD2,NF1,NFATC4,NGDN,NGFR,NLGN1,NLGN2,NMU,NOG,NOS1,NPAS4,NPBWR1,NPFF,NPR2,NPS,NPTN,NPTX1,NPTX2,NPTXR,NPY,NPY5R,NQO1,NR2E1,NR3C1,NR4A1,NRG3,NRGN,NRXN1,NRXN2,NSG1,NSMF,NTNG1,NTRK1,NTRK2,NTSR1,OMP,OPRK1,OPRM1,OTOF,OXT,OXTR,P2RX1,P2RX2,P2RX3,P2RX4,P2RX5,P2RX6,P2RX7,P2RY1,PACSIN2,PAFAH1B1,PAIP2,PARK7,PCDHB2,PCDHB3,PCLO,PDE7B,PDLIM4,PENK,PFN1,PFN2,PICK1,PINK1,PIP5K1C,PLA2G6,PLAT,PLCB1,PLCG1,PLCL1,PLCL2,PMCH,PMP22,PNKD,PNOC,PPFIA3,PPP1R9A,PPP3CA,PPP3CB,PPP3R1,PPT1,PREPL,PRKACA,PRKAR1B,PRKAR2B,PRKCB,PRKCE,PRKCG,PRKCZ,PRNP,PRR7,PRRT2,PSEN1,PTEN,PTGS2,PTK2B,PTN,PTPRA,PTPRD,PTPRN2,PTPRS,PVALB,PXK,RAB3A,RAB3B,RAB5A,RAB8A,RAC3,RAP1A,RAP1B,RAPGEF2,RARA,RASD2,RASGRF1,RASGRF2,RELA,RELN,RETN,RGS10,RGS14,RGS4,RGS8,RIC3,RIMBP2,RIMBP3C,RIMS1,RIMS3,RIMS4,RIT2,RNF10,RNF167,RNF19A,ROR2,RPH3A,RPH3AL,RPS6KA1,RPS6KA2,RPS6KB1,RTN4,S100B,S1PR2,SCN2B,SCRIB,SCT,SCTR,SDCBP,SERPINE2,SEZ6,SHANK1,SHANK2,SHANK3,SHISA6,SHISA7,SHISA9,SIPA1L1,SLC12A2,SLC12A4,SLC12A5,SLC12A6,SLC12A7,SLC17A6,SLC17A7,SLC17A8,SLC18A2,SLC18A3,SLC1A1,SLC1A2,SLC1A3,SLC1A4,SLC1A6,SLC1A7,SLC24A2,SLC29A1,SLC30A1,SLC32A1,SLC38A1,SLC38A2,SLC4A10,SLC4A8,SLC5A7,SLC6A1,SLC6A2,SLC6A3,SLC6A4,SLC6A5,SLC6A6,SLC6A9,SLC7A10,SLC7A11,SLC8A2,SLC8A3,SLITRK3,SLITRK5,SNAP23,SNAP25,SNAP29,SNAP47,SNAPIN,SNCA,SNCAIP,SNCG,SNPH,SNX14,SORCS2,SORCS3,SPG11,SQSTM1,SRC,SST,STAC3,STAU2,STX11,STX1A,STX2,STX3,STX4,STXBP1,STXBP3,STXBP5,SV2A,SV2B,SV2C,SYN2,SYN3,SYNGR1,SYNJ1,SYPL1,SYT1,SYT10,SYT11,SYT12,SYT2,SYT4,SYT5,SYT7,SYT8,SYT9,TAC1,TACR1,TBC1D24,TH,TMEM108,TMEM25,TNR,TOR1A,TPBG,TPGS1,TPRG1L,TRIO,TRPV1,TSHZ3,TUBB2B,TYROBP,UBE3A,UCN,UNC119,UNC13A,UNC13B,UNC13C,USP14,USP46,USP8,UTRN,UTS2,VAMP2,VDAC1,VGF,VPS18,VPS35,VPS54,WNT3A,WNT5A,WNT7A,YTHDF1,YWHAG,YWHAH,ZACN,ZDHHC12,ZDHHC2,ZDHHC3	0.002324,0.00011487,0.018106,1.7018e-05,0.00040146,0.00011033,0.00050497,0.0021581,5.0199e-08,0.0081748,0.13475,0.040791,0.0057502,0.00042426,3.895e-05,0.021778,0.063848,0.017196,0.00042363,0.026941,0.00049668,0.00067863,0.029951,0.038855,0.01505,0.00016742,0.0060119,0.001515,7.555e-12,0.028435,0.04286,0.0013396,0.0074312,0.0035142,0.098676,3.2253e-09,0.0014079,0.001057,2.081e-08,0.076066,1.0398e-08,0.0031818,1.3195e-13,0.072097,0.0028766,5.484e-08,0.00036119,7.8926e-07,0.028833,0.00030821,0.0018998,0.00043019,0.00059129,0.00016696,0.025303,1.3784e-05,0.00092507,3.2926e-06,0.00024975,0.0031543,0.037562,0.041495,0.00057199,0.0056579,0.0012323,0.014079,0.066008,2.0483e-07,9.6726e-07,2.1519e-13,2.8009e-05,0.045858,0.0016341,0.0016821,2.3169e-11,0.021995,0.017317,0.11847,0.064046,0.050118,5e-10,0.0026413,0.004346,5.0383e-05,5.5728e-10,0.0035933,0.0005736,5.8502e-06,5e-10,3.2801e-05,0.0089064,0.0023024,0.018289,0.00021949,0.047503,0.0014254,0.025849,0.0034509,3.0073e-07,2.3498e-05,5.0919e-07,0.045695,0.0053111,0.03324,0.004276,0.0035221,0.0063548,2.7936e-08,0.068481,0.042062,0.079391,0.041607,3.1696e-07,0.00041825,0.059904,0.079414,0.062944,0.13119,0.0032462,1.5206e-07,1.0747e-08,0.024679,0.023122,0.0026131,3.4175e-05,0.0025264,8.5896e-10,0.064284,0.15561,0.027271,0.061214,0.017588,0.00034299,1.8411e-08,1.8507e-05,0.039292,0.0086452,0.00088137,0.011797,9.5913e-05,0.03349,0.0074686,3.3811000000000003e-25,0.017997,0.00027119,0.0017864,0.061965,0.014063,5.0998e-10,8.2112e-05,4.7978e-07,1.6558e-14,0.0058962,0.046339,0.010924,0.016172,0.012834,0.0092918,5e-10,0.013844,0.0008094,0.030128,0.00043339,1.2894e-05,0.0091346,2.5507e-13,0.029914,0.070648,0.0049357,0.0024192,0.0029214,2.5141e-08,0.0014505,0.081864,0.019304,0.011188,0.0015441,1.3102e-07,9.542e-05,0.017069,8.8415e-05,4.585600000000001e-19,8.4208e-16,3.1744e-05,0.081141,0.10862,0.0018378,2.6334e-09,2.2836e-05,0.00010071,3.8252e-06,0.00012903,0.0055905,2.3495e-10,3.424e-05,8.0585e-05,7.8484e-10,0.013086,0.00036333,0.00023019,0.00073128,0.019059,2.2322e-08,3.0705e-08,5.6661e-07,7.6115e-06,0.0009822,0.0030636,2.4926e-05,0.0022691,0.00015051,0.0062073,0.0070201,9.8256e-06,0.0038643,7.4256e-06,2.7756e-05,1.3497e-06,0.063245,2.7645e-14,2.8624e-05,2.8014e-08,0.096837,0.0026429,0.029481,0.011401,0.00050747,0.0010796,0.00096943,0.014844,0.0014517,0.085848,0.0022999,0.00010141,2.1847e-05,2.6255e-06,5.3284e-10,2.1084e-07,6.4552e-06,0.00027308,0.00033161,0.0028428,0.00045151,0.021606,0.003747,1.526e-05,4.4971e-08,0.065928,0.0005184,0.0028739,0.0019693,3.803e-07,0.00024266,0.0040538,0.00042888,1.0393e-09,7.3661e-10,0.041871,9.1636e-05,0.019124,1.3661e-13,0.075712,5e-10,0.012435,0.10548,0.010284,0.0010279,0.00041521,7.667e-05,0.0062192,0.1653,8.2813e-05,0.0011815,0.03042,0.097422,0.013872,0.0024351,0.0046102,0.090548,0.0011576,0.0038737,0.0078473,0.0011303,2.9463e-07,0.061739,0.0087982,1.807e-06,0.019814,0.0086969,0.0021053,0.062575,0.042404,0.0057502,0.037678,0.0042948,0.024863,0.0033981,0.01149,0.0010292,0.071805,0.0050951,0.0027719,1.5619e-09,0.011121,0.0025503,0.0034589,2.5023e-06,2.7923e-07,5.0603e-05,0.0098095,0.0065366,1.8756e-05,0.0096184,4.2906e-06,0.0024007,0.0026604,0.00035531,0.04775,6.0156e-05,0.00019571,0.0013848,0.056271,0.0046844,0.00038941,0.045627,9.556e-07,0.00015225,0.00058682,1.2782e-05,0.0023409,0.0013903,2.6023e-05,4.9334e-05,5.6194e-08,0.016638,2.632e-12,0.0010488,0.017138,0.00026268,0.0094846,0.0081582,1.0251e-06,0.00092085,0.0065116,0.065294,0.028255,0.0018345,0.047187,0.042522,0.0039019,0.038356,0.015824,0.00038975,0.00066663,0.096956,0.00051487,3.5646e-06,0.0027728,0.021441,0.015053,0.0016148,1.193e-09,2.7219e-06,0.013599,0.070825,0.05996,0.036355,6.0672e-06,0.0078883,0.004245,0.068189,0.00018613,0.00028525,0.0080071,0.00066132,4.0968e-05,0.00084253,0.0010037,1.9031e-08,0.00034897,5.8726e-07,0.0024244,0.017739,0.024646,0.0090609,7.0159e-06,0.012874,2.9285e-08,2.5776e-05,5.9734e-09,0.0056189,0.00033611,0.0023611,5.4275e-05,0.003918,0.00011129,0.027034,0.030557,0.048376,2.7922e-05,0.00017387,0.17064,0.0041456,0.0026581,0.003251,2.8371e-05,0.0055562,0.075281,0.008664,0.00023006,0.060036,6.0797e-06,9.0503e-05,2.119e-05,0.011889,5.2805e-06,5.2805e-06,5.8163e-06,0.0012704,0.066138,3.5715e-05,0.048202,0.059485,0.0012823,2.5376e-07,0.033984,0.0047818,0.0060427,5.8248e-07,0.0073391,0.00032483,1.448e-13,2.5339e-05,0.05893,0.008278,0.11017,0.00079336,4.435e-05,0.00051678,0.021877,3.5261e-07,0.090505,4.0694e-06,0.095534,0.011815,0.00072369,3.8408e-05,0.00072088,0.034941,0.0030107,0.022698,0.00010814,0.0084003,1.2313e-07,0.00026613,0.026913,0.0010158,0.048347,0.028242,4.3022999999999996e-21,6.4868e-18,1.5169e-05,0.00043734,0.00069266,2.9219e-06,0.00029683,9.8622e-05,0.017225,0.014778,3.8323e-07,0.079437,0.00084827,0.00017074,9.0477e-07,2.352e-06,0.00012881,9.0055e-07,3.9501e-07,0.034813,0.016404,0.0094929,0.050102,0.0013533,0.053776,0.00014949,0.11144,5.8763e-06,0.012302,0.067508,0.00022162,3.7456e-08,0.043524,0.019273,0.0037691,0.002522,0.009863,7.703e-05,0.0017208,0.00018126,2.2403e-05,0.032844,0.00020517,0.0046861,1.0662e-05,0.0020121,0.00074348,0.037717,0.0024419,8.7779e-05,9.6624e-10,1.6683e-05,1.0045e-06,0.00015294,0.010976,6.7971e-07,0.00019511,0.001572,7.3136e-08,1.7979e-08,0.073036,0.016786,0.00063447,0.00094802,0.0011727,0.0020375,0.059484,0.014112,0.060634,0.0077217,0.0024772,0.022479,0.0068412,0.0001635,0.017562,0.028468,0.0014371,0.036102,0.02955,3.454e-09,9.0221e-05,0.0013542,0.0021126,0.0068859,0.017419,6.5024e-09,0.019818,0.00025414,4.2288e-13,0.0090617,0.011712,0.00022054,0.00016764,0.0033808,0.026946,0.0072832,0.0015647,0.051976,0.12703,2.9385e-05,0.0013974,0.1243,0.020873,0.008992,0.045503,1.597e-05,6.1511e-06,0.013892,1.496e-05,0.083572,0.0031881,2.048e-05,0.00025048,0.003216,0.018332,0.031867,0.0054273,0.1149,2.252e-09,0.012103,0.050464,0.01022,0.0084782,0.0035475,1.6161e-06,9.4523e-05,4.5043e-11,0.0011769,0.057676,2.8795e-10,0.022071,0.048559,0.00030016,0.049556,0.0041771,0.0081981,6.3842e-05,0.013904,0.00055893,0.016146,0.00026676,6.9607e-06,0.0011765,0.0003803,0.0032425,4.4062e-12,0.021013,0.0064424,0.023282,0.078845,0.0015726,0.038908,2.6722e-07,0.037046,0.014213,0.009835,1.8409e-05,0.0021362,2.4913e-05,0.0060069,6.4208e-05,0.0009092,0.13192,0.00044403,3.9227e-12,0.010596,3.5359e-05,0.050107,3.5431e-05,0.0016959,0.071999,0.00054248,0.018801,0.008355,0.025251,0.016619,0.0015068,0.004061,0.017517,0.049105,9.6599e-05,0.097058
GOMF_TRANSLATION_REGULATOR_ACTIVITY	407	111	0.092553	0.0076731	0.071587	0.098038	1	1	1	0.820635	1	ABTB1,AGO2,AGO3,AIRE,BOLL,CELF4,CIRBP,CNBP,COPS5,CPEB2,CPEB3,CPEB4,CTIF,CYFIP1,DAZL,DENR,DHFR,DHX29,EEF1A1,EEF1A2,EEF1B2,EEF1D,EEF1G,EEF2,EEF2K,EEFSEC,EIF1,EIF1AD,EIF2A,EIF2AK1,EIF2AK2,EIF2AK3,EIF2AK4,EIF2B1,EIF2B3,EIF2B4,EIF2B5,EIF2D,EIF2S1,EIF2S2,EIF3A,EIF3B,EIF3D,EIF3E,EIF3F,EIF3G,EIF3H,EIF3I,EIF3J,EIF3K,EIF3L,EIF3M,EIF4A1,EIF4A2,EIF4B,EIF4E,EIF4E2,EIF4E3,EIF4EBP1,EIF4EBP2,EIF4EBP3,EIF4G1,EIF4G2,EIF4G3,EIF5,EIF5A,EIF5A2,EIF5AL1,EIF6,ELAVL4,ETF1,FXR2,GFM1,GFM2,GSPT1,GTPBP1,GTPBP2,HBS1L,IGF2BP1,IGF2BP2,IGF2BP3,LARP1,MIF4GD,MTIF2,MTIF3,MTRF1,MTRF1L,NEURL1,NGDN,NHLRC1,NHLRC3,PABPC1,PAIP1,PAIP2,PAIP2B,PKP3,PURA,RARA,RPS14,RPS27L,RPS9,SAMD4A,SAMD4B,SHMT1,SHMT2,TRIM2,TRIM3,TRIM71,TSFM,TYMS,ZNF540	0.00064829,1.7122e-06,1.5127e-05,0.034557,0.012859,5e-10,0.0004271,0.021103,0.00010681,0.039967,0.0026131,0.014551,3.3681e-08,0.00088137,7.9651e-05,0.025898,5.2686e-05,0.046041,0.018973,9.9235e-07,8.5862e-07,0.0037219,5.1614e-07,0.0065066,0.0019344,0.00069098,0.028845,0.035478,0.0030639,1.1309e-07,0.034704,0.12818,0.0014505,0.034747,0.00016745,8.5782e-06,0.00066023,0.018496,0.050777,0.00026418,0.023537,4.1514e-05,0.031884,2.5707e-05,0.046519,0.064432,0.056561,0.068605,0.0023278,0.0035672,0.016421,0.004584,0.025757,0.0025627,0.081389,0.081864,0.079391,0.00074643,0.035723,0.019304,1.6975e-09,0.0010081,0.084672,0.0045294,6.0803e-05,0.00048432,4.8664e-07,0.085791,0.005473,0.0041613,6.5654e-12,0.014989,0.015063,0.088484,0.00038829,0.015657,0.015824,0.063986,5.0165e-13,0.000165,0.00011383,2.0235e-05,0.0069403,0.0054524,0.096776,0.029941,0.012437,1.193e-09,0.05996,0.037565,0.0052219,4.5135e-05,0.065076,2.119e-05,4.7332e-06,0.033723,2.14e-05,0.00017074,0.026172,0.06246,0.00063701,0.0013693,0.0089187,0.00013232,0.0019805,0.013182,0.014181,0.055667,0.00076411,0.062366,0.015606
GOMF_CATALYTIC_ACTIVITY_ACTING_ON_DNA	235	204	0.069282	0.0077639	0.053617	0.098164	1	1	1	0.820754	1	ALKBH1,ALKBH2,ALKBH4,ANKLE1,APEX1,APLF,APTX,ASCC3,ATAD5,BLM,BPTF,BRIP1,BTAF1,CDK7,CECR2,CHD1L,CHD2,CHD3,CHD4,CHD5,CHD6,CHD7,CHD8,CHD9,CHRAC1,CHTF18,CHTF8,CRY1,CRY2,DCLRE1A,DCLRE1B,DCLRE1C,DDX1,DDX11,DFFB,DHX36,DHX9,DICER1,DMC1,DNA2,DNASE1L2,DNASE1L3,DNASE2,DNASE2B,DNMT1,DNMT3A,DNMT3B,DNMT3L,DNTT,DSCC1,EME1,EME2,ENDOG,ENDOV,EP400,ERCC1,ERCC2,ERCC3,ERCC4,ERCC5,ERCC6,ERCC6L2,EXD2,EXO1,EXO5,EXOG,FAN1,FANCM,FEN1,FTO,G3BP1,GEN1,HELB,HELLS,HELQ,HFM1,HMCES,HMGA2,IGHMBP2,INO80,ISG20,LIG1,LIG4,MAP1S,MAU2,MBD4,MCM2,MCM3,MCM4,MCM5,MCM7,MCM8,MCM9,MEIOB,METTL4,MGMT,MLH1,MLH3,MSH2,MSH3,MSH4,MSH6,MUS81,MUTYH,MYD88,MYO18A,N4BP2,N6AMT1,NAV2,NEIL1,NEIL2,NEIL3,NIPBL,NME1,NTHL1,OGG1,PCNA,PGBD5,PIF1,PLD3,PMS1,PMS2,POLB,POLD1,POLD3,POLD4,POLE,POLE2,POLE3,POLG,POLG2,POLH,POLI,POLK,POLL,POLM,POLN,POLQ,PRIMPOL,PTGES3,RAD50,RAD51,RAD51B,RAD51D,RAD54B,RAD54L,RAG1,RBBP4,RBBP8,RECQL,RECQL4,RECQL5,REV3L,REXO2,RFC1,RFC2,RFC3,RFC4,RFC5,RPS3,RSF1,RTEL1,RUVBL1,RUVBL2,SETMAR,SETX,SHPRH,SLX1A,SMARCA2,SMARCA4,SMARCA5,SMARCAD1,SMARCAL1,SMC3,SMUG1,SRCAP,SUPV3L1,TATDN1,TDG,TDP1,TDP2,TEFM,TEP1,TERF1,TERF2,TERT,THAP9,TOP1,TOP1MT,TOP2A,TOP2B,TOP3A,TOP3B,TTF2,UNG,UPF1,VPS72,WRN,WRNIP1,XRCC1,XRCC2,XRCC3,XRCC5,ZNHIT1	0.00013112,0.012323,0.034009,0.0017977,0.10777,0.12579,0.062701,0.0063312,0.0012056,0.0097706,0.056828,3.877e-07,5.9703e-05,0.0025842,0.0064612,0.030237,5.283e-08,1.0147e-05,0.00082505,0.00040511,0.049481,0.0049597,1.0526e-05,0.00038496,0.010018,0.011437,7.4956e-07,0.061969,0.0098908,0.00013147,0.034939,0.016808,1.3922e-05,0.080539,0.0022442,1.0041e-05,0.0002227,0.041725,0.0045024,0.0060196,6.9199e-05,0.018147,4.267e-06,0.0066557,0.00039709,0.0001906,0.0015303,0.07469,0.047257,0.0042863,0.0071879,0.0017776,0.033015,0.0015715,0.020901,0.0039237,0.00024629,1.0723e-06,0.0039175,0.00017457,0.049227,0.11982,2.3638e-11,0.01132,0.034215,0.00029801,0.0011496,0.0014553,0.012441,3.021e-05,0.075037,0.01725,0.039541,0.00046664,0.042116,0.00049309,0.00075215,0.00010214,0.024732,0.021487,6.7742e-06,0.083638,0.05608,0.00081381,5e-10,0.02045,0.044161,0.00020014,5.7139e-06,0.011733,0.035161,0.13665,0.0026689,0.00052015,6.8884e-05,0.00014041,0.027692,0.0025911,0.071817,7.5044e-05,0.051752,2.1021e-05,3.6854e-05,3.2698e-07,0.035541,0.00032073,0.0030659,0.0093663,1.604e-10,0.0035902,9.4165e-05,0.00062016,0.023248,0.06977,0.00013939,0.0029124,0.0020455,0.0085811,0.0077904,0.039233,0.0037988,1.3502e-07,0.014707,0.039595,0.020478,0.012269,0.0048209,3.2584e-05,0.0076924,4.0018e-05,0.0008698,0.0038941,0.00054501,0.004938,3.7613e-06,0.0056075,0.003892,0.071943,0.004419,0.0093589,0.025508,0.00011497,0.0023928,0.047695,0.00031852,0.11247,0.0022868,0.032448,0.028542,0.017747,4.996e-15,0.040948,2.3657e-05,0.014994,0.01012,0.070527,0.015673,0.0083468,0.0071336,0.01718,4.9314e-06,0.00018154,0.00068521,0.0019745,0.01631,0.01666,0.00044856,0.00010629,0.00045939,0.004569,0.00137,0.071143,0.0001058,0.16399,8.6713e-06,0.069173,0.0014229,0.053635,0.0022395,0.021108,3.5462e-08,0.00036015,0.040474,0.0015682,2.187e-05,0.012786,0.00029176,0.059874,0.026709,3.4145e-06,0.0003006,0.00017512,0.00075695,0.00089795,0.0066433,0.080672,0.012691,5.6865e-05,0.017891,3.8637e-06,0.035761,0.00067274,0.054024,7.6813e-05
GOBP_LYMPH_VESSEL_DEVELOPMENT	31	29	0.18032	0.0076609	0.13983	0.098611	1	1	1	0.823553	1	ACVR2B,ACVRL1,BMPR2,CCBE1,CLEC14A,EFNB2,EPHA2,FGF2,FLT4,FOXC1,HEG1,KDR,LGALS8,NPR2,NR2F2,PDPN,PKD1,PPP3CB,PROX1,PTPN14,SOX18,SVEP1,SYK,TBX1,TIE1,TMEM204,VASH1,VEGFA,VEGFC	0.00022906,0.00027035,2.3922e-09,0.0041506,0.019249,0.068058,0.0084158,0.011713,6.9849e-05,0.0007465,0.00068148,0.017865,0.015768,4.0968e-05,1.4738e-06,0.015437,0.020945,0.021877,0.00034527,0.002131,0.0011185,0.0074596,0.002164,0.0022898,6.7779e-14,0.00011779,0.0086547,7.4519e-07,0.072776
GOBP_REGULATION_OF_HIPPO_SIGNALING	25	25	0.17321	0.0068332	0.13441	0.098772	1	1	1	0.823733	1	AJUBA,ARRDC3,CIT,CORO7,DLG5,FRMD1,FRMD6,IQCJ-SCHIP1,LIMD1,MAP2K3,MAPK14,MARK3,MOB3B,NEK8,NF2,NUAK2,SCHIP1,SHANK2,SOX11,SRC,TIAL1,VGLL4,WTIP,WWC1,WWC2	2.5813e-14,0.049075,0.0053851,3.3834e-05,0.0028297,0.0061141,0.00011446,3.1978e-07,0.038452,0.0082397,0.03516,3.934e-06,0.00077977,0.0037365,0.00075333,4.0606e-05,3.2683e-06,1.6683e-05,4.119e-07,0.083572,0.004695,8.2124e-06,0.037668,6.788e-08,0.016015
GOBP_RESPONSE_TO_EXTRACELLULAR_STIMULUS	485	425	0.045671	0.0073356	0.035511	0.09921	1	1	1	0.823733	1	A2M,ABCG5,ABCG8,ACACB,ACADM,ACAT1,ACE,ACSL1,ACTA1,ACVR1C,ADIPOQ,ADM,ADNP,ADORA2B,ADRB1,ADRB2,ADSL,AGL,AKR1C3,AKT1,ALAD,ALB,ALDH1A2,ALPL,AOC1,APAF1,APOE,APPL2,AQP2,AQP3,ARG1,ARHGAP35,ARSB,ASCL1,ASGR1,ASNS,ASS1,ATF2,ATF3,ATF4,ATG14,ATG5,ATG7,ATN1,ATP2B1,AVPR1A,AXL,BAX,BBS2,BBS4,BCAS3,BCHE,BCKDHB,BCL10,BCL2,BECN2,BGLAP,BHLHA15,BMP7,BMP8A,BMPR2,BNIP2,BNIP3,BRIP1,CARTPT,CASR,CAT,CBL,CBS,CCL28,CCND1,CD68,CDKN1A,CDKN2B,CDKN2D,CHSY1,CIDEB,CLEC16A,CLPS,CLPSL1,CNR1,CNTN2,COL1A1,COMT,CPEB4,CPS1,CPT1A,CSHL1,CTSK,CXCL10,CYBA,CYP1A1,CYP1B1,CYP24A1,CYP26A1,CYP26B1,CYP27B1,CYP8B1,DAD1,DAP,DAPL1,DCPS,DCTPP1,DDIT3,DEPDC5,DNAJC15,DNMT3A,DSC2,EIF2A,EIF2AK1,EIF2AK2,EIF2AK3,EIF2AK4,EIF2S1,EIF4G1,ENSA,EPO,ERCC1,ERCC6,F5,F7,FADS1,FAM107A,FAS,FBP1,FBXO22,FES,FGF21,FGF23,FKBP1B,FLCN,FNIP1,FOLR1,FOLR2,FOS,FOSL1,FOXA3,FOXK1,FOXK2,FOXO1,FOXO3,GABARAP,GABARAPL1,GABARAPL2,GALP,GAS2L1,GAS6,GAST,GATA4,GCGR,GCLC,GCLM,GDAP1,GDF15,GDF3,GFRAL,GH1,GHR,GHRH,GHRL,GHSR,GIP,GIPR,GLRX2,GLUL,GNPAT,GPT,GSDMD,H6PD,HAMP,HCRT,HLCS,HMOX1,HNRNPA1,HNRNPL,HSD11B2,HSPA5,HSPA8,HTR4,IGF1R,IGFBP2,IL15,IL1A,INHBB,ITGA2,ITGA4,JMY,KANK2,KAT2A,KAT5,KCNB1,KDM4A,KIF26A,KL,KLF10,KPTN,KYNU,LARP1,LDLR,LEP,LGSN,LIPG,LPL,LRP11,LRRK2,MAP1B,MAP1LC3A,MAP1LC3B,MAP1LC3B2,MAP1LC3C,MAP3K5,MAPK1,MAPK14,MAPK3,MAPK8,MAPKAP1,MBD2,MBD3,MC4R,MED1,MFSD2A,MGMT,MKKS,MLST8,MN1,MT3,MTMR3,MTOR,MYBBP1A,MYH13,MYOCD,MYOD1,NCOA1,NDOR1,NENF,NFE2L2,NMUR2,NOD2,NPPC,NPRL3,NPY,NQO1,NR1H2,NR1H4,NTRK1,NUAK1,NUAK2,OGG1,OMA1,OPRM1,OXCT1,OXT,P2RX7,PAX2,PCK1,PCK2,PCSK1,PCSK9,PDK2,PDK4,PENK,PEX2,PICK1,PIK3C2B,PIK3C3,PIK3R4,PIM1,PKLR,PLEC,PLIN2,PLIN3,POMC,PON1,POR,POSTN,PPARA,PPARD,PPARG,PPARGC1A,PPM1D,PPP1R9B,PRKAA1,PRKAA2,PRKAB1,PRKAB2,PRKAG1,PRKAG2,PRKAG3,PRKCG,PRKD1,PRL,PRLH,PROX1,PRR5,PSPH,PTGS2,PTH,PTPRC,RALB,RARA,RASAL2,RASGRP4,RICTOR,RMI1,RNF152,RNF167,RPS6KB1,RPTOR,RRAGA,RRAGC,RRAGD,RRP8,RUNX2,RXRA,SCNN1B,SCT,SCTR,SEH1L,SESN1,SESN2,SESN3,SFRP1,SFRP2,SGIP1,SH3GLB1,SHANK2,SIPA1,SIRT1,SIRT2,SIRT5,SLC10A1,SLC12A3,SLC16A1,SLC1A2,SLC22A3,SLC25A25,SLC27A4,SLC2A1,SLC38A2,SLC39A4,SLC39A5,SLC6A19,SLC6A4,SLC7A5,SLC8A1,SNAI2,SNW1,SOD1,SOD2,SORL1,SRC,SRD5A1,SRD5A2,SREBF1,SST,SSTR1,SSTR2,SSTR3,STAT1,STC1,STC2,STK24,STK39,SZT2,TBC1D5,TBL1XR1,TBL2,TBXA2R,TFEB,TFRC,TGFBR2,TH,TMEM126B,TMEM135,TMIGD1,TNFRSF11A,TNFRSF11B,TP53,TPCN2,TPH2,TRIM24,TRIM25,TRPV1,TRPV4,TSC1,TSHB,TSPO,TSSK1B,TSSK2,TSSK3,TSSK6,TTC5,TYMS,TYR,UCN,UCP1,UCP2,UCP3,ULK1,ULK2,UPP1,USF1,USF2,USP33,VCAM1,VDR,VGF,VPS41,WDR24,WDR45B,WDR59,WIPI1,WIPI2,WNK4,WNT11,WNT2B,WNT4,WNT9B,WRN,XBP1,XPR1,ZC3H12A,ZEB1,ZFP36,ZFYVE1	0.12037,0.0018069,0.00031804,0.010421,0.071207,0.037427,0.00040146,0.0097227,0.12184,0.021777,0.0081748,0.018606,0.13475,0.00042426,0.084589,0.017196,0.00010252,0.017285,0.033757,0.038855,0.043678,0.15181,0.096765,0.0076298,0.0095464,0.01041,0.0013396,0.025378,0.029837,0.00031136,0.040549,0.00090661,0.0010003,0.00011087,0.00014062,0.00051486,0.00081622,0.0039244,6.3053e-05,1.0398e-08,0.066761,0.017731,2.0972e-05,0.012919,0.038058,0.023372,0.019578,0.069612,0.00046419,0.080446,0.033867,7.8926e-07,0.0094339,0.0033468,2.4736e-05,0.073019,0.0090508,0.11703,0.030232,0.00035975,2.3922e-09,0.0031119,0.00134,3.877e-07,0.021995,0.0024631,0.01747,0.065808,0.014914,0.012421,0.094095,0.025757,0.02622,0.01139,0.0042593,0.031247,0.0094551,0.014427,0.0041204,0.022078,0.062944,0.0032462,0.0097937,0.0029785,0.014551,0.0031971,0.0036575,0.12267,0.0025249,0.0012186,3.4274e-05,7.0818e-08,0.042313,0.063994,0.1136,0.0011563,0.0018282,0.14516,0.070067,0.016177,2.3855e-05,0.024394,0.058844,0.0013664,3.3443e-05,0.0098372,0.0001906,0.015414,0.0030639,1.1309e-07,0.034704,0.12818,0.0014505,0.050777,0.0010081,0.0013364,8.1225e-06,0.0039237,0.049227,0.041379,0.004859,0.038593,0.10862,0.053339,0.029575,0.17683,6.1858e-06,0.036057,0.11733,2.446e-07,0.039066,0.0025593,0.018416,0.013156,0.024794,2.6191e-07,0.018125,0.011388,0.00018694,0.21377,5e-10,8.0585e-05,0.00086413,0.0081518,0.033039,0.14483,0.0011414,0.024295,4.3573e-05,0.0035923,0.004376,0.0055114,0.0019596,5.1054e-05,0.028189,0.0064815,0.027416,0.0014878,0.0038176,1.3497e-06,0.063245,2.7645e-14,0.025619,0.0014691,0.00050747,0.0016152,5e-10,0.012664,8.6848e-05,0.00203,0.075712,0.021796,0.057157,3.0896e-08,0.0097981,3.1122e-05,0.00064376,0.019297,0.0011303,0.00061319,1.6714e-06,0.012146,0.041576,0.0014286,0.0011523,0.010548,0.006886,0.037403,0.024863,3.4527e-06,0.0010292,1.6043e-14,0.017516,0.009711,3.6671e-06,0.029935,0.0094656,2.0235e-05,0.0047925,1.3067e-05,0.0041069,0.0071968,7.0344e-06,0.046698,0.0023409,0.0010488,0.071325,4.7425e-12,0.0036279,0.031981,0.00011576,0.017138,0.03516,0.00026268,0.013792,0.002679,0.00042644,0.022315,0.0082421,2.6167e-09,0.14346,0.00014041,0.015247,0.00013808,0.020241,0.079011,0.00011018,0.018048,0.054319,0.001237,0.0034172,0.0023394,0.002809,0.0057562,2.6627e-09,0.00073825,0.0060375,0.00017582,0.014481,0.0047574,0.0024244,0.024646,0.030567,0.0021452,0.003918,0.022806,4.0606e-05,0.0029124,0.017506,2.7922e-05,0.0016388,0.17064,0.00023006,0.10082,0.0069105,0.0037132,0.001176,0.0016384,0.0032562,0.020585,3.5715e-05,0.012658,0.0012823,0.081623,0.001813,0.00082207,0.00019873,0.041039,0.0044292,0.026028,1.2082e-05,0.00042478,0.010706,0.003375,7.7015e-07,0.023456,0.00024054,6.5411e-08,1.9482e-12,0.010666,0.00056213,0.055714,0.16969,0.054152,0.070622,0.00027763,0.0001725,0.00045757,0.034941,1.2241e-05,0.0093949,0.040519,0.00034527,0.0051012,0.037166,0.026913,0.0015806,0.054506,0.021653,0.00017074,8.9567e-06,0.019983,1.0286e-05,4.7591e-08,0.027561,0.043524,0.00018126,1.0527e-06,0.017053,0.012535,0.011478,5.8363e-05,0.048274,0.00048685,0.0016549,0.0020121,0.00074348,6.4512e-07,0.00014584,0.01463,0.010382,0.093232,0.0018193,0.00020968,0.013829,1.6683e-05,1.2913e-06,0.0014378,0.00014869,0.0010461,0.12673,0.026719,0.051585,0.060634,0.031478,0.2418,0.018559,0.052799,0.02955,4.5977e-06,0.0064113,0.0036699,6.5024e-09,0.036904,1.5191e-06,0.0017048,0.0002737,0.00010709,9.3434e-05,0.0043888,0.083572,0.00016126,3.0426e-05,1.056e-11,0.0031881,0.15875,0.0020361,0.023369,0.011097,0.034902,0.053798,3.3262e-05,0.0025047,4.4315e-13,1.3451e-06,3.7404e-06,0.013411,0.051684,0.0064394,0.0013755,0.013177,0.0011765,5.9574e-05,0.04802,4.6454e-10,0.0011721,0.0027945,0.0017219,0.0065151,4.8399e-07,0.001997,0.00030784,0.038908,4.3845e-06,9.5909e-06,0.055501,0.013516,4.9772e-05,0.0052613,0.00028985,2.4825e-12,0.047888,0.062366,0.059834,1.8409e-05,0.023682,0.00097198,0.0013649,0.017853,3.2493e-07,0.0094521,0.054004,0.0016878,0.00025447,0.0068439,0.0090519,3.5431e-05,1.5793e-07,6.0168e-07,0.0030504,0.0068198,0.016178,0.070474,0.063822,0.0072627,1.0769e-05,9.1529e-09,0.012815,5.6865e-05,8.8419e-07,6.2001e-05,5.4133e-06,0.061936,0.011983,7.6254e-05
GOBP_REGULATION_OF_CELLULAR_RESPONSE_TO_HYPOXIA	18	14	0.24146	0.0071309	0.18784	0.099331	1	1	1	0.823733	1	AJUBA,CD34,CHCHD2,DDAH1,ENO1,EPHA4,HYOU1,KCNK2,NOL3,PIK3CB,PINK1,ROCK2,TMBIM6,VHL	2.5813e-14,4.6952e-05,0.0039864,0.0005923,4.0435e-06,0.011188,0.00037444,0.028535,0.023517,0.001972,2.5376e-07,0.022478,5.0275e-12,0.049473
GOBP_GLYCOSPHINGOLIPID_BIOSYNTHETIC_PROCESS	33	31	0.1726	0.0075812	0.13435	0.09945	1	1	1	0.823733	1	A3GALT2,A4GALT,B3GALT1,B3GALT2,B4GALNT1,B4GALT3,B4GALT4,B4GALT5,B4GALT6,C20orf173,FA2H,FUT6,FUT9,GAL3ST1,PRKAA1,ST3GAL1,ST3GAL2,ST3GAL3,ST3GAL5,ST6GALNAC3,ST6GALNAC4,ST6GALNAC5,ST6GALNAC6,ST8SIA1,ST8SIA2,ST8SIA4,ST8SIA5,ST8SIA6,TM9SF2,UGCG,UGT8	0.042954,0.029687,1.9131e-06,0.00078723,0.00016397,0.0092843,0.012538,0.069062,0.00051175,1.4364e-05,0.00084726,0.0077255,4.2371e-08,0.0029034,0.055714,9.8589e-06,8.1996e-05,2.8552e-15,0.031751,5.4399e-09,0.0038879,0.00012854,0.0016091,8.6819e-05,0.001579,0.019411,0.0030867,0.0090496,0.065528,0.12992,0.004164
GOBP_REGULATION_OF_RESPONSE_TO_REACTIVE_OXYGEN_SPECIES	39	26	0.19443	0.0078221	0.15135	0.099473	1	1	1	0.823733	1	ABL1,BMP7,DDR2,DHFR,ENDOG,FBLN5,FOXP1,GPR37,GPR37L1,HGF,IL10,LRRK2,MET,NFE2L2,NR4A3,PARK7,PAWR,PDE8A,PINK1,PYCR1,RIPK1,SESN1,SESN2,SESN3,TRAP1,TXN	0.018106,0.030232,0.0066447,5.2686e-05,0.033015,0.032954,7.792900000000001e-25,0.014494,0.00014726,0.0026563,0.12059,0.0023409,0.012537,0.00073825,0.017706,0.011889,0.0093435,0.019444,2.5376e-07,0.07677,0.017312,0.00014584,0.01463,0.010382,0.0012618,0.0040099
GOBP_OSTEOBLAST_DIFFERENTIATION	243	193	0.067315	0.0073399	0.052418	0.099549	1	1	1	0.823733	1	ACHE,ACVR1,ACVR2A,ACVR2B,ADAR,AKT1,ALPL,ALYREF,AREG,ASF1A,ATF4,ATRAID,AXIN2,BAMBI,BCAP29,BGLAP,BMP2,BMP3,BMP4,BMP6,BMP7,BMPR1A,BMPR1B,BMPR2,CAT,CBFB,CCL3,CDK6,CEBPA,CEBPB,CEBPD,CHRD,CLEC5A,CLTC,COL1A1,COL6A1,CRIM1,CTHRC1,CTNNB1,CTNNBIP1,CYP24A1,DDR2,DDX21,DDX5,DHH,DHX9,DLX5,DNAJC13,EPHA2,ESRRA,FAM20C,FASN,FBL,FBN2,FBXO5,FERMT2,FFAR4,FGF2,FGF23,FGF9,FGFR2,FHL2,FIGNL1,GLI1,GLI2,GLI3,GREM1,GSK3B,GTPBP4,HAND2,HDAC7,HEMGN,HGF,HIRA,HNRNPC,HNRNPU,HOXA2,HSD17B4,HSPE1,IBSP,ID3,ID4,IFITM1,IFT80,IGF1,IGF2,IGFBP3,IGFBP5,IHH,IL6,IL6R,IL6ST,ILK,ITGA11,JAG1,JUNB,JUND,LEF1,LGR4,LIMD1,LOX,LRP3,LRP5,LRRC17,MAP2K6,MAPK11,MAPK14,MEF2D,MEN1,MRC2,MSX2,MYBBP1A,MYOC,NBR1,NELL1,NF1,NOG,NOTCH1,NPNT,NPPC,OSTN,PDLIM7,PENK,PPARG,PPP3CA,PRKACA,PRKD1,PSMC2,PTCH1,PTH1R,PTHLH,PTK2,RANBP3L,RASSF2,RDH14,REST,RORB,RPS15,RRBP1,RSL1D1,RSPO2,RUNX2,SCUBE3,SEMA4D,SEMA7A,SFRP1,SFRP2,SHH,SHOX2,SIRT7,SKI,SMAD1,SMAD3,SMAD4,SMAD5,SMAD6,SMO,SMOC1,SNAI1,SNAI2,SNRNP200,SOX11,SOX8,SOX9,SUCO,SYNCRIP,TCIRG1,TMEM119,TMEM53,TNC,TNFAIP6,TNN,TOB1,TP53INP2,TP63,TPM4,TRPM4,TWIST1,TWSG1,UCMA,UFL1,VCAN,VEGFC,WNT10B,WNT11,WNT3,WNT3A,WNT4,WNT7B,WWOX,WWTR1,YAP1,ZHX3	0.00011033,0.032562,3.6807e-10,0.00022906,0.00014742,0.038855,0.0076298,0.0035465,0.0081809,0.00032926,1.0398e-08,0.00014587,1.9862e-05,0.0012453,0.011683,0.0090508,0.046433,0.017651,0.082033,0.0086887,0.030232,0.0074051,0.00011988,2.3922e-09,0.01747,0.0011553,0.054558,0.042106,0.085859,0.01007,1.7822e-05,1.1795e-07,0.024311,0.0063946,0.0097937,0.065061,0.0013852,0.0095239,1.8411e-08,0.1124,0.063994,0.0066447,2.799e-07,0.0008698,0.0026601,0.0002227,6.8457e-08,0.0015364,0.0084158,9.3367e-07,0.0007371,1.3509e-05,0.0096845,0.0065559,0.011012,0.0098042,0.06033,0.011713,0.11733,0.01472,0.0034945,8.1895e-07,0.0024889,4.4534e-06,0.022571,1.1849e-07,0.01283,9.1636e-05,0.0092548,0.00040601,4.0012e-07,0.033483,0.0026563,0.080583,0.0060315,0.017844,0.0056644,0.0016619,8.5912e-05,0.0051997,0.060494,0.00064018,0.021451,0.00529,2.3016e-05,0.0025519,0.0018428,0.022389,0.022006,0.045907,0.014717,0.0036703,0.00010722,0.0062242,0.0018587,6.6299e-06,1.5325e-06,0.0047839,0.00023538,0.038452,0.083024,0.049183,0.0036336,0.084621,0.017811,2.2588e-06,0.03516,0.017909,5.1161e-06,1.336e-05,0.027657,0.054319,1.1206e-05,0.017192,3.3111e-05,0.013599,0.068189,6.3155e-05,0.0035769,0.014481,0.0050058,0.00091095,3.5715e-05,6.5411e-08,0.00051678,0.095534,1.2241e-05,0.080715,2.0794e-06,0.00014777,0.17573,0.00024141,0.078675,0.0019173,0.026921,0.00041426,0.022719,0.00021771,0.034025,0.00042831,0.0052577,0.048274,0.00062242,0.0042897,0.0041969,0.093232,0.0018193,0.085714,6.6388e-05,0.018899,0.00192,0.034818,3.5076e-05,0.075885,0.010368,0.010981,0.015121,0.0060441,0.016925,0.0017048,0.0069746,4.119e-07,0.00053174,0.076503,0.0089053,0.023696,0.016048,0.038128,0.015476,0.00709,0.00067822,0.00018812,0.061299,0.00057684,0.0042572,0.0042352,0.0035112,0.019069,0.049937,0.041155,0.013011,0.0024785,0.072776,0.0017206,0.0072627,0.014093,0.018801,9.1529e-09,0.010442,2.6188e-14,0.0010403,7.4821e-05,0.0065521
GOBP_POSTSYNAPSE_ASSEMBLY	36	33	0.17151	0.0077719	0.13366	0.099732	1	1	1	0.823733	1	ABI3,ARHGEF15,C1QL2,C1QL3,CBLN1,CDH2,CRIPT,CRK,CRKL,EPHB2,GAP43,GRID2,IL1RAP,LRRC4B,LRRTM2,LZTS1,NLGN1,NLGN2,NPTX1,NRXN1,NRXN2,NTRK3,PTEN,PTK2B,PTPRD,PTPRS,SHANK3,SLITRK3,SPTBN2,VPS35,WNT5A,WNT7A,ZDHHC12	0.00054604,8.0054e-05,0.00037742,0.00078049,0.017317,5.0383e-05,0.01065,0.0080761,0.061214,9.542e-05,0.018175,2.1084e-07,0.0086969,4.7428e-06,2.6023e-05,0.016638,6.0672e-06,0.0078883,1.9031e-08,5.9734e-09,0.0056189,7.0896e-06,0.00026613,0.0010158,4.3022999999999996e-21,1.5169e-05,1.0045e-06,0.0033808,0.0045823,0.071999,0.008355,0.025251,0.049105
GOBP_CELL_DEATH_IN_RESPONSE_TO_HYDROGEN_PEROXIDE	31	24	0.20146	0.0077876	0.15716	0.09995	1	1	1	0.823733	1	ABL1,DDR2,ENDOG,FOXP1,GPR37,GPR37L1,HGF,IL10,LRRK2,MET,NFE2L2,NR4A3,PARK7,PAWR,PDCD10,PDE8A,PINK1,PYCR1,RIPK1,RNF112,SIGMAR1,STK25,TRAP1,TXN	0.018106,0.0066447,0.033015,7.792900000000001e-25,0.014494,0.00014726,0.0026563,0.12059,0.0023409,0.012537,0.00073825,0.017706,0.011889,0.0093435,0.034278,0.019444,2.5376e-07,0.07677,0.017312,8.4108e-05,0.0097463,1.8964e-05,0.0012618,0.0040099
GOBP_MEGAKARYOCYTE_DIFFERENTIATION	64	43	0.14013	0.007246	0.10937	0.10007	1	1	1	0.823733	1	ABI1,CDKN2B,CIB1,CNOT4,EIF6,FAXDC2,FLI1,GABPA,GATA2,GP1BA,GP1BB,GP5,GP9,HMGB2,IL11,KIT,L3MBTL1,LOX,MAF,MED1,MEIS1,MTURN,MYB,PIP4K2A,PITHD1,PRMT1,PRMT6,PTPN11,PTPN6,RBM15,RCOR1,SCIN,SH2B3,SP3,TAL1,TESC,THPO,UBA5,VPS33B,WASF2,ZFPM1,ZNF16,ZNF385A	0.012269,0.01139,0.097501,3.2141e-14,0.005473,6.9681e-05,0.0050357,0.004968,0.0045987,0.040527,0.047258,0.0083029,0.011635,0.10854,0.011528,4.2906e-06,1.8525e-07,0.083024,0.00015303,2.6167e-09,0.0039083,0.011319,0.014651,8.2112e-06,0.0047581,2.6064e-12,0.092202,0.00041124,0.024016,0.033616,0.013721,0.027498,8.4773e-05,0.0093121,0.00016724,0.00012416,1.7816e-05,0.00091343,0.01126,0.00071659,0.019971,0.033256,0.00038735
GOBP_CELL_CELL_JUNCTION_ASSEMBLY	152	131	0.087648	0.007889	0.068412	0.10008	1	1	1	0.823733	1	ACE,ACTB,ACTG1,AGT,ANK2,APC,APLNR,ARL2,ARVCF,CAV1,CDH1,CDH10,CDH11,CDH12,CDH13,CDH15,CDH17,CDH18,CDH19,CDH2,CDH20,CDH22,CDH24,CDH26,CDH3,CDH4,CDH5,CDH6,CDH7,CDH8,CDH9,CDHR3,CLDN1,CLDN10,CLDN11,CLDN12,CLDN14,CLDN15,CLDN16,CLDN18,CLDN19,CLDN20,CLDN23,CLDN25,CLDN5,CLDN6,CLDN7,CLDN8,CLDN9,CNTNAP1,CNTNAP2,CTNNA1,CTNNB1,CTNND1,CTNND2,DLG1,DLG5,DSG1,ECT2,EPB41L3,EPHA2,EPHB2,ESAM,F11R,FBF1,FER,FLCN,FRMPD2,FSCN1,FZD5,GJA1,GJA4,GJA5,GJB2,GJD3,GNPAT,GRHL2,HDAC7,HIPK1,HOPX,IKBKB,IL17A,IL1B,ILDR1,IRX3,JAM3,JUP,LIM2,LSR,MICALL2,MPDZ,MPP7,MYO1C,NPHP1,NPHP4,NPHS1,NR1H4,OCEL1,PAK2,PARD3,PARD6B,PDCD6IP,PIP5K1C,PKN2,PKP1,PKP2,PKP3,PKP4,PRKACA,PRKCA,PRKCH,PTPRO,RAB13,RAMP2,RHOC,ROCK2,SLC39A9,SMAD7,SNAI1,SNAI2,STRN,TBCD,TBX5,TJP1,TLN1,TLN2,TRPV4,UGT8,VCL,WDR1,WNT11	0.00040146,1.0604e-05,1.3242e-05,0.026941,3.2787e-08,0.0031954,3.8761e-06,3.6814e-05,0.00023903,0.046646,0.0026413,0.00017941,0.004346,0.0029643,1.7642e-27,0.0011019,0.019644,0.0058422,1.736e-07,5.0383e-05,5.3295e-06,9.0339e-06,0.01324,0.0073483,0.00057727,2.6466e-06,0.0047148,0.0019281,2.556e-05,5.5728e-10,0.00032697,0.0035933,0.028059,0.0013313,0.11768,0.013228,0.0034106,0.13784,0.0018322,0.011556,0.047633,9.0079e-05,0.021639,0.00023885,0.12415,0.029645,0.00015081,0.02004,0.030688,1.4929e-05,6.4458e-10,2.6977e-06,1.8411e-08,5e-10,7.3369e-12,0.014063,0.0028297,0.0072175,0.022941,0.013325,0.0084158,9.542e-05,1.9715e-06,0.062016,0.0015247,0.0004876,0.039066,0.19716,3.7623e-07,0.032311,0.075475,0.036036,0.032387,0.038488,1.1778e-06,0.0016152,0.013861,4.0012e-07,0.0018094,0.071199,0.014707,0.00082715,0.019814,0.0032091,0.00017284,0.0047761,0.0081483,0.14194,0.0011947,0.032517,0.00029143,0.0036418,0.0018229,0.12038,0.00074162,0.036452,0.0021452,0.053571,0.00034483,0.0013281,0.022701,0.052393,0.033984,2.059e-06,0.014326,0.0040493,0.033723,9.7685e-06,0.095534,0.0032536,0.0024197,1.0136e-06,5.0276e-11,0.071571,2.2984e-05,0.022478,0.015959,3.4213e-05,0.016925,0.0017048,0.0019987,0.021909,0.00041357,0.00065798,0.00026252,6.2515e-06,4.3845e-06,0.004164,0.025618,5.3381e-05,0.0072627
GOMF_PHOSPHATIDYLINOSITOL_PHOSPHATE_5_PHOSPHATASE_ACTIVITY	12	10	0.25999	0.0064899	0.20298	0.10014	1	1	1	0.823733	1	FIG4,INPP5B,INPP5E,INPP5F,INPP5J,INPP5K,INPPL1,PIKFYVE,SYNJ1,SYNJ2	0.060156,0.00034693,0.015139,0.021641,1.8685e-07,0.087733,0.0030615,0.0016977,0.0011769,0.031257
GOBP_POSITIVE_REGULATION_OF_PROTEIN_DEPHOSPHORYLATION	45	36	0.14262	0.0067497	0.11137	0.10018	1	1	1	0.823733	1	ADORA1,ANKLE2,CALM2,CALM3,CAMTA1,CD300A,CD33,CDCA2,CDH5,DLC1,FCRL3,GNA12,HSP90AB1,ITGA1,JAK2,MAGI2,MTOR,NSMF,PDGFRB,PIN1,PINK1,PPIA,PPP1R12A,PPP1R14D,PPP1R15B,PPP1R16B,PPP1R7,PPP2R5A,PPP2R5D,PTBP1,PTPRC,SMPD1,SPPL3,SYMPK,TGFB1,VRK3	0.040791,0.00035784,0.038803,0.0016341,3.8777e-08,0.025098,0.02727,0.02292,0.0047148,0.00068325,0.083123,0.00063613,0.02578,0.00056015,0.037678,6.3053e-17,0.018048,0.0023611,0.0093942,2.5603e-07,2.5376e-07,1.5474e-07,0.031001,0.00082079,0.062837,4.222e-07,0.089196,2.2107e-09,0.00017483,0.0014724,0.054506,0.017667,6.853e-09,0.012581,0.0025253,0.088908
GOBP_POSTSYNAPTIC_SPECIALIZATION_ORGANIZATION	41	36	0.15627	0.0073952	0.12219	0.10049	1	1	1	0.823733	1	ABI3,ARF6,C1QL2,C1QL3,CBLN1,CDH2,CNTNAP1,CRIPT,CRK,CRKL,DLG1,DLG4,GAP43,GRID2,IL1RAP,ITGB3,LRRC4B,LRRTM2,NLGN1,NLGN2,NPTX1,NRXN1,NRXN2,NTRK3,PTEN,PTK2B,PTPRD,PTPRS,RELN,SHANK1,SHANK2,SHANK3,SLITRK3,SPTBN2,TMEM108,ZDHHC12	0.00054604,0.0084727,0.00037742,0.00078049,0.017317,5.0383e-05,1.4929e-05,0.01065,0.0080761,0.061214,0.014063,8.2112e-05,0.018175,2.1084e-07,0.0086969,0.00024362,4.7428e-06,2.6023e-05,6.0672e-06,0.0078883,1.9031e-08,5.9734e-09,0.0056189,7.0896e-06,0.00026613,0.0010158,4.3022999999999996e-21,1.5169e-05,3.9501e-07,9.6624e-10,1.6683e-05,1.0045e-06,0.0033808,0.0045823,0.0003803,0.049105
GOMF_ACETYLCHOLINE_RECEPTOR_BINDING	12	9	0.32796	0.0077669	0.25646	0.1005	1	1	1	0.823733	1	DLG4,JAK2,LY6H,LYNX1,NRXN1,PSCA,RER1,RIC3,UBXN2A	8.2112e-05,0.037678,4.9334e-05,5.6194e-08,5.9734e-09,0.0036922,0.0012549,0.053776,4.997e-08
GOMF_VOLTAGE_GATED_POTASSIUM_CHANNEL_ACTIVITY_INVOLVED_IN_VENTRICULAR_CARDIAC_MUSCLE_CELL_ACTION_POTENTIAL_REPOLARIZATION	12	9	0.31884	0.0075509	0.24952	0.10067	1	1	1	0.823733	1	KCND3,KCNE1,KCNE2,KCNE3,KCNE4,KCNH2,KCNJ5,KCNQ1,SCN2B	3.9664e-10,0.0001039,0.1055,0.014739,0.019037,0.01861,0.0395,0.00039635,0.0046861
GOBP_CELLULAR_RESPONSE_TO_ORGANIC_CYCLIC_COMPOUND	555	491	0.0444	0.0076488	0.034793	0.10097	1	1	1	0.823733	1	AANAT,ABCB4,ABHD2,ABL1,ACE,ACTB,ACVR1,ADCY1,ADCY2,ADCY3,ADCY5,ADCY6,ADCY8,ADIPOQ,ADTRP,AHR,AKAP6,AKAP9,AKR1C3,ALK,ALPL,ANXA1,AOC1,APEX1,APLP1,APP,AQP1,AQP4,AQP8,AQP9,ARG1,ARID1A,ARL6IP5,ARRB2,ASS1,ATF4,ATP1A1,ATP1A2,ATP1A3,ATP2B1,ATP2B4,AXIN2,BCL2L11,BCL2L2,BGLAP,BLM,BMI1,BMP2,BMP4,BMP7,BRCA1,BTRC,CACNA1S,CALCOCO1,CALR,CALY,CARM1,CASP3,CASP6,CASP7,CASP8,CASP9,CASQ2,CASR,CAV1,CAV2,CCDC62,CCL2,CCL3,CDH1,CDK1,CDK4,CDKN1B,CEBPA,CEBPB,CES1,CFLAR,CFTR,CHEK1,CHEK2,CHRM1,CHRM2,CHRM3,CHRM5,CIB2,CKB,CLOCK,CNOT1,CNOT2,COL1A1,COLEC12,CPS1,CREB1,CRHBP,CRY1,CRY2,CST11,CTNNA1,CTNNB1,CYBA,CYP1A1,CYP1B1,CYP24A1,CYP27B1,CYP7A1,CYP7B1,DAB2,DDIT4,DDRGK1,DDX17,DDX5,DDX54,DEFA1,DEFA1B,DEFA3,DHX9,DIAPH1,DMTN,DNAJA1,DNM2,DNMT1,DNMT3A,DRD1,DRD2,DRD3,DRD4,DTNBP1,DYNAP,EDN1,EEF2K,EFNA5,EGFR,EGLN2,EGR1,EIF4E,EPG5,ERRFI1,ESR1,ESR2,ESRRA,ESRRB,ESRRG,EZH2,EZR,FAM107A,FAM210B,FBP1,FBXO32,FDX1,FES,FGF23,FKBP4,FLT3,FOLR1,FOLR2,FOXA1,FOXF1,FOXH1,FOXP1,GABPA,GABRB1,GABRB2,GABRB3,GABRG2,GCLC,GCLM,GDAP1,GHRHR,GJB2,GNA11,GNA14,GNA15,GNAI1,GNAI3,GNAO1,GNAQ,GNAS,GNB1,GNB5,GNG2,GOLPH3,GPD1,GPER1,GPLD1,GRAMD1A,GRAMD1B,GRAMD1C,GSK3A,GSK3B,GSTM2,HAMP,HAND2,HCN2,HCN3,HCN4,HDAC1,HEYL,HNRNPD,HNRNPU,HRH1,HRH2,HRH3,HRH4,HSP90B1,HSPA5,HSPA8,HTR1A,HTR1B,HTR1D,HTR1E,HTR1F,HTR2A,HTR2B,HTR3A,HTR3B,HTR3D,HTR5A,HTR6,HTR7,ID3,IFIH1,IFNB1,IGF1R,IGFBP5,IL10,IL15,IL18,IL1B,INHBA,INHBB,INPP5K,INSIG1,INSIG2,IRF3,ISL1,ITGA2,ITPR2,JAK2,JUP,KANK2,KAT5,KCNE1,KCNMB1,KCNQ1,KDM1A,KDM3A,KDM4C,KIF18A,KLF16,KLF2,KLF9,KMT2D,LARP1,LATS1,LBH,LCOR,LEP,LMO3,LRP6,LRP8,LRRK2,MAPK1,MAPK3,MAVS,MBD2,MED1,METTL21C,MGARP,MGMT,MLC1,MMP2,MN1,MSR1,MSTN,MSX2,MUL1,MYOD1,MYOG,NCF1,NCOA3,NCOA4,NCOR1,NCOR2,NCSTN,NEDD4,NFKB1,NOD2,NODAL,NPAS4,NPC1,NPM1,NPR2,NR1D1,NR1H4,NR2C1,NR2E1,NR2E3,NR3C1,NR4A3,NRIP1,NSG1,OPRM1,OR10H1,OR10H2,OR10H3,OR10H4,OR10J5,OR11H4,OR51E2,OR6T1,OSBPL7,P2RX3,P2RX4,P2RX7,P2RY1,P2RY11,P2RY12,P2RY2,P2RY6,PADI2,PAGR1,PAK1,PAK2,PAK4,PALM,PAQR8,PARK7,PARP1,PCK1,PCK2,PDE12,PDE2A,PDE3A,PDE4B,PDGFB,PDXP,PENK,PER1,PGR,PGRMC2,PIAS2,PIK3CG,PIM1,PKD2,PKLR,PKN1,PLA2G4F,PLAT,PLCB1,PMEPA1,PNPLA3,POU4F1,POU4F2,PPARA,PPARD,PPARGC1B,PPP1R1B,PPP1R9B,PRKACA,PRMT2,PRMT5,PTAFR,PTCH1,PTGES3,PTGS2,RAD51,RAE1,RALB,RAMP3,RAN,RAP1A,RAP1B,RAPGEF1,RAPGEF2,RAPGEF3,RBFOX2,RECQL5,REST,RGS4,RGS8,RIOK3,RNF14,RNF6,ROCK2,RORA,RORC,RPS6KB1,RUVBL2,RWDD1,RXRA,RXRG,RYR1,RYR2,RYR3,SAFB,SAFB2,SCGB2A1,SCGB2A2,SCNN1A,SCNN1B,SCNN1D,SCNN1G,SERPINF1,SFRP1,SGK1,SIN3A,SIRT1,SIRT2,SIX1,SKP2,SLC16A1,SLC1A1,SLC1A2,SLC1A3,SLC26A3,SLC39A9,SLC5A5,SLC6A4,SLC8A1,SLC9A1,SLC9A3R1,SMAD1,SMAD5,SMARCA4,SMO,SMYD3,SNAI2,SNCA,SNW1,SOD1,SOX10,SP5,SPIDR,SRC,SRD5A1,SSH1,SSTR1,SSTR2,SSTR3,SSTR4,SSTR5,STAT1,STC1,STRN3,SULT1A3,TADA3,TAF7,TFAP4,TFPI,TGFB1,TGM2,TIPARP,TMEM38A,TMEM38B,TMF1,TP63,TRERF1,TRIM24,TRIM68,TRIP4,TRPM2,TRPM4,TRPV1,UBA5,UBE2L3,UBE3A,UBR5,UCP1,UFL1,UFSP2,UGT3A2,URI1,USP8,VDR,VPS11,VPS18,VPS35,VPS54,WBP2,WNT10B,WT1,XRN1,YAP1,YWHAH,ZBTB7A,ZC3H12A,ZCCHC3,ZFP36,ZFP36L1,ZMIZ1,ZNF366	0.0043803,0.0041077,0.0063535,0.018106,0.00040146,1.0604e-05,0.032562,0.0021581,2.341e-06,0.0018933,0.00037582,0.047221,5.0199e-08,0.0081748,0.029553,0.023303,3.8632e-12,0.029951,0.033757,1.1527e-08,0.0076298,0.010566,0.0095464,0.10777,0.036406,0.0074312,0.0016593,0.049267,0.0040804,0.039677,0.040549,0.0001189,0.0057765,0.0014079,0.00081622,1.0398e-08,0.08466,0.0031818,0.014718,0.038058,0.0075556,1.9862e-05,0.012567,0.00016355,0.0090508,0.0097706,0.01001,0.046433,0.082033,0.030232,0.017664,9.3928e-08,0.012663,0.0055932,0.0036119,0.10807,0.098312,0.0048303,0.021217,0.0015587,0.0072017,0.072964,0.0077798,0.0024631,0.046646,0.0069211,0.017726,0.064046,0.054558,0.0026413,0.040005,0.00080782,0.0015539,0.085859,0.01007,0.00059978,0.042661,0.004149,0.010274,2.7066e-06,0.0023024,0.018289,0.00021949,0.047503,0.0024184,1.6627e-06,0.0023352,0.0042334,0.0078624,0.0097937,0.0061805,0.0031971,0.00051441,0.15561,0.061969,0.0098908,0.065214,2.6977e-06,1.8411e-08,3.4274e-05,7.0818e-08,0.042313,0.063994,0.0018282,0.051606,0.00043535,0.010474,0.045963,0.0032804,0.0022842,0.0008698,0.066978,0.04693,0.043046,0.033071,0.0002227,4.1975e-05,0.048717,0.063438,0.0035223,0.00039709,0.0001906,0.0092918,5e-10,0.013844,0.0008094,1.2894e-05,6.6144e-05,0.070648,0.0019344,3.9513e-13,0.010984,0.06999,6.4833e-07,0.081864,0.034306,0.00059195,0.00023668,0.01533,9.3367e-07,0.013621,7.0121e-06,3.1744e-05,0.023888,0.10862,0.013279,0.029575,0.033522,0.049495,6.1858e-06,0.11733,0.090139,0.001335,0.018416,0.013156,0.013665,0.057518,4.9405e-15,7.792900000000001e-25,0.004968,2.2322e-08,3.0705e-08,5.6661e-07,0.0030636,0.004376,0.0055114,0.0019596,0.0076441,0.038488,0.0010796,0.0017599,0.00096943,6.1984e-06,0.0016021,2.4016e-06,0.014844,1.6186e-05,0.0014517,0.10435,0.0010073,0.014384,0.00092771,0.085848,9.441e-06,0.090325,1.6873e-08,0.0013802,0.041871,9.1636e-05,6.1479e-06,0.00203,0.00040601,0.018186,0.03743,0.00011312,0.0018193,0.00014267,4.9362e-08,0.017844,7.667e-05,0.0062192,0.1653,8.2813e-05,0.00038417,0.00064376,0.019297,0.0011815,0.03042,0.097422,0.013872,0.0024351,0.0046102,0.090548,0.0011576,0.0038737,0.0078473,2.9463e-07,0.061739,0.0087982,0.060494,2.9339e-07,0.0013104,0.00061319,0.022389,0.12059,0.012146,0.053862,0.019814,0.012511,0.0014286,0.087733,0.033582,0.00080266,6.6533e-12,0.00097853,0.0011523,0.00036952,0.037678,0.0081483,0.037403,3.4527e-06,0.0001039,0.011121,0.00039635,0.074934,0.0024468,5.087e-10,9.4707e-06,7.5389e-07,0.075764,0.0007897,2.2418e-05,2.0235e-05,0.005368,0.0011433,0.055961,1.3067e-05,3.4718e-06,0.00015225,0.00058682,0.0023409,0.017138,0.00026268,0.0053948,0.00042644,2.6167e-09,0.009282,0.0025753,0.00014041,0.0045967,0.086942,0.020241,0.0013399,0.0017162,0.027657,1.3896e-11,0.0023394,0.027418,1.1355e-05,0.0021013,0.013097,0.0018147,1.7142e-05,3.5646e-06,0.00085036,6.0807e-06,0.00017582,0.025684,0.00028525,5e-10,1.6732e-06,4.0968e-05,0.0013971,0.0021452,0.0036376,0.0090609,0.031907,7.0159e-06,0.017706,0.0011672,0.00033611,2.7922e-05,0.11063,0.10636,0.10636,0.12313,0.00091122,0.035446,0.034697,0.043734,2.4479e-05,2.8371e-05,0.0055562,0.00023006,0.060036,0.014859,0.03537,0.07324,0.050931,0.0093592,0.0068836,2.8521e-06,0.00034483,0.00062624,1.4199e-06,1.4308e-05,0.011889,8.4036e-05,0.0069105,0.0037132,0.048006,0.0059105,5.2518e-06,4.1278e-09,0.00011469,0.025808,3.5715e-05,2.0993e-05,0.0061187,0.0018027,0.1466,0.00016965,0.00019873,0.013314,0.041039,0.0017371,0.033064,0.0060427,5.8248e-07,0.0013191,0.090657,0.0067005,0.0024549,0.023456,0.00024054,0.0037297,3.833e-06,0.00056213,0.095534,0.034407,8.9373e-15,2.4857e-07,2.0794e-06,0.0093589,0.026913,0.00011497,0.063111,0.021653,0.0041232,0.023537,3.8323e-07,0.079437,0.0019349,0.00084827,1.9329e-06,0.085023,0.040948,0.00041426,0.050102,0.0013533,3.7173e-05,0.062545,0.0089165,0.022478,5.6399e-09,0.041297,0.00018126,0.0019745,0.10949,0.00048685,0.0058917,0.0025021,8.5391e-06,1.2674e-07,0.00040884,0.00027732,0.0070507,0.0033904,0.0098906,0.0016549,0.0066595,0.00046648,0.099054,0.093232,0.0011583,0.0038115,0.0014378,0.00014869,2.1857e-05,0.013389,0.051585,0.014112,0.060634,0.0077217,0.019464,0.015959,0.011658,6.5024e-09,1.5191e-06,0.00058771,0.014325,0.034818,0.010368,0.004569,0.015121,0.00012419,0.0017048,0.0013974,0.0002737,0.00010709,0.00070051,0.1377,0.00028689,0.083572,0.00016126,8.0204e-05,0.15875,0.0020361,0.023369,4.3013e-06,0.049192,0.011097,0.034902,0.0057966,9.324e-05,0.0042252,0.0040305,0.029618,0.011978,0.0025253,0.0013547,0.0022786,0.0078902,6.2922e-05,0.023445,0.0042572,0.00034454,0.001997,0.074896,1.4342e-08,0.001235,0.0035112,0.038908,0.00091343,0.023767,0.009835,0.030315,0.023682,0.013011,0.0067488,0.090066,0.0027709,0.00044403,0.0090519,0.00037444,0.0016959,0.071999,0.00054248,8.1425e-05,0.0017206,0.040797,0.00024144,7.4821e-05,0.004061,1.8042e-05,5.4133e-06,0.00014696,0.011983,0.023179,0.00042668,0.011016
GOMF_FUCOSYLTRANSFERASE_ACTIVITY	13	13	0.29288	0.0083351	0.22961	0.10107	1	1	1	0.823733	1	FUT1,FUT10,FUT11,FUT2,FUT3,FUT4,FUT5,FUT6,FUT7,FUT8,FUT9,POFUT1,POFUT2	0.07053,9.8405e-06,0.00082266,0.19119,0.0077255,0.016063,0.0043466,0.0077255,4.8046e-05,0.044363,4.2371e-08,0.00044965,0.021775
GOBP_OLIGODENDROCYTE_DIFFERENTIATION	99	90	0.09521	0.0071123	0.074701	0.10125	1	1	1	0.823733	1	ABCA2,ASCL1,ASPA,B4GALT5,B4GALT6,BNIP3,BOK,CDK5,CDKN2C,CLU,CNP,CNTN1,CNTN2,CNTNAP1,CSK,CTNNB1,DAAM2,DLX1,DLX2,DRD3,DUSP10,DUSP15,EIF2B1,EIF2B3,EIF2B4,EIF2B5,ERBB2,ERCC2,FA2H,GLI3,GPR17,GSX2,HDAC1,HDAC11,HES1,HES5,ID4,IL33,IL34,KCNJ10,LPAR1,MAG,MAL,MOBP,MTOR,MYRF,NCSTN,NEUROD4,NF1,NKX2-1,NKX2-2,NKX6-1,NKX6-2,NOTCH1,NSUN5,NTRK2,OLIG1,OLIG2,OPALIN,PAX6,PRDM8,PRMT5,PTEN,PTN,PTPRZ1,RHEB,SHH,SLC45A3,SLC8A3,SOX1,SOX10,SOX11,SOX13,SOX6,SOX8,SOX9,SUZ12,TENM4,TLR2,TMEM98,TNFRSF1B,TNFRSF21,TP73,TPPP,TRPC4,TSPAN2,WASF3,WDR1,ZNF365,ZNF488	5.6654e-06,0.00011087,0.0053903,0.069062,0.00051175,0.00134,0.00026284,0.0005736,0.010407,0.00036964,0.079414,0.00047075,0.0032462,1.4929e-05,6.0455e-09,1.8411e-08,0.004392,7.9297e-07,1.2319e-07,0.013844,0.044864,0.032143,0.034747,0.00016745,8.5782e-06,0.00066023,4.4642e-06,0.00024629,0.00084726,1.1849e-07,0.002901,0.0064248,0.0018193,0.0083903,0.011514,0.090343,0.00064018,0.0041059,0.00016803,0.0027719,0.0010052,0.0027897,0.0028268,0.069876,0.018048,0.0046231,3.5646e-06,0.018256,0.013599,0.0022291,0.00037997,0.0038648,0.10953,6.3155e-05,0.037996,0.00011129,0.018729,0.0021951,0.030768,0.00077303,0.07317,8.9373e-15,0.00026613,0.048347,0.047614,0.010559,0.085714,2.059e-05,0.00016764,0.0090439,0.00070051,4.119e-07,0.0031457,0.0010425,0.00053174,0.076503,0.088148,2.5942e-09,0.014005,0.061926,0.0010798,0.012215,0.033996,0.010138,1.2088e-14,0.00035515,0.0025439,5.3381e-05,4.7726e-08,0.040183
GOBP_RESPONSE_TO_FIBROBLAST_GROWTH_FACTOR	117	96	0.093905	0.0072435	0.073679	0.10125	1	1	1	0.823733	1	CASR,CCL2,CD44,CHURC1,COL1A1,CPS1,CRKL,CTNNB1,CXCL13,CXCL8,DLL4,DSTYK,EGR3,EXT1,EXT2,FAM20C,FGF1,FGF10,FGF17,FGF18,FGF19,FGF2,FGF20,FGF21,FGF22,FGF23,FGF4,FGF5,FGF6,FGF7,FGF9,FGFBP1,FGFBP3,FGFR1,FGFR2,FGFR3,FGFR4,FGFRL1,FIBP,FLRT1,FLRT2,FLRT3,FRS2,FRS3,FUZ,GATA3,GCLC,GCLM,GPC1,GRB2,HHIP,IQGAP1,ITGB1BP1,KCNC1,KDM5B,KIF16B,KL,KLB,LHX1,LRIT3,NDNF,NDST1,NGFR,NOG,NPR2,NPTN,NR4A1,OTX2,PRDM14,PRKD2,PTH,PTPN11,RAB14,RUNX2,SCGB1A1,SETX,SFRP1,SHCBP1,SHISA2,SHOC2,SMOC2,SOS1,SPRY1,SPRY2,SPRY4,SULF1,SULF2,TBX1,TBX2,TDGF1,THBS1,TRIM71,WNT4,WNT5A,ZFP36,ZFP36L1	0.0024631,0.064046,0.012381,0.08008,0.0097937,0.0031971,0.061214,1.8411e-08,0.049162,0.00042804,0.00025463,0.0059782,2.5141e-08,8.4208e-16,0.0041629,0.0007371,0.020613,0.0021891,0.048717,6.9619e-07,0.026213,0.011713,0.018864,0.036057,0.0045917,0.11733,0.0030153,0.0010872,0.088456,0.0018024,0.01472,0.11546,7.0475e-05,0.0005966,0.0034945,0.0030706,0.0061743,0.0018405,1.8187e-07,3.1164e-13,8.2661e-05,0.025904,0.0064718,0.0059454,0.0069694,0.053695,0.004376,0.0055114,8.7133e-05,0.0032903,0.045822,0.0045863,0.10795,0.00021856,0.080588,4.3667e-10,0.009711,5.825e-05,0.046927,0.02582,0.026773,0.00063275,0.036355,0.068189,4.0968e-05,0.0010037,0.012874,4.0639e-09,1.1915e-06,0.13099,0.0015806,0.00041124,0.00016781,0.048274,0.0070607,0.01666,0.093232,0.032828,0.10785,0.0065868,0.06172,0.024196,0.010554,0.021855,1.7542e-05,0.0013888,0.0037598,0.0022898,0.014079,0.00032693,0.015687,0.055667,9.1529e-09,0.008355,0.011983,0.023179
GOCC_AMINOACYL_TRNA_SYNTHETASE_MULTIENZYME_COMPLEX	11	3	0.83416	0.011408	0.65455	0.10127	1	1	1	0.823733	1	AIMP1,AIMP2,EEF1E1	0.026462,1.8302e-07,0.0016129
GOCC_INTRACELLULAR_PROTEIN_CONTAINING_COMPLEX	859	713	0.03658	0.0075394	0.028703	0.10127	1	1	1	0.823733	1	ABAT,ABTB1,ACTB,ACTBL2,ACTL6A,ACTL6B,ADRM1,AGO1,AGO2,AGO3,AGO4,AHR,AHRR,AIMP1,AIMP2,AIP,AMFR,AMN1,ANAPC1,ANAPC10,ANAPC11,ANAPC13,ANAPC15,ANAPC16,ANAPC2,ANAPC4,ANAPC5,ANAPC7,ANKIB1,ANKRD9,APC,APC2,APPBP2,ARIH1,ARMC8,ARNT,ARNT2,ASB1,ASB2,ASB4,ATF2,ATXN7,ATXN7L3,AXIN1,AXIN2,BAG3,BARD1,BCAS4,BCL10,BCL3,BLOC1S1,BLOC1S2,BLOC1S3,BLOC1S4,BLOC1S5,BMI1,BRAP,BRCA1,BRCA2,BRD1,BRD8,BRPF1,BRPF3,BTRC,BUB1B,C2orf49,C9orf72,CAMK1G,CAMK2A,CAMK2B,CAMK2D,CAMK2G,CAND1,CARD10,CARD11,CARD9,CBLL1,CBX2,CBX4,CBX6,CBX7,CBX8,CCAR2,CCDC61,CCNF,CCNH,CCT2,CCT3,CCT4,CCT5,CCT6A,CCT6B,CCT7,CCT8,CDC16,CDC20,CDC20B,CDC23,CDC26,CDC27,CDC73,CDK7,CDKN1B,CENPF,CEP128,CEP164,CEP83,CEP89,CHRAC1,CKS1B,CKS2,CLP1,CNOT1,CNOT10,CNOT11,CNOT2,CNOT3,CNOT4,CNOT6,CNOT6L,CNOT7,CNOT8,CNTRL,COMMD1,CPEB3,CRBN,CRCP,CREBBP,CSNK1A1,CSNK2A1,CSNK2A2,CTNNB1,CTNNBIP1,CTR9,CTU1,CUL1,CUL2,CUL3,CUL4A,CUL5,CUL7,CYFIP1,DAW1,DCAF10,DCAF11,DCAF12,DCAF13,DCAF15,DCAF16,DCAF17,DCAF4,DCAF4L1,DCAF4L2,DCAF5,DCAF6,DCAF7,DCAF8,DCLRE1C,DCTN1,DCUN1D1,DCUN1D2,DCUN1D3,DCUN1D4,DCUN1D5,DDA1,DDB1,DDX1,DERL1,DERL2,DERL3,DET1,DGCR8,DHX9,DICER1,DMAP1,DNAAF2,DNAJB11,DNAJC9,DOCK1,DPM1,DPM2,DPM3,DR1,DROSHA,DTL,DTNBP1,DYRK2,DZIP1,ECT2,EEF1E1,EIF2B3,EIF4E,EIF4E2,EIF4E3,ELMO1,ELP2,ELP3,ELP4,ELP5,EME1,EME2,ENC1,ENY2,EP400,EPC1,EPC2,ERCC2,ERCC3,ERN1,FAM8A1,FAM98A,FAM98B,FAM98C,FBF1,FBXL12,FBXL13,FBXL14,FBXL16,FBXL17,FBXL18,FBXL19,FBXL2,FBXL20,FBXL3,FBXL4,FBXL5,FBXL6,FBXL7,FBXL8,FBXO10,FBXO11,FBXO15,FBXO17,FBXO2,FBXO21,FBXO24,FBXO25,FBXO27,FBXO3,FBXO31,FBXO32,FBXO33,FBXO38,FBXO39,FBXO4,FBXO42,FBXO44,FBXO45,FBXO6,FBXO8,FBXO9,FBXW11,FBXW5,FBXW7,FBXW8,FEM1A,FEM1B,FEM1C,FNTA,FTH1,FTL,GAN,GATB,GATC,GID4,GID8,GLMN,GPR37,GSK3A,GSK3B,GTF2A1,GTF2A1L,GTF2A2,GTF2B,GTF2E1,GTF2E2,GTF2F1,GTF2F2,GTF2H1,GTF2H3,HNRNPU,HPS1,HPS3,HPS4,HPS5,HSP90AB1,HSPA8,HSPB1,HSPB8,IGF2BP1,ING3,ING4,ING5,ITPR1,JADE1,JADE2,KANSL1L,KANSL2,KAT2A,KAT2B,KAT5,KAT6A,KAT6B,KAT7,KAT8,KBTBD6,KBTBD7,KBTBD8,KCTD10,KCTD13,KCTD17,KCTD2,KCTD5,KEAP1,KIF23,KIF2A,KLHDC1,KLHDC10,KLHDC2,KLHDC3,KLHL12,KLHL2,KLHL21,KLHL22,KLHL24,KLHL25,KLHL3,KLHL40,KLHL41,KLHL42,KLHL7,KLHL8,KLHL9,KNDC1,KXD1,LAMTOR1,LAMTOR3,LAMTOR4,LAMTOR5,LIG4,LMO7,LZTR1,MAD2L2,MAEA,MALT1,MAP3K7,MAPKAP1,MAT1A,MAT2A,MAT2B,MAVS,MBIP,MBTD1,MCM3,MCRS1,MEAF6,MED10,MED11,MED17,MED24,MED30,MED31,MED7,MIB2,MKLN1,MLST8,MMS19,MNAT1,MOCS1,MOCS2,MORF4L1,MRGBP,MSL1,MTOR,MUS81,MYO6,MYZAP,NAA11,NAA15,NAA16,NAA20,NAA25,NAA30,NAA35,NAA38,NAA50,NCBP1,NCBP2,NCCRP1,NEDD4,NFKB1,NFKBIA,NHEJ1,NIN,NUAK1,NUAK2,OS9,OTULIN,PAAF1,PAF1,PCGF1,PCGF2,PCGF3,PCGF5,PDCD6,PDE3B,PDRG1,PEF1,PEX2,PFDN2,PGGT1B,PHC1,PHC2,PHC3,PHF20,PHF20L1,PIGM,PIGV,PIH1D2,POLA2,POLD1,POLD2,POLD3,POLD4,POLE,POLE2,POLE3,POLG,POLG2,POLR1A,POLR1B,POLR1C,POLR1D,POLR1E,POLR2A,POLR2B,POLR2D,POLR2E,POLR2F,POLR2G,POLR2H,POLR2I,POLR2L,POLR2M,POLR3A,POLR3B,POLR3D,POLR3E,POLR3F,POLR3G,POLR3GL,POLRMT,POP1,POP4,POP5,POP7,POTEE,PPP3CA,PPP3CB,PPP3CC,PPP3R1,PPP3R2,PPP5C,PRAME,PRICKLE1,PRIM1,PRIMPOL,PRKAA1,PRKAA2,PRKAB1,PRKAB2,PRKACA,PRKACB,PRKACG,PRKAG1,PRKAG2,PRKAG3,PRKAR1A,PRKAR1B,PRKDC,PRKRA,PRR5,PRR5L,PSMA1,PSMA2,PSMA3,PSMA4,PSMA6,PSMA7,PSMA8,PSMB1,PSMB10,PSMB11,PSMB2,PSMB3,PSMB5,PSMB6,PSMB7,PSMC1,PSMC2,PSMC4,PSMC6,PSMD1,PSMD11,PSMD14,PSMD2,PSMD3,PSMD4,PSMD5,PSMD6,PSMD7,PSMD8,PSMD9,PSME1,PSME2,PSME4,PSMF1,PSMG1,PSMG2,PTGES3,QRSL1,RACGAP1,RAD18,RAD23A,RAD23B,RAD51,RAG1,RANBP10,RANBP9,RAP1A,RASGRP3,RBCK1,RCHY1,RECQL5,REV3L,RGP1,RHBDD2,RIC1,RICTOR,RMND5A,RNASEH2A,RNASEH2B,RNASEH2C,RNF11,RNF14,RNF144A,RNF144B,RNF168,RNF19A,RNF19B,RNF2,RNF20,RNF217,RNF31,RNF7,RNF8,RNMT,RPAP1,RPAP2,RPAP3,RPP14,RPP25,RPP25L,RPP30,RPP38,RPP40,RPRD1A,RPRD1B,RPRD2,RPTOR,RTCB,RTF1,RUVBL1,RUVBL2,SCLT1,SDF2,SDF2L1,SEL1L,SESN3,SF3B3,SIAH1,SKP2,SMCR8,SMURF2,SNAPIN,SPOP,SPOPL,SPSB1,SPSB2,SPSB3,SPSB4,STIP1,STK11,STRADA,STUB1,SUGT1,SUPT20H,SUPT3H,SUPT7L,SYNCRIP,SYVN1,TADA1,TADA2A,TADA2B,TADA3,TAF10,TAF12,TAF13,TAF1L,TAF3,TAF4,TAF4B,TAF5L,TAF6,TAF6L,TAF7,TAF8,TARBP2,TBP,TCEA1,TCP1,TELO2,TERT,TNFAIP1,TNKS1BP1,TOB1,TOPORS,TRAF2,TRAF3,TRAF7,TRAPPC1,TRAPPC10,TRAPPC11,TRAPPC12,TRAPPC13,TRAPPC2L,TRAPPC3,TRAPPC3L,TRAPPC4,TRAPPC5,TRAPPC6A,TRAPPC6B,TRAPPC8,TRAPPC9,TRMT10C,TRPC4AP,TRRAP,TSC1,TSEN2,TSEN34,TSEN54,TSN,TSNAX,TSSK1B,TSSK2,TSSK3,TSSK6,TTI1,TXNL1,UBAC1,UBE2B,UBE2C,UBE2D1,UBE2D2,UBE2D3,UBE2D4,UBE2E1,UBE2J2,UBE2L3,UBE2L6,UBE2N,UBE2S,UBE2V1,UBE2V2,UBE3A,UBE3C,UBE3D,UBE4A,UBE4B,UBQLN1,UBR1,UBR2,UBR3,UBXN8,UCHL5,URI1,USP14,USP22,USP33,USP47,VPS72,WDR26,WDR41,WDR5,WDR83OS,WDTC1,WWP1,WWP2,XRCC4,XRCC5,YBX1,YEATS2,YEATS4,YPEL5,ZBTB8OS,ZER1,ZFAND2A,ZNF326,ZSWIM4,ZSWIM5,ZSWIM8,ZYG11A,ZZZ3	0.002324,0.00064829,1.0604e-05,0.06877,0.020544,0.0011718,0.10047,2.5615e-05,1.7122e-06,1.5127e-05,5.7849e-05,0.023303,0.023147,0.026462,1.8302e-07,0.018414,0.020187,0.13603,0.013836,0.028405,0.012319,0.033349,0.0096771,0.11168,0.0060119,0.00021549,0.015613,3.7476e-13,0.00031154,1.8746e-06,0.0031954,5.6257e-06,0.010221,0.018355,7.1378e-05,0.0010524,1.924e-07,0.064084,0.0086306,0.0038711,0.0039244,1.0033e-09,9.3295e-06,9.9873e-05,1.9862e-05,0.026645,0.0095185,0.013572,0.0033468,0.08991,0.00081746,8.9386e-09,0.0088227,0.067007,0.0015403,0.01001,0.0041863,0.017664,0.0065482,0.0047305,7.1015e-06,0.022346,0.0025858,9.3928e-08,0.093369,1.8621e-06,0.0025241,0.010162,0.0016821,2.3169e-11,0.0025078,0.0046227,1.9494e-07,0.0045018,0.00052665,0.038331,0.035039,0.0047759,0.0038485,3.0811e-07,0.00086139,0.0033625,0.019331,0.0026301,0.013189,0.057852,0.0057871,0.037348,0.00017293,0.096371,0.03766,0.046546,8.3822e-15,0.0022682,0.0035927,5e-10,0.098397,1.9536e-05,0.013952,0.01107,0.0010998,0.0025842,0.0015539,0.031895,0.00053515,0.0092397,0.018048,3.2801e-05,0.010018,0.0048543,0.015189,5e-10,0.0042334,0.05276,1.9221e-05,0.0078624,0.00050785,3.2141e-14,0.0004098,0.0085637,0.0014873,1.1838e-05,0.00010903,0.0013951,0.0026131,0.017529,0.10787,0.021558,0.018919,0.011233,0.000172,1.8411e-08,0.1124,0.17156,0.061666,0.00010318,0.0012549,2.9673e-12,0.011308,0.024871,0.0067887,0.00088137,0.048254,0.041007,0.00017364,0.019927,0.0082127,0.00021718,1.1971e-10,0.053202,4.7001e-06,0.074664,0.0050635,2.8891e-07,0.11393,0.00032331,2.9472e-05,0.016808,0.082676,0.00304,0.11577,0.031877,0.029941,0.019587,0.00011966,0.016886,1.3922e-05,0.0092222,0.0050576,0.0005831,0.0025898,0.010504,0.0002227,0.041725,2.6381e-06,1.2493e-05,0.11615,0.0063041,2.8698e-06,0.0008916,0.019235,0.034517,3.2593e-07,0.018818,0.0029467,1.2894e-05,0.066447,4.6559e-07,0.022941,0.0016129,0.00016745,0.081864,0.079391,0.00074643,8.699e-05,0.00014238,0.0021704,0.00093849,9.4248e-05,0.0071879,0.0017776,0.075168,3.4745e-06,0.020901,0.019886,0.093293,0.00024629,1.0723e-06,0.0015039,0.00021788,0.013305,4.313e-05,0.0039714,0.0015247,7.3382e-07,0.035694,0.11511,7.7842e-06,2.98e-06,5.9867e-05,0.052476,0.0015605,2.6334e-09,0.054381,0.00035146,2.175e-05,0.034,0.00010457,0.0067555,0.001407,0.00045378,0.010784,0.012781,2.2836e-05,0.02305,0.035334,0.016777,0.00012465,0.00072157,3.278e-12,0.033522,2.4564e-05,0.0033523,0.11132,0.0068717,0.029182,0.00018182,0.00010071,5.0731e-05,0.003301,0.005488,0.050442,0.0035294,0.0067681,0.018509,0.021413,0.090408,0.00017944,0.0017778,0.024651,0.019533,0.089254,8.3822e-15,7.4811e-09,1.3218e-08,0.010596,0.088833,0.014494,0.041871,9.1636e-05,2.9048e-07,0.0025212,0.16645,5.6926e-07,0.036177,0.00063576,0.14033,0.011932,0.0070773,0.040564,0.017844,0.0010731,0.042396,0.0019588,0.0063982,0.02578,0.019297,0.0089013,7.3994e-05,5.0165e-13,0.0082203,0.00044246,0.029555,0.0057502,0.10859,0.0027668,0.0011555,0.0054162,0.024863,0.0022895,3.4527e-06,0.0018754,0.00088729,0.00064924,0.047892,0.05641,0.027105,0.014842,0.00026503,5.0603e-05,0.071677,0.051701,0.0037488,0.0039853,0.05215,3.0406e-05,0.00011534,0.00041756,0.0025175,0.019968,0.045644,1.8001e-11,9.566e-05,7.7514e-08,0.041799,0.0082264,5.1664e-05,0.083315,0.015178,0.10661,0.0030491,0.0021627,0.022391,0.0090953,0.050859,0.0098729,0.073801,0.074163,0.03729,0.05608,0.011986,0.028702,0.0017718,0.0093848,0.084762,0.0020918,0.002679,0.21307,0.0027169,0.043439,0.0053948,0.1168,0.042511,0.00020014,1.7711e-09,0.00015071,0.0082271,0.00091925,0.02768,0.0031781,0.00095972,8.7096e-05,0.057674,0.0001086,1.6986e-06,0.00013808,0.019929,0.0037524,0.027568,3.6536e-05,0.031362,0.02564,0.00032614,0.018048,3.6854e-05,6.3767e-07,0.014456,0.00039307,0.0033246,0.056981,0.052972,2.6729e-05,0.0022913,0.16492,1.1979e-05,0.046413,0.010013,0.063195,0.016457,0.00085036,6.0807e-06,0.014923,0.0013236,0.00090984,0.022806,4.0606e-05,0.00011835,0.0046835,7.2871e-05,0.0056571,0.10984,0.00018248,2.3408e-05,1.5289e-05,0.023147,0.0026893,0.0031138,5e-10,0.012658,0.011698,0.00013264,0.04066,0.11213,0.013063,0.0013398,5.0914e-05,0.0033045,0.00013195,0.00092706,0.002741,0.039595,0.0048294,0.020478,0.012269,0.0048209,3.2584e-05,0.0076924,4.0018e-05,0.0008698,0.010123,0.0014844,0.017056,0.00037005,0.047,0.00023152,0.0064675,0.025633,0.00031437,0.00039181,0.0024844,4.6906e-07,0.00083938,0.026661,0.02216,5.1255e-05,4.7616e-05,0.031767,0.00064957,0.040389,0.041889,0.0073301,0.0021538,0.028151,0.002477,1.1069e-11,6.9113e-06,0.029924,0.00051678,0.021877,0.00046673,3.5261e-07,0.0090272,0.044472,0.0037667,0.000425,0.0043927,0.004419,0.055714,0.16969,0.054152,0.070622,0.095534,4.9299e-05,0.0028457,0.00027763,0.0001725,0.00045757,1.5801e-05,0.011815,7.0458e-07,6.8735e-05,0.0051012,0.00098049,0.043707,0.0064436,0.00099896,1.8476e-06,0.0080631,0.025797,0.047148,0.0056651,1.7917e-07,4.421e-07,0.00022092,0.00014774,4.7683e-08,0.0034006,0.013275,0.0010005,0.080715,0.049855,0.0027291,0.0032271,6.5983e-06,2.4614e-07,0.0052078,0.00036906,1.1358e-05,0.0085781,1.0765e-08,0.16728,6.8279e-05,9.7873e-07,0.00017364,0.034103,0.019639,0.062809,6.1628e-10,0.013806,0.0093589,0.080527,0.0014139,0.003092,0.0035483,0.078165,0.00011497,0.0022868,1.624e-06,0.0054579,3.8323e-07,0.0011816,0.00097346,0.0041248,0.040948,2.3657e-05,0.00021125,0.021996,0.01917,1.0286e-05,0.056523,1.6387e-06,0.073249,3.288e-07,0.046968,0.062545,0.0006088,0.00029849,0.0038123,0.019273,0.015921,0.0011942,0.092143,0.020996,0.00019925,0.033476,0.11959,0.011685,0.011526,0.088833,0.0045125,0.00010362,8.4102e-06,0.024691,0.00020255,0.012617,0.053383,0.00016452,0.032869,0.0011822,1.0527e-06,0.038794,0.005418,0.00068521,0.0019745,0.080996,0.00036009,0.016042,0.0084158,0.010382,0.0014674,0.030419,0.013389,0.00017972,0.0057258,2.9385e-05,0.00011703,0.0020153,7.7405e-06,0.030075,0.0014474,0.041661,8.5713e-09,0.00030039,0.064541,0.00010045,0.014656,0.00063791,0.062218,2.7449e-07,0.023696,0.022977,0.0033611,0.00084698,0.00026503,0.0042252,3.7606e-05,7.595e-10,0.0016744,0.058184,0.018809,0.011683,0.07563,0.072461,0.065816,0.0080441,0.0040305,0.0023549,0.0001616,0.0055653,0.0091954,0.0047294,1.759e-05,0.012786,0.10926,0.00011431,0.061299,0.022596,0.051332,1.7732e-05,0.013421,0.0024346,0.039135,0.00099564,0.00040047,0.029215,0.0075303,0.004235,0.060122,0.029102,0.0028706,0.0079526,3.5469e-06,0.0030306,0.0039024,0.018863,3.3946e-05,0.022092,9.5909e-06,4.3115e-05,0.00032963,0.0074428,7.9765e-05,0.009077,4.9772e-05,0.0052613,0.00028985,2.4825e-12,0.021827,0.10401,0.037592,0.034119,4.1819e-05,0.1413,4.0603e-05,0.0021223,0.0085622,1.4451e-12,0.0087662,0.023767,9.162e-10,0.011443,0.016629,0.0038721,8.404e-06,0.009835,0.04026,0.0015637,0.008369,0.022598,8.8388e-09,0.0015464,0.047775,0.015044,0.0021798,0.00074705,0.0027709,0.0009092,0.0055912,0.00025447,0.041743,0.012691,0.011215,0.0058974,0.0012324,7.3338e-06,0.0044838,5.2181e-05,0.00091449,0.0052664,0.054024,0.025576,0.035171,0.0011811,0.0006198,0.034463,0.037038,0.00077955,0.055048,0.00013952,0.00025105,0.00082266,0.11673,0.0002266
GOBP_MRNA_CIS_SPLICING_VIA_SPLICEOSOME	40	21	0.18226	0.0065907	0.14306	0.10135	1	1	1	0.823733	1	C9orf78,CACTIN,CLNS1A,DCPS,DDX23,NCBP2,PRPF39,PRPF40A,PRPF40B,PRPF4B,PSIP1,RBM17,RBM22,SART1,SDE2,SF3A1,SFSWAP,SNRNP200,SRSF1,SRSF12,WBP4	0.018468,0.036945,0.00029498,0.024394,0.00058944,0.063195,0.00038288,0.0013537,6.2582e-11,0.022771,0.018516,0.0023732,0.13586,0.0058995,0.0004387,0.0021018,0.036985,0.0069746,0.015322,8.0755e-05,0.014304
GOBP_PYRIMIDINE_CONTAINING_COMPOUND_BIOSYNTHETIC_PROCESS	35	28	0.21242	0.0088678	0.16681	0.10145	1	1	1	0.823733	1	AK5,CAD,CDA,CMPK1,CMPK2,CPS1,CTPS1,DCK,DTYMK,DUT,MTOR,NME1,NME2,NME3,NME4,NME5,NME7,NME9,SHMT1,TK2,TPK1,TYMS,UCK1,UCK2,UCKL1,UMPS,UPP1,UPP2	7.211e-05,0.00016304,1.4349e-06,0.020248,0.022033,0.0031971,0.00012675,0.031517,0.032865,0.00048702,0.018048,0.06977,0.050264,0.001356,0.00054789,1.9154e-06,0.031923,5.6411e-05,0.00013232,0.030164,0.0003756,0.062366,0.000978,0.023904,0.003388,0.00041139,0.0094521,0.0013674
GOMF_RNA_EXONUCLEASE_ACTIVITY_PRODUCING_5_PHOSPHOMONOESTERS	39	36	0.13331	0.0063089	0.10469	0.10145	1	1	1	0.823733	1	ANGEL1,ANGEL2,CNOT1,CNOT2,CNOT6,CNOT6L,CNOT7,CNOT8,CPSF3,DCP2,DIS3,DIS3L,DIS3L2,ERI1,ERI2,ERI3,EXD2,EXOSC2,EXOSC3,EXOSC5,EXOSC7,EXOSC9,ISG20,ISG20L2,PAN2,PAN3,PARN,PDE12,PNLDC1,PNPT1,POLRMT,REXO2,TOE1,USB1,XRN1,XRN2	0.015975,0.029172,0.0042334,0.0078624,0.0004098,0.0085637,0.0014873,1.1838e-05,0.10795,0.0055711,0.015419,0.0003475,0.071969,0.0030416,0.035834,8.8012e-06,2.3638e-11,0.01132,0.014965,0.073018,0.084615,0.0019855,6.7742e-06,0.10296,0.0096272,0.036258,1.7748e-10,0.048006,0.0047294,0.0012277,0.0021538,0.014994,3.0284e-07,0.056776,0.00024144,0.00047697
GOCC_PLASMA_MEMBRANE_RAFT	113	95	0.096288	0.0073887	0.075619	0.10146	1	1	1	0.823733	1	ADCY8,ADCYAP1R1,ADD2,ADRA1A,ADRA1B,ADTRP,AKAP6,ASAH2,ATP1A2,ATP1B1,ATP2B4,BMPR1A,BMPR2,CAV1,CAV2,CAV3,CBL,CDH1,CDH13,CDH15,CDH2,CHRNA3,CHRNA7,CHRNB2,CORO1C,CR1,CTNNA1,CTNNB1,DLC1,EFNA5,EHD2,EMP2,EZR,F2R,FASLG,FLOT2,FXYD1,HAS2,HCK,HMOX1,HTR2A,IGF1R,INSR,IRS1,ITGAM,ITGB2,JAK2,KCNA5,KCND2,KCNMA1,KIF18A,LCP2,LIPE,LRP6,LRP8,LRRK2,MAL,MAPK1,MAPK3,MLC1,MS4A4A,MYO1A,MYOF,NEU3,NOS1AP,NOS3,ORAI1,PACSIN2,PLVAP,PRKACA,PRKAR1A,PRTN3,PTCH1,PTGIS,PTGS2,RANGRF,SCARB1,SCN5A,SELE,SELPLG,SKAP1,SLC22A6,SLC2A1,SLC6A3,SMO,SMPD2,SORBS1,SPRED1,SRC,STIM1,TEX101,TFPI,TGFBR2,TREM2,TRPC4	5.0199e-08,0.012586,0.0098861,0.021778,0.070345,0.029553,3.8632e-12,0.031281,0.0031818,0.00024278,0.0075556,0.0074051,2.3922e-09,0.046646,0.0069211,0.026437,0.065808,0.0026413,1.7642e-27,0.0011019,5.0383e-05,3.0073e-07,0.0053111,0.0035221,3.2809e-05,0.033221,2.6977e-06,1.8411e-08,0.00068325,3.9513e-13,0.01351,0.010567,0.023888,0.081141,0.0043421,1.0664e-05,0.071823,0.033418,8.3988e-05,0.057157,0.0046102,0.00061319,0.0081804,0.0058389,0.10964,0.0029759,0.037678,0.017001,0.0050951,5.8699e-16,9.4707e-06,0.0027493,0.058977,0.00015225,0.00058682,0.0023409,0.0028268,0.017138,0.00026268,0.0045967,0.029862,9.0023e-08,0.015824,0.0021537,0.001465,0.01861,0.17945,6.0797e-06,0.0029989,0.095534,1.5801e-05,0.0012808,2.0794e-06,1.7167e-05,0.026913,5.2712e-06,0.007194,0.018021,0.063875,0.0012755,0.00034085,0.022026,0.052799,0.017419,0.015121,0.11178,9.62e-07,3.3048e-05,0.083572,0.0070485,0.089521,0.011978,0.013177,0.048656,1.2088e-14
GOBP_TRIGLYCERIDE_BIOSYNTHETIC_PROCESS	39	29	0.18397	0.0078158	0.14453	0.10155	1	1	1	0.823733	1	ACSL1,AGMO,C3,CTDNEP1,DGAT2,FBXW7,FITM2,GPAM,GPLD1,KAT5,LDLR,LPGAT1,LPIN1,LPIN2,LPIN3,LPL,MFSD2A,MOGAT1,MOGAT3,NR1H2,PCK1,PCK2,PLIN5,PNPLA3,SCARB1,SIK1,SLC27A1,SREBF1,THRSP	0.0097227,0.0010198,0.065788,0.00010653,0.13892,0.0067681,5.1446e-07,0.03802,9.441e-06,3.4527e-06,0.0047925,4.5709e-05,0.0054676,0.021227,0.11312,7.0344e-06,0.14346,0.064586,6.4004e-05,0.030567,0.0069105,0.0037132,0.00029659,0.090657,0.007194,0.1988,0.0059406,1.056e-11,0.0046723
GOMF_PRE_MRNA_BINDING	52	30	0.1769	0.0076437	0.13934	0.10213	1	1	1	0.827333	1	CELF2,CELF3,CELF4,CELF5,DDX5,ELAVL4,ERI1,HNRNPA1,HNRNPA2B1,HNRNPL,HNRNPU,PRPF39,PRPF8,PTBP1,RBM20,RBM22,RBM24,RBM4,RBM7,RNPC3,SLBP,SLU7,SOX9,SRSF6,TARBP2,TARDBP,TRA2B,U2AF1,U2AF1L4,U2AF2	6.0256e-14,0.19072,5e-10,0.0023446,0.0008698,0.0041613,0.0030416,3.0896e-08,0.088077,0.0097981,0.017844,0.00038288,0.058754,0.0014724,2.65e-05,0.13586,7.1808e-05,0.032719,0.015914,0.087023,0.13293,0.079007,0.076503,5.2267e-07,0.0001616,0.071484,1.273e-08,0.010911,0.018568,3.7491e-06
GOMF_PHOSPHATIDYLINOSITOL_TRANSFER_ACTIVITY	10	9	0.32587	0.0077175	0.25702	0.10243	1	1	1	0.827333	1	C2CD2L,OSBPL2,PITPNA,PITPNB,PITPNC1,PITPNM1,PITPNM2,PITPNM3,PLTP	0.00029762,0.1653,0.071873,6.4522e-05,5.1677e-11,0.0046652,0.064252,2.1249e-05,9.0082e-08
GOBP_NUCLEOBASE_BIOSYNTHETIC_PROCESS	16	15	0.24993	0.0076399	0.19716	0.10247	1	1	1	0.827333	1	ADA,APRT,CAD,CMPK1,CPS1,CTPS1,GART,GMPS,MTOR,PAICS,PPAT,PRTFDC1,SHMT1,SHMT2,UMPS	0.017808,0.0026255,0.00016304,0.020248,0.0031971,0.00012675,0.033799,4.6601e-06,0.018048,0.02299,0.024704,0.0046494,0.00013232,0.0019805,0.00041139
GOCC_ATPASE_DEPENDENT_TRANSMEMBRANE_TRANSPORT_COMPLEX	23	20	0.2202	0.007771	0.1737	0.10247	1	1	1	0.827333	1	ABCA2,ABCB6,ABCB8,ABCC8,ABCC9,ABCD4,ABCG5,ABCG8,ATP12A,ATP1A1,ATP1A2,ATP1A3,ATP1A4,ATP1B1,ATP1B2,ATP1B3,FXYD1,FXYD2,PLN,SLC9A1	5.6654e-06,0.00052086,0.015534,3.292e-07,0.08402,1.9493e-05,0.0018069,0.00031804,0.14708,0.08466,0.0031818,0.014718,0.0010112,0.00024278,0.0055504,4.4002e-07,0.071823,0.0097712,0.017466,0.00058771
GOBP_IMMUNE_EFFECTOR_PROCESS	586	486	0.044674	0.0076581	0.03526	0.10259	1	1	1	0.827333	1	A2M,ABL1,ACE,ACP5,ADA,ADAM17,ADGRE2,ADORA2B,AHR,AICDA,AIRE,ANGPT1,ANKRD17,ANXA1,ANXA3,APBB1IP,APLF,APOA1,APP,APPL1,APPL2,ARG1,ARL8B,ARRB2,ATAD5,ATG5,AXL,AZU1,BCL10,BCL3,BCL6,BCR,BST2,C12orf4,C17orf99,C1QA,C1QB,C1QBP,C1QC,C1RL,C1S,C3,C4BPA,C4BPB,C5,C6,C7,C8A,C8B,C8G,C9,CADM1,CAMK4,CARD9,CBL,CCL19,CCL3,CD160,CD180,CD1A,CD1B,CD1C,CD1D,CD1E,CD2,CD22,CD226,CD244,CD27,CD28,CD300A,CD40,CD46,CD55,CD59,CD5L,CD70,CD74,CD80,CD81,CD84,CD86,CD96,CDH17,CEACAM1,CEBPG,CFD,CFH,CFHR1,CFHR2,CFHR4,CFHR5,CFI,CHGA,CLC,CLCF1,CLEC12B,CLEC2A,CLEC4D,CLEC4G,CLEC7A,CLNK,CLU,COLEC10,COLEC11,CORO1A,CPLX2,CR1,CR1L,CR2,CRK,CRP,CRTAM,CSF2RB,CTSC,CTSH,CX3CR1,CXCL6,DBH,DDX1,DDX21,DDX60,DENND1B,DHX36,DHX58,DLL1,DNAJB9,DNASE1,DNASE1L3,DOCK10,DOCK2,DUSP10,DYSF,EIF2AK4,ELANE,EMP2,ENPP3,ENTPD7,EOMES,EPHB2,EPX,ERCC1,EVPL,EXO1,EXOSC3,EXOSC6,F2RL1,FADD,FBXO38,FCER1G,FCER2,FCGR2B,FCGR3A,FCN1,FCN2,FCN3,FCRL3,FER,FES,FFAR2,FFAR3,FGL2,FGR,FOXF1,FOXJ1,FOXP1,FUT7,FYN,FZD5,GAB2,GATA2,GATA3,GFER,GPI,GPR183,GPRC5B,GRN,GRP,GZMB,GZMM,HAVCR2,HCK,HK1,HLX,HMCES,HMGB1,HMOX1,HPX,HSPD1,ICAM1,IFI35,IFNA1,IFNA10,IFNA13,IFNA14,IFNA16,IFNA17,IFNA2,IFNA21,IFNA4,IFNA5,IFNA6,IFNA7,IFNA8,IFNB1,IFNE,IFNG,IFNK,IFNL1,IFNW1,IL10,IL12A,IL12B,IL12RB1,IL13,IL17A,IL17F,IL18,IL18R1,IL18RAP,IL1B,IL1R1,IL20RB,IL21,IL21R,IL23A,IL23R,IL27RA,IL2RB,IL33,IL4,IL4I1,IL4R,IL5,IL6,IL6R,IL7R,IL9,INS,IRAK3,IRF7,IRF8,ITGAL,ITGAM,ITGB2,JAG1,JAGN1,JAK3,JUNB,KIF5B,KIT,KLK3,KLK5,KLK7,KLRB1,KLRC1,KLRD1,KLRF2,KMT2A,KMT2E,KRT1,LACC1,LAG3,LAMP1,LAPTM5,LAT,LAT2,LBP,LCP1,LEF1,LEP,LFNG,LGALS1,LGALS3,LGALS9,LIG4,LILRB4,LIMK1,LITAF,LOXL3,LRP1,LY9,LYST,MAD2L2,MALT1,MAP3K7,MAPKAPK2,MASP1,MAVS,MBL2,MEN1,MIF,MLH1,MPL,MR1,MRGPRX2,MSH2,MSH6,MTOR,MYB,MYD88,MYO18A,MYO1G,MZB1,NBN,NCF1,NCKAP1L,NDFIP1,NFKBID,NKG7,NKX2-3,NLRP6,NLRX1,NMI,NOD1,NOD2,NOS2,NR4A3,P2RX7,PAK1,PANX1,PARP3,PAXIP1,PCK1,PDPK1,PGC,PGLYRP1,PGLYRP2,PGLYRP3,PHF14,PIK3CD,PIK3CG,PIK3R6,PKN1,PLA2G1B,PLA2G3,PLA2G5,PLA2G6,PLCG2,PLCL2,PLD2,PLEC,PLEKHM2,PPP3CB,PRAM1,PRDX1,PRDX2,PRG2,PRKCE,PRKCZ,PSEN1,PTAFR,PTGDR,PTGDS,PTGER4,PTK2,PTK2B,PTPN22,PTPN6,PTPRC,PTX3,PVR,RAB27A,RAB44,RABGEF1,RAC2,RAET1E,RAET1G,RAG2,RARA,RASGRP1,RBP4,RC3H2,RELB,RFTN1,RGCC,RIF1,RIPK2,RIPK3,RNF168,RNF19B,RNF8,RORA,RORC,RPS6,RSAD2,S100A13,SBNO2,SCIMP,SCN11A,SCNN1B,SEMA4A,SEMA7A,SERPINB9,SERPING1,SFTPA1,SH2D1B,SHB,SIRT1,SLA2,SLAMF1,SLAMF6,SLAMF7,SLAMF8,SLAMF9,SLC11A1,SLC15A4,SLC18A2,SLC22A13,SLC7A5,SMAD7,SNAP23,SNX4,SNX6,SOCS5,SPHK2,SPON2,SRC,ST3GAL1,STAP1,STAT3,STAT5B,STAT6,STX4,STX7,STXBP1,STXBP3,SUCNR1,SUPT6H,SUSD4,SVEP1,SWAP70,SYK,TBX21,TCIRG1,TFRC,TGFB1,TGFB2,TGFB3,THOC1,TICAM1,TICAM2,TLR4,TMBIM6,TMEM98,TNFRSF14,TNFRSF1B,TNFRSF4,TNFSF13,TNFSF18,TNFSF4,TP53,TP53BP1,TRAF2,TRAF3IP2,TRAF6,TREM2,TRIL,TRIM6,TRPM4,TSC1,TUBB4B,TWIST1,TYROBP,UBE2J1,ULBP1,ULBP2,ULBP3,UNC13D,UNC93B1,UNG,VAMP2,VAMP3,VAV2,VAV3,WDR1,WNT5A,XBP1,XCL1,YES1,ZBTB7B,ZC3H12A,ZFPM1,ZNF683,ZP3,ZPBP2	0.12037,0.018106,0.00040146,0.00046794,0.017808,0.030823,0.011777,0.00042426,0.023303,0.11274,0.034557,0.008263,0.089676,0.010566,0.0006049,0.046916,0.12579,0.0059241,0.0074312,0.0056561,0.025378,0.040549,0.12865,0.0014079,0.0012056,0.017731,0.019578,0.0025164,0.0033468,0.08991,2.02e-05,0.028833,0.062208,0.04311,0.0039194,0.0038691,0.0016591,0.0083567,0.0032815,7.5657e-05,0.00065063,0.065788,0.00071326,0.0012646,5.2909e-05,0.0054114,0.0038289,0.007657,0.019977,0.028947,0.014213,5.682e-05,0.00014811,0.038331,0.065808,0.00029718,0.054558,0.009096,1.3875e-08,0.031368,0.0048281,0.0032427,0.038938,0.0048281,0.010524,0.011991,0.0055481,0.036198,0.066696,0.00054955,0.025098,1.4302e-11,2.4511e-05,0.023278,0.0011824,0.080954,0.034716,0.0013642,0.019617,0.0093247,0.052893,0.033696,0.0060864,0.019644,0.082618,0.017186,0.0066234,0.0069137,0.11379,0.00041447,0.0005175,4.1835e-06,0.01227,0.013498,0.061869,0.0085507,0.062457,0.0093065,0.10974,0.076455,0.0045379,6.4364e-05,0.00036964,8.0155e-05,0.00041478,0.00011656,0.0025264,0.033221,0.045572,0.015633,0.0080761,0.032521,0.0046439,0.003263,0.020731,0.0066433,0.0086452,0.086814,0.03349,1.3922e-05,2.799e-07,0.012504,5.54e-07,1.0041e-05,0.014698,0.00011701,0.0010655,0.013281,0.018147,7.8972e-08,4.8815e-10,0.044864,2.5507e-13,0.0014505,0.001919,0.010567,0.047403,0.0026576,0.00074288,9.542e-05,0.00021149,0.0039237,0.0099386,0.01132,0.014965,1.0179e-08,0.0062632,0.00042454,0.0033523,0.040725,0.0045921,0.054648,0.0031749,0.00086149,0.030758,0.00015905,0.083123,0.0004876,6.1858e-06,0.041801,0.011991,0.0031113,0.026329,0.057518,0.018894,7.792900000000001e-25,4.8046e-05,3.424e-05,0.032311,0.012413,0.0045987,0.053695,0.014342,0.07675,0.021089,0.0019887,0.00049565,0.0012814,0.009173,0.080149,0.010583,8.3988e-05,0.021353,0.053424,0.00075215,0.0027016,0.057157,0.043658,0.0002172,3.17e-05,0.03412,0.0032958,0.017936,0.021395,0.009568,0.024811,0.013386,0.0089189,0.008803,0.014871,0.020192,0.02217,0.016201,0.0089189,0.0013104,0.00014895,0.043909,0.039569,0.0014586,0.014632,0.12059,0.0013818,0.00082542,0.12049,0.052138,0.00082715,0.00031116,0.053862,0.0019709,0.0083444,0.019814,0.008918,2.9808e-06,0.0029049,0.004636,0.012491,0.043785,0.0039477,0.026018,0.0041059,0.052138,0.15177,0.0069088,0.058601,0.045907,0.014717,0.015116,0.018823,0.0021053,0.007939,0.0008094,0.00089469,0.0022905,0.10964,0.0029759,0.0018587,0.10784,0.011658,6.6299e-06,1.8756e-05,4.2906e-06,0.010266,0.06959,0.053653,0.13104,0.023433,0.0167,0.025427,0.0026604,8.3267e-16,0.20402,2.3313e-07,2.1021e-05,0.072528,0.0015574,1.4093e-07,0.070527,0.055115,0.035184,0.0047839,1.3067e-05,0.11632,0.018921,0.055157,0.16155,0.05608,0.0097789,0.0099245,0.016158,0.026751,2.2832e-06,0.037864,0.0024154,0.0017718,0.084762,0.0020918,0.014658,0.012726,0.0053948,0.082578,5.1161e-06,0.0099405,0.027692,5e-10,0.028352,0.011554,0.071817,2.1021e-05,0.018048,0.014651,0.035541,0.00032073,0.024915,0.00080813,0.031178,1.1355e-05,0.035734,0.019767,0.014213,0.025503,0.036817,0.011435,0.026274,0.00097163,0.0035638,0.00017582,0.016044,0.017706,0.00023006,2.8521e-06,0.011895,0.00092848,5.6252e-06,0.0069105,0.018185,0.020024,0.063952,0.015918,0.047844,0.0031639,0.11185,0.00016965,0.029997,0.0017371,0.0060804,3.8138e-06,0.01688,0.0047818,0.00035885,1.448e-13,0.009153,0.0044292,0.061982,0.021877,0.059648,1.8086e-05,1.9517e-06,4.9e-06,0.00072088,0.0030107,1.2313e-07,2.4857e-07,0.032419,0.00068828,0.068881,0.00024141,0.0010158,0.062182,0.024016,0.054506,0.029615,0.022758,0.034422,0.0069834,0.10451,0.028911,0.01526,0.061918,0.012089,0.00017074,1.2327e-06,0.059217,0.0082862,0.019807,0.00053513,0.0021053,0.0027825,0.016369,0.070825,0.0038123,0.015921,0.11959,5.6399e-09,0.041297,0.025677,0.027305,3.3997e-05,0.0018213,0.0036482,0.0019178,0.0016549,0.10908,0.0041969,0.0077271,3.6082e-15,0.051485,0.067791,0.0035073,0.0014378,0.011554,0.0036168,0.023854,0.013267,0.049807,0.003565,0.0015533,0.031474,0.0020375,0.00077918,0.036904,3.4213e-05,0.0072832,0.00018053,0.00036166,0.0065908,0.0024579,0.018199,0.083572,9.8589e-06,0.0033272,0.0099388,0.020753,4.3978e-06,0.1149,0.050968,2.252e-09,0.012103,0.095901,0.0003192,0.00023111,0.0074596,0.094587,0.002164,2.5465e-06,0.016048,0.0013755,0.0025253,0.017266,0.051122,0.0010677,0.00013398,0.0026657,0.047767,5.0275e-12,0.061926,0.080448,0.0010798,0.021604,0.0010612,0.18038,0.029235,0.0017219,3.845e-11,0.051332,0.00027474,0.0019335,0.048656,0.0097865,0.050138,0.0035112,9.5909e-06,0.0051783,0.019069,0.014213,0.015733,0.032686,0.058125,0.053195,8.4699e-05,0.049837,0.0066433,3.5359e-05,0.0014368,3.689e-06,0.0053999,5.3381e-05,0.008355,8.8419e-07,0.012119,0.14049,0.0016641,5.4133e-06,0.019971,0.009088,0.0050013,0.00074913
GOBP_ESTABLISHMENT_OF_PROTEIN_LOCALIZATION_TO_ORGANELLE	435	365	0.050123	0.007475	0.039574	0.10267	1	1	1	0.827333	1	ABLIM3,ABRA,ACD,AGK,AGT,AIP,AKIRIN2,AKT1,ANGPT1,AP3B1,AP3D1,AP3M1,AP4M1,APOD,APPL1,APPL2,ATF2,ATG14,BAG3,BAG4,BAX,BBC3,BCL3,BCS1L,BID,BMP4,BNIP3L,BRCA2,C11orf65,CABP1,CACNG2,CACNG3,CACNG4,CACNG5,CACNG7,CACNG8,CALM3,CBLB,CCT2,CCT3,CCT4,CCT5,CCT6A,CCT7,CCT8,CDH1,CDK1,CDKN1A,CHCHD4,CHMP4A,CHMP4B,CHP1,CHP2,CLU,COX18,CRY2,CSNK2A2,CTCFL,DDIT3,DMAP1,DNAJA1,DNAJC15,DNLZ,DRD1,E2F3,ECT2,EDEM1,EFCAB7,EIF4ENIF1,ELAVL1,FAM53A,FAM53B,FAM53C,FBXW7,FERMT1,FGF9,FIS1,FZD5,GCKR,GDAP1,GET4,GGA3,GLI3,GLP1R,GNPTAB,GNPTG,GRPEL1,GRPEL2,GSK3A,GZMB,HACL1,HAX1,HCLS1,HDAC3,HGS,HK1,HK2,HPS4,HSP90AA1,HSPA4,HSPA5,HSPA8,HSPD1,HTRA2,HYOU1,IFNG,IL10RA,IL33,IMMP1L,IMMP2L,IPO11,IPO13,IPO4,IPO5,IPO7,IPO8,IPO9,JAK2,JUP,KPNA1,KPNA2,KPNA3,KPNA4,KPNA6,KPNA7,KPNB1,LAMP1,LAPTM5,LEP,LEPROT,LHCGR,LMAN1,LMNA,LONP2,LRRC7,LRRK2,LRSAM1,LRWD1,M6PR,MAN1A1,MAPK14,MAPK8,MAVS,MDFIC,MED1,MFN2,MGARP,MICALL2,MIPEP,MOAP1,MON1B,MTERF4,MTX1,MTX2,MVB12A,NABP2,NAGPA,NCOA4,NDUFA13,NEDD4,NEURL1B,NF1,NFKBIA,NIPBL,NOTCH1,NPAP1,NPEPPS,NUP107,NUP133,NUP153,NUP155,NUP188,NUP214,NUP35,NUP50,NUP54,NUP62,NUP85,NUP88,NUP93,NUP98,NUTF2,NXT1,OXA1L,PAM16,PARL,PDCD5,PEX1,PEX10,PEX12,PEX14,PEX16,PEX19,PEX2,PEX26,PEX3,PEX5,PEX5L,PEX6,PEX7,PIH1D1,PIK3C3,PIK3R1,PIK3R2,PIK3R4,PINK1,PITRM1,PKIA,PKIG,PML,PMPCA,PMPCB,POLA2,POM121,POM121C,POT1,PPP3CA,PPP3R1,PRICKLE1,PRKAA1,PRKD1,PSEN1,PTGS2,PTTG1IP,PXK,RAB10,RAB11A,RAB23,RAB3GAP2,RAB7A,RAB8B,RAC2,RALA,RAN,RANBP17,RANBP2,RANBP6,RANGRF,RBM22,RGPD1,RGPD3,RGPD4,RGPD8,RHOU,RNF31,ROMO1,RPAIN,RPL23,RUVBL2,RYR2,SAE1,SAMM50,SCARB2,SCRIB,SEC13,SEC61A1,SEC61A2,SEC61B,SEC61G,SEC63,SGTB,SH3GLB1,SHH,SIAH3,SIRT4,SIX2,SMAD3,SMO,SMURF1,SNF8,SNUPN,SNX16,SORL1,SPCS2,SPCS3,SPG11,SPIDR,SQSTM1,SREBF1,SRP14,SRP19,SRP54,SRP68,SRP72,SRP9,SRPRB,SSR3,STAM2,STAT3,STK3,STK4,SUMO1,SYK,TARDBP,TCP1,TERF1,TERT,TGFB1,TIMM10,TIMM10B,TIMM13,TIMM17A,TIMM21,TIMM22,TIMM44,TIMM50,TIMM9,TMCO6,TNFAIP3,TNPO1,TNPO2,TNPO3,TOMM20,TOMM20L,TOMM22,TOMM34,TOMM40,TOMM5,TOMM6,TOMM7,TP53,TPR,TRAF3IP2,TRAM1,TRAM1L1,TRAM2,TRIM28,TRMT10B,TSC2,TSG101,TSPAN10,TSPO,TXNIP,UBAP1,UBE2D3,UBE2J2,UBE2L3,UBL5,UBR5,USP36,VPS11,VPS13A,VPS13C,VPS13D,VPS25,VPS28,VPS36,VPS37A,VPS37B,VPS37C,VPS41,VPS4A,VPS53,VPS54,VPS8,WBP2,WRAP53,ZC3H12A,ZFAND2A,ZFAND2B,ZFAND6,ZFYVE16,ZIC1,ZNF827,ZPR1	0.0043769,0.15273,3.1264e-06,0.018738,0.026941,0.018414,7.6616e-05,0.038855,0.008263,0.11361,0.0032933,0.037354,0.050294,0.0301,0.0056561,0.025378,0.0039244,0.066761,0.026645,0.00095978,0.069612,2.2598e-06,0.08991,1.7266e-05,0.069854,0.082033,0.075729,0.0065482,0.0063427,5.2951e-09,0.0056579,0.0012323,0.014079,0.066008,2.0483e-07,9.6726e-07,0.0016341,0.067489,0.0057871,0.037348,0.00017293,0.096371,0.03766,8.3822e-15,0.0022682,0.0026413,0.040005,0.02622,0.036451,0.0052972,0.0098348,0.011715,0.10332,0.00036964,0.12559,0.0098908,0.000172,0.0042853,0.0013664,2.6381e-06,0.063438,0.0098372,0.038331,0.0092918,0.0017492,0.022941,0.061369,0.084419,0.00097772,0.01294,3.6342e-05,1.2034e-08,6.6781e-08,0.0067681,0.016147,0.01472,0.10081,0.032311,4.1932e-08,0.0019596,0.011008,0.006641,1.1849e-07,0.043723,0.047258,0.00033955,0.000652,0.0010089,0.041871,0.009173,0.047602,0.0033911,0.014803,8.2869e-06,0.0031514,0.021353,0.0017281,0.0019588,0.00087871,0.0018098,0.00064376,0.019297,0.0002172,0.10984,0.00037444,0.043909,0.013963,0.0041059,0.00052329,3.9733e-13,2.7039e-05,1.7981e-12,0.0017679,0.0059927,0.033903,0.064075,8.3045e-14,0.037678,0.0081483,0.00035531,0.081204,3.3177e-05,0.0097844,0.09411,0.083898,0.00010039,0.072528,0.0015574,1.3067e-05,0.019562,3.5396e-06,0.018457,0.056993,0.036825,1.1376e-05,0.0023409,0.00018951,0.034009,0.045373,0.00044924,0.03516,0.013792,0.0053948,0.0036361,2.6167e-09,0.069914,0.0025753,0.032517,0.0029416,0.0031022,0.026711,0.072564,0.019935,0.0051342,0.03622,0.0064113,0.00021755,0.013097,5e-10,0.00085036,0.0012814,0.013599,0.014923,0.023248,6.3155e-05,0.078986,0.0019885,0.032767,0.12184,0.00024579,0.10308,0.018264,0.0029469,0.11796,2.1267e-06,0.1269,0.15177,0.0022056,0.00064985,0.03938,0.014296,9.7411e-07,0.013061,0.0010857,0.0030942,0.01174,0.0029026,0.03728,0.0074142,0.021664,0.060888,0.00022271,2.4287e-05,0.012658,0.044196,1.6298e-06,0.0060685,0.00010291,0.00019838,9.9836e-05,0.00018283,0.001813,1.0849e-08,0.052889,0.00082207,2.5376e-07,0.021187,0.046391,0.01616,0.030373,0.025895,0.080715,0.002741,0.00050255,4.1723e-06,0.043536,0.00051678,3.5261e-07,0.000425,0.055714,1.2241e-05,1.2313e-07,0.026913,0.0043823,0.00069266,0.0052486,0.099426,0.011196,4.2848e-05,0.018036,0.015219,0.028911,5.554e-06,0.023537,0.00014845,0.10578,0.017095,5.2712e-06,0.13586,0.051397,0.041096,0.016245,0.00062267,0.12781,0.00019925,0.0021528,0.00061219,0.0010966,0.0019745,8.5391e-06,1.5709e-06,0.040397,0.011222,1.0662e-05,7.6786e-07,0.0065857,0.11384,0.040143,0.061519,0.010131,0.031458,0.013829,0.085714,0.025366,0.004072,0.0068003,3.5076e-05,0.015121,0.019415,2.5635e-13,0.0034611,0.0021553,0.0043888,0.0016433,0.00053451,0.013892,0.00028689,1.496e-05,1.056e-11,0.0028201,0.00087357,0.012852,0.019074,0.024563,0.019713,0.00099397,0.0059203,5.0528e-06,0.0099388,0.033571,0.010591,1.914e-06,0.002164,0.071484,0.0047294,0.0015682,0.012786,0.0025253,2.6189e-06,0.0073716,0.022903,4.779e-06,0.010694,0.0085519,0.00034331,0.0011173,0.027129,1.9924e-10,0.037015,1.0885e-06,2.4984e-06,0.0081213,0.0032709,1.7661e-05,0.0031929,0.012536,0.00092963,0.0026271,0.0079108,0.015357,0.0017219,0.10215,0.00027474,0.00023838,0.053413,0.051612,1.0741e-06,0.0084808,0.00027825,0.041348,0.0015529,0.013516,0.17505,0.026431,0.0021223,0.0087662,0.023767,5.3621e-05,0.030315,0.0007616,0.00037444,0.10606,0.0099382,0.00047133,0.066913,9.7217e-13,0.10443,0.0014873,0.084312,0.011678,1.5793e-07,3.4063e-07,0.01311,0.00054248,0.00012276,8.1425e-05,0.0076544,5.4133e-06,0.00077955,0.0001221,0.08801,0.013883,0.0040707,0.004263,0.0038899
GOBP_POSITIVE_REGULATION_OF_COLLATERAL_SPROUTING	10	9	0.30238	0.007161	0.23892	0.10284	1	1	1	0.827794	1	BDNF,CRABP2,EFNA5,LPAR3,NGF,RND2,SEMA4D,WNT3,WNT3A	5.9232e-08,0.091196,3.9513e-13,0.045627,7.2331e-05,0.02489,0.0042897,0.014093,0.018801
GOBP_NUCLEOBASE_CONTAINING_COMPOUND_TRANSPORT	203	178	0.069784	0.0073108	0.055178	0.103	1	1	1	0.828174	1	ABCC11,ABCC4,ABCC5,ABCC6,ADORA1,AHCTF1,AKAP8L,ALKBH5,ALYREF,ARC,ATXN2,BICD2,C12orf50,CALHM1,CALHM3,CASC3,CETN3,CHTOP,CPSF6,CR1,DDX19A,DDX19B,DDX25,DDX39A,DHX9,EIF5A2,EIF5AL1,ENY2,EPG5,FYTTD1,G3BP2,HHEX,HNRNPA1,HNRNPA1L2,HNRNPA2B1,HNRNPA3,IGF2BP1,IGF2BP2,IGF2BP3,IWS1,KHDRBS1,KHSRP,KPNB1,LRPPRC,LRRC8A,LRRC8C,LRRC8D,LRRC8E,MAGOH,MAGOHB,MCM3AP,MRPL18,MVP,MX2,NCBP1,NCBP2,NDC1,NOL6,NPAP1,NPM1,NSUN2,NUP107,NUP133,NUP153,NUP155,NUP188,NUP205,NUP210,NUP214,NUP35,NUP37,NUP43,NUP50,NUP54,NUP62,NUP85,NUP88,NUP93,NUP98,NUTF2,NXF1,NXT1,P2RX7,PABPN1,PARP11,PCID2,PEG10,PHAX,PNPT1,POLDIP3,POLR2D,POM121,POM121C,QKI,RAE1,RAN,RANBP17,RANBP2,RBFOX1,RFTN1,RFTN2,RIPK1,RSC1A1,SARNP,SEC13,SEH1L,SENP2,SETD2,SIDT2,SLBP,SLC17A9,SLC19A1,SLC25A16,SLC25A17,SLC25A19,SLC25A23,SLC25A24,SLC25A25,SLC25A31,SLC25A32,SLC25A33,SLC25A36,SLC25A4,SLC25A41,SLC25A42,SLC25A51,SLC25A52,SLC28A1,SLC28A3,SLC29A1,SLC29A2,SLC29A3,SLC29A4,SLC33A1,SLC35A1,SLC35A3,SLC35A4,SLC35B1,SLC35B2,SLC35B3,SLC35B4,SLC35C1,SLC35C2,SLC35D1,SLC35D2,SLC35D3,SLC35E3,SMG1,SMG5,SMG6,SMG7,SNUPN,SRSF1,SRSF3,SSB,SUPT6H,TGFBR2,THOC1,THOC5,THOC6,THOC7,TNKS,TOMM20,TOMM20L,TPR,TSC1,TST,UPF1,UPF2,UPF3A,XPO5,XPOT,YBX1,YTHDC1,ZC3H11A,ZC3H3,ZFP36,ZFP36L1	0.02858,0.0018207,0.0052536,0.023955,0.040791,0.12549,0.00073128,3.3829e-07,0.0035465,0.0035142,0.00017938,0.00029138,0.023677,0.00010966,1.0688e-05,3.8232e-05,0.017721,7.9239e-06,0.011818,0.033221,5.861e-05,4.3544e-08,0.1398,0.0017371,0.0002227,4.8664e-07,0.085791,3.4745e-06,0.034306,0.023855,0.002978,0.041004,3.0896e-08,0.033776,0.088077,0.055374,5.0165e-13,0.000165,0.00011383,3.5908e-05,0.0017512,0.088263,0.00010039,6.1474e-05,0.050627,0.03322,0.0059101,6.5111e-05,0.030561,0.064439,0.012893,0.00023051,0.0046676,0.0090342,0.010013,0.063195,0.020322,0.0012127,0.078986,1.6732e-06,0.00024613,0.032767,0.12184,0.00024579,0.10308,0.018264,8.3888e-09,0.029801,0.0029469,0.11796,3.9062e-05,0.0070326,2.1267e-06,0.1269,0.15177,0.0022056,0.00064985,0.03938,0.014296,9.7411e-07,0.011174,0.013061,0.00023006,0.00018337,0.00054359,0.011653,0.00029623,0.0035113,0.0012277,0.0019478,0.025633,0.00050255,4.1723e-06,3.3646e-05,0.063111,0.023537,0.00014845,0.10578,7.100900000000001e-33,0.00053513,0.0081792,0.017312,0.1072,0.0026604,7.6786e-07,6.4512e-07,0.001928,0.014307,6.1079e-05,0.13293,0.0048167,0.062849,0.02553,0.00042433,0.00088254,0.0206,0.035437,0.2418,0.0051597,0.0074968,0.017941,0.10591,0.051526,0.04323,0.0039076,0.029942,0.0053595,3.4119e-06,0.012296,0.017562,0.0011042,0.042322,0.00048996,4.3105e-06,0.0048496,0.20268,1.6319e-09,0.00024047,0.067639,0.025773,0.00018226,0.048739,0.013381,0.004347,1.9394e-11,3.7631e-05,0.086805,0.0070885,0.077333,3.3816e-05,0.00019366,0.0034611,0.015322,0.0040857,0.099114,0.0003192,0.013177,0.0010677,0.013122,0.040974,2.4996e-10,5.3553e-06,0.0032709,1.7661e-05,0.10215,9.5909e-06,0.071677,0.080672,0.0077989,0.00064262,0.0050518,0.0059988,0.025576,0.022084,0.014365,0.0016184,0.011983,0.023179
GOBP_NEPHRON_TUBULE_FORMATION	20	20	0.19071	0.0067304	0.15093	0.1032	1	1	1	0.828874	1	CTNNB1,GATA3,GDNF,GREM1,HES5,HNF1B,HS2ST1,IRX1,IRX2,IRX3,NOG,OSR1,PAX2,PAX8,SIX1,SIX4,SOX8,SOX9,WNT6,WNT9B	1.8411e-08,0.053695,2.7756e-05,0.01283,0.090343,0.020082,0.090645,0.0025237,0.0045015,0.00017284,0.068189,0.028218,0.10082,0.003458,2.1857e-05,0.0058353,0.00053174,0.076503,0.00037079,0.012815
GOBP_IMMUNOLOGICAL_MEMORY_PROCESS	15	15	0.2837	0.0086722	0.22475	0.10344	1	1	1	0.829894	1	BCL6,CD160,CD46,CD81,FGL2,IFNL1,IL12B,IL12RB1,IL23A,IL23R,PCK1,ST3GAL1,TNFRSF14,TNFSF4,TSC1	2.02e-05,0.009096,2.4511e-05,0.0093247,0.0031113,0.0014586,0.00082542,0.12049,0.012491,0.043785,0.0069105,9.8589e-06,0.080448,0.029235,9.5909e-06
GOBP_REGULATION_OF_DELAYED_RECTIFIER_POTASSIUM_CHANNEL_ACTIVITY	20	16	0.25882	0.0081709	0.20534	0.10377	1	1	1	0.831633	1	AKAP6,ANK3,KCNAB1,KCNE1,KCNE2,KCNE3,KCNE4,KCNG1,KCNRG,KCNS1,KCNS2,MTNR1B,NOS1AP,RNF207,SUMO1,VAMP2	3.8632e-12,3.5775e-07,0.00010793,0.0001039,0.1055,0.014739,0.019037,0.00026411,0.053781,0.052766,0.0004552,0.042522,0.001465,0.0011704,1.914e-06,3.5359e-05
GOMF_NUCLEAR_ANDROGEN_RECEPTOR_BINDING	24	21	0.22622	0.0081806	0.1796	0.10392	1	1	1	0.831927	1	CALR,DDX5,FOXH1,FOXP1,KDM1A,KDM3A,KDM4C,NSD1,PARK7,PKN1,PRKCB,PRMT2,RNF14,RNF6,SMARCA4,SNW1,TGFB1I1,TMF1,TRIM68,WIPI1,ZBTB7A	0.0036119,0.0008698,4.9405e-15,7.792900000000001e-25,0.074934,0.0024468,5.087e-10,0.019866,0.011889,0.0017371,3.8408e-05,0.034407,0.062545,0.0089165,0.004569,0.0002737,0.0020951,0.023445,0.074896,0.016178,1.8042e-05
GOBP_REGULATION_OF_NUCLEAR_TRANSCRIBED_MRNA_POLY_A_TAIL_SHORTENING	15	12	0.33566	0.009178	0.26673	0.10413	1	1	1	0.832458	1	AGO2,BTG2,CNOT1,CNOT7,CPEB3,EIF4ENIF1,PABPC1,POLR2G,TNRC6B,TNRC6C,TOB1,ZFP36	1.7122e-06,0.018732,0.0042334,0.0014873,0.0026131,0.00097772,4.5135e-05,0.0024844,0.0055934,9.2717e-05,0.061299,0.011983
GOBP_REGULATION_OF_NUCLEOTIDE_BIOSYNTHETIC_PROCESS	36	26	0.18714	0.0075287	0.14884	0.10433	1	1	1	0.832458	1	ACMSD,ADORA2B,AK4,DNAJC30,ENO1,FLCN,GUCA1A,HPCA,IL4,NDUFC2,NOS1,NOS2,NOS3,PARP1,PDK1,PDK2,PDK4,PID1,PINK1,PPARA,PPARGC1A,RD3,SLC25A12,SNCA,SPHK2,TREM2	0.0051966,0.00042426,4.6034e-06,0.029152,4.0435e-06,0.039066,0.032295,0.0019633,0.052138,0.0054123,0.00018613,0.016044,0.01861,8.4036e-05,0.0092779,0.0032562,0.020585,0.00091539,2.5376e-07,0.023456,1.9482e-12,0.012032,0.0012008,0.0013974,0.0024579,0.048656
GOBP_REGULATION_OF_LEUKOCYTE_ADHESION_TO_VASCULAR_ENDOTHELIAL_CELL	38	24	0.17274	0.0066774	0.1374	0.10435	1	1	1	0.832458	1	ALOX5,CCL21,CCL25,CCL28,CHST2,CXCL12,ELANE,ETS1,FUT4,FUT7,FUT9,GCNT1,GP1BA,IL6,ITGA4,ITGB2,NFAT5,PTAFR,RELA,SELE,SELP,ST3GAL4,TRAF6,ZDHHC21	0.0024032,0.0038293,0.0050913,0.012421,0.074708,0.051658,0.001919,0.017942,0.016063,4.8046e-05,4.2371e-08,0.021274,0.040527,0.045907,0.010548,0.0029759,0.0075814,2.4857e-07,9.0055e-07,0.063875,0.045054,0.00086579,0.0019335,7.5686e-05
GOBP_PEPTIDE_TRANSPORT	245	216	0.062013	0.0071481	0.049345	0.10444	1	1	1	0.832458	1	AACS,ABAT,ABCA1,ABCA12,ABCC8,ACVR1C,ACVR2B,ADCY5,ADCY8,ADCYAP1,ADORA1,ADRA2A,AIMP1,ALOX5,ANO1,ANXA1,AQP1,BAD,BAIAP3,BLK,BMP8A,BRSK2,C2CD2L,CA2,CAMK2G,CAPN10,CARTPT,CASR,CCDC186,CD209,CD38,CD74,CDH17,CELA2A,CFTR,CHD7,CHGA,CHRM3,CLEC4M,CLOCK,CNR1,CPE,CPLX1,CPLX3,CPT1A,CRH,CRHBP,CYB5R4,DISP1,DRD2,EDN1,EDN3,EFNA5,ENSA,EPHA5,EXOC3L1,F2RL1,F2RL2,FAM3B,FAM3D,FFAR1,FFAR2,FFAR3,FFAR4,FGA,FGG,FKBP1B,FOXO1,G6PC2,GAL,GCG,GCK,GHRH,GHRHR,GHRL,GHSR,GIP,GIPR,GLUD1,GLUL,GNA11,GPER1,GPLD1,GPR27,GPR68,GRP,HADH,HIF1A,HNF1A,HNF1B,HNF4A,IFNG,IL1B,IL1RN,IL6,ILDR1,ILDR2,INHBB,INS,IRS1,IRS2,ISL1,ITPR1,JAGN1,JAK2,KCNA5,KCNB1,KCNJ11,KISS1,KLF7,LEP,LRP5,LRRC8A,MAFA,MC4R,MCU,MIDN,MPC2,MTNR1B,MYRIP,NEUROD1,NKX6-1,NLGN2,NOS2,NR0B2,NR1D1,NR1H4,ORAI1,OSBP,OXCT1,PARK7,PASK,PAX8,PCK2,PCLO,PFKFB2,PFKL,PFKM,PICK1,PIM3,PLA2G6,PLCB1,PPARD,PPP3CA,PPP3CB,PRKACA,PRKAR1A,PRKCB,PRKCE,PSMD9,PTPN11,PTPRN,PTPRN2,RAB11B,RAB11FIP2,RAB11FIP5,RAB3A,RAB8B,RAF1,RAPGEF4,RBM4,RBP4,REST,RFX3,RFX6,RPH3AL,S100A8,SCT,SERP1,SFRP1,SIDT2,SIRT4,SLC15A1,SLC15A2,SLC15A3,SLC15A4,SLC15A5,SLC16A1,SLC16A10,SLC25A22,SLC2A2,SLC30A8,SLC7A11,SLC8B1,SLC9B2,SMAD2,SMPD3,SNAP25,SNX19,SOX4,SREBF1,SRI,SSTR5,STX1A,STX4,STXBP3,STXBP4,SYT7,SYT9,TCF7L2,TCIRG1,TFAP2B,TFR2,TM7SF3,TNFSF11,TRH,TRPM2,TRPM4,TRPV1,TRPV4,UBE2Q1,UCN,UCP2,VGF,VIP,VSNL1	0.002811,0.002324,0.0023827,0.0008731,3.292e-07,0.021777,0.00022906,0.00037582,5.0199e-08,0.0014238,0.040791,0.063848,0.026462,0.0024032,0.0033923,0.010566,0.0016593,1.3364e-07,0.00036119,0.0062506,0.00035975,4.4073e-07,0.00029762,0.00016696,0.0046227,0.0019084,0.021995,0.0024631,0.0058865,0.082064,0.050118,0.0013642,0.019644,0.015062,0.004149,0.0049597,0.013498,0.00021949,0.082064,0.0023352,0.062944,2.7289e-05,3.4175e-05,8.5896e-10,0.0036575,0.064284,0.15561,0.01521,0.004534,5e-10,0.070648,0.011767,3.9513e-13,0.0013364,1.2224e-14,0.078861,0.0062632,0.0027369,0.0039556,0.094995,0.011991,0.041801,0.011991,0.06033,0.0016781,0.0016781,2.446e-07,0.21377,0.026689,0.013788,0.00095505,0.00099602,0.0038176,0.0076441,1.3497e-06,0.063245,2.7645e-14,0.025619,0.048726,0.00050747,0.0010796,0.085848,9.441e-06,0.0011897,0.006746,0.0012814,0.00049433,0.012431,4.3552e-07,0.020082,0.00037495,0.043909,0.019814,0.0088764,0.045907,0.0032091,0.00064317,0.0014286,0.0021053,0.0058389,0.0044336,0.00097853,0.0057502,0.10784,0.037678,0.017001,0.0010292,1.6252e-08,0.0096184,0.017625,1.3067e-05,0.0036336,0.050627,0.0028596,0.0082421,0.0093669,0.00012428,0.1097,0.042522,0.024539,1.76e-05,0.0038648,0.0078883,0.016044,0.00096775,0.0013971,0.0021452,0.17945,0.056983,0.0016388,0.011889,0.072942,0.003458,0.0037132,5.8163e-06,0.0016947,0.02691,1.9253e-05,0.0012823,7.5492e-05,0.0047818,5.8248e-07,0.00024054,0.00051678,0.021877,0.095534,1.5801e-05,3.8408e-05,0.00072088,9.7873e-07,0.00041124,2.9248e-06,6.4868e-18,0.023955,0.012406,6.0227e-10,2.9219e-06,0.015219,5.0932e-08,0.002367,0.032719,0.059217,0.00041426,0.00070059,0.13675,0.009863,0.11501,0.0020121,0.0088172,0.093232,6.1079e-05,0.004072,3.5423e-05,0.024206,0.0011095,0.031474,0.004302,0.051585,1.646e-06,0.10633,2.6407e-07,0.013252,0.011712,0.023109,5.6114e-08,0.001334,6.1062e-09,0.0015647,4.4575e-06,0.052592,1.056e-11,0.02714,0.049192,0.018332,0.1149,0.012103,0.0012395,6.3842e-05,0.00055893,3.0138e-08,0.016048,4.0512e-06,0.002369,0.0026474,0.13936,0.0062901,0.001235,0.0035112,0.038908,4.3845e-06,0.001308,1.8409e-05,0.00097198,3.5431e-05,0.0094894,0.0035076
GOBP_REGULATION_OF_DENDRITIC_SPINE_MORPHOGENESIS	41	39	0.13025	0.0064149	0.10387	0.10494	1	1	1	0.834519	1	ABI2,ABI3,ARC,ARHGAP33,ARHGAP44,BAIAP2,CAMK2B,CAPRIN1,CAPRIN2,CDK5,CDK5R1,CFL1,CUX2,DBN1,DHX36,DNM3,DTNBP1,EEF2K,EFNA1,EPHA4,EPHB2,ITPKA,KIF1A,LRP8,LRRK2,LZTS3,NGEF,NLGN1,PAFAH1B1,PDLIM5,PPFIA2,PTEN,RELN,SHANK3,SIPA1L1,SRCIN1,STAU2,TANC2,UBE3A	0.00011983,0.00054604,0.0035142,0.0017682,3.2253e-09,5.484e-08,2.3169e-11,0.00083399,0.045006,0.0005736,5.8502e-06,1.0826e-06,1.8507e-05,0.0074686,1.0041e-05,0.0001045,1.2894e-05,0.0019344,0.0014645,0.011188,9.542e-05,0.042404,0.0012844,0.00058682,0.0023409,0.0089188,2.6008e-09,6.0672e-06,9.0503e-05,0.049716,0.013998,0.00026613,3.9501e-07,1.0045e-06,0.00019511,0.0035099,0.00025048,1.1462e-05,0.009835
GOBP_DEVELOPMENTAL_CELL_GROWTH	218	184	0.069967	0.0074511	0.055823	0.10505	1	1	1	0.834519	1	ABL1,ADNP,ADRA1A,AGT,AKAP13,AKAP6,ALCAM,ANAPC2,APOE,APP,AURKA,AUTS2,BARHL2,BDNF,BMPR2,C9orf72,CACNG7,CAV3,CDH1,CDH4,CDK5,CDKL3,COBL,CPNE1,CPNE5,CPNE6,CPNE9,CRABP2,CTNNB1,CTTN,CXCL12,CYFIP1,CYFIP2,DCC,DCLK1,DIP2B,DISC1,DNM2,DRAXIN,DSCAM,DVL1,EDN1,EDN2,EDN3,EDNRA,EFNA5,EIF2AK4,EMX1,EPHA7,EXT1,FLRT1,FLRT3,FN1,FOXL2,FOXP1,FSTL4,GATA4,GOLGA4,GSK3A,GSK3B,HAMP,HSP90AA1,HSP90AB1,IFRD1,IGF1,IQGAP1,ISLR2,ITGA4,ITGB1,ITSN2,KIAA0319,KMT2D,LHX2,LIMK1,LPAR3,MACF1,MAG,MAP1B,MAP2,MAP2K4,MEGF8,MT3,MUL1,NDEL1,NDN,NEDD4L,NGF,NIN,NKX6-1,NPR2,NRCAM,NRN1,NRN1L,NRP1,NRP2,NTN1,OLFM1,OSTN,PAFAH1B1,PAK6,PARP2,PDLIM5,PI16,PLAA,PLXNA1,PLXNA4,POU4F2,POU4F3,PPARA,PPP3CB,PRICKLE1,PRKCZ,PRKG1,PRMT2,PTPRS,RAB21,RAPH1,RARG,RASAL1,RGS2,RGS4,RIMS1,RND2,RNF157,RNF6,RTN4,RTN4R,RYK,SEMA3A,SEMA3C,SEMA3D,SEMA3E,SEMA4A,SEMA4B,SEMA4D,SEMA4F,SEMA4G,SEMA5A,SEMA5B,SEMA6A,SEMA6B,SEMA6C,SEMA6D,SEMA7A,SH3GL2,SIN3A,SLC23A2,SLIT1,SLIT2,SLIT3,SMAD7,SMURF1,SORBS2,SOX9,SPAG6,SPAG9,SPG11,SSNA1,ST8SIA2,STK11,SYT1,SYT17,SYT2,SYT3,SYT4,TGFBR2,TMEM108,TNN,TNR,TRIM46,TRPV2,TSC22D4,TTL,ULK1,ULK2,UNC13A,VCL,VEGFA,WASF1,WNT3,WNT3A,WNT5A,YY1,ZFYVE27	0.018106,0.13475,0.021778,0.026941,0.0012489,3.8632e-12,0.00311,0.0060119,0.0013396,0.0074312,0.021817,1.3819e-06,5e-10,5.9232e-08,2.3922e-09,0.0025241,2.0483e-07,0.026437,0.0026413,2.6466e-06,0.0005736,0.0061206,6.6387e-05,0.0023019,0.0072808,0.010721,0.014228,0.091196,1.8411e-08,0.009421,0.051658,0.00088137,0.0059816,3.3811000000000003e-25,0.00035606,2.1889e-06,0.0017864,0.0035223,0.0012845,1.0439e-06,0.0091346,0.070648,1.2965e-05,0.011767,0.039454,3.9513e-13,0.0014505,5.0545e-08,0.0015441,8.4208e-16,3.1164e-13,0.025904,0.003279,0.02378,7.792900000000001e-25,7.3382e-05,4.3573e-05,0.038492,0.041871,9.1636e-05,0.00203,0.00087871,0.02578,1.1763e-05,2.3016e-05,0.0045863,0.0070389,0.010548,0.062575,0.023667,5.7531e-09,2.2418e-05,0.00018689,0.0099245,0.045627,0.0012434,0.0027897,0.0010488,0.0033392,0.0076426,0.051915,0.079011,1.3896e-11,0.0010333,0.073543,0.0025419,7.2331e-05,0.00090984,0.0038648,4.0968e-05,0.0030872,0.0095893,2.494e-08,1.3807e-05,7.8435e-06,0.0057449,0.0015202,0.0050058,9.0503e-05,0.00042719,0.036556,0.049716,0.035067,0.025,0.017713,1.4277e-06,0.0024549,1.7733e-07,0.023456,0.021877,0.000425,0.0030107,1.5848e-11,0.034407,1.5169e-05,1.2089e-07,0.00039794,0.0047073,0.025175,0.061164,0.050102,5.8763e-06,0.02489,0.00032798,0.0089165,2.2403e-05,0.0044781,0.09612,1.9533e-07,0.019916,0.0063178,3.1732e-05,0.10908,0.13714,0.0042897,0.048798,0.00017991,9.8606e-06,0.006901,0.024103,0.044565,0.024501,5.3798e-05,0.0041969,0.011681,0.0038115,0.002717,0.0034815,5.9024e-05,6.2316e-06,3.4213e-05,0.019415,6.0149e-05,0.076503,0.012672,0.023212,0.013892,0.0065074,0.001579,0.00030039,2.8795e-10,0.010555,0.049556,2.9299e-09,0.0041771,0.013177,0.0003803,0.00018812,4.4062e-12,0.015202,0.018227,0.002484,0.00057379,0.017853,3.2493e-07,2.4913e-05,0.025618,7.4519e-07,0.16224,0.014093,0.018801,0.008355,0.03146,0.00020051
GOCC_METHYLOSOME	13	10	0.29891	0.0074615	0.23864	0.1052	1	1	1	0.834519	1	CLNS1A,FUT6,PRMT1,PRMT5,SNRPB,SNRPD2,SNRPD3,SNRPE,SNRPF,SNRPG	0.00029498,0.0077255,2.6064e-12,8.9373e-15,0.032201,0.017976,0.090678,0.018188,0.030451,9.385e-06
GOBP_ANTEROGRADE_AXONAL_TRANSPORT	49	44	0.13409	0.0070136	0.10729	0.10571	1	1	1	0.834519	1	AGBL4,AGTPBP1,AP3B1,AP3D1,AP3M1,AP3M2,AP3S1,AP3S2,ARL8A,ARL8B,BLOC1S1,BLOC1S2,BLOC1S3,BLOC1S4,BLOC1S5,CALY,CNIH2,DLG2,DTNBP1,FEZ1,HAP1,HSPB1,KIF1A,KIF1B,KIF1C,KIF3A,KIF3B,KIF5A,KIF5B,MAP1A,MAP2,MAPK8IP3,MGARP,NEFL,NETO1,RAB21,RAB27B,SNAPIN,SOD1,SPAST,TERF2,TRAK1,TRAK2,TRIM46	0.00032711,0.015148,0.11361,0.0032933,0.037354,0.00069343,0.0082523,0.0048571,1.5456e-08,0.12865,0.00081746,8.9386e-09,0.0088227,0.067007,0.0015403,0.10807,0.059904,5.0998e-10,1.2894e-05,0.00177,0.019124,0.0089013,0.0012844,0.0098095,0.050607,0.0032402,0.00063975,0.0065366,1.8756e-05,2.632e-12,0.0033392,0.00093625,0.0025753,0.021441,0.015053,1.2089e-07,0.00065537,2.9385e-05,0.00010709,3.2214e-06,2.187e-05,0.0021958,0.0028764,0.015202
GOMF_RIBONUCLEASE_ACTIVITY	127	112	0.08251	0.006871	0.066071	0.10588	1	1	1	0.834519	1	AGO1,AGO2,AGO3,AGO4,ANG,ANGEL1,ANGEL2,APEX1,AZGP1,CNOT1,CNOT2,CNOT6,CNOT6L,CNOT7,CNOT8,CPSF3,DBR1,DCP2,DCPS,DICER1,DIS3,DIS3L,DIS3L2,DROSHA,ELAC1,ELAC2,ENDOG,ENDOU,ENDOV,ERI1,ERI2,ERI3,ERN1,ERN2,EXD2,EXO1,EXOG,EXOSC1,EXOSC2,EXOSC3,EXOSC5,EXOSC6,EXOSC7,EXOSC8,EXOSC9,FEN1,HELZ2,ISG20,ISG20L2,KHNYN,LACTB2,MBLAC1,N4BP1,NOB1,NUDT12,NUDT16,NUDT16L1,NYNRIN,PAN2,PAN3,PARN,PDE12,PIWIL1,PIWIL2,PIWIL3,PIWIL4,PLD6,PNLDC1,PNPT1,POLRMT,POP1,POP4,POP5,POP7,PPP1R8,RCL1,REXO2,RNASE1,RNASE10,RNASE11,RNASE12,RNASE13,RNASE3,RNASE4,RNASE6,RNASE7,RNASE8,RNASE9,RNASEH1,RNASEH2A,RNASEK,RNASEL,RPP14,RPP25,RPP30,RPP38,RPP40,SAMHD1,SLFN14,SMG6,TOE1,TSEN2,TSEN34,TSEN54,TSNAX,USB1,XRN1,XRN2,YBEY,ZC3H12A,ZC3H12C,ZC3H12D	2.5615e-05,1.7122e-06,1.5127e-05,5.7849e-05,5.3686e-05,0.015975,0.029172,0.10777,0.00056839,0.0042334,0.0078624,0.0004098,0.0085637,0.0014873,1.1838e-05,0.10795,0.010612,0.0055711,0.024394,0.041725,0.015419,0.0003475,0.071969,0.018818,0.032383,0.00015335,0.033015,0.00028053,0.0015715,0.0030416,0.035834,8.8012e-06,0.0015039,0.023311,2.3638e-11,0.01132,0.00029801,0.15448,0.01132,0.014965,0.073018,1.0179e-08,0.084615,0.00041077,0.0019855,0.012441,0.0033289,6.7742e-06,0.10296,0.0026954,8.868e-05,0.04361,0.044719,0.017055,0.00040605,0.0023844,0.12325,0.0007134,0.0096272,0.036258,1.7748e-10,0.048006,0.0067646,0.021835,0.029516,0.0032314,0.029431,0.0047294,0.0012277,0.0021538,0.028151,0.002477,1.1069e-11,6.9113e-06,0.108,0.040354,0.014994,0.003148,0.025647,0.0017564,0.0017504,0.0023515,0.096488,5.3686e-05,0.043425,0.0017852,0.0047116,0.026692,0.0015841,1.6387e-06,0.045162,0.00014208,0.00010362,8.4102e-06,0.00020255,0.012617,0.053383,0.01711,0.082333,3.3816e-05,3.0284e-07,4.3115e-05,0.00032963,0.0074428,0.009077,0.056776,0.00024144,0.00047697,0.010226,5.4133e-06,8.0414e-06,0.079121
GOCC_ESCRT_I_COMPLEX	11	10	0.27966	0.0069811	0.22404	0.10598	1	1	1	0.834519	1	MVB12A,MVB12B,TSG101,UBAP1,UBAP1L,UEVLD,VPS28,VPS37A,VPS37B,VPS37C	0.03622,0.00019744,0.041348,0.026431,0.04108,0.1637,9.7217e-13,0.0014873,0.084312,0.011678
GOCC_PROTEASOME_REGULATORY_PARTICLE	19	15	0.2291	0.0070033	0.18357	0.10602	1	1	1	0.834519	1	ADRM1,PSMC1,PSMC2,PSMC4,PSMC6,PSMD1,PSMD11,PSMD14,PSMD2,PSMD3,PSMD4,PSMD6,PSMD7,PSMD8,PSMD9	0.10047,0.0010005,0.080715,0.049855,0.0027291,0.0032271,6.5983e-06,2.4614e-07,0.0052078,0.00036906,1.1358e-05,1.0765e-08,0.16728,6.8279e-05,9.7873e-07
GOBP_REGULATION_OF_PRODUCTION_OF_MOLECULAR_MEDIATOR_OF_IMMUNE_RESPONSE	179	153	0.077577	0.0075408	0.062173	0.10607	1	1	1	0.834519	1	ACP5,ANGPT1,APLF,APOA1,ARG1,ATAD5,ATG5,AXL,BCL10,BCL6,BST2,C17orf99,CAMK4,CARD9,CD160,CD22,CD226,CD244,CD28,CD40,CD55,CD74,CD81,CD86,CD96,CLC,CLCF1,CLEC7A,CLNK,CR1,DDX1,DDX21,DENND1B,DHX36,DNAJB9,EPHB2,EPX,EVPL,EXOSC3,EXOSC6,F2RL1,FCGR2B,FCRL3,FFAR2,FFAR3,FZD5,GATA3,GPI,GPRC5B,HK1,HMCES,HMOX1,HPX,IFNA2,IFNB1,IL10,IL13,IL17A,IL17F,IL18,IL18R1,IL1B,IL1R1,IL21,IL27RA,IL33,IL4,IL4R,IL5,IL6,IRAK3,JAK3,KIT,KLK3,KLK5,KLK7,LACC1,LAPTM5,LILRB4,LITAF,MAD2L2,MALT1,MAP3K7,MAPKAPK2,MAVS,MIF,MLH1,MSH2,MYD88,MZB1,NDFIP1,NLRX1,NOD1,NOD2,NR4A3,P2RX7,PANX1,PARP3,PAXIP1,PGC,PKN1,PLCG2,PRG2,PRKCZ,PTPN22,PTPRC,RABGEF1,RAET1G,RBP4,RIF1,RIPK2,RSAD2,SCIMP,SEMA7A,SIRT1,SLAMF1,SLC15A4,SLC7A5,SMAD7,SPHK2,SPON2,STAT6,STX4,SUPT6H,SYK,TBX21,TFRC,TGFB1,TGFB2,TGFB3,THOC1,TICAM1,TICAM2,TLR4,TMBIM6,TNFRSF14,TNFRSF1B,TNFRSF4,TNFSF13,TNFSF4,TP53BP1,TRAF2,TRAF6,TRIL,TRIM6,TRPM4,TWIST1,UBE2J1,VAMP3,WNT5A,XBP1,XCL1,ZPBP2	0.00046794,0.008263,0.12579,0.0059241,0.040549,0.0012056,0.017731,0.019578,0.0033468,2.02e-05,0.062208,0.0039194,0.00014811,0.038331,0.009096,0.011991,0.0055481,0.036198,0.00054955,1.4302e-11,0.023278,0.0013642,0.0093247,0.033696,0.0060864,0.061869,0.0085507,0.0045379,6.4364e-05,0.033221,1.3922e-05,2.799e-07,5.54e-07,1.0041e-05,0.0010655,9.542e-05,0.00021149,0.0099386,0.014965,1.0179e-08,0.0062632,0.054648,0.083123,0.041801,0.011991,0.032311,0.053695,0.07675,0.0019887,0.021353,0.00075215,0.057157,0.043658,0.0089189,0.0013104,0.12059,0.052138,0.00082715,0.00031116,0.053862,0.0019709,0.019814,0.008918,0.0029049,0.0039477,0.0041059,0.052138,0.0069088,0.058601,0.045907,0.007939,0.011658,4.2906e-06,0.010266,0.06959,0.053653,2.3313e-07,0.0015574,0.0097789,0.016158,0.0017718,0.084762,0.0020918,0.014658,0.0053948,0.0099405,0.027692,0.071817,0.035541,0.00080813,0.019767,0.026274,0.0035638,0.00017582,0.017706,0.00023006,0.011895,0.00092848,5.6252e-06,0.020024,0.0017371,0.00035885,4.9e-06,0.0030107,0.062182,0.054506,0.10451,0.061918,0.059217,0.0027825,0.016369,0.027305,0.0036482,0.0041969,0.0014378,0.0036168,0.031474,0.036904,3.4213e-05,0.0024579,0.018199,4.3978e-06,0.1149,0.0003192,0.002164,2.5465e-06,0.0013755,0.0025253,0.017266,0.051122,0.0010677,0.00013398,0.0026657,0.047767,5.0275e-12,0.080448,0.0010798,0.021604,0.0010612,0.029235,3.845e-11,0.051332,0.0019335,0.0097865,0.050138,0.0035112,0.019069,0.015733,0.0014368,0.008355,8.8419e-07,0.012119,0.00074913
GOCC_EARLY_ENDOSOME	404	336	0.050659	0.0072553	0.040638	0.10629	1	1	1	0.834519	1	ABCA7,ABCB6,ACKR2,ACKR3,ACKR4,ADRB1,ADRB2,AKT2,ALS2,ANGPTL3,ANK2,ANKFY1,ANKRD13B,ANKRD27,ANXA1,ANXA2,AP1B1,AP1M1,AP1S1,AP1S3,AP3B1,AP3D1,AP3M1,AP3M2,AP3S1,AP3S2,AP4M1,APBB2,APH1A,APOA1,APOA4,APOA5,APOB,APOC2,APOC3,APOE,APP,APPL1,APPL2,ARC,ARF6,ARRDC3,ARRDC4,ASAH1,ASTN2,ATP11A,ATP11B,ATP13A3,ATP13A4,ATP6V0D1,ATP6V0D2,ATP9A,BACE1,BAIAP3,BLOC1S1,BOK,C1orf210,C8orf44-SGK3,CACNG7,CAV1,CCDC154,CCDC93,CD1E,CD22,CD274,CD4,CD8B,CFTR,CHMP3,CLCN3,CLIP3,CLN6,CLVS1,CLVS2,CNTNAP2,COMMD1,CORO1A,CTNS,CYTIP,DAGLA,DBNL,DERL1,DERL2,DKK1,DNAJC13,DNER,DYSF,EEA1,EGFR,EHD1,EHD2,EHD3,EHD4,EPHA3,EPHA4,EPHA8,EPHB1,EPS15,ERBB2,F2R,F2RL1,FGD2,FIG4,FKBP15,FZD5,GGA1,GGA2,GGA3,GPER1,GPNMB,GPR107,GRIA1,HAP1,HAS3,HAVCR2,HGS,HPS3,HPS5,HSD17B6,HSPD1,IFITM3,IGF2R,INPP5B,INPP5F,ITCH,KCNH1,KCNQ1,KDR,KIAA0319,KIF16B,LAMP3,LAMP5,LAPTM4B,LDLR,LDLRAD4,LDLRAP1,LIPG,LITAF,LLGL1,LMTK2,LNPEP,LRP1,LRP6,MAGEL2,MAP2K1,MAP2K2,MAPK1,MAPK3,MCOLN3,MGRN1,MIB2,MICALL1,MLC1,MME,MON2,MR1,MVB12B,MYO1B,MYO1D,MYO5A,NCSTN,NEU3,NEURL1B,NF2,NIPA1,NIPA2,NRP1,NSG1,NTRK1,NTRK2,NUMB,OR51E2,OSBPL6,PACSIN2,PARM1,PCSK9,PDLIM4,PI4K2A,PI4K2B,PICALM,PICK1,PIKFYVE,PLA2G4B,PLA2G4E,PLD3,PLEKHA3,PLEKHF1,PLEKHF2,PLEKHJ1,PMEPA1,PML,PPP1R21,PRDX3,PSEN1,PSEN2,PTP4A1,PTP4A2,PTP4A3,PTPN1,PXK,RAB11FIP5,RAB14,RAB17,RAB21,RAB22A,RAB29,RAB31,RAB32,RAB38,RAB4A,RAB5A,RAB5B,RAB5C,RABEP1,RABGEF1,RAP1A,RAP1GAP,RAPGEF1,RASGEF1B,RBSN,RCC2,RCSD1,REP15,RET,RFTN1,RHOB,RHOD,RIN3,RND2,RNF11,RPS6KC1,RUFY1,RUSC1,SAMD9L,SERPINB1,SGK3,SH3GL1,SH3GL2,SH3GL3,SIAH2,SIGLEC1,SLC11A2,SLC15A4,SLC1A1,SLC2A13,SLC30A10,SLC35D3,SLC39A14,SLC5A1,SLC9A9,SNX1,SNX13,SNX16,SNX17,SNX19,SNX2,SNX20,SNX21,SNX3,SNX30,SNX31,SNX4,SNX6,SNX7,SNX8,SORCS2,SORL1,SPHK1,ST8SIA2,STAM2,STAMBP,STEAP2,STEAP4,STX12,STX6,STX7,STX8,SYNDIG1,TBC1D16,TBC1D2B,TF,TFRC,TGFBRAP1,TICAM2,TLR4,TM9SF4,TMEM108,TMEM163,TMEM165,TMEM184A,TMEM230,TMEM30A,TMEM9B,TOLLIP,TPCN1,TRAK1,TRAK2,TRIM3,TSG101,UBXN6,USP10,USP8,UVRAG,VAC14,VAMP3,VCAM1,VIPAS39,VPS11,VPS13B,VPS16,VPS18,VPS26A,VPS26B,VPS28,VPS29,VPS33A,VPS33B,VPS35,VPS41,VPS4A,VPS8,VTI1B,WASF2,WDFY1,WDFY2,WDFY4,WDR81,WDR91,WIPF3,WLS,WNT3A,ZFYVE16,ZFYVE26,ZFYVE28,ZFYVE9,ZMPSTE24	0.0098957,0.00052086,0.027558,0.13419,0.00074135,0.084589,0.017196,0.00029204,0.01505,0.019138,3.2787e-08,0.059455,1.8393e-05,0.0011007,0.010566,0.0059139,0.0068103,0.085852,1.4778e-05,0.0029118,0.11361,0.0032933,0.037354,0.00069343,0.0082523,0.0048571,0.050294,0.0034943,0.00075452,0.0059241,0.0050242,0.0078139,0.0059381,0.0073826,0.0068343,0.0013396,0.0074312,0.0056561,0.025378,0.0035142,0.0084727,0.049075,0.10259,0.0076486,4.9252e-09,4.4362e-07,0.0016366,0.016393,0.0014805,5.763e-05,7.2476e-06,0.00075048,0.0028766,0.00036119,0.00081746,0.00026284,1.8741e-13,9.2652e-05,2.0483e-07,0.046646,0.00069147,0.00012825,0.0048281,0.011991,0.012911,0.0023989,0.051397,0.004149,0.0059962,0.041607,0.0027708,0.095275,0.00091841,0.03248,6.4458e-10,0.0013951,0.00011656,0.053744,0.0010254,9.5913e-05,0.011453,0.0092222,0.0050576,0.061965,0.0015364,0.0010775,2.5507e-13,0.0049357,0.010984,8.9276e-06,0.01351,0.014489,7.8175e-05,0.00038816,0.011188,0.00026554,1.3102e-07,0.0097835,4.4642e-06,0.081141,0.0062632,0.0050962,0.060156,0.0070362,0.032311,0.019424,0.070188,0.006641,0.085848,2.0185e-05,0.046372,0.00010141,0.019124,1.0671e-06,0.010583,0.0031514,0.042396,0.0063982,0.005171,0.0002172,0.013284,3.2182e-05,0.00034693,0.021641,0.0016662,9.8978e-06,0.00039635,0.017865,5.7531e-09,4.3667e-10,0.002844,0.036397,0.024542,0.0047925,2.9497e-06,0.00099105,0.0071968,0.016158,1.0954e-06,0.069533,0.00041932,2.2832e-06,0.00015225,0.10969,0.0009279,0.0021836,0.017138,0.00026268,0.0034092,0.12287,0.0001086,4.5093e-06,0.0045967,0.028255,0.0063084,0.028352,0.00019744,0.0035236,4.6778e-06,0.0088081,3.5646e-06,0.0021537,0.0012814,0.00075333,0.00016154,0.00010386,1.3807e-05,0.00033611,0.003918,0.00011129,1.1888e-05,0.034697,0.00066407,6.0797e-06,0.0044038,0.0016384,0.066138,0.021203,0.0024988,0.013868,0.0012823,0.0016977,1.4181e-06,0.058756,0.039233,2.8432e-05,0.064834,0.026059,0.0023324,0.0013191,0.030373,0.057992,0.12618,1.2313e-07,0.0065879,0.033718,0.00085175,0.0033362,7.0444e-09,0.00069266,6.0227e-10,0.00016781,0.054571,1.2089e-07,0.019525,7.6401e-06,0.013699,0.041911,0.00013102,0.03505,9.8622e-05,5.1625e-15,0.00093004,0.00024041,0.10451,3.8323e-07,0.0089379,0.0019349,0.0092373,0.13085,0.043092,0.068435,0.0027298,0.064066,0.00053513,0.020263,0.053878,0.002116,0.02489,0.046968,0.029919,0.0012475,0.041039,0.0012908,0.010963,4.3762e-05,0.021344,0.011681,2.3189e-07,2.9658e-06,0.030847,0.0037459,0.031474,0.014112,0.00017625,0.00016902,3.7631e-05,0.00043735,0.089079,1.2463e-08,0.00020728,0.00032856,0.0021553,1.0983e-05,4.4575e-06,0.074683,0.00065617,2.254e-06,0.004227,0.00059405,0.006761,0.00018053,0.00036166,0.01459,0.043604,1.597e-05,0.0043888,0.014026,0.001579,5.0528e-06,0.00064771,0.0083702,0.0054258,0.108,0.018527,0.050968,0.012624,0.074401,0.00021287,3.0731e-07,0.015596,0.0013755,3.0139e-07,0.0026657,0.047767,0.00014993,0.0003803,0.0016161,0.010093,0.00052067,0.0012219,0.0022803,0.021848,7.8773e-06,0.018813,0.0021958,0.0028764,0.014181,0.041348,0.015258,0.00072721,0.00044403,0.00066296,3.6518e-05,0.0014368,0.0068439,0.00033193,0.00037444,0.0037537,0.06672,0.0016959,0.00049255,0.0089969,9.7217e-13,1.7371e-12,0.025619,0.01126,0.071999,1.5793e-07,3.4063e-07,0.00012276,0.0025475,0.00071659,0.034359,0.036837,0.047198,0.023401,0.011053,6.6777e-06,0.00037711,0.018801,0.013883,0.0014378,3.6848e-05,4.3264e-05,0.020944
GOBP_XENOBIOTIC_CATABOLIC_PROCESS	26	22	0.19532	0.0072291	0.15674	0.10638	1	1	1	0.834519	1	ACAA1,ACSL1,CRYZ,CYP1A1,CYP1A2,CYP2A6,CYP2B6,CYP2C19,CYP2C8,CYP2C9,CYP3A4,CYP3A5,FMO4,GSTM1,GSTM2,GSTM3,GSTM4,GSTO1,NOS1,NR1I2,PON3,TPMT	0.035541,0.0097227,1.9475e-08,7.0818e-08,6.3244e-08,0.022219,0.061037,0.0017747,0.0029098,0.0052908,0.0043992,7.9484e-05,0.083964,0.00012932,6.1479e-06,0.039649,9.6357e-07,6.9425e-06,0.00018613,0.0006141,0.032475,0.050438
GOBP_REGULATION_OF_TRANSLATIONAL_INITIATION	74	66	0.11589	0.0074187	0.09301	0.10641	1	1	1	0.834519	1	AGO2,ALKBH1,ATF4,BANK1,BOLL,BZW1,BZW2,C8orf88,CDC123,CTIF,DAZL,DDX1,DHX29,DNAJC3,EIF1,EIF2AK1,EIF2AK2,EIF2AK3,EIF2AK4,EIF2B5,EIF2S1,EIF3B,EIF3E,EIF3H,EIF3K,EIF4A2,EIF4B,EIF4EBP1,EIF4EBP2,EIF4EBP3,EIF4G1,EIF4G2,EIF4G3,EIF5,FECH,HABP4,HSPB1,KHDRBS1,KLHL25,LARP1,METTL3,MIF4GD,MTIF2,MTOR,NCBP1,NCBP2,NCK1,NCK2,NPM1,PAIP1,PAIP2,PAIP2B,POLR2D,POLR2G,PPP1CA,PPP1R15B,RBM4,RPL13A,RPS6KB1,RPS6KB2,TMED2,TPR,UHMK1,YTHDF1,YTHDF2,YTHDF3	1.7122e-06,0.00013112,1.0398e-08,7.0133e-08,0.012859,0.014209,0.0018596,0.013251,0.02014,3.3681e-08,7.9651e-05,1.3922e-05,0.046041,3.1739e-06,0.028845,1.1309e-07,0.034704,0.12818,0.0014505,0.00066023,0.050777,4.1514e-05,2.5707e-05,0.056561,0.0035672,0.0025627,0.081389,0.035723,0.019304,1.6975e-09,0.0010081,0.084672,0.0045294,6.0803e-05,0.0082926,1.8821e-11,0.0089013,0.0017512,0.0082264,2.0235e-05,0.0042606,0.0069403,0.0054524,0.018048,0.010013,0.063195,1.5503e-05,0.00033905,1.6732e-06,0.065076,2.119e-05,4.7332e-06,0.025633,0.0024844,0.0053732,0.062837,0.032719,0.00039676,0.00018126,0.0061077,0.035739,0.10215,0.06147,0.016619,1.6143e-13,0.011934
GOCC_CYTOSOLIC_LARGE_RIBOSOMAL_SUBUNIT	55	45	0.15766	0.0083393	0.12662	0.10656	1	1	1	0.834519	1	FXR2,RPL10A,RPL10L,RPL12,RPL13A,RPL15,RPL17,RPL18,RPL18A,RPL19,RPL21,RPL22,RPL23,RPL23A,RPL26,RPL26L1,RPL27A,RPL28,RPL29,RPL3,RPL30,RPL31,RPL32,RPL34,RPL35,RPL36,RPL36AL,RPL37,RPL37A,RPL38,RPL39L,RPL3L,RPL4,RPL41,RPL5,RPL6,RPL7,RPL7A,RPL7L1,RPL8,RPL9,RPLP0,RPLP2,UBA52,ZCCHC17	0.014989,0.013732,0.00091915,0.00026439,0.00039676,9.272e-13,0.0035424,0.0056792,0.013425,0.0065881,0.032276,0.0050437,0.0010966,7.2531e-05,0.019942,0.027229,0.026311,0.0066461,2.0746e-07,5.4978e-05,0.037001,3.1672e-05,0.0040151,0.057922,0.049986,0.0049286,1.0786e-05,0.11643,7.5645e-05,0.020144,0.0022903,0.038911,0.0075277,8.8818e-16,0.10642,0.00098999,0.025794,0.12143,4.6266e-05,0.00041504,0.024931,0.00096704,0.072735,0.050859,0.0084466
GOBP_NEGATIVE_REGULATION_OF_VIRAL_ENTRY_INTO_HOST_CELL	18	16	0.23558	0.0074373	0.18928	0.10665	1	1	1	0.834519	1	APCS,CH25H,CIITA,FCN1,FCN3,GSN,IFITM1,IFITM2,IFITM3,IFNA2,LY6E,PTX3,SNX3,TRIM11,TRIM25,TRIM5	0.016294,0.15215,0.0059157,0.00086149,0.00015905,0.0068388,0.021451,0.021451,0.013284,0.0089189,0.035959,0.029615,0.004227,0.062513,0.00030784,0.10851
GOBP_GLUCOSAMINE_CONTAINING_COMPOUND_METABOLIC_PROCESS	23	18	0.20689	0.0069271	0.16648	0.107	1	1	1	0.834519	1	AMDHD2,CHI3L1,CHI3L2,CHIA,CHIT1,CHST1,CHST2,CHST3,CHST5,CHST6,EXTL2,GNE,GNPDA1,GNPDA2,MGAT3,NAGK,NANP,PGM3	0.00057569,0.052784,0.0059704,0.036033,0.066459,0.011184,0.074708,0.082094,0.0078371,0.0030208,0.0016243,0.00020964,0.061224,9.2859e-05,2.3759e-14,0.024327,0.048356,0.018881
GOBP_REGULATION_OF_NUCLEOTIDE_METABOLIC_PROCESS	90	73	0.10967	0.0073825	0.088261	0.10702	1	1	1	0.834519	1	ACMSD,ACTN3,ADORA2B,AK4,APP,ARL2,ARNT,BEND3,CBFA2T3,CDA,DDIT4,DNAJC30,DNM1L,EIF6,ENO1,FBP1,FIS1,FLCN,GAPDHS,GCK,GIT1,GPD1,GUCA1A,HDAC4,HIF1A,HPCA,HTR2A,IFNG,IGF1,IL4,INS,INSR,JMJD8,LACC1,ME1,ME2,MLST8,MLXIPL,MTOR,NCOR1,NDUFC2,NOS1,NOS2,NOS3,P2RX7,PARP1,PDK1,PDK2,PDK4,PID1,PINK1,PPARA,PPARGC1A,PRKAA1,PRKAA2,PRKAG1,PRKAG2,PSEN1,RD3,RPTOR,SLC25A12,SLC2A6,SLC4A1,SLC4A4,SNCA,SPHK2,STAT3,TIGAR,TP53,TREM2,TSPO,ZBTB20,ZBTB7A	0.0051966,0.03298,0.00042426,4.6034e-06,0.0074312,3.6814e-05,0.0010524,0.05972,7.7158e-05,1.4349e-06,0.045963,0.029152,2.9253e-05,0.005473,4.0435e-06,0.029575,0.10081,0.039066,0.0036689,0.00099602,2.8624e-05,0.00092771,0.032295,0.0077293,0.012431,0.0019633,0.0046102,0.043909,2.3016e-05,0.052138,0.0021053,0.0081804,2.6808e-06,2.3313e-07,0.00011723,0.026845,0.00013808,0.0069772,0.018048,0.0018147,0.0054123,0.00018613,0.016044,0.01861,0.00023006,8.4036e-05,0.0092779,0.0032562,0.020585,0.00091539,2.5376e-07,0.023456,1.9482e-12,0.055714,0.16969,0.00027763,0.0001725,1.2313e-07,0.012032,1.0527e-06,0.0012008,0.0015871,3.0214e-06,0.0047399,0.0013974,0.0024579,0.0099388,0.046726,0.0017219,0.048656,0.013516,2.2351e-10,1.8042e-05
GOBP_LYMPH_VESSEL_MORPHOGENESIS	23	21	0.21083	0.0076241	0.16971	0.10708	1	1	1	0.834519	1	ACVR2B,ACVRL1,BMPR2,CCBE1,CLEC14A,EPHA2,FGF2,FLT4,FOXC1,LGALS8,PDPN,PKD1,PPP3CB,PROX1,PTPN14,SOX18,SVEP1,TIE1,VASH1,VEGFA,VEGFC	0.00022906,0.00027035,2.3922e-09,0.0041506,0.019249,0.0084158,0.011713,6.9849e-05,0.0007465,0.015768,0.015437,0.020945,0.021877,0.00034527,0.002131,0.0011185,0.0074596,6.7779e-14,0.0086547,7.4519e-07,0.072776
GOBP_EYE_PHOTORECEPTOR_CELL_DEVELOPMENT	34	32	0.20116	0.0089767	0.16194	0.10709	1	1	1	0.834519	1	BBS4,CABP4,CEP290,CRB1,CRB2,DIO3,DZANK1,FSCN2,GNAT2,GNGT1,MFRP,MYO7A,NAGLU,NR2E3,NTRK2,OLFM3,PAX6,PDE6C,PRDM1,PRKCI,RDH13,RORB,RP1,RPGRIP1,RPGRIP1L,TH,THRB,THY1,TOPORS,TULP1,USH1C,VEGFA	0.080446,0.0038864,0.060112,7.1421e-07,5.5772e-06,8.5089e-06,0.024575,9.2479e-06,4.3764e-07,0.010494,0.059768,0.00042637,2.6387e-06,0.031907,0.00011129,0.043949,0.00077303,0.00013013,0.13714,0.0115,0.040375,0.022719,0.0076947,0.00013531,0.00016935,0.0011765,2.3592e-14,0.05573,0.022596,0.011746,0.0017234,7.4519e-07
GOBP_POSITIVE_REGULATION_OF_SODIUM_ION_TRANSMEMBRANE_TRANSPORT	17	17	0.22878	0.0074447	0.18418	0.10709	1	1	1	0.834519	1	ACTN4,ANK3,ATP1B1,ATP1B2,ATP1B3,CHP1,CHP2,CNKSR3,DNM2,DRD4,FXYD1,FXYD2,GLRX,NOS1,SLC9A1,TESC,WNK2	0.00013316,3.5775e-07,0.00024278,0.0055504,4.4002e-07,0.011715,0.10332,0.029372,0.0035223,0.0008094,0.071823,0.0097712,0.080975,0.00018613,0.00058771,0.00012416,5.611e-06
GOBP_REGULATION_OF_LONG_TERM_SYNAPTIC_DEPRESSION	11	9	0.30819	0.0072987	0.24812	0.10711	1	1	1	0.834519	1	ADCY8,ADORA1,ARC,CBLN1,GRID2,KCNB1,SHANK3,SORCS3,STAU2	5.0199e-08,0.040791,0.0035142,0.017317,2.1084e-07,0.0010292,1.0045e-06,6.1511e-06,0.00025048
GOBP_NEGATIVE_REGULATION_OF_RESPONSE_TO_ENDOPLASMIC_RETICULUM_STRESS	41	28	0.17352	0.0072439	0.13982	0.10731	1	1	1	0.834519	1	ABCA7,ALOX5,AQP11,BFAR,CLU,CREB3,DDRGK1,DNAJB9,HSPA5,HYOU1,LRRK2,NCK1,NCK2,NR1H2,OPA1,PARK7,PPP1R15B,PTPN1,SVIP,SYVN1,TMBIM6,TXNDC12,UBXN1,UFL1,USP14,USP25,WFS1,XBP1	0.0098957,0.0024032,0.021173,4.2639e-09,0.00036964,0.020881,0.0032804,0.0010655,0.00064376,0.00037444,0.0023409,1.5503e-05,0.00033905,0.030567,0.027272,0.011889,0.062837,7.0444e-09,0.09032,0.022977,5.0275e-12,5.9832e-05,0.017445,0.013011,0.0009092,0.0022714,0.01078,8.8419e-07
