## supplementary table 5 for "Dissecting Schizophrenia Biology Using Pleiotropy with Cognitive Genomics" (part 3 of 3)

### Sheet: STable5a (continued)
Supplementary Table 5a: MAGMA Gene Set Analysis for Concordant Variant Set
GOBP_RESPONSE_TO_MONOSACCHARIDE	203	166	0.068652	0.0069482	0.055342	0.10741	1	1	1	0.834519	1	ABCA12,ABCC8,ACE,ACVR1C,ACVR2B,ADCY5,ADCY8,ADIPOQ,ADRA2A,ANGPT2,ANO1,AQP4,BAD,BAIAP3,BRSK2,C2CD2L,CASP3,CASR,CAT,CCDC186,CDKN1B,CFTR,CMA1,COL4A3,COL6A2,CPB2,CYBA,CYP7A1,EFNA5,EGR1,EIF2B1,EIF2B3,EIF2B4,EIF2B5,ENDOG,EPHA5,ERN1,FGF21,FKBP1B,GAS6,GATA4,GCG,GCK,GCKR,GCLC,GCLM,GHRHR,GHRL,GIP,GIPR,GJD3,GLUL,GPAM,GPER1,GPLD1,GPR27,GPR68,GRIK5,GYS2,HIF1A,HNF1B,HNF4A,IGF1R,IL1A,ILDR2,IRS2,ITGA2,JAGN1,KAT5,KCNB1,KHK,KLF7,LEP,LIN28A,LPL,LRP5,MAFA,MEN1,MLXIPL,MPC2,NCF1,NEUROD1,NKX2-2,NKX6-1,NOX4,NPTX1,NR0B2,NR1D1,NR1H4,OPRK1,OSBP,OXCT1,PAX2,PCK1,PCK2,PCSK1,PFKFB2,PFKL,PIH1D1,PIK3CA,PIM3,PKLR,PLA2G6,PLCB1,PPARD,PPP3CA,PPP3CB,PRKAA1,PRKAA2,PRKACA,PRKCE,PRLH,PTGS2,PTK2B,PTPRN,PTPRN2,RAB11B,RAB11FIP2,RAB11FIP5,RAF1,RASAL2,RBM4,RFX6,RMI1,RPS6KB1,RUNX2,SERPINF1,SESN2,SIDT2,SIN3A,SLC12A6,SLC12A7,SLC29A1,SLC2A2,SLC2A5,SLC30A8,SLC39A14,SLC8A1,SLC9B2,SMAD2,SMAD4,SMARCA4,SMARCB1,SOD2,SOX4,SREBF1,SRI,STX4,STXBP4,TCF7L2,TGFBR2,TH,THBS1,TRA2B,TREM2,TRPM4,TXNIP,UBTF,UCP2,UNC13B,VAMP2,VSNL1,XBP1,ZBED3,ZBTB20,ZNF236	0.0008731,3.292e-07,0.00040146,0.021777,0.00022906,0.00037582,5.0199e-08,0.0081748,0.063848,0.015476,0.0033923,0.049267,1.3364e-07,0.00036119,4.4073e-07,0.00029762,0.0048303,0.0024631,0.01747,0.0058865,0.0015539,0.004149,0.12674,0.035364,0.0031506,0.020458,3.4274e-05,0.051606,3.9513e-13,6.4833e-07,0.034747,0.00016745,8.5782e-06,0.00066023,0.033015,1.2224e-14,0.0015039,0.036057,2.446e-07,0.0011414,4.3573e-05,0.00095505,0.00099602,4.1932e-08,0.004376,0.0055114,0.0076441,1.3497e-06,2.7645e-14,0.025619,1.1778e-06,0.00050747,0.03802,0.085848,9.441e-06,0.0011897,0.006746,0.021606,0.12166,0.012431,0.020082,0.00037495,0.00061319,0.041576,0.00064317,0.0044336,0.0011523,0.10784,3.4527e-06,0.0010292,3.0217e-07,0.017625,1.3067e-05,0.0036142,7.0344e-06,0.0036336,0.0028596,5.1161e-06,0.0069772,0.1097,1.1355e-05,1.76e-05,0.00037997,0.0038648,0.020473,1.9031e-08,0.00096775,0.0013971,0.0021452,0.048376,0.056983,0.0016388,0.10082,0.0069105,0.0037132,0.001176,0.0016947,0.02691,0.00018283,0.0084802,7.5492e-05,0.041039,0.0047818,5.8248e-07,0.00024054,0.00051678,0.021877,0.055714,0.16969,0.095534,0.00072088,0.040519,0.026913,0.0010158,2.9248e-06,6.4868e-18,0.023955,0.012406,6.0227e-10,5.0932e-08,8.9567e-06,0.032719,0.13675,4.7591e-08,0.00018126,0.048274,0.099054,0.01463,6.1079e-05,0.0038115,0.073036,0.016786,0.017562,2.6407e-07,0.028473,0.013252,0.00043735,1.5191e-06,5.6114e-08,0.001334,0.075885,0.004569,0.0043627,9.3434e-05,0.052592,1.056e-11,0.02714,0.1149,0.0012395,3.0138e-08,0.013177,0.0011765,0.015687,1.273e-08,0.048656,0.0035112,0.17505,3.2467e-05,0.00097198,0.0060069,3.5359e-05,0.0035076,8.8419e-07,0.0029892,2.2351e-10,0.0060296
GOBP_SODIUM_ION_HOMEOSTASIS	55	48	0.12466	0.0068094	0.1005	0.10744	1	1	1	0.834519	1	ACE,ADORA1,ADORA2A,AGT,AGTR1,ATP12A,ATP1A1,ATP1A2,ATP1A3,ATP1A4,ATP1B1,ATP1B2,ATP1B3,ATP4A,AVP,AVPR1A,CORIN,CYP11B2,CYP4A11,CYP4F12,CYP4F2,DRD2,DRD3,EDN1,EDNRA,EDNRB,EXT1,EXT2,FXYD2,IL1A,MC3R,MLLT6,NPR1,OXT,SCN7A,SCNN1A,SCNN1B,SCNN1D,SCNN1G,SLC12A1,SLC12A2,SLC12A3,SLC1A3,SLC8A1,SLC9A1,TACR1,TMPRSS3,UPK3A	0.00040146,0.040791,0.0057502,0.026941,0.01013,0.14708,0.08466,0.0031818,0.014718,0.0010112,0.00024278,0.0055504,4.4002e-07,0.002932,1.612e-06,0.023372,0.0094779,0.0015801,0.0016787,0.02062,0.030261,5e-10,0.013844,0.070648,0.039454,0.022623,8.4208e-16,0.0041629,0.0097712,0.041576,0.0026505,0.0010379,0.003457,0.17064,0.010263,0.0098906,0.0016549,0.0066595,0.00046648,0.0002207,0.001572,0.026719,0.0077217,1.5191e-06,0.00058771,0.00026676,0.060414,0.057112
GOCC_CD40_RECEPTOR_COMPLEX	11	11	0.37951	0.0099357	0.30636	0.10772	1	1	1	0.834519	1	BIRC2,CD40,CHUK,DIABLO,HTRA2,IKBKB,RNF31,TRAF2,TRAF3,TRAF5,TRAF6	0.017572,1.4302e-11,1.0576e-08,0.025619,0.10984,0.014707,0.00019925,0.051332,1.7732e-05,0.006072,0.0019335
GOBP_REGULATION_OF_CIRCADIAN_RHYTHM	111	101	0.088492	0.0070003	0.071469	0.10784	1	1	1	0.834519	1	ADCY1,ADORA1,ADORA2A,ADRB1,ATG7,ATOH7,BHLHE40,BTRC,CCAR2,CDK1,CHRNB2,CIPC,CLOCK,CRH,CRTC1,CRY1,CRY2,CSNK1D,CSNK1E,DDB1,DRD2,DRD3,DRD4,EZH2,FBXL17,FBXL3,FBXW11,FBXW7,GHRH,GHRHR,GHRL,GNA11,GNAQ,GSK3B,HCRTR2,HDAC3,HNF4A,HNRNPD,ID2,KAT5,KCNA2,KDM2A,KLF10,MAGEL2,MAPK10,MAPK8,MAPK9,MTNR1B,MTOR,NKX2-1,NLGN1,NPS,NR1D1,NR1D2,NR2F6,OPN3,OPN5,OPRL1,PARP1,PDE6B,PER1,PER3,PHLPP1,PIWIL2,PML,PPARA,PPARG,PPARGC1A,PPP1CA,PPP1CB,PPP1CC,PRKAA1,PRKAA2,PRKCG,PRKDC,PROX1,PSPC1,PTGDS,RBM4,RBM4B,ROCK2,RORA,RORB,RORC,SFPQ,SIAH2,SIK1,SIN3A,SOX14,SPSB4,SRRD,SUV39H2,TARDBP,THRAP3,TIMELESS,TOP2A,TP53,UBE3A,USP2,USP7,ZFHX3	0.0021581,0.040791,0.0057502,0.084589,2.0972e-05,4.0634e-05,0.014001,9.3928e-08,0.019331,0.040005,0.0035221,0.003594,0.0023352,0.064284,0.017588,0.061969,0.0098908,2.8314e-05,0.0063148,0.016886,5e-10,0.013844,0.0008094,3.1744e-05,2.98e-06,0.054381,0.050442,0.0067681,0.0038176,0.0076441,1.3497e-06,0.0010796,0.014844,9.1636e-05,0.012435,8.2869e-06,0.00037495,4.9362e-08,0.055349,3.4527e-06,0.0096841,0.026646,3.6671e-06,0.10969,6.1107e-05,0.013792,0.0081582,0.042522,0.018048,0.0022291,6.0672e-06,0.00084253,0.0013971,6.6558e-09,0.0020196,2.6817e-06,0.0006453,0.0011727,8.4036e-05,0.0037834,2.0993e-05,0.0063761,0.001285,0.021835,0.030373,0.023456,6.5411e-08,1.9482e-12,0.0053732,4.4261e-07,5.1219e-12,0.055714,0.16969,0.034941,7.0458e-07,0.00034527,0.0066684,0.00068828,0.032719,0.026211,0.022478,5.6399e-09,0.022719,0.041297,0.00030164,2.9658e-06,0.1988,0.0038115,5.6919e-05,0.041661,0.0021898,0.051468,0.071484,0.011223,0.0085699,3.4145e-06,0.0017219,0.009835,0.028822,0.0004534,1.5202e-08
GOBP_REGULATION_OF_CELL_PROJECTION_ASSEMBLY	214	179	0.068203	0.0071651	0.055093	0.10788	1	1	1	0.834519	1	ABI2,ABI3,ACTR2,ACTR3,ADAMTS16,AGRN,AKIRIN1,ANLN,APC,ARF6,ARHGAP24,ARHGAP35,ARHGAP44,ATG5,ATMIN,ATP8B1,AUTS2,AVIL,BBS4,BCAS3,BIN3,BRK1,CAPZB,CAV1,CCDC88A,CCL19,CCL21,CCP110,CCR7,CDC42,CDC42EP1,CDC42EP2,CDC42EP4,CDC42EP5,CDKL1,CENPJ,CEP120,CEP135,CEP97,CLRN1,CNTROB,COBL,CORO1C,CROCC,CYFIP1,CYLD,DAAM2,DCDC2,DMTN,DNM2,DNM3,DPYSL3,DYNC2LI1,DZIP1,EPHA2,EPHB2,EPS8,EPS8L2,EPS8L3,EVI5,EVI5L,EVL,F2RL1,FAM110C,FAM98A,FER,FNBP1L,FSCN1,FUZ,FXR2,GAP43,GDI2,GPM6A,GSK3B,HAP1,HRAS,HRG,HSP90AA1,IFT140,IFT88,INTU,KANK1,KCTD17,KIF24,KIT,KLF5,LIMK2,MAK,MAPK15,MARK4,MCIDAS,MIEN1,MNS1,MSTN,MTOR,MYO10,MYO3A,MYO3B,NCKAP1,NDEL1,NEURL1,NLGN1,NOTO,NRP1,ODF2L,P2RX4,P2RX7,P2RY12,PALM,PFN1,PFN2,PIK3CA,PIK3R1,PLCE1,PLD1,PLEK2,PODXL,PPP1R16B,PPP1R35,RAB17,RAB3IP,RAB5A,RABGAP1,RAC1,RAC2,RALA,RAP1GAP,RCC2,RDX,RHOG,RHOQ,RP1,SAXO1,SDCCAG8,SGSM3,SH3YL1,SLIT2,SRC,STAP1,STAU2,SYNE2,TACSTD2,TAPT1,TBC1D1,TBC1D10A,TBC1D10B,TBC1D10C,TBC1D13,TBC1D14,TBC1D15,TBC1D16,TBC1D17,TBC1D19,TBC1D2,TBC1D20,TBC1D21,TBC1D22A,TBC1D22B,TBC1D24,TBC1D2B,TBC1D30,TBC1D5,TBC1D7,TBC1D8,TBC1D9B,TCHP,TENM2,TESK1,TGFB3,TGFBR1,TRPM2,TWF1,USP6NL,WASF2,WASL,WDPCP,WNT1,WRAP73,YAP1	0.00011983,0.00054604,0.0013672,0.06569,0.0025684,0.00042363,0.013442,0.035377,0.0031954,0.0084727,0.0010204,0.00090661,3.2253e-09,0.017731,0.018384,0.04017,1.3819e-06,0.0005945,0.080446,0.033867,0.0021779,0.045041,0.030815,0.046646,0.013002,0.00029718,0.0038293,0.0045615,0.038159,8.527e-09,0.0096266,0.04643,0.054269,0.035125,0.00026015,0.010366,2.6493e-07,0.036072,0.12541,0.043569,0.00018446,6.6387e-05,3.2809e-05,0.001072,0.00088137,0.0021578,0.004392,4.1714e-05,0.048717,0.0035223,0.0001045,0.00025327,0.039813,4.6559e-07,0.0084158,9.542e-05,2.8602e-05,0.00095924,0.046049,0.059286,0.0054611,0.049529,0.0062632,0.0029098,0.013305,0.0004876,2.0802e-06,3.7623e-07,0.0069694,0.014989,0.018175,0.01766,0.015653,9.1636e-05,0.019124,0.00041521,0.046933,0.00087871,0.00029961,0.0002897,0.012845,0.018536,0.071677,0.029609,4.2906e-06,0.0044272,0.00011523,0.02321,0.0042585,1.094e-06,0.014852,0.00011333,0.0052954,0.0017162,0.018048,7.0353e-05,0.0049171,4.8813e-06,0.061911,0.0010333,1.193e-09,6.0672e-06,9.2554e-13,1.3807e-05,0.092727,0.0055562,0.00023006,0.03537,1.4199e-06,0.048202,0.059485,0.0084802,1.0849e-08,0.00047794,0.0089497,0.025753,0.013833,4.222e-07,0.0044004,0.054571,0.0016471,9.8622e-05,0.0071135,0.0001514,0.028911,5.554e-06,0.0089379,0.043092,0.0010403,0.024868,0.021098,0.0076947,0.0064233,5.9661e-07,5.8203e-06,0.00054239,5.9024e-05,0.083572,0.0033272,0.00025048,0.00026405,0.0048669,0.00031982,4.7323e-07,0.0029274,0.0018848,0.006632,0.036716,0.00026683,1.2177e-07,0.00021287,0.0044984,0.026825,1.2684e-07,0.00095685,0.0014828,0.011607,0.057263,6.9607e-06,3.0731e-07,0.064433,1.3451e-06,0.0073107,1.3452e-05,1.7224e-06,1.5953e-05,7.2512e-16,0.0322,0.051122,0.02291,0.001235,0.035886,0.00269,0.00071659,6.0472e-05,0.00012179,0.0041428,0.046133,7.4821e-05
GOCC_NBAF_COMPLEX	16	15	0.22416	0.0068521	0.18109	0.1079	1	1	1	0.834519	1	ACTB,ACTL6B,ARID1A,ARID1B,DPF1,DPF2,DPF3,SMARCA2,SMARCA4,SMARCB1,SMARCC2,SMARCD1,SMARCD3,SMARCE1,SS18L1	1.0604e-05,0.0011718,0.0001189,1.5446e-06,1.0552e-06,0.11824,1.4096e-07,0.00045939,0.004569,0.0043627,4.5747e-06,0.00054799,0.040018,0.00016345,0.013267
GOBP_REGULATION_OF_AUTOPHAGY	330	293	0.055009	0.007367	0.044497	0.1082	1	1	1	0.834519	1	ABL1,ABL2,ACER2,ADRA1A,ADRB2,AKT1,ATF6,ATG101,ATG12,ATG14,ATG16L1,ATG2A,ATG5,ATM,ATP13A2,ATP6V0A1,ATP6V0A2,ATP6V0B,ATP6V0C,ATP6V0D1,ATP6V0D2,ATP6V0E1,ATP6V0E2,ATP6V1A,ATP6V1B2,ATP6V1C1,ATP6V1C2,ATP6V1D,ATP6V1E1,ATP6V1E2,ATP6V1G1,ATP6V1H,BAD,BAG3,BCL2,BCL2L11,BMF,BNIP3,BNIP3L,BOK,C9orf72,CALCOCO2,CAMKK2,CAPN1,CAPNS1,CASP3,CCNY,CDK5,CDK5R1,CERS1,CHMP4A,CHMP4B,CISD1,CISD2,CLEC16A,CPTP,CRYBA1,CSNK2A2,CTSA,CTTN,DAP,DAPK1,DAPK2,DAPK3,DAPL1,DCAF12,DCN,DDIT3,DEPDC5,DNM1L,DRAM1,DRAM2,EEF1A1,EEF1A2,EIF4E,EIF4G1,EIF4G2,EIF4G3,ENDOG,EPM2A,ERCC4,ERN1,EXOC1,EXOC4,EXOC7,EXOC8,FBXL2,FBXW7,FEZ1,FEZ2,FKBP8,FLCN,FOXK1,FOXK2,FOXO1,FOXO3,FYCO1,FZD5,GAPDH,GATA4,GNAI3,GOLGA2,GPR137,GPR137B,GPSM1,GSK3A,GSK3B,HAX1,HERC1,HGF,HIF1A,HMGB1,HMOX1,HSPB1,HSPB8,HTR2B,HTRA2,IFNB1,IFNG,IL10,IL10RA,IL4,IRGM,ITPR1,KAT5,KAT8,KDM4A,KDR,KEAP1,KIF25,KLHL22,LACRT,LAMP3,LARP1,LEP,LEPR,LRRK2,LRSAM1,LZTS1,MAP3K7,MAPK15,MAPK3,MAPK8,MCL1,MEFV,MET,MFSD8,MLST8,MOAP1,MT3,MTCL1,MTDH,MTMR3,MTMR9,MTOR,NEDD4,NLRP6,NOD1,NOD2,NPC1,NPRL3,NRBP2,OPTN,ORMDL3,OSBPL7,PAFAH1B2,PARK7,PARL,PHF23,PIK3C2A,PIK3C3,PIK3CA,PIK3CB,PIK3R2,PIK3R4,PINK1,PIP4K2A,PIP4K2B,PIP4K2C,PLEKHF1,PLK3,PRKAA1,PRKAA2,PRKACA,PRKD1,PSAP,PTPN22,QSOX1,RAB3GAP2,RAB8A,RALB,RASIP1,RB1CC1,RFPL1,RFPL2,RFPL3,RFPL4A,RFPL4AL1,RHEB,RIPK2,RNF152,RNF31,RNF41,RPTOR,RRAGA,RRAGC,RRAGD,RUFY4,SCFD1,SCOC,SESN1,SESN2,SESN3,SH3BP4,SH3GLB1,SIRT1,SIRT2,SLC25A4,SLC7A5,SMCR8,SNCA,SNRNP70,SNX18,SNX30,SNX32,SNX4,SNX6,SNX7,SOGA1,SOGA3,SPTLC1,SPTLC2,SREBF1,STAT3,STK11,SUPT5H,SVIP,TAB2,TBC1D14,TBK1,TECPR1,TFEB,TICAM1,TIGAR,TLK2,TMEM39A,TMEM59,TP53,TP53INP1,TPCN1,TPCN2,TREM2,TRIB3,TRIM13,TRIM21,TRIM22,TRIM32,TRIM34,TRIM5,TRIM58,TRIM6,TRIM65,TRIM68,TSC1,TSC2,TSPO,UBQLN1,UBQLN4,UCHL1,UFL1,ULK1,ULK2,ULK3,USP10,USP13,USP30,USP33,USP36,UVRAG,VDAC1,VHL,VPS13C,VPS13D,VPS26A,VPS26B,VPS29,VPS35,WAC,WDR24,WDR41,WIPI1,ZC3H12A,ZMPSTE24	0.018106,0.0030601,0.096542,0.021778,0.017196,0.038855,0.020791,0.097124,0.016756,0.066761,0.015696,3.0925e-06,0.017731,0.0031352,0.010076,2.2324e-06,0.0067255,7.2164e-15,0.00076492,5.763e-05,7.2476e-06,0.012845,0.0010587,0.046413,0.087459,0.013079,9.2942e-11,0.051711,0.044138,0.019502,0.019752,0.00031722,1.3364e-07,0.026645,2.4736e-05,0.012567,0.0043416,0.00134,0.075729,0.00026284,0.0025241,1.1452e-06,0.00067925,0.011273,0.00025345,0.0048303,9.8827e-05,0.0005736,5.8502e-06,0.006208,0.0052972,0.0098348,0.10054,0.0021223,0.014427,0.027893,0.0039034,0.000172,1.2838e-06,0.009421,0.016177,0.0085001,0.0024426,0.004792,2.3855e-05,0.019927,0.045812,0.0013664,3.3443e-05,2.9253e-05,0.02566,0.00067408,0.018973,9.9235e-07,0.081864,0.0010081,0.084672,0.0045294,0.033015,0.0056746,0.0039175,0.0015039,0.13776,4.585600000000001e-19,0.05121,0.013355,0.0015605,0.0067681,0.00177,0.012477,0.050859,0.039066,0.011388,0.00018694,0.21377,5e-10,0.082127,0.032311,0.0064052,4.3573e-05,0.0016021,0.010665,2.3321e-08,0.12901,0.010581,0.041871,9.1636e-05,0.0033911,0.00012374,0.0026563,0.012431,0.0027016,0.057157,0.0089013,7.3994e-05,0.090548,0.10984,0.0013104,0.043909,0.12059,0.013963,0.052138,0.11852,0.0057502,3.4527e-06,0.047892,1.6043e-14,0.017865,0.0039853,0.024046,7.7514e-08,0.011643,0.002844,2.0235e-05,1.3067e-05,0.02202,0.0023409,0.00018951,0.016638,0.0020918,0.0042585,0.00026268,0.013792,0.0012536,0.051277,0.012537,0.0041104,0.00013808,0.0031022,0.079011,0.010933,0.0095744,0.00011018,0.014,0.018048,0.00085036,0.011435,0.0035638,0.00017582,5e-10,0.0047574,1.6148e-06,0.0055025,0.00030342,2.4479e-05,3.8193e-05,0.011889,0.01174,8.6712e-05,6.0521e-05,0.001813,0.0084802,0.001972,0.052889,0.00082207,2.5376e-07,8.2112e-06,0.00020133,0.019426,0.064834,0.0057381,0.055714,0.16969,0.095534,1.2241e-05,0.088972,0.062182,0.028544,4.2848e-05,0.017225,0.021653,0.036057,0.079689,0.024853,0.012708,0.040366,0.0064177,0.0034653,0.010559,0.016369,0.027561,0.00019925,0.0036387,1.0527e-06,0.017053,0.012535,0.011478,0.028161,0.012527,0.0009306,0.00014584,0.01463,0.010382,0.0090877,0.013829,0.0014378,0.00014869,0.051526,0.036904,0.00017972,0.0013974,0.0029142,0.025162,0.00059405,2.6402e-05,0.00018053,0.00036166,0.01459,0.00083547,0.0002357,0.015207,0.00072958,1.056e-11,0.0099388,0.00030039,0.0013076,0.09032,0.056529,0.00026683,0.0027558,0.02518,0.0064394,0.00013398,0.046726,1.932e-05,0.044911,0.067249,0.0017219,0.016379,0.018813,0.0065151,0.048656,0.0055285,0.040426,0.043088,0.051549,0.083873,0.048103,0.10851,0.013064,0.050138,0.0079279,0.074896,9.5909e-06,0.00027825,0.013516,8.8388e-09,0.08632,0.037906,0.013011,0.017853,3.2493e-07,2.9612e-08,0.00072721,0.088386,0.00028939,0.00025447,0.0007616,0.00066296,0.050107,0.049473,0.0099382,0.00047133,0.00049255,0.0089969,1.7371e-12,0.071999,0.0010474,6.0168e-07,0.0058974,0.016178,5.4133e-06,0.020944
GOCC_CHAPERONE_COMPLEX	40	33	0.19722	0.008937	0.15958	0.10827	1	1	1	0.834519	1	BAG3,CCT2,CCT3,CCT4,CCT5,CCT6A,CCT6B,CCT7,CCT8,DNAAF2,DNAJB11,DNAJC9,HSP90AB1,HSPA8,HSPB8,PDRG1,PFDN2,PIH1D2,PPP5C,PSMG1,PSMG2,PTGES3,RPAP3,RUVBL1,RUVBL2,SDF2,SDF2L1,STIP1,STUB1,TCP1,TSC1,URI1,WDR83OS	0.026645,0.0057871,0.037348,0.00017293,0.096371,0.03766,0.046546,8.3822e-15,0.0022682,1.2493e-05,0.11615,0.0063041,0.02578,0.019297,7.3994e-05,0.0031138,0.011698,0.00092706,0.044472,6.1628e-10,0.013806,0.0093589,0.0045125,0.00068521,0.0019745,0.00036009,0.016042,8.5713e-09,0.00010045,0.0047294,9.5909e-06,0.0027709,7.3338e-06
GOBP_ZYMOGEN_ACTIVATION	61	54	0.13159	0.0076225	0.1065	0.10832	1	1	1	0.834519	1	ANXA2,APAF1,APOH,ASPH,BAD,C1RL,CASP8,CASP9,CD5L,CIDEB,CLEC3B,CPB2,CTSH,CTSL,CTSZ,CUZD1,CYCS,CYFIP2,DHCR24,ENO1,F11,F12,FADD,FGA,FGG,FURIN,GGT1,GRIN2A,HGFAC,HPN,KLK1,KLKB1,LGMN,MASP1,MMP14,NLRC4,NLRP6,OMA1,PERP,PLAT,PLAU,PLAUR,PLGRKT,PRSS12,PRSS3,RIPK2,RUNX1,S100A10,SERPINE1,SERPINE2,SERPINF2,TBC1D10A,THBD,THBS1	0.0059139,0.01041,0.070049,0.0053609,1.3364e-07,7.5657e-05,0.0072017,0.072964,0.080954,0.0094551,0.057039,0.020458,0.0066433,0.027539,0.00046584,0.1069,0.083114,0.0059816,0.037884,4.0435e-06,0.086391,0.00010814,0.00042454,0.0016781,0.0016781,0.0058813,0.038087,1.526e-05,3.4333e-09,0.041213,0.01107,0.088935,0.0013848,0.012726,0.00027881,3.1411e-07,0.011435,0.017506,0.0035961,0.0060427,0.0046227,0.022899,0.0026502,1.7882e-05,0.00052597,0.016369,6.6542e-05,0.014148,0.00096712,0.0024419,0.082409,0.0029274,0.0002175,0.015687
GOBP_G0_TO_G1_TRANSITION	39	32	0.1488	0.0066398	0.12045	0.10837	1	1	1	0.834519	1	ACTB,ACTL6A,ACTL6B,ARID1A,ARID1B,ARID2,BCL7A,BCL7B,BCL7C,BRD7,CCNC,CDK3,CDKN2B,CHEK1,DAB2IP,DPF1,DPF2,DPF3,MED1,PHF10,PPP2R5B,RHNO1,RRM1,RRM2B,SMARCA2,SMARCA4,SMARCB1,SMARCC2,SMARCD1,SMARCD3,SMARCE1,SOX15	1.0604e-05,0.020544,0.0011718,0.0001189,1.5446e-06,6.4035e-07,2.8649e-05,0.02268,0.012495,0.0034214,0.081166,0.0045708,0.01139,0.010274,0.00072593,1.0552e-06,0.11824,1.4096e-07,2.6167e-09,2.0092e-10,2.4553e-06,0.033669,0.015248,0.019782,0.00045939,0.004569,0.0043627,4.5747e-06,0.00054799,0.040018,0.00016345,0.025101
GOMF_2_OXOGLUTARATE_DEPENDENT_DIOXYGENASE_ACTIVITY	55	46	0.13963	0.0074673	0.11305	0.10841	1	1	1	0.834519	1	ALKBH1,ALKBH2,ALKBH4,ALKBH5,ALKBH8,ASPH,BBOX1,EGLN1,EGLN2,EGLN3,FTO,HR,HSPBAP1,JARID2,JMJD6,JMJD7,KDM2A,KDM2B,KDM3A,KDM3B,KDM4A,KDM4B,KDM4C,KDM5A,KDM5B,KDM6B,KDM7A,KDM8,OGFOD1,P3H1,P3H2,P3H3,P4HA1,P4HA2,P4HA3,P4HB,PHF2,PHYH,PHYHD1,PLOD1,PLOD2,PLOD3,RSBN1,TET1,TET3,TYW5	0.00013112,0.012323,0.034009,3.3829e-07,0.015108,0.0053609,0.019562,0.0029812,0.06999,0.015156,3.021e-05,0.026884,0.091004,1.2263e-06,0.056141,4.4387e-06,0.026646,0.042628,0.0024468,1.0339e-08,1.6043e-14,1.2463e-09,5.087e-10,0.038991,0.080588,0.0067358,0.015997,0.038206,0.0053658,0.051729,0.020765,0.098485,0.15565,0.048363,0.034306,0.0089088,4.1548e-16,0.0017515,0.030428,0.069914,0.0080041,4.0811e-05,0.044755,1.9075e-05,0.0039196,5e-10
GOMF_R_SMAD_BINDING	24	24	0.202	0.0078083	0.16357	0.10844	1	1	1	0.834519	1	ANKRD1,AXIN1,DDX5,DROSHA,FOS,FOXH1,JUN,LDLRAD4,MEN1,MYOCD,PARP1,PAX6,PMEPA1,PPARG,PPM1A,RANBP3,RGCC,SMAD2,SMAD3,SMAD4,SMAD6,SMURF1,TRIM33,ZC3H3	0.014463,9.9873e-05,0.0008698,0.018818,0.024794,4.9405e-15,0.0023054,2.9497e-06,5.1161e-06,0.0034172,8.4036e-05,0.00077303,0.0013191,6.5411e-08,0.0017543,0.00031022,0.0021053,0.001334,3.5076e-05,0.075885,0.010981,0.019415,6.6431e-05,0.0016184
GOBP_POSITIVE_REGULATION_OF_MITOCHONDRION_ORGANIZATION	73	62	0.10988	0.0068184	0.088978	0.10845	1	1	1	0.834519	1	ADCK1,AURKA,BAD,BAX,BBC3,BCL2L11,BID,BIK,BMF,BNIP3,BOK,CAMKK2,CERS1,CHCHD10,CIDEB,DCN,DDHD1,DDHD2,DNM1L,ENDOG,FAM162A,FIS1,GPER1,GSK3A,GSK3B,GZMB,HIF1A,HIP1R,HRK,HTRA2,KDR,MAPK8,MCU,MGARP,MIEF1,MIEF2,MLLT11,MMP9,MOAP1,MUL1,PARK7,PDCD5,PGAM5,PINK1,PLA2G6,PLAUR,PLD6,PPARGC1A,PPIF,RALA,RALBP1,SLC25A4,SPIRE1,SSBP1,TNFSF10,TP53,TREM2,VDAC1,VPS13D,VPS35,ZDHHC6,ZNF205	0.0005348,0.021817,1.3364e-07,0.069612,2.2598e-06,0.012567,0.069854,0.00032016,0.0043416,0.00134,0.00026284,0.00067925,0.006208,0.0039781,0.0094551,0.045812,0.046883,0.0013782,2.9253e-05,0.033015,4.6746e-05,0.10081,0.085848,0.041871,9.1636e-05,0.009173,0.012431,0.040596,0.0019863,0.10984,0.017865,0.013792,0.0093669,0.0025753,2.9704e-13,0.00014115,0.010103,8.5104e-07,0.0031022,1.3896e-11,0.011889,0.0029026,0.0036614,2.5376e-07,0.0047818,0.022899,0.029431,1.9482e-12,0.071864,5.554e-06,0.002308,0.051526,0.013338,0.0026477,0.02175,0.0017219,0.048656,0.050107,0.00047133,0.071999,0.00038751,0.029995
GOCC_SPLICEOSOMAL_SNRNP_COMPLEX	89	51	0.13951	0.0078547	0.11306	0.10863	1	1	1	0.835029	1	AAR2,BUD13,CD2BP2,DDX23,DDX46,LSM3,LSM4,LSM6,LSM7,LSM8,LUC7L,LUC7L2,LUC7L3,PPIH,PRPF18,PRPF3,PRPF31,PRPF39,PRPF4,PRPF40A,PRPF40B,PRPF6,PRPF8,RBM42,SART1,SF3A1,SF3A2,SF3A3,SF3B1,SF3B2,SF3B3,SF3B4,SF3B6,SNIP1,SNRNP200,SNRNP27,SNRNP40,SNRNP70,SNRPA,SNRPA1,SNRPB,SNRPB2,SNRPD2,SNRPD3,SNRPE,SNRPF,SNRPG,SNRPN,TSSC4,USP39,ZMAT2	0.0041167,0.0013747,0.0016044,0.00058944,0.010858,0.099656,9.7544e-09,0.00070851,2.3086e-05,0.032207,0.0018603,0.0045226,0.0024723,0.13853,0.029695,0.00099588,0.014673,0.00038288,0.01778,0.0013537,6.2582e-11,0.0037542,0.058754,0.22762,0.0058995,0.0021018,5.3389e-06,0.00078791,0.00023569,0.018713,0.0014674,0.021657,0.00024724,0.00060347,0.0069746,3.4409e-05,0.010987,0.0029142,0.23095,0.0059255,0.032201,0.0090665,0.017976,0.090678,0.018188,0.030451,9.385e-06,0.0005015,0.0081461,0.0042221,3.1894e-12
GOBP_POSITIVE_REGULATION_OF_NEURON_APOPTOTIC_PROCESS	52	45	0.14152	0.0074857	0.1148	0.10885	1	1	1	0.835048	1	ABL1,ASCL1,ATF2,ATF4,ATM,BACE1,BAX,BCL2L11,CASP2,CASP3,CASP9,CCL3,CDC34,CDK5,CDK5R1,CTNNB1,DDIT3,EPHA7,FASLG,FBXW7,FOXO3,GRIK5,GRN,GSK3A,ITGA1,ITGAM,MAP2K4,MAP2K7,MAP3K11,MCL1,MYBL2,NF1,NFATC4,NQO1,NR3C1,PCSK9,POU4F1,PRNP,SRPK2,TFAP2A,TFAP2B,TGFB2,TP53,TYROBP,UBE2M	0.018106,0.00011087,0.0039244,1.0398e-08,0.0031352,0.0028766,0.069612,0.012567,0.02895,0.0048303,0.072964,0.054558,0.09464,0.0005736,5.8502e-06,1.8411e-08,0.0013664,0.0015441,0.0043421,0.0067681,5e-10,0.021606,0.00049565,0.041871,0.00056015,0.10964,0.0076426,4.3892e-05,3.1662e-05,0.0012536,0.028451,0.013599,0.070825,0.024646,7.0159e-06,0.0016384,0.0067005,0.022698,3.8584e-12,0.10005,4.0512e-06,0.017266,0.0017219,0.014213,2.0855e-05
GOBP_VITAMIN_CATABOLIC_PROCESS	13	12	0.27395	0.0074907	0.22224	0.10886	1	1	1	0.835048	1	CYP24A1,CYP26A1,CYP26B1,CYP26C1,CYP2W1,CYP3A4,CYP4F11,CYP4F12,CYP4F2,FGF23,PDXP,PM20D2	0.063994,0.1136,0.0011563,0.11802,0.033565,0.0043992,0.12313,0.02062,0.030261,0.11733,0.025808,5.4386e-06
GOBP_OXIDATIVE_DEMETHYLATION	18	15	0.26275	0.0080317	0.21332	0.10904	1	1	1	0.835556	1	ALKBH1,ALKBH2,ALKBH4,ALKBH5,CYP1A2,CYP2C8,CYP2C9,CYP3A4,CYP3A43,CYP3A5,CYP3A7,FTO,JMJD6,TET1,TET3	0.00013112,0.012323,0.034009,3.3829e-07,6.3244e-08,0.0029098,0.0052908,0.0043992,0.002028,7.9484e-05,0.0024273,3.021e-05,0.056141,1.9075e-05,0.0039196
GOBP_REGULATION_OF_FC_RECEPTOR_MEDIATED_STIMULATORY_SIGNALING_PATHWAY	10	7	0.37608	0.0078552	0.30551	0.10918	1	1	1	0.835756	1	APPL1,APPL2,CD226,CSK,PLSCR1,PTPRC,RABGEF1	0.0056561,0.025378,0.0055481,6.0455e-09,0.0042689,0.054506,0.10451
GOBP_REGULATION_OF_FILOPODIUM_ASSEMBLY	48	39	0.14062	0.0069259	0.11429	0.1093	1	1	1	0.835803	1	AGRN,ARF6,ARHGAP44,BCAS3,CAPZB,CCL21,CCR7,CDC42,DAAM2,DMTN,DNM3,DPYSL3,EPHB2,FNBP1L,FSCN1,FXR2,GAP43,GPM6A,MIEN1,MYO10,MYO3A,MYO3B,NEURL1,NLGN1,NRP1,PALM,PIK3R1,PPP1R16B,RAB17,RAB3IP,RAB5A,RALA,RHOQ,STAU2,TENM2,TGFB3,TGFBR1,TRPM2,WASL	0.00042363,0.0084727,3.2253e-09,0.033867,0.030815,0.0038293,0.038159,8.527e-09,0.004392,0.048717,0.0001045,0.00025327,9.542e-05,2.0802e-06,3.7623e-07,0.014989,0.018175,0.015653,0.00011333,7.0353e-05,0.0049171,4.8813e-06,1.193e-09,6.0672e-06,1.3807e-05,1.4199e-06,1.0849e-08,4.222e-07,0.054571,0.0016471,9.8622e-05,5.554e-06,0.021098,0.00025048,7.2512e-16,0.051122,0.02291,0.001235,6.0472e-05
GOCC_CLATHRIN_SCULPTED_VESICLE	12	12	0.22479	0.0061465	0.18292	0.10957	1	1	1	0.836996	1	DNAJC5,GAD1,GAD2,HSPA8,RAB3A,SLC17A7,SLC18A1,SLC18A2,SLC18A3,SLC32A1,SYT1,VAMP2	0.016172,9.8256e-06,0.0038643,0.019297,2.9219e-06,0.00094802,0.087459,0.0020375,0.059484,0.0014371,2.8795e-10,3.5359e-05
GOBP_AXIS_SPECIFICATION	86	74	0.10497	0.0071137	0.085495	0.10978	1	1	1	0.837133	1	AHI1,ARL13B,AURKA,AXIN1,AXIN2,BASP1,BMP4,BMPR1A,C2CD3,CDX1,CDX2,CER1,CITED2,COBL,CTNNB1,CXXC4,DDIT3,DLL1,EPB41L5,ETS2,FGF10,FRS2,FUT6,FZD5,GDF3,HEY2,HOXD8,HSPB11,IFT172,IRX4,LHX1,MDFI,MESP1,MESP2,MNS1,NEUROG1,NODAL,NOTCH1,NRARP,OTX2,PAX6,PCSK6,PGAP1,PITX2,PKD1L1,PLD6,PRICKLE1,PTCH1,RNF2,SETDB2,SFRP1,SHH,SIX2,SIX3,SKI,SMAD2,SMAD4,SMAD6,SMO,STC1,STIL,TBX3,TDGF1,TDRD5,TMED2,TTC8,WLS,WNT1,WNT3,WNT5A,WNT6,WNT7A,WNT8A,WT1	0.0031556,7.9304e-07,0.021817,9.9873e-05,1.9862e-05,0.0030401,0.082033,0.0074051,0.00086471,0.024747,0.025566,4.2996e-05,0.034982,6.6387e-05,1.8411e-08,2.6122e-09,0.0013664,0.00011701,0.00017014,0.015789,0.0021891,0.0064718,0.0077255,0.032311,0.028189,0.03885,0.0044155,0.0142,1.6987e-06,0.00020614,0.046927,0.00010978,0.014648,0.014944,0.0052954,0.062284,0.025684,6.3155e-05,0.050191,4.0639e-09,0.00077303,0.0041786,0.023099,0.0047894,0.012012,0.029431,0.000425,2.0794e-06,0.0011942,0.013965,0.093232,0.085714,0.0068003,1.8153e-08,0.00192,0.001334,0.075885,0.010981,0.015121,0.034902,0.017722,0.040665,0.00032693,0.034784,0.035739,0.027299,0.00037711,0.0041428,0.014093,0.008355,0.00037079,0.025251,0.0019965,0.040797
GOBP_NUCLEAR_TRANSCRIBED_MRNA_POLY_A_TAIL_SHORTENING	34	28	0.16666	0.0069577	0.13578	0.10984	1	1	1	0.837133	1	AGO2,BTG2,CNOT1,CNOT10,CNOT11,CNOT2,CNOT3,CNOT4,CNOT6,CNOT6L,CNOT7,CNOT8,CPEB3,EIF4ENIF1,MLH1,PABPC1,PAN2,PAN3,PARN,PNLDC1,POLR2G,SAMD4A,SAMD4B,TNKS1BP1,TNRC6B,TNRC6C,TOB1,ZFP36	1.7122e-06,0.018732,0.0042334,0.05276,1.9221e-05,0.0078624,0.00050785,3.2141e-14,0.0004098,0.0085637,0.0014873,1.1838e-05,0.0026131,0.00097772,0.027692,4.5135e-05,0.0096272,0.036258,1.7748e-10,0.0047294,0.0024844,0.0013693,0.0089187,0.00011431,0.0055934,9.2717e-05,0.061299,0.011983
GOBP_NEGATIVE_REGULATION_OF_NIK_NF_KAPPAB_SIGNALING	37	20	0.2053	0.0072455	0.16733	0.10993	1	1	1	0.837133	1	ADIPOR1,BMP7,C1QTNF3,CPNE1,CYLD,HDAC7,IFI35,LITAF,MKRN2,NDUFC2,NLRC3,NLRP12,NMI,PPM1A,PPM1B,PYDC2,RASSF2,RELA,UACA,ZC3H12A	0.053926,0.030232,0.040332,0.0023019,0.0021578,4.0012e-07,0.03412,0.016158,0.00013566,0.0054123,0.0060845,0.0045885,0.00097163,0.0017543,0.00015596,0.035261,0.0019173,9.0055e-07,0.081438,5.4133e-06
GOBP_MESODERM_MORPHOGENESIS	76	66	0.11752	0.0075233	0.0959	0.11022	1	1	1	0.838472	1	ACVR1,AHDC1,APELA,ARMC5,AXIN1,BMP4,BMP7,BMPR1A,BMPR2,CRB2,DKK1,EOMES,EPB41L5,EPHA2,ETV2,EXOC4,EXT2,EYA1,EYA2,FGFR2,FOXC1,FOXF1,GJA1,GPI,HAND1,HMGA2,HOXA11,INHBA,ITGA2,ITGA3,ITGA8,ITGB1,ITGB3,ITGB4,KDM6B,LEF1,MESP1,MESP2,MSGN1,NF2,NODAL,NOG,PAX2,POFUT2,PRKACA,PRKAR1A,SETD2,SFRP2,SIX2,SMAD1,SMAD2,SMAD3,SNAI1,TAF10,TAL1,TBX19,TBX20,TBX3,TLX2,TWSG1,TXNRD1,WLS,WNT11,WNT3,WNT3A,WNT5A	0.032562,0.0022354,0.0023182,0.0035009,9.9873e-05,0.082033,0.030232,0.0074051,2.3922e-09,5.5772e-06,0.061965,0.00074288,0.00017014,0.0084158,0.01572,4.585600000000001e-19,0.0041629,0.0085636,0.0011529,0.0034945,0.0007465,0.057518,0.075475,0.07675,0.0033285,0.00010214,0.050962,0.012511,0.0011523,0.010903,0.048057,0.062575,0.00024362,0.0027038,0.0067358,0.0047839,0.014648,0.014944,0.018836,0.00075333,0.025684,0.068189,0.10082,0.021775,0.095534,1.5801e-05,0.014307,0.0018193,0.0068003,0.034818,0.001334,3.5076e-05,0.016925,3.7606e-05,0.00016724,0.0043301,0.062066,0.040665,0.11437,0.049937,0.00018017,0.00037711,0.0072627,0.014093,0.018801,0.008355
GOBP_NUCLEAR_CHROMOSOME_SEGREGATION	327	264	0.055926	0.007116	0.045806	0.11107	1	1	1	0.842113	1	ACTB,ACTL6A,ACTL6B,ACTR2,ACTR3,AGO4,AKAP8,AKAP8L,ANAPC1,ANAPC11,ANAPC15,ANAPC2,ANAPC4,ANAPC5,ANAPC7,ANKLE1,ANKRD31,ANKRD53,APC,ARHGEF10,ARID1A,ARID1B,ARID2,ASPM,ATM,AURKA,AURKB,BCCIP,BCL7A,BCL7B,BCL7C,BIRC5,BOD1,BRD7,BRIP1,BUB1,BUB1B,BUB3,C14orf39,C9orf78,CCDC61,CCNB1IP1,CCNB2,CCNE1,CCNE2,CCSAP,CDC16,CDC20,CDC23,CDC26,CDC27,CDC42,CDC6,CDCA5,CDCA8,CDK5RAP2,CDT1,CENPC,CENPE,CENPF,CENPK,CENPQ,CEP55,CEP97,CHAMP1,CHEK2,CHFR,CHMP2A,CHMP2B,CHMP3,CHMP4A,CHMP4B,CHMP4C,CHMP6,CHMP7,CHTF8,CLASP1,CLASP2,CUL3,DCTN2,DIS3L2,DLGAP5,DMC1,DPF1,DPF2,DPF3,DRG1,DSCC1,DSN1,DYNC1H1,ECT2,EME1,EME2,EML3,EML4,ERCC4,ESCO2,FAM83D,FANCD2,FANCM,FBXO5,FMN2,GEN1,GOLGA2,GTF2B,HECW2,HFM1,HNRNPU,HORMAD1,HORMAD2,IK,INCENP,INO80,KAT2B,KAT5,KIF11,KIF14,KIF15,KIF18A,KIF22,KIF23,KIF25,KIF2A,KIF2B,KIF2C,KIF3B,KIF4B,KIFC2,KLHL22,KNTC1,KPNB1,LATS1,LCMT1,LSM14A,M1AP,MAD2L1,MAD2L1BP,MAD2L2,MAEL,MAP10,MAP1S,MAP9,MAPK15,MAPRE1,MAU2,MEI4,MEIKIN,MEIOB,MIS12,MISP,MLH1,MLH3,MND1,MOS,MSH4,MUS81,MYBL2,MZT1,NAA50,NCAPD2,NCAPD3,NCAPG,NCAPH,NCAPH2,NDC1,NDC80,NEK2,NEK6,NIPBL,NSL1,NSMCE2,NUDC,NUF2,NUMA1,NUP62,NUSAP1,P3H4,PCID2,PDCD6IP,PDS5A,PDS5B,PHF10,PHF13,PIBF1,PINX1,PLK1,PPP2R1A,PRAP1,PRC1,PRICKLE1,PSMC3IP,PSMG2,PSRC1,PTTG1,PTTG2,RAB11A,RACGAP1,RAD21,RAN,RB1,RCC2,REC8,RMDN1,RMI1,RNF212,RNF212B,RRS1,SEH1L,SIRT2,SIRT7,SLX4,SMARCA2,SMARCA4,SMARCA5,SMARCB1,SMARCC2,SMARCD1,SMARCD3,SMARCE1,SMC2,SMC3,SMC4,SMC5,SPAG5,SPATA22,SPC24,SPC25,SPDL1,SPICE1,STAG3,SUN1,SYCE1,SYCE1L,SYCE2,SYCE3,SYCP1,SYCP2,TACC3,TERF1,TEX12,TEX15,TNKS,TOP2A,TOP2B,TPR,TRAPPC12,TRIP13,TTK,TTL,TTN,TUBG1,TUBG2,UBE2B,UBE2C,USP44,VPS4A,VPS4B,WRAP73,XRCC3,ZCWPW1,ZNF207,ZW10,ZWILCH,ZWINT	1.0604e-05,0.020544,0.0011718,0.0013672,0.06569,5.7849e-05,0.00062226,0.00073128,0.013836,0.012319,0.0096771,0.0060119,0.00021549,0.015613,3.7476e-13,0.0017977,0.0080392,0.041975,0.0031954,9.451e-06,0.0001189,1.5446e-06,6.4035e-07,0.00010024,0.0031352,0.021817,6.8803e-06,2.0789e-06,2.8649e-05,0.02268,0.012495,0.0048952,0.0093869,0.0034214,3.877e-07,0.069985,0.093369,0.02373,9.2752e-06,0.018468,0.0026301,0.042871,2.4262e-05,0.053652,0.045916,0.0023591,0.0035927,5e-10,1.9536e-05,0.013952,0.01107,8.527e-09,7.1805e-05,0.0020573,0.001204,5.7889e-07,0.00020201,0.060477,2.1868e-05,0.031895,0.012683,0.00069599,0.03148,0.12541,1.8049e-05,2.7066e-06,0.0017019,1.3869e-05,0.050405,0.0059962,0.0052972,0.0098348,0.003025,0.039965,0.0077791,7.4956e-07,0.00028254,0.0029155,2.9673e-12,0.00015961,0.071969,0.1571,0.0045024,1.0552e-06,0.11824,1.4096e-07,0.00026418,0.0042863,0.0013694,0.0061875,0.022941,0.0071879,0.0017776,0.019487,0.05073,0.0039175,0.051839,4.5698e-05,0.022414,0.0014553,0.011012,0.0030325,0.01725,0.010665,5.6926e-07,0.00080527,0.00049309,0.017844,0.0013754,0.00053159,2.6087e-11,0.0041751,0.021487,0.0022895,3.4527e-06,0.044162,0.065842,0.0012046,9.4707e-06,0.0073036,0.05215,0.024046,3.0406e-05,7.6878e-05,0.0078531,0.00063975,3.505e-05,7.2164e-16,7.7514e-08,0.029712,0.00010039,0.005368,0.091471,0.051908,0.023913,0.1207,0.010314,0.0017718,0.00011882,0.12219,0.00081381,2.2309e-09,0.0042585,0.0020975,5e-10,0.0035957,0.0011851,0.00052015,0.011192,2.8922e-06,0.027692,0.0025911,0.0016412,0.067062,0.051752,3.6854e-05,0.028451,0.031272,0.046413,0.016446,0.0051008,1.5877e-10,0.01463,0.00045751,0.020322,0.00013587,0.06876,0.027213,0.023248,0.0034655,0.01367,0.00088826,0.024316,0.014365,0.15177,0.012067,0.020801,0.011653,0.052393,1.2124e-05,0.12662,2.0092e-10,0.00015367,0.0076872,0.00014916,0.010804,0.075218,0.096794,0.017158,0.000425,3.7436e-06,0.013806,0.138,0.084048,0.00096384,0.099426,0.0014139,0.01025,0.023537,0.050066,0.043092,0.00073065,4.9207e-05,4.7591e-08,0.0016556,0.0036607,0.01699,6.4512e-07,0.00014869,0.018899,0.09172,0.00045939,0.004569,0.00137,0.0043627,4.5747e-06,0.00054799,0.040018,0.00016345,0.035448,0.16399,0.00529,0.0014491,0.0003273,0.0023463,0.03443,0.026689,0.029638,0.069694,0.054659,0.0098559,0.087668,0.010114,0.00094791,0.030693,1.2242e-05,0.0073765,0.1315,0.0015682,0.053117,0.0029063,5.3553e-06,3.4145e-06,0.0003006,0.10215,0.00040047,0.023339,0.016842,0.00057379,0.027298,3.0363e-06,3.886e-06,0.034119,4.1819e-05,0.051021,3.4063e-07,0.066231,0.046133,0.00067274,0.0083422,6.3089e-06,0.00071749,0.0075277,0.035665
GOBP_PROTEOGLYCAN_BIOSYNTHETIC_PROCESS	62	56	0.125	0.0073734	0.1024	0.1111	1	1	1	0.842113	1	B3GALT6,B3GAT1,B3GAT2,B3GAT3,B4GALT7,BMPR1B,BMPR2,CANT1,CHPF,CHPF2,CHST11,CHST12,CHST13,CHST14,CHST15,CHST3,CHST8,CHST9,CHSY1,CHSY3,CSGALNACT1,CSGALNACT2,CTNNB1,CYTL1,DSE,EXT1,EXT2,EXTL1,EXTL2,EXTL3,FAM20B,GAL3ST3,GAL3ST4,GLCE,HS2ST1,HS3ST1,HS3ST2,HS3ST3A1,HS3ST3B1,HS3ST4,HS3ST5,HS3ST6,HS6ST1,HS6ST3,IGF1,NDST1,NDST3,NDST4,PXYLP1,SLC35D2,TCF7L2,TM9SF2,UGDH,UST,XYLT1,XYLT2	0.021604,7.8181e-05,1.3937e-05,0.022299,0.048853,0.00011988,2.3922e-09,0.046961,0.00051979,0.043122,1.8563e-05,4.7261e-05,0.0196,2.0673e-05,0.016817,0.082094,0.0020676,0.00057453,0.031247,0.030621,2.0144e-07,0.13187,1.8411e-08,0.039145,0.032808,8.4208e-16,0.0041629,0.057141,0.0016243,0.0044801,0.021275,0.018713,0.060388,0.024146,0.090645,0.0058439,0.0068366,0.038599,0.0013388,2.6067e-07,1.1031e-10,0.0056943,0.0099441,2.1877e-09,2.3016e-05,0.00063275,9.0666e-09,0.026954,0.072844,1.9394e-11,3.0138e-08,0.065528,0.00015695,0.00093303,0.0010042,0.0073264
GOCC_HISTONE_DEACETYLASE_COMPLEX	73	64	0.10959	0.0069088	0.089778	0.11113	1	1	1	0.842113	1	ACTR6,ANP32E,ARID4A,ARID4B,BRD8,BRMS1,BRMS1L,CBX5,CDK2AP2,CFDP1,CHD3,CHD4,CHD5,CSNK2A1,DMAP1,DNTTIP1,EP400,GATAD2A,GATAD2B,HDAC1,HDAC10,HDAC11,HDAC3,HDAC4,HDAC5,HDAC9,HINT1,HR,ING2,ING3,KAT5,KDM3A,KDM3B,MBD2,MBD3,MORF4L1,MTA2,MTA3,NCOR1,NRIP1,PHF12,PHF21A,RBBP4,RCOR1,RCOR2,RCOR3,RUVBL1,RUVBL2,SAP130,SAP18,SAP30,SAP30L,SIN3A,SIN3B,SRCAP,SUDS3,TAF6L,TBL1XR1,TET1,TRERF1,TRRAP,ZNF217,ZNF541,ZNHIT1	0.00056061,5.605e-05,0.00055069,0.0001042,7.1015e-06,0.0062953,0.041899,2.0685e-08,0.0046652,0.048048,1.0147e-05,0.00082505,0.00040511,0.011233,2.6381e-06,0.00018174,0.020901,5e-10,1.1097e-13,0.0018193,0.00010762,0.0083903,8.2869e-06,0.0077293,1.0124e-05,1.2481e-05,0.010144,0.026884,0.021828,0.0082203,3.4527e-06,0.0024468,1.0339e-08,0.00042644,0.022315,0.031362,0.019487,0.0033643,0.0018147,0.0011672,9.6638e-06,7.279e-05,0.032448,0.013721,0.0095381,0.0006622,0.00068521,0.0019745,0.014259,0.0087458,0.067848,0.01405,0.0038115,0.10143,0.069173,0.019301,0.0080441,3.7404e-06,1.9075e-05,0.00034454,0.022092,0.0062828,0.0016972,7.6813e-05
GOCC_CYTOPLASMIC_SIDE_OF_LYSOSOMAL_MEMBRANE	14	8	0.35815	0.0079969	0.29367	0.11133	1	1	1	0.842113	1	BLOC1S1,BLOC1S2,CDIP1,EEF1A1,EEF1A2,KXD1,LITAF,SNAPIN	0.00081746,8.9386e-09,1.5451e-05,0.018973,9.9235e-07,0.050859,0.016158,2.9385e-05
GOBP_NEGATIVE_REGULATION_OF_MULTICELLULAR_ORGANISM_GROWTH	12	11	0.23524	0.0061585	0.19293	0.11138	1	1	1	0.842113	1	ADRB1,ADRB2,BBS2,FXN,GDF15,LGMN,PLAC8,PTCH1,RAI1,SOCS2,STC2	0.084589,0.017196,0.00046419,0.00014487,5.1054e-05,0.0013848,0.034769,2.0794e-06,5e-10,0.019324,0.053798
GOBP_POSITIVE_REGULATION_OF_TRANSLATIONAL_INITIATION	24	21	0.1844	0.0066684	0.15136	0.11156	1	1	1	0.842113	1	BOLL,CDC123,DAZL,DHX29,DNAJC3,EIF2AK4,EIF2B5,HABP4,KHDRBS1,LARP1,METTL3,MTOR,NCK1,POLR2D,POLR2G,RPS6KB1,RPS6KB2,UHMK1,YTHDF1,YTHDF2,YTHDF3	0.012859,0.02014,7.9651e-05,0.046041,3.1739e-06,0.0014505,0.00066023,1.8821e-11,0.0017512,2.0235e-05,0.0042606,0.018048,1.5503e-05,0.025633,0.0024844,0.00018126,0.0061077,0.06147,0.016619,1.6143e-13,0.011934
GOBP_CORPUS_CALLOSUM_DEVELOPMENT	25	25	0.18963	0.0074812	0.15571	0.11165	1	1	1	0.842113	1	ATG16L1,C12orf57,CDK5,CORO1C,EPHB2,EPHB3,HERC1,KCNA1,KCNA2,KCNA3,KCNC1,LPAR1,NIN,NSUN5,PAFAH1B1,PTPRS,RPGRIP1L,RTN4R,RTN4RL1,RYK,SZT2,TSKU,WDR37,WDR47,WDR89	0.015696,0.019363,0.0005736,3.2809e-05,9.542e-05,0.0060802,0.00012374,0.01149,0.0096841,0.0043965,0.00021856,0.0010052,0.00090984,0.037996,9.0503e-05,1.5169e-05,0.00016935,0.0044781,1.9708e-05,0.09612,4.4315e-13,1.994e-07,0.0012993,0.0073222,0.032244
GOBP_TELOMERASE_RNA_LOCALIZATION	18	16	0.27953	0.0088248	0.22955	0.11167	1	1	1	0.842113	1	CCT2,CCT3,CCT4,CCT5,CCT6A,CCT7,CCT8,DCP2,NAF1,NHP2,PARN,RUVBL1,RUVBL2,SHQ1,TCP1,WRAP53	0.0057871,0.037348,0.00017293,0.096371,0.03766,8.3822e-15,0.0022682,0.0055711,0.017274,0.20302,1.7748e-10,0.00068521,0.0019745,0.014374,0.0047294,0.0076544
GOBP_REGULATION_OF_STEROID_HORMONE_BIOSYNTHETIC_PROCESS	16	16	0.20443	0.0064537	0.16799	0.11183	1	1	1	0.842113	1	ATP1A1,BMP2,BMP5,BMP6,CLCN2,DAB2,DGKQ,DKK3,H6PD,IGF1R,LHCGR,NR3C1,PDE8B,POR,REST,WNT4	0.08466,0.046433,0.061774,0.0086887,1.9642e-07,0.010474,7.9616e-05,0.015249,8.6848e-05,0.00061319,3.5396e-06,7.0159e-06,1.7306e-05,0.003375,0.00041426,9.1529e-09
GOBP_SPERMATID_DIFFERENTIATION	196	147	0.073338	0.006989	0.060312	0.11201	1	1	1	0.842113	1	ABHD2,ACRBP,ACTL7A,ADAD1,ADAD2,AFF4,ARMC12,ARMC2,BAX,BBS2,BBS4,BRIP1,CABYR,CATSPER2,CATSPER3,CATSPER4,CATSPERD,CCDC136,CCDC42,CCDC62,CCDC63,CCNB1IP1,CDYL,CEP131,CFAP221,CFAP43,CFAP44,CFAP54,CFAP58,CFAP69,CFTR,CHD5,CIB1,DDX25,DEFB1,DHH,DMC1,DMRTC2,DNHD1,DZIP1,EFCAB9,EPC1,FABP9,FANCG,FNDC3A,FSIP2,GALNTL5,GK2,GLI1,HMGB2,HOOK1,IFT81,ING2,IQCF1,IQCG,JAM2,JAM3,KAT5,KDM3A,KIT,KLC3,KLHL10,MAST2,MEIG1,MKKS,MNS1,NEURL1,NME5,NPHP1,NSUN2,OCA2,OSBP2,PACRG,PAEP,PAFAH1B1,PANK2,PCSK4,PDILT,PFN4,PITHD1,PIWIL1,PLA2G3,PLD6,PLN,PRKACA,PSME4,PTCH1,PYGO1,QKI,RAN,REC8,RFX2,RHBDD1,RIMBP3C,RNF17,RNF8,ROPN1,ROPN1B,ROPN1L,RSPH1,RSPH6A,SBF1,SIX5,SLC22A14,SLC26A3,SLC9A8,SLIRP,SMARCA2,SOX30,SPACA1,SPAG16,SPAG17,SPAG6,SPATA16,SPEF2,SPEM1,SPINK2,SRPK1,STRBP,SUN5,SYCP1,SYCP3,TARBP2,TBC1D20,TBC1D21,TCP11,TDRD5,TMEM119,TMF1,TPGS1,TRIP13,TSSK1B,TSSK2,TSSK4,TSSK6,TTC12,TTC21A,TTC26,TTLL1,TUBA8,UBE2B,UBE2J1,VPS13B,VPS54,YTHDC2,ZMYND15,ZPBP2	0.0063535,0.0023326,0.00020457,0.041206,0.0030837,0.0002967,0.03111,0.079071,0.069612,0.00046419,0.080446,3.877e-07,0.071153,1.0682e-10,0.00012243,0.018862,0.0053583,8.8402e-13,0.065785,0.017726,6.2098e-05,0.042871,0.00028888,0.0031819,0.0061996,8.7592e-06,0.018294,0.0012418,0.00025518,0.0074089,0.004149,0.00040511,0.097501,0.1398,0.0032234,0.0026601,0.0045024,0.022847,0.0097108,4.6559e-07,0.0056271,0.019886,5.1406e-05,0.0016809,0.01288,0.0083774,0.084662,0.00061018,4.4534e-06,0.10854,0.0081609,5e-10,0.021828,1.6179e-05,0.089196,4.9646e-06,0.0047761,3.4527e-06,0.0024468,4.2906e-06,4.6091e-07,0.020801,1.5212e-05,0.016808,0.015247,0.0052954,1.193e-09,1.9154e-06,0.12038,0.00024613,0.00065865,1.0354e-09,3.4595e-07,0.0062296,9.0503e-05,0.0041916,0.005428,0.090535,0.00017445,0.0047581,0.0067646,3.8138e-06,0.029431,0.017466,0.095534,0.019639,2.0794e-06,0.011019,3.3646e-05,0.023537,0.00073065,0.013938,0.0048742,0.11144,0.011978,0.11959,7.6153e-08,0.022928,0.11593,0.11033,0.014949,9.3707e-06,0.01234,0.00029069,0.019464,0.011625,0.00032949,0.00045939,0.081101,0.0031874,5.152e-10,0.025203,0.012672,0.00067687,0.0078919,0.0051515,0.033605,0.011522,0.0083141,0.025094,1.2242e-05,0.087086,0.0001616,0.00095685,0.0014828,0.0020107,0.034784,0.038128,0.023445,0.023282,0.023339,4.9772e-05,0.0052613,0.0017679,2.4825e-12,2.4301e-07,0.00014247,0.14508,0.0004542,0.040431,0.034119,0.015733,0.0037537,0.00054248,7.7515e-05,0.00052661,0.00074913
GOBP_REGULATION_OF_ENDOCYTOSIS	208	185	0.06531	0.0069738	0.053737	0.11213	1	1	1	0.842113	1	AAK1,ABCA13,ABCA2,ABCA7,ABL1,ABL2,ACTB,ACTG1,ADIPOQ,AHI1,ALOX15,ANGPT1,ANKFY1,ANKRD13A,ANKRD13B,ANKRD13D,ANO6,ANXA2,AP2M1,AP2S1,APELA,APOA5,APOC1,APOC2,APOC3,APOE,APP,APPL1,APPL2,ARC,ARF1,ARF6,ARFGAP1,ARRB1,ARRB2,ATAD1,ATXN2,AXL,BICD1,BIN1,BMP2K,BTBD9,C3,CALM3,CALY,CAV1,CAV3,CBL,CBLL1,CCL19,CCL21,CD14,CD151,CD22,CD2AP,CD300A,CD63,CDC42,CDH13,CLIP3,CLU,DAB2,DGKD,DGKQ,DKK1,DLG4,DLL1,DNAJC6,DNM2,DRD2,DRD3,DRD4,DTNBP1,EEF2K,EFNB2,EGF,EHD4,EPHA3,F2RL1,GATA2,GH1,GREM1,GSG1L,HIP1,HIP1R,HNRNPK,HPCA,IL4,INSR,ITGA2,ITGAV,ITGB3,LDLRAP1,LGALS3,LPAR1,LRP1,LRPAP1,LRRK2,LRRTM1,LRRTM2,LRSAM1,MAGI2,MCTP1,MKLN1,NCKAP1L,NECAB2,NEDD4L,NEU3,NLGN1,NR1H2,NTF3,NUMB,PACSIN2,PCSK9,PICALM,PICK1,PIK3CB,PLCG2,PPP3CA,PPP3CB,PPP3CC,PPP3R1,PPT1,PRKD1,PROM2,PSEN1,PTPN1,RAB17,RAB21,RAB31,RAB4A,RAB4B,RAB5B,RABGEF1,RAC1,RALA,RIN3,RIT2,RSPO1,RUFY1,RUFY2,SCAMP5,SCRIB,SCYL2,SDCBP,SELE,SERPINE1,SGIP1,SH3GL3,SLC17A7,SMAP1,SMPD1,SNAP91,SNCA,SNX17,SNX33,SPHK1,SRC,STAP1,STON1,STON2,SYK,SYNJ1,SYT11,SYT4,SYT7,TBC1D5,TF,TFR2,TNK2,TOR1A,TREM2,TSC2,TSG101,UNC119,USH1G,VAC14,VAMP4,VEGFA,VPS28,WASL,WDR54,WNT3A,WNT5A,ZFYVE16	0.032128,0.00084953,5.6654e-06,0.0098957,0.018106,0.0030601,1.0604e-05,1.3242e-05,0.0081748,0.0031556,0.016506,0.008263,0.059455,3.7002e-10,1.8393e-05,0.019237,0.00076929,0.0059139,4.4317e-05,0.00022958,0.0023182,0.0078139,0.0014722,0.0073826,0.0068343,0.0013396,0.0074312,0.0056561,0.025378,0.0035142,0.098676,0.0084727,0.0018194,0.018734,0.0014079,0.076066,0.00017938,0.019578,0.0062342,0.0011552,1.136e-05,0.00059129,0.065788,0.0016341,0.10807,0.046646,0.026437,0.065808,0.035039,0.00029718,0.0038293,2.3534e-11,0.043783,0.011991,0.013613,0.025098,0.006463,8.527e-09,1.7642e-27,0.0027708,0.00036964,0.010474,0.0060637,7.9616e-05,0.061965,8.2112e-05,0.00011701,0.00068244,0.0035223,5e-10,0.013844,0.0008094,1.2894e-05,0.0019344,0.068058,0.011078,7.8175e-05,0.00038816,0.0062632,0.0045987,0.027416,0.01283,2.3307e-07,0.10548,0.040596,7.3212e-08,0.0019633,0.052138,0.0081804,0.0011523,0.0050231,0.00024362,0.00099105,0.055157,0.0010052,2.2832e-06,0.0099945,0.0023409,0.0013903,2.6023e-05,0.00018951,6.3053e-17,0.00092085,1.6986e-06,0.035734,0.010989,0.0025419,0.0021537,6.0672e-06,0.030567,0.00053435,1.1888e-05,6.0797e-06,0.0016384,0.013868,0.0012823,0.001972,0.00035885,0.00051678,0.021877,0.00046673,3.5261e-07,0.090505,1.2241e-05,0.0027073,1.2313e-07,7.0444e-09,0.054571,1.2089e-07,0.013699,0.03505,0.067303,5.1625e-15,0.10451,0.0001514,5.554e-06,0.002116,0.00022162,1.3191e-08,0.0012475,0.0049724,0.00039464,1.0662e-05,0.00040743,0.037717,0.063875,0.00096712,0.00020968,2.3189e-07,0.00094802,8.9729e-06,0.017667,2.1249e-06,0.0013974,1.0983e-05,0.0037558,0.014026,0.083572,0.0033272,0.021433,0.00015202,0.002164,0.0011769,0.048559,0.0041771,6.3842e-05,1.3451e-06,0.015596,0.002369,0.0007223,0.021013,0.048656,0.00027825,0.041348,0.0021362,9.4683e-05,3.6518e-05,1.091e-05,7.4519e-07,9.7217e-13,6.0472e-05,0.072815,0.018801,0.008355,0.013883
GOBP_POSITIVE_REGULATION_OF_PROTEIN_MATURATION	28	22	0.21922	0.0081138	0.18042	0.11219	1	1	1	0.842113	1	ADAM8,ANXA2,ASTL,CCBE1,CLEC3B,CNTN2,ENO1,F12,GSN,HPN,KLKB1,MMP14,MYH9,NKD2,NLRC4,PLGRKT,RHBDD1,S100A10,SOX4,SPON1,SRC,TFR2	0.119,0.0059139,0.013908,0.0041506,0.057039,0.0032462,4.0435e-06,0.00010814,0.0068388,0.041213,0.088935,0.00027881,0.032719,0.016154,3.1411e-07,0.0026502,0.0048742,0.014148,0.052592,0.008714,0.083572,0.002369
GOCC_PHOTORECEPTOR_OUTER_SEGMENT_MEMBRANE	16	13	0.24915	0.0070906	0.20506	0.11219	1	1	1	0.842113	1	CDHR1,CNGA1,DHRS3,GNAT2,GUCY2D,PDE6A,PDE6B,PDE6G,PDE6H,PRCD,PROM1,RHO,ROM1	0.0060098,0.016335,0.030003,4.3764e-07,0.0001016,0.018598,0.0037834,0.0028939,0.016608,0.005533,5.1481e-06,0.12012,0.022147
GOCC_CLATHRIN_COATED_PIT	70	66	0.1069	0.0068435	0.088101	0.11251	1	1	1	0.842831	1	AAK1,ACKR3,ADCY8,AMN,AP1S1,AP1S3,AP2A1,AP2A2,AP2B1,AP2M1,AP2S1,APP,ARRB1,ARRB2,BMPR2,CDHR5,CEMIP,CLTA,CLTB,CLTC,CTTN,CUBN,DAB2,DGKD,DNM1L,DNM2,EPN1,EPN3,EPS15,EPS15L1,FCHO1,FCHO2,FCHSD2,FNBP1,HIP1R,HSPD1,INPP5F,ITSN1,LDLR,LRP1,LRP10,LRP12,LRP2,LRP3,MYO6,NECAP1,NECAP2,NUMB,PICALM,RAB35,RAMP2,REPS1,SELE,SGIP1,SH3BP4,SLC18A3,SLC2A4,SNAP91,SNX9,SPHK1,STON1,STON2,SYNJ1,TF,TFRC,TNK2	0.032128,0.13419,5.0199e-08,3.4571e-05,1.4778e-05,0.0029118,0.0068831,0.0089311,0.00063361,4.4317e-05,0.00022958,0.0074312,0.018734,0.0014079,2.3922e-09,0.00041179,6.2407e-06,0.030427,0.081024,0.0063946,0.009421,0.073271,0.010474,0.0060637,2.9253e-05,0.0035223,2.7154e-05,0.0017091,0.0097835,0.0093882,0.00032471,8.844e-07,0.00012903,0.026407,0.040596,0.0002172,0.021641,3.676e-08,0.0047925,2.2832e-06,1.7544e-06,9.4506e-06,0.00061701,0.049183,6.3767e-07,0.0261,0.0078957,1.1888e-05,0.013868,0.00055949,0.071571,0.0043648,0.063875,0.00020968,0.0090877,0.059484,0.00014694,2.1249e-06,0.0023131,0.014026,0.021433,0.00015202,0.0011769,0.015596,0.0013755,0.0007223
GOBP_PROXIMAL_DISTAL_PATTERN_FORMATION	33	31	0.16095	0.0070694	0.13272	0.11263	1	1	1	0.842831	1	ALDH1A2,CHSY1,CTNNB1,CYP26B1,DLL1,DLX1,DLX2,EN1,FGF10,GLI1,GLI2,GLI3,GREM1,HES5,HOXA10,HOXA11,HOXA9,HOXB9,HOXC10,HOXC11,HOXD10,HOXD9,IRX1,IRX2,IRX3,NODAL,OSR1,PBX1,SIX3,SP8,TP63	0.096765,0.031247,1.8411e-08,0.0011563,0.00011701,7.9297e-07,1.2319e-07,0.017421,0.0021891,4.4534e-06,0.022571,1.1849e-07,0.01283,0.090343,0.050962,0.050962,0.08344,0.004686,0.011772,0.0026758,0.014849,0.0071423,0.0025237,0.0045015,0.00017284,0.025684,0.028218,0.0015645,1.8153e-08,0.0010166,0.0042572
GOCC_APICAL_DENDRITE	15	15	0.22268	0.0068069	0.18363	0.11263	1	1	1	0.842831	1	CLU,CPEB3,GSK3A,MAP1B,MAP2,MYO1D,NEURL1,NSMF,OSBP2,PTK2B,SEZ6,SLC17A8,SLC1A1,SLC4A10,YKT6	0.00036964,0.0026131,0.041871,0.0010488,0.0033392,4.6778e-06,1.193e-09,0.0023611,1.0354e-09,0.0010158,8.7779e-05,0.0011727,0.014112,3.454e-09,0.0013625
GOBP_MUSCLE_ATROPHY	11	11	0.2405	0.0062963	0.19847	0.11281	1	1	1	0.842983	1	ACTN3,CFLAR,FOXO3,GATM,GSN,IL15,MSTN,MYOG,RPS6KB1,TBCE,TRIM63	0.03298,0.042661,5e-10,0.064802,0.0068388,0.012146,0.0017162,0.027418,0.00018126,2.2103e-05,0.024453
GOBP_LEUKOCYTE_MEDIATED_IMMUNITY	357	292	0.055593	0.0074327	0.045891	0.11288	1	1	1	0.842983	1	ACE,ADAM17,ADGRE2,ADORA2B,AHR,AICDA,AIRE,ANXA3,APLF,ARG1,ARL8B,ARRB2,ATAD5,AZU1,BCL10,BCL3,BCL6,BCR,BST2,C12orf4,C17orf99,C1QA,C1QB,C1QBP,C1QC,C1RL,C1S,C3,C4BPA,C4BPB,C5,C6,C7,C8A,C8B,C8G,C9,CADM1,CAMK4,CARD9,CBL,CCL3,CD160,CD1A,CD1B,CD1C,CD1D,CD1E,CD2,CD226,CD27,CD28,CD300A,CD40,CD46,CD55,CD70,CD74,CD81,CD84,CD96,CEACAM1,CEBPG,CFI,CHGA,CLC,CLCF1,CLEC12B,CLEC2A,CLEC4G,CLEC7A,CLNK,CLU,CORO1A,CPLX2,CR1,CR1L,CR2,CRK,CRTAM,CSF2RB,CTSC,CTSH,CX3CR1,CXCL6,DBH,DDX1,DDX21,DENND1B,DHX36,DNASE1,DNASE1L3,ELANE,EMP2,ERCC1,EXO1,EXOSC3,EXOSC6,F2RL1,FADD,FBXO38,FCER1G,FCER2,FCGR2B,FCGR3A,FER,FES,FGR,FOXF1,FOXJ1,FUT7,FZD5,GAB2,GATA2,GATA3,GFER,GRP,GZMB,GZMM,HAVCR2,HMCES,HMGB1,HMOX1,HPX,HSPD1,ICAM1,IFNA2,IFNB1,IL10,IL12A,IL12B,IL12RB1,IL13,IL18,IL18R1,IL18RAP,IL1B,IL1R1,IL20RB,IL21,IL21R,IL23A,IL23R,IL27RA,IL2RB,IL4,IL4I1,IL4R,IL6,IL7R,IL9,IRF7,ITGAM,ITGB2,JAG1,JAGN1,JAK3,KIF5B,KIT,KLRB1,KLRC1,KLRD1,KLRF2,KMT2E,LAG3,LAMP1,LAT,LAT2,LEP,LGALS9,LIG4,LILRB4,LYST,MAD2L2,MALT1,MAP3K7,MAVS,MBL2,MLH1,MPL,MR1,MRGPRX2,MSH2,MSH6,MYD88,MYO1G,NBN,NCKAP1L,NDFIP1,NKG7,NLRP6,NOD2,NOS2,NR4A3,P2RX7,PARP3,PAXIP1,PDPK1,PIK3CD,PIK3CG,PIK3R6,PLA2G1B,PLA2G3,PLCG2,PLEKHM2,PPP3CB,PRAM1,PRDX1,PRKCZ,PTAFR,PTGDR,PTGDS,PTPN6,PTPRC,PVR,RAB27A,RAB44,RABGEF1,RAC2,RAET1E,RAET1G,RASGRP1,RFTN1,RIF1,RIPK3,RNF168,RNF19B,RNF8,RSAD2,S100A13,SCIMP,SCN11A,SCNN1B,SERPINB9,SERPING1,SH2D1B,SLA2,SLAMF1,SLAMF6,SLAMF7,SLAMF9,SLC15A4,SLC18A2,SLC22A13,SMAD7,SNAP23,SNX4,SNX6,SPHK2,SPON2,STAP1,STAT5B,STAT6,STX4,STX7,STXBP1,STXBP3,SUPT6H,SUSD4,SVEP1,SWAP70,SYK,TBX21,TCIRG1,TFRC,TGFB1,THOC1,TICAM1,TICAM2,TLR4,TNFRSF1B,TNFSF13,TNFSF4,TP53BP1,TRAF2,TRAF3IP2,TRAF6,TREM2,TRPM4,TUBB4B,TYROBP,ULBP1,ULBP2,ULBP3,UNC13D,UNC93B1,UNG,VAMP2,VAMP3,WDR1,XCL1,ZP3	0.00040146,0.030823,0.011777,0.00042426,0.023303,0.11274,0.034557,0.0006049,0.12579,0.040549,0.12865,0.0014079,0.0012056,0.0025164,0.0033468,0.08991,2.02e-05,0.028833,0.062208,0.04311,0.0039194,0.0038691,0.0016591,0.0083567,0.0032815,7.5657e-05,0.00065063,0.065788,0.00071326,0.0012646,5.2909e-05,0.0054114,0.0038289,0.007657,0.019977,0.028947,0.014213,5.682e-05,0.00014811,0.038331,0.065808,0.054558,0.009096,0.031368,0.0048281,0.0032427,0.038938,0.0048281,0.010524,0.0055481,0.066696,0.00054955,0.025098,1.4302e-11,2.4511e-05,0.023278,0.034716,0.0013642,0.0093247,0.052893,0.0060864,0.082618,0.017186,0.01227,0.013498,0.061869,0.0085507,0.062457,0.0093065,0.076455,0.0045379,6.4364e-05,0.00036964,0.00011656,0.0025264,0.033221,0.045572,0.015633,0.0080761,0.0046439,0.003263,0.020731,0.0066433,0.0086452,0.086814,0.03349,1.3922e-05,2.799e-07,5.54e-07,1.0041e-05,0.013281,0.018147,0.001919,0.010567,0.0039237,0.01132,0.014965,1.0179e-08,0.0062632,0.00042454,0.0033523,0.040725,0.0045921,0.054648,0.0031749,0.0004876,6.1858e-06,0.026329,0.057518,0.018894,4.8046e-05,0.032311,0.012413,0.0045987,0.053695,0.014342,0.0012814,0.009173,0.080149,0.010583,0.00075215,0.0027016,0.057157,0.043658,0.0002172,3.17e-05,0.0089189,0.0013104,0.12059,0.0013818,0.00082542,0.12049,0.052138,0.053862,0.0019709,0.0083444,0.019814,0.008918,2.9808e-06,0.0029049,0.004636,0.012491,0.043785,0.0039477,0.026018,0.052138,0.15177,0.0069088,0.045907,0.015116,0.018823,0.0008094,0.10964,0.0029759,0.0018587,0.10784,0.011658,1.8756e-05,4.2906e-06,0.13104,0.023433,0.0167,0.025427,8.3267e-16,2.1021e-05,0.072528,1.4093e-07,0.070527,1.3067e-05,0.16155,0.05608,0.0097789,0.0024154,0.0017718,0.084762,0.0020918,0.0053948,0.082578,0.027692,5e-10,0.028352,0.011554,0.071817,2.1021e-05,0.035541,0.024915,0.031178,0.035734,0.019767,0.025503,0.011435,0.00017582,0.016044,0.017706,0.00023006,0.00092848,5.6252e-06,0.018185,0.11185,0.00016965,0.029997,0.0060804,3.8138e-06,0.00035885,0.061982,0.021877,0.059648,1.8086e-05,0.0030107,2.4857e-07,0.032419,0.00068828,0.024016,0.054506,0.022758,0.034422,0.0069834,0.10451,0.028911,0.01526,0.061918,1.2327e-06,0.00053513,0.0027825,0.070825,0.0038123,0.015921,0.11959,0.027305,3.3997e-05,0.0036482,0.0019178,0.0016549,0.0077271,3.6082e-15,0.067791,0.011554,0.0036168,0.023854,0.013267,0.003565,0.031474,0.0020375,0.00077918,3.4213e-05,0.0072832,0.00018053,0.00036166,0.0024579,0.018199,0.0033272,0.020753,4.3978e-06,0.1149,0.050968,2.252e-09,0.012103,0.0003192,0.00023111,0.0074596,0.094587,0.002164,2.5465e-06,0.016048,0.0013755,0.0025253,0.0010677,0.00013398,0.0026657,0.047767,0.0010798,0.0010612,0.029235,3.845e-11,0.051332,0.00027474,0.0019335,0.048656,0.0035112,0.0051783,0.014213,0.032686,0.058125,0.053195,8.4699e-05,0.049837,0.0066433,3.5359e-05,0.0014368,5.3381e-05,0.012119,0.0050013
GOBP_REGULATION_OF_CARBOHYDRATE_CATABOLIC_PROCESS	55	48	0.12296	0.0067165	0.1016	0.11311	1	1	1	0.843507	1	ACTN3,APP,ARL2,ARNT,CBFA2T3,DDIT4,EIF6,FBP1,FLCN,GAPDHS,GCK,GIT1,GPD1,GSK3A,HDAC4,HIF1A,HTR2A,IFNG,IGF1,INS,INSR,JMJD8,MLST8,MLXIPL,MTOR,NCOR1,P2RX7,PHKG2,PPARA,PPP1CA,PPP1R3B,PPP1R3D,PRKAA1,PRKAA2,PRKAG1,PRKAG2,PSEN1,RPTOR,SCARB2,SLC25A12,SLC2A6,SLC4A1,SLC4A4,STAT3,TIGAR,TP53,ZBTB20,ZBTB7A	0.03298,0.0074312,3.6814e-05,0.0010524,7.7158e-05,0.045963,0.005473,0.029575,0.039066,0.0036689,0.00099602,2.8624e-05,0.00092771,0.041871,0.0077293,0.012431,0.0046102,0.043909,2.3016e-05,0.0021053,0.0081804,2.6808e-06,0.00013808,0.0069772,0.018048,0.0018147,0.00023006,0.069173,0.023456,0.0053732,0.0035574,0.0048027,0.055714,0.16969,0.00027763,0.0001725,1.2313e-07,1.0527e-06,0.011222,0.0012008,0.0015871,3.0214e-06,0.0047399,0.0099388,0.046726,0.0017219,2.2351e-10,1.8042e-05
GOCC_ACROSOMAL_VESICLE	136	116	0.085245	0.0072235	0.070458	0.11318	1	1	1	0.843507	1	ABHD2,ACR,ACRBP,ACRV1,ACTL7A,ADAM15,AKAP3,ARC,ATP6V0A2,ATP6V1E2,ATP8B3,BMF,BSG,CABS1,CALR,CAPN11,CATSPER3,CATSPER4,CAV1,CAV2,CCDC136,CCDC62,CD46,CEP131,CRCP,CSNK2A2,CTNNA1,CXADR,DCST1,DCST2,DKKL1,DPEP3,DRD2,ENKUR,EPPIN,EQTN,FABP9,FLOT2,FNDC3A,GLIPR1L1,GNAT3,GOLGA1,HEXB,IFT74,IL4I1,IQCF1,IQUB,ITGA1,IZUMO1,KIT,LOXL1,LRGUK,LY6K,LYZL4,MFGE8,MROH2B,NCF2,NOTCH1,PATE4,PCSK4,PLA1A,PLA2G10,POMT1,PPFIA3,PRKACA,PRSS37,PRSS55,RAB2A,RAB2B,RAB3A,RAB6A,RACGAP1,RCBTB2,RND2,SCNN1A,SERPINA5,SH3GL3,SKIL,SLC9A8,SLIRP,SNAPIN,SPACA1,SPACA3,SPACA4,SPACA7,SPAG17,SPAG6,SPAG8,SPAG9,SPAM1,SPATA1,SPATA16,SPESP1,SPINK2,STK31,SV2B,SYT8,TBC1D21,TBXA2R,TCP1,TCP11,TEKT3,TEX101,TMEM190,TMEM225,TMEM95,TMPRSS12,TRIM36,TRIP11,TSSK1B,TSSK2,TSSK4,TUBA8,VEZT,VPS13B,ZPBP2	0.0063535,9.6063e-05,0.0023326,0.0022047,0.00020457,0.00011443,0.017758,0.0035142,0.0067255,0.019502,0.00013294,0.0043416,0.010487,0.048144,0.0036119,0.0020885,0.00012243,0.018862,0.046646,0.0069211,8.8402e-13,0.017726,2.4511e-05,0.0031819,0.10787,0.000172,2.6977e-06,0.005867,0.00041738,0.00013719,0.062763,5.2959e-08,5e-10,0.00025171,0.0011145,0.010156,5.1406e-05,1.0664e-05,0.01288,0.036466,0.020839,0.039916,0.075168,0.016917,0.15177,1.6179e-05,0.020612,0.00056015,0.036057,4.2906e-06,0.00030633,3.5683e-11,1.4248e-05,0.027966,0.0013153,0.0064767,0.0095253,6.3155e-05,0.1093,0.005428,0.021986,3.4286e-06,0.0052672,0.00079336,0.095534,0.002395,0.0025472,6.5159e-05,0.000957,2.9219e-06,7.2693e-05,0.0014139,0.097362,0.02489,0.0098906,0.044249,2.3189e-07,0.060546,0.011625,0.00032949,2.9385e-05,0.0031874,0.069889,0.0046091,2.7942e-05,0.025203,0.012672,5.0768e-05,0.023212,7.0578e-05,0.042438,0.00067687,0.096526,0.033605,7.6417e-05,0.0084782,0.013904,0.0014828,0.051684,0.0047294,0.0020107,0.13911,0.089521,0.018187,0.0029887,0.003418,0.00018207,3.91e-05,0.033586,4.9772e-05,0.0052613,0.0017679,0.040431,0.012897,0.0037537,0.00074913
GOMF_RIBOSOME_BINDING	70	55	0.12096	0.0070713	0.10022	0.11374	1	1	1	0.844547	1	C1QBP,CPEB2,CPEB3,CPEB4,DNAJC2,EEF2,EIF2A,EIF2S1,EIF3K,EIF5A,EIF5A2,EIF5AL1,EIF6,ERI1,ETF1,GEMIN5,GUF1,HSPA5,IGHMBP2,LETM1,LETM2,LETMD1,MRPS27,MTIF3,MTOR,NAA15,NAA16,NCLN,NOMO2,OLA1,OXA1L,PRMT3,RICTOR,RPN2,RPSA,SBDS,SEC61A1,SEC61A2,SEC61B,SEC61G,SERBP1,SLFN14,SRP19,SRP68,SRP72,STAU2,TACO1,TMCO1,TMEM147,TMEM223,TTC5,YTHDF1,YTHDF3,ZC3H12A,ZNF598	0.0083567,0.039967,0.0026131,0.014551,0.080715,0.0065066,0.0030639,0.050777,0.0035672,0.00048432,4.8664e-07,0.085791,0.005473,0.0030416,6.5654e-12,3.201e-07,0.00014242,0.00064376,0.024732,9.0655e-05,0.0012264,0.00079698,0.0020047,0.096776,0.018048,0.0033246,0.056981,0.0035808,0.085543,0.049411,0.0010857,0.012095,1.0286e-05,0.00039372,0.021453,0.023877,0.0065857,0.11384,0.040143,0.061519,0.0018429,0.082333,0.00087357,0.019074,0.024563,0.00025048,0.0017486,0.016324,0.0070003,0.0086719,0.047888,0.016619,0.011934,5.4133e-06,0.00067735
GOBP_POSTSYNAPTIC_NEUROTRANSMITTER_RECEPTOR_INTERNALIZATION	22	22	0.15879	0.0058772	0.13164	0.11387	1	1	1	0.844547	1	AP2A1,AP2A2,AP2B1,AP2M1,AP2S1,ARC,ATAD1,CALY,DNM3,DRD3,DRD4,EFNB2,GSG1L,HIP1,HPCA,ITGB3,LPAR1,NUMB,PPP3R1,RALA,SCRIB,VAC14	0.0068831,0.0089311,0.00063361,4.4317e-05,0.00022958,0.0035142,0.076066,0.10807,0.0001045,0.013844,0.0008094,0.068058,2.3307e-07,0.10548,0.0019633,0.00024362,0.0010052,1.1888e-05,3.5261e-07,5.554e-06,1.0662e-05,3.6518e-05
GOBP_REGULATION_OF_ENDOPLASMIC_RETICULUM_UNFOLDED_PROTEIN_RESPONSE	28	24	0.18986	0.007339	0.15744	0.11393	1	1	1	0.844547	1	ABCA7,AGR2,ATF6,BAX,BCL2L11,BFAR,BOK,COPS5,DAB2IP,DDRGK1,DNAJB9,ERN1,FICD,HSPA5,NCK1,NCK2,PIK3R1,PPP1R15B,PTPN1,PTPN2,TMEM33,UFL1,WFS1,XBP1	0.0098957,0.010828,0.020791,0.069612,0.012567,4.2639e-09,0.00026284,0.00010681,0.00072593,0.0032804,0.0010655,0.0015039,0.10878,0.00064376,1.5503e-05,0.00033905,1.0849e-08,0.062837,7.0444e-09,0.0039712,0.078525,0.013011,0.01078,8.8419e-07
GOMF_CARBON_OXYGEN_LYASE_ACTIVITY	78	65	0.12091	0.0076819	0.10034	0.11411	1	1	1	0.844547	1	ACO1,ALAD,ALKBH1,ALOXE3,APIP,AUH,CA1,CA10,CA11,CA12,CA13,CA14,CA2,CA3,CA4,CA5A,CA6,CA7,CA8,CA9,CBS,CDYL,CYP1A1,CYP1A2,CYP1B1,ECHDC3,ENO1,ENO2,ENO3,ENO4,ENOSF1,ETNPPL,FAHD2A,FASN,FH,GMDS,HACD1,HACD2,HACD3,HADHA,HADHB,HMGA2,HSD17B4,IREB2,L3HYPDH,NEIL1,NEIL2,NEIL3,NTHL1,OGG1,PARK7,PCBD1,PCBD2,POLL,POLQ,PTGIS,PTS,RPS3,TBXAS1,TGDS,THNSL2,TPI1,UROC1,UROS,XRCC5	0.01901,0.043678,0.00013112,3.4528e-07,0.076822,0.0066888,9.1473e-06,5.3669e-06,0.0070013,0.010147,3.0293e-06,4.0279e-05,0.00016696,0.00026671,0.00016807,0.061984,0.0014705,0.025303,3.5125e-06,0.014496,0.014914,0.00028888,7.0818e-08,6.3244e-08,0.042313,0.031339,4.0435e-06,0.019203,0.045268,9.4694e-06,0.068965,0.051633,0.0035819,1.3509e-05,0.035123,0.0005615,0.060839,0.013084,6.1025e-05,0.0046551,0.010295,0.00010214,0.0016619,4.2084e-06,0.0052833,0.0035902,9.4165e-05,0.00062016,0.00013939,0.0029124,0.011889,0.0014995,0.0034124,3.7613e-06,0.071943,1.7167e-05,0.06689,0.01718,3.7032e-05,0.016935,0.10978,0.089962,0.017872,1.5174e-06,0.054024
GOBP_DEVELOPMENTAL_MATURATION	305	259	0.055047	0.0069387	0.045687	0.11414	1	1	1	0.844547	1	ABHD2,ACTL6B,ACTN3,ACVRL1,ADAMTS12,ADAMTS7,ADGRB3,ADGRL1,AGRN,AKR1B1,ALDH1A2,ANAPC2,ANG,ANKRD17,ANKRD27,AP1M1,AP3D1,APP,ARCN1,ARHGEF15,ASCL1,ATP6V0A1,ATP6V0A4,ATP6V0D1,ATP6V1A,ATP6V1B2,ATP6V1C1,ATP6V1D,ATP6V1E1,ATP6V1F,ATP6V1G1,ATP6V1H,AURKA,AXL,B4GALT5,B4GALT6,BAIAP3,BCAN,BCL2,BFSP1,BFSP2,BHLHA15,BLOC1S3,BLOC1S5,BMP2,BNC1,BRCA2,BRD1,C1QA,C1QL2,C3,CABYR,CAMK2B,CATSPER2,CATSPER3,CATSPER4,CATSPERD,CBFB,CCDC154,CCL19,CCL21,CD63,CDC20,CDC25B,CDH3,CDH5,CDK5R1,CDK5R2,CDKN1C,CEBPA,CFTR,CLCN3,CLEC7A,CLN5,CNGB1,CNTN2,CNTNAP1,CNTNAP2,CTNNB1,CX3CL1,CX3CR1,DAB2IP,DCHS1,DDIT3,DEFB1,DISC1,DLG4,DMC1,EDN1,EDNRA,EDNRB,EFCAB9,EPAS1,EPB42,EPHA8,EPO,ERCC2,EREG,EXT1,FAM20C,FAM210B,FARP2,FBXO5,FEM1B,FERMT1,FEV,FGFR3,FGG,FLVCR1,FOXA1,FUT6,FZD5,GAL,GATA2,GATA3,GDF11,GH1,GHRHR,GREM1,HES1,HES5,HIF1A,HOXA5,HOXB13,IFT80,IGF1,IGSF21,IHH,IL15,IL21,INSL3,IQCF1,KCNB1,KCNE1,KDM1A,KDR,KIF14,KLF2,L3MBTL3,LEP,LGI4,LHX6,LRRK2,MAEA,MAP1B,MMP2,MSX2,MTCH1,MYOC,NEFL,NEURL1,NEUROD2,NF1,NFATC4,NFIA,NKX6-1,NLGN1,NOM1,NPPC,NPR2,NRCAM,NRXN1,NSUN2,NTN4,OOSP2,PAEP,PALM,PAX2,PCSK4,PDE3A,PFN1,PGR,PHOSPHO1,PICALM,PICK1,PLA2G10,PLA2G3,PLD6,PPARG,PPP2R1A,PRKACA,PTBP3,PTEN,PTH,PTH1R,PTK2B,PTPRN,RAB32,RAB38,RAB3A,RAC3,RB1,RBPJ,REC8,RECK,RELN,REN,RET,RFX3,RND1,ROPN1,ROPN1B,ROPN1L,RPS6KA2,RUNX2,RYR1,SCARF1,SCLT1,SEMA4D,SEZ6,SEZ6L,SEZ6L2,SHANK1,SHB,SIRT2,SIX3,SLC22A14,SLC24A4,SLC26A3,SLFN14,SNAPIN,SNX10,SNX19,SOX10,SOX18,SOX8,SPTBN4,SRRM4,STXBP1,SYBU,TAL1,TCP11,TDRD5,TFCP2L1,TGFB2,THBS3,TMEM79,TMIGD1,TRIM58,TRIP13,TRPC4AP,TYMS,UNC13A,UNC13B,UNC13C,VEGFA,VPS35,WEE2,WNT1,WNT10B,WNT5A,XYLT1,YTHDF2,YWHAZ,ZAR1,ZAR1L,ZBTB16,ZBTB7A,ZDHHC20	0.0063535,0.0011718,0.03298,0.00027035,0.0053437,0.0014806,4.7596e-13,0.061123,0.00042363,0.012192,0.096765,0.0060119,5.3686e-05,0.089676,0.0011007,0.085852,0.0032933,0.0074312,0.00082629,8.0054e-05,0.00011087,2.2324e-06,0.00082442,5.763e-05,0.046413,0.087459,0.013079,0.051711,0.044138,0.011767,0.019752,0.00031722,0.021817,0.019578,0.069062,0.00051175,0.00036119,0.1019,2.4736e-05,0.0045705,0.0089748,0.11703,0.0088227,0.0015403,0.046433,5.7321e-05,0.0065482,0.0047305,0.0038691,0.00037742,0.065788,0.071153,2.3169e-11,1.0682e-10,0.00012243,0.018862,0.0053583,0.0011553,0.00069147,0.00029718,0.0038293,0.006463,5e-10,0.011934,0.00057727,0.0047148,5.8502e-06,0.0024032,0.0017324,0.085859,0.004149,0.041607,0.0045379,0.030577,0.0095754,0.0032462,1.4929e-05,6.4458e-10,1.8411e-08,0.039292,0.0086452,0.00072593,2.3099e-06,0.0013664,0.0032234,0.0017864,8.2112e-05,0.0045024,0.070648,0.039454,0.022623,0.0056271,0.017025,4.2377e-07,0.00026554,8.1225e-06,0.00024629,0.058264,8.4208e-16,0.0007371,0.013279,4.5354e-05,0.011012,0.090408,0.016147,0.009566,0.0030706,0.0016781,0.013531,0.013665,0.0077255,0.032311,0.013788,0.0045987,0.053695,0.0018529,0.027416,0.0076441,0.01283,0.011514,0.090343,0.012431,0.062787,7.2581e-05,0.00529,2.3016e-05,0.00040923,0.022006,0.012146,0.0029049,0.013008,1.6179e-05,0.0010292,0.0001039,0.074934,0.017865,0.065842,0.075764,0.023244,1.3067e-05,0.022359,0.028549,0.0023409,0.0093848,0.0010488,0.086942,0.027657,0.00064972,1.1206e-05,0.021441,1.193e-09,2.7219e-06,0.013599,0.070825,0.00012857,0.0038648,6.0672e-06,0.0012646,0.014481,4.0968e-05,0.0030872,5.9734e-09,0.00024613,0.010497,0.045329,0.0062296,1.4199e-06,0.10082,0.005428,5.2518e-06,0.048202,0.0061187,0.0053046,0.013868,0.0012823,3.4286e-06,3.8138e-06,0.029431,6.5411e-08,0.075218,0.095534,2.8812e-06,0.00026613,0.0015806,0.00014777,0.0010158,2.9248e-06,0.041911,0.00013102,2.9219e-06,0.014778,0.050066,0.00039159,0.00073065,0.038687,3.9501e-07,0.076216,0.064066,0.00070059,0.0013535,7.6153e-08,0.022928,0.11593,0.0017208,0.048274,0.0025021,0.059271,0.080996,0.0042897,8.7779e-05,6.3168e-05,0.00041336,9.6624e-10,0.0035073,0.00014869,1.8153e-08,0.00029069,0.00029429,0.019464,0.082333,2.9385e-05,0.0013759,4.4575e-06,0.00070051,0.0011185,0.00053174,0.0015469,0.0043031,2.252e-09,0.00025345,0.00016724,0.0020107,0.034784,0.0099106,0.017266,0.10368,0.087178,4.6454e-10,0.013064,0.023339,3.3946e-05,0.062366,2.4913e-05,0.0060069,6.4208e-05,7.4519e-07,0.071999,0.0033553,0.0041428,0.0017206,0.008355,0.0010042,1.6143e-13,0.014834,0.002633,0.028501,0.0017755,1.8042e-05,0.00076806
GOBP_PYRIMIDINE_RIBONUCLEOSIDE_MONOPHOSPHATE_BIOSYNTHETIC_PROCESS	11	10	0.27782	0.0069352	0.23073	0.11428	1	1	1	0.844547	1	CAD,CDA,CMPK1,DCK,UCK1,UCK2,UCKL1,UMPS,UPP1,UPP2	0.00016304,1.4349e-06,0.020248,0.031517,0.000978,0.023904,0.003388,0.00041139,0.0094521,0.0013674
GOBP_LYMPHOCYTE_ACTIVATION	736	616	0.036546	0.0070234	0.030361	0.11437	1	1	1	0.844547	1	ABL1,ABL2,ACTB,ACTL6A,ACTL6B,ADA,ADAM17,ADAM8,ADORA2A,AHR,AICDA,AIRE,AKIRIN2,AKT1,ANXA1,AP3B1,AP3D1,APBB1IP,APLF,AQP8,ARG1,ARG2,ARID1A,ARID1B,ARID2,ARMC5,ATAD5,ATF2,ATG5,ATM,AXL,AZI2,BAD,BANK1,BAX,BCL10,BCL11B,BCL2,BCL3,BCL6,BID,BLNK,BLOC1S3,BMI1,BMP4,BRAF,BRD7,BST1,BST2,C17orf99,CADM1,CAMK4,CARD11,CASP3,CASP8,CAV1,CBFB,CBLB,CCDC88B,CCL19,CCL2,CCL21,CCND3,CCR7,CCR9,CD151,CD160,CD180,CD1C,CD1D,CD2,CD209,CD22,CD244,CD247,CD27,CD274,CD276,CD28,CD300A,CD38,CD3D,CD3E,CD3G,CD4,CD40,CD44,CD46,CD5,CD55,CD6,CD7,CD70,CD74,CD79A,CD79B,CD80,CD81,CD83,CD84,CD86,CD8B,CDH17,CDH26,CDK6,CDKN1A,CEACAM1,CEACAM21,CEBPB,CEBPG,CHD7,CHRNA4,CHRNB2,CLC,CLCF1,CLEC4D,CLEC4G,CLEC7A,CLNK,CLPTM1,CMTM7,CORO1A,CR1,CR2,CRTAM,CSK,CTLA4,CTNNB1,CTPS1,CTSL,CXADR,CXCR5,CYP26B1,DCAF15,DCLRE1C,DDOST,DHPS,DLG1,DLG5,DLL1,DLL4,DNAJA3,DNAJB9,DOCK10,DOCK2,DOCK8,DPP4,DROSHA,DTX1,DUSP10,DUSP3,EBI3,EFNB2,EFNB3,EGR1,EGR3,EIF2AK4,EMP2,ENTPD7,EOMES,EPHB1,EPHB2,EPO,ERBB2,ERCC1,EXO1,EXOSC3,EXOSC6,EZH2,F2RL1,FADD,FANCD2,FCER1G,FCGR2B,FCGR3A,FCHO1,FCRL1,FCRL3,FGF10,FGL1,FGL2,FGR,FKBP1A,FKBP1B,FLOT2,FLT3,FNIP1,FOXJ1,FOXN1,FOXO3,FOXP1,FUT7,FYN,FZD5,FZD7,FZD8,GAL,GAS6,GATA3,GLI2,GLI3,GLMN,GPAM,GPNMB,GPR18,GPR183,GPS2,GSN,HAVCR2,HDAC4,HDAC5,HDAC9,HECTD1,HELLS,HES1,HHEX,HLX,HMCES,HMGB1,HSH2D,HSPD1,ICAM1,ICOS,ICOSLG,ID2,IDO1,IFNA1,IFNA10,IFNA13,IFNA14,IFNA16,IFNA17,IFNA2,IFNA21,IFNA4,IFNA5,IFNA6,IFNA7,IFNA8,IFNB1,IFNE,IFNG,IFNK,IFNL1,IFNW1,IGF1,IGF2,IGFBP2,IHH,IKZF3,IL10,IL11,IL12A,IL12B,IL12RB1,IL13,IL15,IL15RA,IL18,IL18R1,IL1A,IL1B,IL1RL2,IL20RB,IL21,IL21R,IL23A,IL23R,IL27RA,IL2RA,IL2RB,IL36B,IL4,IL4I1,IL4R,IL5,IL6,IL6R,IL6ST,IL7,IL7R,IL9,ILDR2,INHA,INHBA,INS,IRF1,IRF2BP2,IRF8,IRS2,ITCH,ITGA4,ITGAL,ITGB1,ITK,ITPKB,JAG2,JAK2,JAK3,JMJD6,JUNB,KAT2A,KAT5,KAT7,KDELR1,KIF13B,KIT,KITLG,KLF6,KLHL25,KLRC1,KLRD1,KLRF2,KMT2A,LAG3,LAMP1,LAPTM5,LAT,LAT2,LAX1,LCK,LCP1,LEF1,LEP,LEPR,LFNG,LGALS1,LGALS3,LGALS9,LGALS9B,LIG4,LILRB4,LMBR1L,LMO1,LOXL3,LRRC32,LRRC8A,LY6D,LY9,MAD2L2,MAFB,MALT1,MAPK8IP1,MEN1,MERTK,METTL3,MFAP3,MIF,MLH1,MMP14,MPL,MR1,MSH2,MSH6,MTOR,MYB,MYD88,MYH9,MZB1,NBN,NCAPH2,NCK1,NCK2,NCKAP1L,NCSTN,NDFIP1,NEDD9,NFAM1,NFATC2,NFIL3,NFKBID,NHEJ1,NKG7,NKX2-3,NLRC3,NOD2,NRARP,NTRK1,ONECUT1,P2RX7,PAG1,PARP3,PATZ1,PAWR,PAX5,PAXIP1,PBX1,PCID2,PCK1,PDCD1LG2,PDE5A,PELI1,PGLYRP1,PGLYRP2,PGLYRP3,PHF10,PHF14,PIBF1,PIK3CA,PIK3CD,PIK3CG,PIK3R1,PIK3R2,PIK3R3,PIK3R6,PKN1,PKNOX1,PLA2G2A,PLA2G2D,PLA2G2E,PLA2G2F,PLA2G5,PLCG2,PLCL2,PNP,PPP2R3C,PPP3CA,PPP3CB,PRDM1,PRDX1,PRDX2,PRELID1,PREX1,PRKAR1A,PRKCB,PRKCQ,PRKCZ,PRKDC,PRLR,PRNP,PRR7,PSEN1,PSG9,PSMB10,PSMB11,PTGER4,PTK2B,PTPN11,PTPN2,PTPN22,PTPN6,PTPRC,PURA,RAB27A,RAB29,RABL3,RAC2,RAG1,RAG2,RARA,RASAL3,RASGRP1,RASSF5,RBPJ,RC3H2,RELB,RHBDD3,RHOH,RIF1,RIPK2,RIPK3,RNF168,RNF41,RNF8,RORA,RORC,RPL22,RPS3,RPS6,RSAD2,RUNX1,RUNX2,RUNX3,SAMSN1,SART1,SCGB1A1,SCRIB,SDC4,SEMA4A,SFRP1,SFTPD,SH2D2A,SH3RF1,SHB,SHH,SIRPA,SIRPB1,SIRPG,SIT1,SKAP2,SLA2,SLAMF1,SLAMF6,SLAMF7,SLAMF8,SLAMF9,SLC11A1,SLC15A4,SLC46A2,SLC4A2,SLC7A1,SMAD3,SMAD7,SMARCA2,SMARCA4,SMARCB1,SMARCC2,SMARCD1,SMARCD3,SMARCE1,SOCS5,SOCS6,SOD1,SOS1,SOS2,SOX11,SOX12,SOX13,SOX4,SP3,SPTA1,SRC,ST3GAL1,STAT3,STAT5B,STAT6,STK11,STOML2,SUPT6H,SWAP70,SYK,SYVN1,TACR1,TARM1,TBC1D10C,TBX21,TCF3,TCF7,TCIRG1,TESPA1,TFRC,TGFB1,TGFBR2,THEMIS,THEMIS2,THOC1,THY1,TICAM1,TICAM2,TIGIT,TIRAP,TLR4,TMEM98,TMIGD2,TNFAIP3,TNFAIP8L2,TNFRSF13B,TNFRSF14,TNFRSF1B,TNFRSF21,TNFRSF4,TNFRSF9,TNFSF11,TNFSF13,TNFSF13B,TNFSF14,TNFSF18,TNFSF4,TNFSF8,TNFSF9,TOP2B,TOX,TP53,TP53BP1,TPD52,TRAF3IP2,TRAF6,TSC1,TSPAN32,TWSG1,TXLNA,TYK2,TYRO3,TYROBP,ULBP1,ULBP2,ULBP3,UNC13D,UNG,VAMP2,VAV3,VCAM1,VNN1,VTCN1,WDFY4,WNT1,WNT10B,WNT3A,WNT4,XBP1,XCL1,YES1,YY1,ZBTB16,ZBTB7A,ZBTB7B,ZC3H12A,ZC3H8,ZEB1,ZFP36L1,ZFPM1,ZMIZ1,ZNF335,ZNF683,ZP3,ZP4	0.018106,0.0030601,1.0604e-05,0.020544,0.0011718,0.017808,0.030823,0.119,0.0057502,0.023303,0.11274,0.034557,7.6616e-05,0.038855,0.010566,0.11361,0.0032933,0.046916,0.12579,0.0040804,0.040549,0.010375,0.0001189,1.5446e-06,6.4035e-07,0.0035009,0.0012056,0.0039244,0.017731,0.0031352,0.019578,0.027214,1.3364e-07,7.0133e-08,0.069612,0.0033468,9.6255e-12,2.4736e-05,0.08991,2.02e-05,0.069854,0.056444,0.0088227,0.01001,0.082033,0.0018998,0.0034214,0.0015527,0.062208,0.0039194,5.682e-05,0.00014811,0.00052665,0.0048303,0.0072017,0.046646,0.0011553,0.067489,5.7487e-05,0.00029718,0.064046,0.0038293,0.0010555,0.038159,0.080912,0.043783,0.009096,1.3875e-08,0.0032427,0.038938,0.010524,0.082064,0.011991,0.036198,0.0038201,0.066696,0.012911,0.00022131,0.00054955,0.025098,0.050118,0.010903,0.005199,0.0094208,0.0023989,1.4302e-11,0.012381,2.4511e-05,0.0085863,0.023278,0.00029886,0.053397,0.034716,0.0013642,0.050279,0.027416,0.019617,0.0093247,0.00018369,0.052893,0.033696,0.051397,0.019644,0.0073483,0.042106,0.02622,0.082618,0.0018659,0.01007,0.017186,0.0049597,2.3498e-05,0.0035221,0.061869,0.0085507,0.10974,0.076455,0.0045379,6.4364e-05,0.014513,0.052429,0.00011656,0.033221,0.015633,0.0046439,6.0455e-09,0.06964,1.8411e-08,0.00012675,0.027539,0.005867,0.00029361,0.0011563,0.00021718,0.016808,2.249e-07,1.7251e-05,0.014063,0.0028297,0.00011701,0.00025463,6.9548e-06,0.0010655,7.8972e-08,4.8815e-10,0.011651,5e-10,0.018818,7.1257e-05,0.044864,0.097101,0.08941,0.068058,0.0024192,6.4833e-07,2.5141e-08,0.0014505,0.010567,0.0026576,0.00074288,1.3102e-07,9.542e-05,8.1225e-06,4.4642e-06,0.0039237,0.01132,0.014965,1.0179e-08,3.1744e-05,0.0062632,0.00042454,0.022414,0.040725,0.054648,0.0031749,0.00032471,0.080954,0.083123,0.0021891,0.0010391,0.0031113,0.026329,0.0066466,2.446e-07,1.0664e-05,0.001335,0.0025593,0.018894,0.0035252,5e-10,7.792900000000001e-25,4.8046e-05,3.424e-05,0.032311,2.9849e-06,0.10247,0.013788,0.0011414,0.053695,0.022571,1.1849e-07,0.088833,0.03802,2.0185e-05,0.03661,0.021089,0.0067801,0.0068388,0.010583,0.0077293,1.0124e-05,1.2481e-05,0.0019758,0.00046664,0.011514,0.041004,0.053424,0.00075215,0.0027016,0.010955,0.0002172,3.17e-05,0.017902,0.12511,0.055349,0.014455,0.0032958,0.017936,0.021395,0.009568,0.024811,0.013386,0.0089189,0.008803,0.014871,0.020192,0.02217,0.016201,0.0089189,0.0013104,0.00014895,0.043909,0.039569,0.0014586,0.014632,2.3016e-05,0.0025519,1.6714e-06,0.022006,0.00022899,0.12059,0.011528,0.0013818,0.00082542,0.12049,0.052138,0.012146,0.047862,0.053862,0.0019709,0.041576,0.019814,0.012284,2.9808e-06,0.0029049,0.004636,0.012491,0.043785,0.0039477,0.0042731,0.026018,0.010427,0.052138,0.15177,0.0069088,0.058601,0.045907,0.014717,0.0036703,0.071682,0.015116,0.018823,0.00064317,0.00051979,0.012511,0.0021053,0.046067,3.654e-10,0.00089469,0.0044336,0.0016662,0.010548,0.0022905,0.062575,0.0061103,1.2073e-05,0.027289,0.037678,0.011658,0.056141,6.6299e-06,0.024863,3.4527e-06,0.00064924,0.0010051,0.01298,4.2906e-06,0.074994,0.015088,0.0082264,0.023433,0.0167,0.025427,0.0026604,2.1021e-05,0.072528,0.0015574,1.4093e-07,0.070527,0.01425,0.028704,0.035184,0.0047839,1.3067e-05,0.02202,0.11632,0.018921,0.055157,0.16155,8.3082e-07,0.05608,0.0097789,0.00029908,0.0043559,0.026751,0.081797,0.050627,2.0538e-05,0.037864,0.0017718,0.010538,0.084762,0.00167,5.1161e-06,0.033265,0.0042606,0.0059813,0.0099405,0.027692,0.00027881,5e-10,0.028352,0.071817,2.1021e-05,0.018048,0.014651,0.035541,0.032719,0.00080813,0.031178,0.00045751,1.5503e-05,0.00033905,0.035734,3.5646e-06,0.019767,0.0018084,2.2304e-05,0.00040486,0.0018552,0.014213,0.0013236,0.025503,0.036817,0.0060845,0.00017582,0.050191,0.003918,0.0062004,0.00023006,0.00086099,0.00092848,0.00014413,0.0093435,0.00045935,5.6252e-06,0.0015645,0.011653,0.0069105,0.022468,0.10081,0.00037132,0.063952,0.015918,0.047844,2.0092e-10,0.0031639,0.0076872,0.0084802,0.11185,0.00016965,1.0849e-08,0.052889,0.00029547,0.029997,0.0017371,0.012516,0.044894,0.0012789,0.029177,0.0012789,0.01688,0.00035885,1.448e-13,0.060047,0.026541,0.00051678,0.021877,0.13714,1.8086e-05,1.9517e-06,0.066031,0.0026697,1.5801e-05,3.8408e-05,0.016716,0.0030107,7.0458e-07,0.036617,0.022698,0.00010814,1.2313e-07,0.0078919,1.7917e-07,4.421e-07,0.068881,0.0010158,0.00041124,0.0039712,0.062182,0.024016,0.054506,2.14e-05,0.034422,7.6401e-06,0.046212,0.028911,0.0022868,0.012089,0.00017074,0.016396,1.2327e-06,0.014487,0.00039159,0.0082862,0.019807,0.033021,8.7861e-05,0.0027825,0.016369,0.070825,0.0038123,0.0036387,0.11959,5.6399e-09,0.041297,0.0050437,0.01718,0.025677,0.027305,6.6542e-05,0.048274,0.0064967,0.0070119,0.0058995,0.0070607,1.0662e-05,0.083424,0.10908,0.093232,0.11129,0.056408,0.0022036,0.0035073,0.085714,0.00019653,1.8219e-05,0.00064516,0.014496,0.044473,0.011554,0.0036168,0.023854,0.013267,0.049807,0.003565,0.0015533,0.031474,0.00012942,0.0011294,1.4812e-05,3.5076e-05,3.4213e-05,0.00045939,0.004569,0.0043627,4.5747e-06,0.00054799,0.040018,0.00016345,0.0065908,0.030984,0.00010709,0.024196,0.014993,4.119e-07,0.0017415,0.0031457,0.052592,0.0093121,0.0090912,0.083572,9.8589e-06,0.0099388,0.020753,4.3978e-06,0.00030039,0.0447,0.0003192,0.094587,0.002164,0.022977,0.00026676,0.0081749,0.006632,2.5465e-06,0.055565,0.018309,0.016048,0.0063974,0.0013755,0.0025253,0.013177,8.0111e-05,0.082495,0.0010677,0.05573,0.00013398,0.0026657,0.00069451,0.018807,0.047767,0.061926,0.007166,0.037015,0.026718,0.010067,0.080448,0.0010798,0.012215,0.021604,0.0097689,0.13936,0.0010612,0.0048148,0.036019,0.18038,0.029235,0.022238,0.049183,0.0003006,0.001907,0.0017219,3.845e-11,0.14331,0.00027474,0.0019335,9.5909e-06,0.021366,0.049937,0.081233,0.014865,0.0014999,0.014213,0.032686,0.058125,0.053195,8.4699e-05,0.0066433,3.5359e-05,0.0053999,0.0068439,0.089424,0.00012464,0.047198,0.0041428,0.0017206,0.018801,9.1529e-09,8.8419e-07,0.012119,0.14049,0.03146,0.0017755,1.8042e-05,0.0016641,5.4133e-06,0.0018485,0.061936,0.023179,0.019971,0.00042668,1.5018e-11,0.009088,0.0050013,0.041452
GOBP_NEGATIVE_REGULATION_OF_PROTEIN_SECRETION	77	56	0.1103	0.0065064	0.091648	0.1144	1	1	1	0.844547	1	ABCC8,ACVR1C,ADRA2A,ADTRP,APOE,BMP8A,CHGA,CYP51A1,DPH3,DRD2,DRD3,DRD4,ERP29,F2R,F2RL1,FAM3D,FFAR2,FKBP1B,FOXO1,FRMD4A,GHRL,GHSR,HADH,HMGCR,IL12A,IL12B,IL1B,INHBB,INS,IRS1,JAGN1,KCNB1,KCNJ11,KLF7,MIDN,MTNR1B,OPRM1,PFKL,PIM3,PPP3CA,PSMD9,PTPN11,RAB11FIP1,RAB11FIP3,RAB11FIP5,REST,RHBDF2,RSAD2,SERGEF,SFRP1,SIRT4,SRCIN1,SREBF1,SYT4,UCP2,VSNL1	3.292e-07,0.021777,0.063848,0.029553,0.0013396,0.00035975,0.013498,0.029294,0.0937,5e-10,0.013844,0.0008094,0.0028004,0.081141,0.0062632,0.094995,0.041801,2.446e-07,0.21377,2.0642e-05,1.3497e-06,0.063245,0.00049433,0.041666,0.0013818,0.00082542,0.019814,0.0014286,0.0021053,0.0058389,0.10784,0.0010292,1.6252e-08,0.017625,0.00012428,0.042522,2.7922e-05,0.02691,7.5492e-05,0.00051678,9.7873e-07,0.00041124,0.0053216,0.055632,6.0227e-10,0.00041426,0.0050909,0.027305,0.00041865,0.093232,0.004072,0.0035099,1.056e-11,0.0041771,0.00097198,0.0035076
GOCC_SWR1_COMPLEX	13	13	0.30402	0.0086522	0.25265	0.11443	1	1	1	0.844547	1	ACTR6,ANP32E,BRD8,CFDP1,DMAP1,EP400,ING3,KAT5,RUVBL1,RUVBL2,SRCAP,TRRAP,ZNHIT1	0.00056061,5.605e-05,7.1015e-06,0.048048,2.6381e-06,0.020901,0.0082203,3.4527e-06,0.00068521,0.0019745,0.069173,0.022092,7.6813e-05
GOCC_HISTONE_METHYLTRANSFERASE_COMPLEX	54	49	0.13244	0.0073093	0.11007	0.11447	1	1	1	0.844547	1	AEBP2,ASH2L,BOD1,BOD1L1,C17orf49,CBX5,CHD8,CXXC1,DPY30,E2F6,EED,EZH1,EZH2,HCFC2,HDAC9,INO80C,JARID2,KAT8,KDM6B,KMT2A,KMT2B,KMT2C,KMT2D,MCRS1,MEN1,MGA,NCOA6,PAGR1,PAXIP1,PELP1,PHF20,PRDM4,PRMT5,PRPF31,RBBP4,RBBP5,RNF2,RUVBL1,RUVBL2,SENP3,SETD1A,SETD1B,SUZ12,TAF4,TAF6,TAF7,TEX10,WDR5,WDR5B	0.026136,0.022804,0.0093869,0.0014966,0.077113,2.0685e-08,1.0526e-05,0.0058411,1.6881e-06,0.021246,0.00071453,0.052309,3.1744e-05,0.00071515,1.2481e-05,0.025823,1.2263e-06,0.047892,0.0067358,0.0026604,0.0097638,0.0027537,2.2418e-05,1.7711e-09,5.1161e-06,1.4766e-06,0.0034709,0.0068836,5.6252e-06,0.00091925,0.0013398,0.0098059,8.9373e-15,0.014673,0.032448,0.0099375,0.0011942,0.00068521,0.0019745,0.00018175,0.0024156,2.0974e-06,0.088148,0.011683,0.065816,0.0040305,0.00049386,0.0012324,0.00066328
GOBP_SIGNAL_TRANSDUCTION_INVOLVED_IN_REGULATION_OF_GENE_EXPRESSION	22	18	0.20265	0.0067851	0.16864	0.11477	1	1	1	0.844876	1	CER1,EPCAM,FGF5,GSC,HNF4A,MESP1,MSX1,MSX2,NEUROD1,P2RY1,PARP1,PAX6,PDGFRA,SMAD2,SMAD3,TRAF2,TRAF3IP2,TRAF5	4.2996e-05,0.0069916,0.0010872,0.0087055,0.00037495,0.014648,0.025661,0.027657,1.76e-05,0.060036,8.4036e-05,0.00077303,0.0016335,0.001334,3.5076e-05,0.051332,0.00027474,0.006072
GOBP_POSITIVE_REGULATION_OF_LIPID_METABOLIC_PROCESS	145	127	0.07859	0.0069657	0.065417	0.11482	1	1	1	0.844876	1	AADAC,ABCD2,ABCG1,ABCG4,ABHD5,ABHD6,ACSL3,ADGRF5,ADIPOQ,ADM,ADORA1,AGAP2,AKT1,AKT2,ANGPTL3,ANXA1,APOA1,APOA4,APOA5,APOC2,APOE,ATG14,AVP,AVPR1A,BMP6,CAPN2,CCDC3,CCL19,CCL21,CCR7,CD74,CD81,CDC42,CES1,CGA,CHP1,CPT1A,CREB1,CREBL2,CTDNEP1,CYP7A1,DAB2,DAGLB,DGAT2,EEF1A2,ELOVL5,ENPP7,EPHA8,FABP1,FABP3,FGF1,FGF2,FGF21,FGFR3,FGR,FLT1,FLT3,FSHB,GHSR,GPLD1,HSD17B13,HTR2A,HTR2B,IFNG,IGF1R,IL1A,IL1B,INS,IRS1,IRS2,KAT5,KIT,KLHL25,LDLR,LDLRAP1,LPGAT1,MFSD2A,MLST8,MLXIPL,MLYCD,MTOR,NOD2,NR1D1,NR1H2,NR1H4,NR4A3,P2RY12,PDGFB,PDGFRA,PDGFRB,PIK3R4,PLA2G3,PLA2G6,PLIN5,PNPLA2,POR,PPARA,PPARD,PPARGC1A,PRKAA1,PRKCE,PRKD1,PTGS2,PTK2,PTK2B,RAB38,RDH10,RPTOR,SCARB1,SCT,SIRT3,SIRT4,SLC27A1,SLC45A3,SORBS1,SPHK2,SRC,SREBF1,STAR,STARD4,TEK,TGFB1,TWIST1,VAV2,VAV3,WNT4,ZBTB20	0.012496,0.00046544,0.00018451,0.036784,0.0020771,0.00011487,0.028431,0.025504,0.0081748,0.018606,0.040791,0.0049836,0.038855,0.00029204,0.019138,0.010566,0.0059241,0.0050242,0.0078139,0.0073826,0.0013396,0.066761,1.612e-06,0.023372,0.0086887,0.0050761,0.00046667,0.00029718,0.0038293,0.038159,0.0013642,0.0093247,8.527e-09,0.00059978,0.0096263,0.011715,0.0036575,0.00051441,0.0039877,0.00010653,0.051606,0.010474,5.9877e-05,0.13892,9.9235e-07,0.0058529,0.19377,0.00026554,0.045344,0.0016136,0.020613,0.011713,0.036057,0.0030706,0.026329,0.0062987,0.001335,0.0080328,0.063245,9.441e-06,0.017291,0.0046102,0.090548,0.043909,0.00061319,0.041576,0.019814,0.0021053,0.0058389,0.0044336,3.4527e-06,4.2906e-06,0.0082264,0.0047925,0.00099105,4.5709e-05,0.14346,0.00013808,0.0069772,0.022229,0.018048,0.00017582,0.0013971,0.030567,0.0021452,0.017706,0.03537,0.00011469,0.0016335,0.0093942,0.00082207,3.8138e-06,0.0047818,0.00029659,0.10633,0.003375,0.023456,0.00024054,1.9482e-12,0.055714,0.00072088,1.2241e-05,0.026913,0.00024141,0.0010158,0.00013102,0.0091344,1.0527e-06,0.007194,0.0020121,0.033187,0.004072,0.0059406,2.059e-05,9.62e-07,0.0024579,0.083572,1.056e-11,0.0031463,0.0022351,8.1107e-05,0.0025253,0.019069,3.689e-06,0.0053999,9.1529e-09,2.2351e-10
GOBP_GANGLIOSIDE_BIOSYNTHETIC_PROCESS	16	15	0.23771	0.0072663	0.19798	0.11495	1	1	1	0.844876	1	B4GALNT1,B4GALT5,B4GALT6,C20orf173,ST3GAL1,ST3GAL2,ST3GAL3,ST3GAL5,ST6GALNAC3,ST6GALNAC4,ST6GALNAC5,ST6GALNAC6,ST8SIA2,ST8SIA4,ST8SIA6	0.00016397,0.069062,0.00051175,1.4364e-05,9.8589e-06,8.1996e-05,2.8552e-15,0.031751,5.4399e-09,0.0038879,0.00012854,0.0016091,0.001579,0.019411,0.0090496
GOBP_RECEPTOR_CLUSTERING	47	43	0.14088	0.0072851	0.1174	0.11508	1	1	1	0.844876	1	AGRN,APOE,CD81,CDH2,CDK5,COLQ,CRKL,DLG4,DNAJA3,DVL1,FNTA,FRRS1L,GLRB,GPHN,GRIK5,GSN,ITGA4,ITGAL,ITGB1BP1,ITGB2,ITGB7,LHFPL4,MADCAM1,MAGI2,MUSK,NLGN1,NLGN2,NRXN1,NRXN2,PICK1,PTN,RELN,RER1,SHANK3,SHISA6,SHISA7,SLC7A11,SLITRK3,SSNA1,THY1,TNFAIP6,WDR19,ZDHHC2	0.00042363,0.0013396,0.0093247,5.0383e-05,0.0005736,0.024679,0.061214,8.2112e-05,6.9548e-06,0.0091346,0.0017778,2.3495e-10,0.029481,0.037319,0.021606,0.0068388,0.010548,0.0022905,0.10795,0.0029759,0.00056442,0.013386,0.01553,6.3053e-17,0.012568,6.0672e-06,0.0078883,5.9734e-09,0.0056189,0.0012823,0.048347,3.9501e-07,0.0012549,1.0045e-06,0.00015294,0.010976,0.011712,0.0033808,0.0065074,0.05573,0.00067822,0.073573,9.6599e-05
GOBP_CHONDROCYTE_DIFFERENTIATION	112	96	0.093972	0.0072486	0.078312	0.11509	1	1	1	0.844876	1	ACVRL1,ADAMTS12,ADAMTS7,ATF2,AXIN2,BMP2,BMP4,BMP6,BMPR1A,BMPR1B,BMPR2,CHST11,CHSY1,COL11A1,COL27A1,COL2A1,COL3A1,COMP,CREB3L2,CTNNB1,CYTL1,ECM1,EFEMP1,EIF2AK3,EXT1,EXT2,FGF18,FGF9,FGFR3,GDF5,GDF6,GLG1,GLI3,GPLD1,GREM1,HES5,HIF1A,HMGA2,HOXA11,IFT80,IHH,LOXL2,LTBP3,MAF,MAPK14,MATN1,MBOAT2,MEF2D,MSX2,NFIB,NKX3-2,NPPC,NPR2,OSR1,OSR2,PKDCC,POR,PRKG2,PTH,PTH1R,PTHLH,PTPN11,RARB,RARG,RB1,RUNX2,SCIN,SERPINH1,SFRP2,SHOX2,SIX2,SLC39A14,SMAD3,SMAD7,SMPD3,SNAI2,SNX19,SOX5,SOX6,SOX9,SULF1,SULF2,TGFB1,TGFBI,TGFBR1,TGFBR2,TRIP11,TRPS1,TSKU,TWSG1,WNT10B,WNT2B,WNT5B,WNT7A,ZBTB16,ZNF219	0.00027035,0.0053437,0.0014806,0.0039244,1.9862e-05,0.046433,0.082033,0.0086887,0.0074051,0.00011988,2.3922e-09,1.8563e-05,0.031247,5.9119e-07,0.009841,0.01233,0.041356,0.041688,0.012782,1.8411e-08,0.039145,0.00013406,0.0163,0.12818,8.4208e-16,0.0041629,6.9619e-07,0.01472,0.0030706,0.014436,0.0076379,0.0011812,1.1849e-07,9.441e-06,0.01283,0.090343,0.012431,0.00010214,0.050962,0.00529,0.022006,0.057055,0.00059336,0.00015303,0.03516,0.0024832,0.0011184,0.017909,0.027657,1.0215e-09,0.0041577,0.014481,4.0968e-05,0.028218,0.083531,0.041076,0.003375,0.0025858,0.0015806,0.00014777,0.17573,0.00041124,0.00057966,0.0047073,0.050066,0.048274,0.027498,0.078955,0.0018193,6.6388e-05,0.0068003,0.00043735,3.5076e-05,3.4213e-05,6.1062e-09,0.0017048,4.4575e-06,1.2296e-15,0.0010425,0.076503,0.0013888,0.0037598,0.0025253,0.079277,0.02291,0.013177,0.033586,0.00056942,1.994e-07,0.049937,0.0017206,1.0769e-05,0.00035256,0.025251,0.0017755,0.0066167
GOBP_NEGATIVE_REGULATION_OF_CYTOKINE_PRODUCTION_INVOLVED_IN_INFLAMMATORY_RESPONSE	39	19	0.18756	0.0064518	0.15665	0.11561	1	1	1	0.847072	1	ABCD2,ADCY7,APOD,APPL2,CHID1,EPHB2,EZH2,IL1R2,LILRB4,MEFV,NLRC3,PDCD4,PLA2G10,PPARA,PSG9,SIRPA,SPINK7,TREM2,ZC3H12A	0.00046544,0.015314,0.0301,0.025378,0.01074,9.542e-05,3.1744e-05,0.051589,0.0097789,0.051277,0.0060845,0.01394,3.4286e-06,0.023456,0.0078919,0.00019653,0.014278,0.048656,5.4133e-06
GOBP_SOMATIC_DIVERSIFICATION_OF_IMMUNE_RECEPTORS_VIA_SOMATIC_MUTATION	13	13	0.29714	0.0084563	0.24819	0.11562	1	1	1	0.847072	1	ADAR,AICDA,EXO1,MCM3AP,MLH1,MSH2,MSH6,PMS2,POLB,POLL,POLQ,SAMHD1,UNG	0.00014742,0.11274,0.01132,0.012893,0.027692,0.071817,2.1021e-05,1.3502e-07,0.014707,3.7613e-06,0.071943,0.01711,0.0066433
GOMF_INOSITOL_TRISPHOSPHATE_PHOSPHATASE_ACTIVITY	11	9	0.27441	0.0064987	0.22956	0.11598	1	1	1	0.848863	1	INPP1,INPP4B,INPP5A,INPP5B,INPP5E,INPP5J,INPP5K,INPPL1,SYNJ1	0.0073263,1.3835e-06,0.016272,0.00034693,0.015139,1.8685e-07,0.087733,0.0030615,0.0011769
GOBP_CELL_DIFFERENTIATION_INVOLVED_IN_METANEPHROS_DEVELOPMENT	24	22	0.16649	0.006162	0.13939	0.11617	1	1	1	0.849406	1	ADIPOQ,BMP4,CD34,CTNNB1,GDNF,GREM1,LGR4,LIF,NPHS2,OSR1,PAX2,PAX8,PDGFB,POU3F3,SALL1,SIX2,SMO,STAT1,WNT4,WNT9B,WWTR1,YAP1	0.0081748,0.082033,4.6952e-05,1.8411e-08,2.7756e-05,0.01283,0.00023538,0.00031893,0.012678,0.028218,0.10082,0.003458,0.00011469,0.054999,4.1015e-11,0.0068003,0.015121,0.011097,9.1529e-09,0.012815,0.0010403,7.4821e-05
GOMF_GLUTATHIONE_BINDING	10	9	0.30271	0.0071689	0.25399	0.11668	1	1	1	0.850279	1	GSS,GSTM1,GSTM2,GSTM3,GSTM4,LANCL1,MGST2,MMACHC,PTGES	0.001613,0.00012932,6.1479e-06,0.039649,9.6357e-07,0.0075238,2.1152e-07,5.9325e-08,0.011291
GOBP_RETROGRADE_VESICLE_MEDIATED_TRANSPORT_GOLGI_TO_ENDOPLASMIC_RETICULUM	50	41	0.14997	0.0075729	0.12585	0.11671	1	1	1	0.850279	1	ARCN1,ARF3,ARF4,ATP9A,ATP9B,BICD2,BNIP1,COG3,COG4,COG7,COPA,COPB2,COPE,COPZ1,COPZ2,ERGIC1,ERGIC2,ERGIC3,GOLPH3,GOLPH3L,KDELR1,KDELR2,KDELR3,KIF1C,LMAN2,NBAS,PICK1,PITPNB,RAB33B,RAB6A,RAB6B,RAB6C,RER1,RINT1,SCFD1,SCYL1,STX18,TMED10,USE1,UVRAG,ZW10	0.00082629,0.0036645,0.058241,0.00075048,0.029984,0.00029138,0.0047173,0.0023242,0.0060436,0.014388,3.7486e-06,0.010712,0.0082728,0.00025078,0.00017859,0.00089116,0.0060852,1.398e-05,0.014384,0.00053588,0.0010051,4.2939e-05,0.00014448,0.050607,0.0094929,1.0558e-06,0.0012823,6.4522e-05,0.0032259,7.2693e-05,6.1881e-05,0.12676,0.0012549,0.027378,0.012527,0.17161,7.5102e-05,0.020058,0.067597,0.00066296,0.00071749
GOBP_IMMUNE_RESPONSE_INHIBITING_SIGNAL_TRANSDUCTION	10	6	0.39892	0.0077145	0.33527	0.11706	1	1	1	0.850279	1	CD33,CLEC12B,IL20RB,KLRC1,LILRB4,PSG9	0.02727,0.062457,2.9808e-06,0.023433,0.0097789,0.0078919
GOBP_POSITIVE_REGULATION_OF_OSTEOBLAST_DIFFERENTIATION	72	58	0.10939	0.0065666	0.092023	0.11728	1	1	1	0.850279	1	ACVR1,ACVR2A,ACVR2B,ATRAID,BMP2,BMP4,BMP6,BMP7,BMPR1A,BMPR1B,BMPR2,CEBPA,CEBPB,CEBPD,CTHRC1,CTNNB1,CTNNBIP1,DDR2,FAM20C,FBN2,FBXO5,FERMT2,FFAR4,FGF2,GLI3,HGF,IFITM1,IGF1,IL6,IL6R,IL6ST,ILK,JAG1,JUND,LRP3,LRP5,MSX2,NELL1,NPNT,NPPC,PDLIM7,PPP3CA,PRKD1,RUNX2,SCUBE3,SFRP2,SMAD1,SMAD5,SOX11,SUCO,TMEM119,TP63,WNT10B,WNT4,WNT7B,WWTR1,YAP1,ZHX3	0.032562,3.6807e-10,0.00022906,0.00014587,0.046433,0.082033,0.0086887,0.030232,0.0074051,0.00011988,2.3922e-09,0.085859,0.01007,1.7822e-05,0.0095239,1.8411e-08,0.1124,0.0066447,0.0007371,0.0065559,0.011012,0.0098042,0.06033,0.011713,1.1849e-07,0.0026563,0.021451,2.3016e-05,0.045907,0.014717,0.0036703,0.00010722,0.0018587,1.5325e-06,0.049183,0.0036336,0.027657,3.3111e-05,0.0035769,0.014481,0.00091095,0.00051678,1.2241e-05,0.048274,0.00062242,0.0018193,0.034818,0.010368,4.119e-07,0.0089053,0.038128,0.0042572,0.0017206,9.1529e-09,0.010442,0.0010403,7.4821e-05,0.0065521
GOBP_POSITIVE_REGULATION_OF_CHOLESTEROL_METABOLIC_PROCESS	15	12	0.2256	0.0061688	0.18981	0.11731	1	1	1	0.850279	1	ABCG1,ABCG4,APOA1,APOE,CES1,CYP7A1,FGF1,LDLRAP1,POR,PRKAA1,SREBF1,STARD4	0.00018451,0.036784,0.0059241,0.0013396,0.00059978,0.051606,0.020613,0.00099105,0.003375,0.055714,1.056e-11,0.0022351
GOCC_CONDENSED_NUCLEAR_CHROMOSOME	73	66	0.1198	0.0076691	0.10087	0.1175	1	1	1	0.850279	1	ADD3,AGO3,BLM,BRCA1,BRCA2,BRD4,C14orf39,CCNB1IP1,CDX2,CHEK1,DMC1,DNMT3L,FKBP6,HORMAD1,HORMAD2,HUS1,HUS1B,INCENP,KIFAP3,LRPPRC,MEI4,MLH1,MLH3,MSH4,NCAPD2,NCAPD3,NCAPG,NCAPH,NCAPH2,NEK2,NIFK,NOL6,P3H4,PLK1,PSMC3IP,RAD1,RAD21,RAD50,RAD51,RAD9A,RAD9B,RCC1,REC8,RGS12,RNF212,RNF212B,RRS1,RSPH1,SMC1B,SMC2,SMC3,SMC4,STAG3,SUN2,SYCE1,SYCE1L,SYCE2,SYCE3,SYCP1,SYCP2,SYCP3,TEX12,TOPBP1,TTN,TUBG1,UBE2I	4.9844e-05,1.5127e-05,0.0097706,0.017664,0.0065482,0.0029963,9.2752e-06,0.042871,0.025566,0.010274,0.0045024,0.07469,0.037996,0.0013754,0.00053159,0.0067086,0.059481,0.0041751,0.051533,6.1474e-05,0.0035957,0.027692,0.0025911,0.051752,0.016446,0.0051008,1.5877e-10,0.01463,0.00045751,0.06876,8.5836e-05,0.0012127,0.020801,0.010804,3.7436e-06,0.079518,0.01025,0.025508,0.00011497,0.0078551,2.9642e-12,3.2508e-11,0.00073065,3.5935e-09,0.0016556,0.0036607,0.01699,0.11033,0.022015,0.035448,0.16399,0.00529,0.054659,0.00016861,0.087668,0.010114,0.00094791,0.030693,1.2242e-05,0.0073765,0.087086,0.053117,0.078054,0.027298,3.0363e-06,0.000557
GOBP_POSITIVE_REGULATION_OF_PROTEIN_POLYMERIZATION	84	70	0.10227	0.0067421	0.086119	0.11751	1	1	1	0.850279	1	AKAP9,ALOX15,ANKRD53,ARF6,ARL2,BAG4,BAIAP2,BAIAP2L1,BAIAP2L2,BIN1,CAV3,CCL11,CCL21,CCL24,CCL26,CCR7,CDC42EP2,CDC42EP5,CDK5R1,CDK5RAP2,CDKN1B,CLASP1,CLIP1,CSF3,CTTN,DCTN1,DLG1,DRG1,EVL,FCHSD1,FCHSD2,FER,FES,FMN1,GIT1,GRB2,HCK,HSP90AA1,LMOD1,LMOD2,MAP1B,MAPRE1,MET,MLST8,MTOR,NAV3,NCK1,NCK2,NCKAP1,NCKAP1L,NPHS1,NUMA1,PAK1,PDE4DIP,PFN1,PFN2,PINK1,PRKCE,PSRC1,PTK2B,RAC1,RICTOR,RPS3,SLAIN1,SLAIN2,SNX9,TPPP,TPPP2,TPPP3,VASP	0.029951,0.016506,0.041975,0.0084727,3.6814e-05,0.00095978,5.484e-08,0.0025852,0.0033833,0.0011552,0.026437,0.087388,0.0038293,0.03514,0.01726,0.038159,0.04643,0.035125,5.8502e-06,5.7889e-07,0.0015539,0.00028254,0.0026152,0.00053037,0.009421,0.082676,0.014063,0.00026418,0.049529,3.8252e-06,0.00012903,0.0004876,6.1858e-06,7.6743e-07,2.8624e-05,0.0032903,8.3988e-05,0.00087871,2.0401e-12,0.00018034,0.0010488,0.0020975,0.012537,0.00013808,0.018048,2.4087e-05,1.5503e-05,0.00033905,0.061911,0.035734,0.036452,0.014365,2.8521e-06,0.050756,0.048202,0.059485,2.5376e-07,0.00072088,0.138,0.0010158,0.0001514,1.0286e-05,0.01718,0.0016246,0.00021364,0.0023131,0.010138,0.00252,1.9245e-05,0.0096195
GOBP_DNA_CONFORMATION_CHANGE	87	77	0.095414	0.0065954	0.0804	0.11767	1	1	1	0.850279	1	ABL1,ANXA1,ASCC1,ASCC2,ASCC3,BLM,BRIP1,CDC45,CHD1L,CHD8,CHTF18,CHTF8,DDX1,DDX11,DHX36,DHX9,DNA2,DSCC1,DTD1,ERCC2,ERCC3,FANCM,G3BP1,GINS1,GINS2,GINS3,GINS4,HELB,HELQ,HFM1,HHEX,HMGB1,HMGB2,HNRNPA2B1,IGHMBP2,MCM2,MCM3,MCM4,MCM5,MCM7,MCM8,MCM9,MCMDC2,MNAT1,MTERF1,NAV2,NBN,POLQ,POT1,PURA,RAD50,RAD51,RAD54B,RECQL,RECQL4,RECQL5,RFC2,RFC3,RFC4,RFC5,RTEL1,RUVBL1,RUVBL2,SETX,SSBP1,SUB1,SUPV3L1,TOP1,TOP1MT,TOP2A,TOP2B,TOP3A,TOP3B,UPF1,WRN,WRNIP1,XRCC5	0.018106,0.010566,0.051857,0.00010369,0.0063312,0.0097706,3.877e-07,0.14879,0.030237,1.0526e-05,0.011437,7.4956e-07,1.3922e-05,0.080539,1.0041e-05,0.0002227,0.0060196,0.0042863,0.0081491,0.00024629,1.0723e-06,0.0014553,0.075037,0.062873,0.0019444,0.014215,0.0014567,0.039541,0.042116,0.00049309,0.041004,0.0027016,0.10854,0.088077,0.024732,0.044161,0.00020014,5.7139e-06,0.011733,0.035161,0.13665,0.0026689,2.3246e-05,0.0037524,0.039821,1.604e-10,0.031178,0.071943,0.043536,2.14e-05,0.025508,0.00011497,0.00031852,0.017747,4.996e-15,0.040948,0.070527,0.015673,0.0083468,0.0071336,0.00018154,0.00068521,0.0019745,0.01666,0.0026477,0.010705,0.0014229,0.059874,0.026709,3.4145e-06,0.0003006,0.00017512,0.00075695,0.080672,5.6865e-05,0.017891,0.054024
GOBP_NEGATIVE_REGULATION_OF_LEUKOCYTE_ADHESION_TO_VASCULAR_ENDOTHELIAL_CELL	13	4	0.3345	0.005282	0.28199	0.11778	1	1	1	0.850279	1	CCL21,CCL25,CCL28,CXCL12	0.0038293,0.0050913,0.012421,0.051658
GOBP_PYRIMIDINE_RIBONUCLEOSIDE_MONOPHOSPHATE_METABOLIC_PROCESS	15	14	0.22775	0.0067259	0.19201	0.1178	1	1	1	0.850279	1	CAD,CDA,CMPK1,DCK,DPYD,DPYS,NT5C,UCK1,UCK2,UCKL1,UMPS,UPB1,UPP1,UPP2	0.00016304,1.4349e-06,0.020248,0.031517,0.00032529,0.00025824,0.0041086,0.000978,0.023904,0.003388,0.00041139,0.012684,0.0094521,0.0013674
GOBP_POSITIVE_REGULATION_OF_PLASMA_MEMBRANE_BOUNDED_CELL_PROJECTION_ASSEMBLY	104	86	0.095214	0.0069536	0.080295	0.11786	1	1	1	0.850279	1	ABI2,ACTR2,ACTR3,AGRN,AKIRIN1,ANLN,APC,ARHGAP35,ATMIN,AUTS2,AVIL,BBS4,BCAS3,BRK1,CCDC88A,CCL19,CCL21,CCP110,CCR7,CDC42,CDC42EP1,CDC42EP2,CDC42EP4,CDC42EP5,CENPJ,CEP120,CEP135,CLRN1,COBL,CROCC,CYFIP1,DNM2,DNM3,DPYSL3,DZIP1,EPS8,EPS8L2,EPS8L3,F2RL1,FAM98A,FNBP1L,FSCN1,FUZ,GPM6A,GSK3B,HAP1,HRAS,HSP90AA1,IFT88,KCTD17,KIT,MARK4,MIEN1,MNS1,MSTN,MTOR,MYO3A,MYO3B,NCKAP1,NDEL1,NEURL1,NLGN1,NRP1,P2RX7,P2RY12,PALM,PFN1,PIK3CA,PIK3R1,PLCE1,PLEK2,PPP1R35,RAC1,RAC2,RALA,RHOQ,RP1,SAXO1,TAPT1,TENM2,TGFB3,TGFBR1,WASF2,WASL,WNT1,WRAP73	0.00011983,0.0013672,0.06569,0.00042363,0.013442,0.035377,0.0031954,0.00090661,0.018384,1.3819e-06,0.0005945,0.080446,0.033867,0.045041,0.013002,0.00029718,0.0038293,0.0045615,0.038159,8.527e-09,0.0096266,0.04643,0.054269,0.035125,0.010366,2.6493e-07,0.036072,0.043569,6.6387e-05,0.001072,0.00088137,0.0035223,0.0001045,0.00025327,4.6559e-07,2.8602e-05,0.00095924,0.046049,0.0062632,0.013305,2.0802e-06,3.7623e-07,0.0069694,0.015653,9.1636e-05,0.019124,0.00041521,0.00087871,0.0002897,0.071677,4.2906e-06,1.094e-06,0.00011333,0.0052954,0.0017162,0.018048,0.0049171,4.8813e-06,0.061911,0.0010333,1.193e-09,6.0672e-06,1.3807e-05,0.00023006,0.03537,1.4199e-06,0.048202,0.0084802,1.0849e-08,0.00047794,0.025753,0.0044004,0.0001514,0.028911,5.554e-06,0.021098,0.0076947,0.0064233,0.00031982,7.2512e-16,0.051122,0.02291,0.00071659,6.0472e-05,0.0041428,0.046133
GOBP_PROTEIN_SUMOYLATION	63	50	0.12128	0.0067611	0.10234	0.118	1	1	1	0.850279	1	ARNT,CAPN3,CBX4,CTNNB1,EGR1,EGR2,EYA1,FSCB,HDAC4,HDAC7,HMG20A,HMG20B,IFIH1,MDM2,MUL1,NSMCE1,NSMCE2,NSMCE4A,PARK7,PIAS1,PIAS2,PIAS4,PML,RANBP2,RASD2,RELA,RNF212,RNF212B,RWDD3,SAE1,SENP1,SENP2,SENP5,SENP6,SMC5,SMC6,STX1A,SUMO1,SUMO2,SUMO3,TOLLIP,TOPORS,TRIM28,TRPM4,UBA2,UBE2I,UHRF2,ZMIZ1,ZMIZ2,ZNF451	0.0010524,0.037629,0.0038485,1.8411e-08,6.4833e-07,0.0029214,0.0085636,0.010807,0.0077293,4.0012e-07,0.012327,0.00055724,2.9339e-07,0.061191,1.3896e-11,0.025015,0.01367,0.0076476,0.011889,0.10494,0.1466,0.00045965,0.030373,0.10578,9.0477e-07,9.0055e-07,0.0016556,0.0036607,0.02116,1.5709e-06,2.6522e-05,0.001928,0.045154,0.081634,0.0014491,0.017644,0.018332,1.914e-06,0.003389,0.003638,7.8773e-06,0.022596,1.0741e-06,0.0035112,0.067544,0.000557,0.00047422,0.00042668,1.4183e-13,0.019967
GOBP_POSITIVE_REGULATION_OF_TRANSPORTER_ACTIVITY	119	102	0.084559	0.006722	0.07139	0.11812	1	1	1	0.850279	1	ABCB1,ABCC8,ACTN2,ACTN4,ADIPOQ,ADRB2,AKAP6,AKAP9,ALG10B,ANK2,ANK3,ARC,ATP1B1,ATP1B2,ATP1B3,CACNA2D1,CACNB2,CACNB3,CACNB4,CACNG2,CACNG3,CACNG4,CALM2,CALM3,CASQ1,CCL2,CDK5,CFTR,CHP1,CHP2,CNKSR3,COX17,CRACR2A,CTSS,DNM2,DRD4,EDN1,EDNRA,EHD3,EPHB2,FXYD2,GAL,GALR2,GLRX,GSTM2,GSTO1,HAP1,IFNG,IFNGR2,JPH2,KCNA1,KCNC1,KCNC2,KCNE1,KCNE2,KCNK3,KCTD7,KMT2A,LRRC26,LRRC38,LRRC52,LRRC55,NDUFA4,NOS1AP,NTSR1,P2RY6,PARK7,PDZK1,PINK1,PIRT,PKD2,PLCG2,PON1,PPP3CA,PPP3CB,PPP3CC,PPP3R1,PPP3R2,PTAFR,RELN,RNF207,RXRA,RYR2,SGK1,SGK2,SHANK3,SLC9A1,STAC,STAC2,STAC3,STIM1,STIM2,STK39,SUMO1,SYNGR3,TCAF1,TESC,TRDN,TREM2,TRPC6,VMP1,WNK2	1.3147e-07,3.292e-07,0.0040062,0.00013316,0.0081748,0.017196,3.8632e-12,0.029951,0.074268,3.2787e-08,3.5775e-07,0.0035142,0.00024278,0.0055504,4.4002e-07,0.00065668,0.037562,0.041495,0.00057199,0.0056579,0.0012323,0.014079,0.038803,0.0016341,8.7039e-06,0.064046,0.0005736,0.004149,0.011715,0.10332,0.029372,0.0024997,2.9109e-05,0.0015784,0.0035223,0.0008094,0.070648,0.039454,0.014489,9.542e-05,0.0097712,0.013788,0.021683,0.080975,6.1479e-06,6.9425e-06,0.019124,0.043909,0.0070815,2.5929e-06,0.01149,0.00021856,7.1548e-07,0.0001039,0.1055,1.5619e-09,0.14155,0.0026604,0.0072639,0.065929,0.0070034,0.00055677,0.00042274,0.001465,0.027034,0.050931,0.011889,0.009096,2.5376e-07,0.00043705,0.013314,0.00035885,0.010706,0.00051678,0.021877,0.00046673,3.5261e-07,0.0090272,2.4857e-07,3.9501e-07,0.0011704,0.00048685,8.5391e-06,0.0011583,0.0036917,1.0045e-06,0.00058771,0.0027256,4.6036e-08,2.048e-05,0.0070485,0.0051017,0.0025047,1.914e-06,0.014342,0.085051,0.00012416,0.00064797,0.048656,2.2221e-05,0.0012699,5.611e-06
GOBP_NEURON_PROJECTION_ARBORIZATION	32	27	0.18746	0.0076853	0.15834	0.11823	1	1	1	0.850279	1	CHRNA7,DLG4,DVL1,DVL2,DVL3,FZD4,GRIP1,IGF2BP1,LRP2,LRRK2,MACF1,MFSD2A,MOV10,MYO9A,NLGN1,NRP1,NTNG1,PAK6,PHACTR1,PTN,SEMA3A,SSNA1,SULT4A1,TPBG,TUBA1A,WNT5A,ZNF365	0.0053111,8.2112e-05,0.0091346,9.4248e-05,0.00010858,0.008209,1.1135e-05,5.0165e-13,0.00061701,0.0023409,0.0012434,0.14346,1.5673e-05,0.014784,6.0672e-06,1.3807e-05,5.4275e-05,0.00042719,1.1044e-06,0.048347,1.9533e-07,0.0065074,0.026641,0.0064424,8.5607e-06,0.008355,4.7726e-08
GOBP_SPLICEOSOMAL_TRI_SNRNP_COMPLEX_ASSEMBLY	25	11	0.44854	0.011743	0.37885	0.11823	1	1	1	0.850279	1	AAR2,CD2BP2,DDX20,PRPF19,PRPF3,PRPF31,PRPF6,PRPF8,SART3,SRSF12,TSSC4	0.0041167,0.0016044,3.2118e-10,0.0027613,0.00099588,0.014673,0.0037542,0.058754,0.0075617,8.0755e-05,0.0081461
GOBP_HYPOTHALAMUS_CELL_DIFFERENTIATION	12	11	0.28749	0.0075265	0.24289	0.1183	1	1	1	0.850279	1	HAP1,NDNF,NHLH2,NRP1,NRP2,OTP,PLXNA1,POU3F2,PRDM13,SEMA3E,UBB	0.019124,0.026773,0.0021119,1.3807e-05,7.8435e-06,0.030273,0.017713,2.6293e-06,0.10118,3.1732e-05,0.038126
GOBP_POSITIVE_REGULATION_OF_LIPID_KINASE_ACTIVITY	36	30	0.13962	0.0060328	0.11801	0.1184	1	1	1	0.850279	1	AGAP2,ATG14,CCL19,CCL21,CCR7,CD81,CDC42,EEF1A2,EPHA8,FGF2,FGFR3,FGR,FLT1,FLT3,IRS1,KIT,NOD2,P2RY12,PDGFB,PDGFRA,PDGFRB,PIK3R4,PRKD1,PTK2,PTK2B,SRC,TEK,TGFB1,VAV2,VAV3	0.0049836,0.066761,0.00029718,0.0038293,0.038159,0.0093247,8.527e-09,9.9235e-07,0.00026554,0.011713,0.0030706,0.026329,0.0062987,0.001335,0.0058389,4.2906e-06,0.00017582,0.03537,0.00011469,0.0016335,0.0093942,0.00082207,1.2241e-05,0.00024141,0.0010158,0.083572,8.1107e-05,0.0025253,3.689e-06,0.0053999
GOBP_REGULATION_OF_NUCLEOTIDE_EXCISION_REPAIR	28	24	0.15693	0.0060662	0.13265	0.1184	1	1	1	0.850279	1	ACTB,ACTL6A,ACTL6B,ARID1A,ARID1B,ARID2,BCL7A,BCL7B,BCL7C,BRD7,CUL4A,DPF1,DPF2,DPF3,KAT7,PHF10,RAD52,SMARCA2,SMARCA4,SMARCB1,SMARCC2,SMARCD1,SMARCD3,SMARCE1	1.0604e-05,0.020544,0.0011718,0.0001189,1.5446e-06,6.4035e-07,2.8649e-05,0.02268,0.012495,0.0034214,0.011308,1.0552e-06,0.11824,1.4096e-07,0.00064924,2.0092e-10,0.002205,0.00045939,0.004569,0.0043627,4.5747e-06,0.00054799,0.040018,0.00016345
GOBP_REGULATION_OF_EPITHELIAL_CELL_DIFFERENTIATION_INVOLVED_IN_KIDNEY_DEVELOPMENT	15	14	0.25128	0.007421	0.21248	0.11849	1	1	1	0.850279	1	CTNNB1,GATA3,GDNF,LHX1,LIF,MMP9,OSR1,PAX2,PAX8,PROM1,STAT1,WNT9B,WWTR1,YAP1	1.8411e-08,0.053695,2.7756e-05,0.046927,0.00031893,8.5104e-07,0.028218,0.10082,0.003458,5.1481e-06,0.011097,0.012815,0.0010403,7.4821e-05
GOBP_MACROMOLECULE_DEACYLATION	119	104	0.087551	0.0070273	0.074231	0.11912	1	1	1	0.850432	1	ABHD10,ABHD12,ABHD12B,ABHD13,ABHD16B,ABHD17A,ABHD17B,ABHD17C,AKAP8,AKAP8L,APLNR,BAZ2A,BCL6,BRMS1,BRMS1L,CAMK2D,CCAR2,CHD3,CHD4,CTBP1,DR1,DYRK1A,ELK4,EOMES,FNTA,FRY,GATAD2A,GATAD2B,HDAC1,HDAC10,HDAC11,HDAC3,HDAC4,HDAC5,HDAC7,HDAC9,HOPX,IFNG,ING2,JDP2,KAT2A,KAT2B,LRRK2,LYPLA1,LYPLA2,MBD2,MBD3,MBIP,MIER1,MIER2,MIER3,MORF4L1,MTA2,MTA3,NDN,NEK3,NIPBL,NNMT,NOTUM,PER1,PINK1,PPT1,PRDM5,PRKAA1,PRKAA2,PRKD1,PRKD2,PRMT6,RBBP4,RBM14,RCOR1,RCOR2,RCOR3,RRP8,SAP30BP,SDR16C5,SFPQ,SIN3A,SIN3B,SIRT1,SIRT2,SIRT3,SIRT4,SIRT5,SIRT7,SMARCA5,SMARCAD1,SPHK2,SPRED1,SPRED2,SREBF1,SUDS3,TADA2A,TADA3,TBL1XR1,TBR1,TP53,TPPP,TRERF1,VEGFA,WDR5,YEATS2,ZNF541,ZZZ3	0.015404,0.042129,0.011989,0.061213,8.6992e-05,0.00050868,0.12076,7.6391e-06,0.00062226,0.00073128,3.8761e-06,0.0031793,2.02e-05,0.0062953,0.041899,0.0025078,0.019331,1.0147e-05,0.00082505,0.016099,3.2593e-07,0.046908,0.0025921,0.00074288,0.0017778,0.036192,5e-10,1.1097e-13,0.0018193,0.00010762,0.0083903,8.2869e-06,0.0077293,1.0124e-05,4.0012e-07,1.2481e-05,0.071199,0.043909,0.021828,0.080107,0.024863,0.0022895,0.0023409,0.008633,0.005702,0.00042644,0.022315,0.1168,0.048908,0.060767,0.018425,0.031362,0.019487,0.0033643,0.073543,0.086487,0.023248,0.0058758,0.081221,2.0993e-05,2.5376e-07,0.090505,0.0065651,0.055714,0.16969,1.2241e-05,0.13099,0.092202,0.032448,0.024208,0.013721,0.0095381,0.0006622,5.8363e-05,0.040948,0.048197,0.00030164,0.0038115,0.10143,0.0014378,0.00014869,0.033187,0.004072,0.0010461,0.018899,0.00137,0.071143,0.0024579,3.3048e-05,0.00064313,1.056e-11,0.019301,0.00084698,0.0042252,3.7404e-06,9.7557e-08,0.0017219,0.010138,0.00034454,7.4519e-07,0.0012324,0.035171,0.0016972,0.0002266
GOBP_POSITIVE_REGULATION_OF_MRNA_METABOLIC_PROCESS	160	110	0.083252	0.006871	0.070596	0.11916	1	1	1	0.850432	1	AGO1,AGO2,AGO3,AGO4,BTG2,CDC73,CELF3,CELF4,CIRBP,CLNS1A,CNOT1,CNOT10,CNOT11,CNOT2,CNOT3,CNOT4,CNOT6,CNOT6L,CNOT7,CNOT8,CPEB3,DAZAP1,DCP1B,DCP2,DCPS,DHX36,DHX9,DIS3,DIS3L2,DND1,EIF4ENIF1,EXOSC2,EXOSC3,EXOSC5,EXOSC7,EXOSC8,EXOSC9,FTO,GIGYF2,GTPBP1,HMX2,HNRNPD,HNRNPU,HSPA8,IGF2BP1,KHSRP,LSM1,METTL14,METTL16,METTL3,MEX3D,MLH1,MOV10,NANOS2,NANOS3,NCBP1,NCBP2,NCL,NT5C3B,NUDT21,NUP98,PABPC1,PAF1,PAIP1,PAN2,PAN3,PARN,PATL1,PATL2,PDE12,PLEKHN1,PNLDC1,PNPT1,POLR2D,POLR2G,PRDX6,PRMT5,PRPF19,PRR5L,RBM24,RBMXL1,RC3H2,ROCK2,SAMD4A,SAMD4B,SF3B4,SLC39A5,SNRNP70,SNW1,SYNCRIP,TARDBP,THRAP3,TNKS1BP1,TNRC6B,TNRC6C,TOB1,TRA2A,TRA2B,TRIM71,TTC5,UPF1,YBX1,YTHDF1,YTHDF2,YTHDF3,ZC3H12A,ZC3H12D,ZC3HAV1,ZFP36,ZFP36L1	2.5615e-05,1.7122e-06,1.5127e-05,5.7849e-05,0.018732,0.0010998,0.19072,5e-10,0.0004271,0.00029498,0.0042334,0.05276,1.9221e-05,0.0078624,0.00050785,3.2141e-14,0.0004098,0.0085637,0.0014873,1.1838e-05,0.0026131,0.00026916,0.00055267,0.0055711,0.024394,1.0041e-05,0.0002227,0.015419,0.071969,4.6371e-12,0.00097772,0.01132,0.014965,0.073018,0.084615,0.00041077,0.0019855,3.021e-05,2.0556e-05,0.015657,0.036488,4.9362e-08,0.017844,0.019297,5.0165e-13,0.088263,0.010684,4.5701e-05,0.0010055,0.0042606,0.069709,0.027692,1.5673e-05,0.0021435,0.0091781,0.010013,0.063195,5.5221e-08,0.024013,0.003828,0.014296,4.5135e-05,0.0056571,0.065076,0.0096272,0.036258,1.7748e-10,0.068764,0.057318,0.048006,0.017453,0.0047294,0.0012277,0.025633,0.0024844,0.00012029,8.9373e-15,0.0027613,0.00098049,7.1808e-05,3.2345e-05,0.0082862,0.022478,0.0013693,0.0089187,0.021657,0.0064113,0.0029142,0.0002737,0.023696,0.071484,0.011223,0.00011431,0.0055934,9.2717e-05,0.061299,0.0023562,1.273e-08,0.055667,0.047888,0.080672,0.025576,0.016619,1.6143e-13,0.011934,5.4133e-06,0.079121,0.14508,0.011983,0.023179
GOBP_TRANSLATIONAL_TERMINATION	16	11	0.21937	0.0057431	0.18611	0.11927	1	1	1	0.850432	1	ABCE1,EIF5A,EIF5A2,EIF5AL1,ETF1,GFM2,GSPT1,MTRF1,MTRF1L,OGFOD1,UPF1	0.018799,0.00048432,4.8664e-07,0.085791,6.5654e-12,0.088484,0.00038829,0.029941,0.012437,0.0053658,0.080672
GOCC_NEURON_PROJECTION	1276	1114	0.027315	0.0069443	0.023181	0.11935	1	1	1	0.850432	1	AAK1,ABAT,ABCA4,ABHD12,ABHD13,ABHD17A,ABHD17B,ABHD17C,ABI1,ABI2,ABI3,ABL1,ABR,ACAD9,ACADM,ACAP3,ACTB,ACTG1,ACTN1,ACTN2,ACTN4,ACTR10,ACVRL1,ADAM10,ADAM11,ADAM22,ADCY10,ADCY2,ADCY4,ADCY6,ADCY8,ADCY9,ADCYAP1,ADCYAP1R1,ADGRL1,ADGRL2,ADGRL3,ADGRV1,ADNP,ADORA1,ADORA2A,ADORA3,ADRA2A,AGBL4,AGO2,AGTPBP1,AHCYL2,AKAP9,ALCAM,ALDH1A1,ALS2,AMFR,ANG,ANK1,ANK2,ANK3,ANKRD27,ANKS1B,ANXA3,AP3B1,AP3D1,AP3M1,AP3M2,AP3S1,AP3S2,APBA1,APBA2,APBA3,APBB1,APBB2,APOD,APOE,APP,AQP1,ARC,ARF1,ARF4,ARG1,ARHGAP32,ARHGAP33,ARHGAP44,ARHGEF15,ARHGEF7,ARL8A,ARL8B,ARRB2,ASAP1,ASIC2,ASS1,ATCAY,ATF4,ATG5,ATL1,ATOH7,ATP13A2,ATP1A1,ATP1A2,ATP1A3,ATP1A4,ATP2B1,ATP2B2,ATP2B4,ATP6V0D1,ATP8B1,ATXN10,AURKA,AUTS2,AVIL,AVP,BAALC,BACE1,BAG3,BAIAP2,BASP1,BBS2,BBS4,BCAR1,BCL11B,BCR,BDKRB1,BGLAP,BIN1,BLOC1S1,BLOC1S2,BLOC1S3,BLOC1S4,BLOC1S5,BMPR1A,BMPR2,BNIP3,BOC,BRAF,BRD1,BRSK1,BRSK2,BSG,BTBD8,C9orf72,CABP4,CACNA1C,CACNG2,CACNG3,CACNG7,CAD,CADM1,CALB1,CALCR,CALM3,CALY,CAMK1G,CAMK2A,CAMK2B,CAMK2D,CAMK2G,CAMK2N1,CAMKK2,CANX,CAPN2,CAPRIN1,CASC3,CASP8,CASR,CBL,CCDC66,CCNG1,CCSAP,CD2AP,CD3E,CDC14A,CDC42,CDH13,CDH2,CDH23,CDH8,CDHR1,CDHR3,CDK5,CDK5R1,CDK5R2,CEACAM16,CEP250,CEP290,CERKL,CETN3,CFL1,CHAT,CHL1,CHRM1,CHRM2,CHRM3,CHRM5,CHRNA1,CHRNA10,CHRNA2,CHRNA3,CHRNA4,CHRNA5,CHRNA6,CHRNA7,CHRNA9,CHRNB1,CHRNB2,CHRNB3,CHRNB4,CHRND,CHRNE,CHRNG,CIB1,CIB2,CKB,CLCN2,CLCN3,CLDN11,CLDN5,CLRN1,CLRN2,CLSTN2,CLSTN3,CLU,CNGA1,CNGB1,CNGB3,CNIH2,CNIH3,CNR1,CNR2,CNTF,CNTN1,CNTN2,CNTN4,CNTN5,CNTN6,CNTNAP1,CNTNAP2,COBL,COMT,COPA,CORO1A,CPEB2,CPEB3,CPEB4,CPLX1,CPLX2,CPLX3,CPNE5,CPNE6,CPT1C,CRB1,CRHBP,CRHR2,CRIPT,CRMP1,CRTC1,CRYAB,CSNK1D,CSNK1E,CTNNA2,CTNND1,CTNND2,CTTN,CTTNBP2,CX3CL1,CX3CR1,CXADR,CYBA,CYFIP1,CYFIP2,CYGB,CYP46A1,CYTH2,DAB2IP,DAGLA,DBN1,DCC,DCDC2,DCTN1,DCTN2,DDC,DDN,DGKI,DHRS3,DHX36,DIP2A,DIP2B,DISC1,DIXDC1,DLG1,DLG2,DLG4,DMWD,DNAJB1,DNER,DNM2,DNM3,DOCK10,DOCK4,DOCK7,DPYSL3,DPYSL5,DRD1,DRD2,DRD4,DSCAM,DSCAML1,DST,DTNB,DTNBP1,DVL1,DYNC1H1,DYRK1A,EEA1,EEF2K,EFNB2,ELAVL4,ELFN1,ELMOD3,ELOVL5,EMB,ENO2,EPB41L3,EPHA10,EPHA3,EPHA4,EPHA5,EPHA6,EPHA7,EPHA8,EPHB1,EPHB2,EPHB3,EPHB6,EPS8,EPS8L2,ERC2,ERMN,ESPN,ESPNL,EVX1,EXOC3,EXOC4,EXOC6,EXOC7,EXOC8,EYS,FADD,FAM107A,FAM161A,FAM168B,FARP1,FAT3,FBXO2,FBXW11,FCGR2B,FCHSD2,FEZ1,FEZ2,FKBP15,FKBP4,FLOT2,FLRT1,FLRT2,FLRT3,FOS,FOSL1,FSCN1,FSCN2,FUBP3,FXR2,FYN,FZD3,FZD4,FZD5,GABBR2,GABRA1,GABRA2,GABRA4,GABRA5,GABRA6,GABRB1,GABRB2,GABRB3,GABRD,GABRG1,GABRG2,GABRG3,GABRP,GABRR1,GABRR2,GABRR3,GAD1,GAD2,GAP43,GCHFR,GDPD5,GFRA1,GHRH,GHRL,GHSR,GIGYF2,GIT1,GLRA1,GLRA3,GLRB,GLRX2,GLRX3,GLRX5,GLUL,GNA11,GNA12,GNAQ,GNAT2,GNAT3,GNB1,GNB3,GNG13,GNG3,GNGT1,GOPC,GPER1,GPHN,GPI,GPM6A,GPR149,GPR161,GRIA1,GRIA2,GRIA4,GRID2,GRIK3,GRIK5,GRIN1,GRIN2A,GRIN2B,GRIN3A,GRIP1,GRIP2,GRK7,GRM1,GRM3,GRM5,GRM6,GRM7,GRP,GRXCR1,GRXCR2,GSK3A,GSK3B,GUCA1A,GUCA1C,GUCY2D,HAP1,HCN2,HCN3,HCN4,HEPACAM,HIF1A,HIP1R,HMCN2,HNRNPA3,HNRNPAB,HNRNPU,HOMER1,HOMER2,HOMER3,HPCA,HRH1,HRH2,HRH3,HRH4,HSBP1,HSP90AA1,HSP90AB1,HSPA8,HSPB1,HTR1A,HTR1B,HTR1D,HTR1E,HTR1F,HTR2A,HTR2B,HTR3A,HTR3B,HTR3D,HTR4,HTR5A,HTR6,HTR7,IFT122,IFT140,IFT52,IGF1R,IGF2BP1,IGHMBP2,IGSF9,IGSF9B,IL31RA,IL6ST,IMPG1,INHA,INPP5A,INPP5F,INPP5J,INPP5K,INSR,INSRR,IQCB1,IQCJ-SCHIP1,IQGAP1,IRX3,ITGA1,ITGA2,ITGA3,ITGA4,ITGA8,ITGB1,ITPKA,ITSN1,KCNA1,KCNA2,KCNA3,KCNA4,KCNA6,KCNAB1,KCNAB2,KCNB1,KCNB2,KCNC1,KCNC2,KCNC3,KCNC4,KCND2,KCNE3,KCNH1,KCNIP1,KCNIP4,KCNJ14,KCNJ2,KCNK1,KCNK2,KCNN1,KCNN2,KCNN3,KCNN4,KCNQ1,KCNQ2,KCNQ3,KIAA1549,KIF13B,KIF17,KIF1A,KIF1B,KIF1C,KIF20B,KIF21A,KIF21B,KIF3A,KIF3B,KIF5A,KIF5B,KIFAP3,KIRREL3,KISS1,KLC1,KLC3,KLHL1,KLHL14,KLHL24,KNCN,KNDC1,KPNA1,KPTN,LAMP5,LCA5,LDLRAP1,LGI1,LGI3,LHFPL4,LHFPL5,LIMK1,LLGL1,LMTK2,LMTK3,LOXHD1,LPAR1,LPAR3,LRFN3,LRIG2,LRIT3,LRP2,LRP8,LRRC45,LRRC4B,LRRC7,LRRK2,LRRTM1,LYAR,LYNX1,LYPD6,LZTS1,LZTS3,MAG,MAGI2,MAK,MAP1A,MAP1B,MAP1S,MAP2,MAP2K4,MAP3K12,MAP6,MAP7,MAP9,MAPK8,MAPK8IP1,MAPK8IP3,MARK1,MARK2,MARK3,MARK4,MAST1,MBP,MCHR1,MCRS1,MERTK,MGARP,MICAL1,MICALL2,MINK1,MKKS,MLPH,MME,MOB4,MORN4,MPDZ,MPL,MPP2,MPST,MT3,MTOR,MTPN,MUL1,MYCBP2,MYH14,MYL7,MYO10,MYO15A,MYO1C,MYO1D,MYO3A,MYO3B,MYO5A,MYO7A,MYO9A,MYOC,MYOT,MYPN,MYRIP,NAV1,NCAM2,NCDN,NCF1,NCMAP,NDEL1,NDFIP1,NDRG2,NDUFS7,NECAB2,NEDD4,NEFH,NEFL,NEFM,NEK3,NEO1,NETO1,NEURL1,NEXN,NF1,NF2,NFASC,NFIB,NGDN,NGEF,NGFR,NIN,NLGN1,NLGN2,NMB,NMNAT2,NMU,NOS1,NPBWR1,NPBWR2,NPFF,NPHP1,NPHP4,NPR2,NPTN,NPTX1,NPY,NPY1R,NPY5R,NQO1,NR1D1,NRCAM,NRGN,NRN1L,NRP1,NRP2,NRSN1,NRSN2,NRTN,NSG1,NSMF,NTRK1,NTRK2,NTRK3,NTS,NTSR1,NUMA1,OLFM1,OMP,OPA1,OPN1SW,OPN3,OPRD1,OPRK1,OPRL1,OPRM1,ORAI2,OSBP2,OTX2,OXT,P2RX1,P2RX3,P2RX4,P2RX6,P2RY1,PACRG,PAFAH1B1,PAK1,PALLD,PALM,PALMD,PARD3,PARK7,PCDH15,PCDH9,PCDHGB1,PCLO,PCSK1,PCSK2,PDE4B,PDE6A,PDE6B,PDE6G,PDE6H,PDLIM4,PDZD7,PENK,PEX6,PI4K2A,PICK1,PINK1,PIP4K2A,PKHD1L1,PLEC,PLEKHG5,PLK3,PLS1,PLXDC1,PLXND1,PNLIPRP2,PNOC,POU4F1,PPEF2,PPFIA1,PPFIA2,PPP1CA,PPP1CC,PPP1R9A,PPP1R9B,PPP2R1A,PPP3CA,PPT1,PRCD,PRKAA1,PRKAA2,PRKACA,PRKAR2B,PRKCB,PRKCG,PRKCZ,PRLHR,PRNP,PROM1,PRPH,PRPH2,PRR12,PRR7,PRRT2,PRSS12,PSD2,PSEN1,PSEN2,PSPH,PTBP2,PTCH1,PTEN,PTGDR2,PTGS1,PTGS2,PTK2,PTK2B,PTK7,PTPN13,PTPN9,PTPRF,PTPRN,PTPRO,PTPRS,PURA,PVALB,QDPR,RAB13,RAB17,RAB21,RAB27A,RAB27B,RAB3A,RAB3IP,RAB5A,RAB8A,RABGEF1,RAC1,RAC3,RAP1A,RAP1GAP,RAPGEF2,RARA,RASGRF1,RASGRP2,RCVRN,RD3,RELN,RET,RGS11,RGS12,RGS14,RGS17,RGS2,RGS6,RGS7,RGS7BP,RGS8,RGS9,RGS9BP,RHO,RHOC,RIC3,RIN3,RIT2,RNF112,RNF6,ROBO1,ROBO2,ROBO3,ROBO4,ROGDI,ROM1,ROR1,ROR2,RP1,RP1L1,RPGRIP1,RPGRIP1L,RPH3A,RPL28,RPS6,RPS6KB1,RPTOR,RRH,RSPH9,RTN1,RTN3,RTN4,RTN4R,RTN4RL2,S100A4,SACS,SAG,SAMD14,SAMD4A,SBF2,SCN10A,SCN11A,SCN1A,SCN1B,SCN2A,SCN8A,SCN9A,SCRG1,SDCCAG8,SEMA3A,SEMA4F,SEMA6A,SERPINF1,SETX,SEZ6,SGCE,SH2D3C,SHANK1,SHANK2,SHANK3,SHISA6,SHISA7,SHISA9,SIAH2,SIGMAR1,SIPA1L1,SIRT2,SKOR1,SLC12A2,SLC12A5,SLC12A6,SLC17A6,SLC17A7,SLC17A8,SLC18A1,SLC18A2,SLC18A3,SLC1A1,SLC1A2,SLC1A3,SLC1A4,SLC24A4,SLC2A13,SLC30A3,SLC32A1,SLC38A1,SLC38A2,SLC38A7,SLC4A10,SLC4A8,SLC5A7,SLC6A1,SLC6A2,SLC6A3,SLC6A4,SLC6A6,SLC8A1,SLC8A2,SLC8A3,SLC9A3R1,SLC9A5,SMO,SMURF1,SNAP23,SNAP25,SNAPIN,SNCA,SNCG,SNPH,SNX14,SOD1,SORBS2,SORCS2,SPAST,SPG11,SPOCK1,SPTA1,SPTBN1,SPTBN4,SPTBN5,SRC,SRCIN1,SRD5A1,SRD5A2,SSNA1,SSTR1,SSTR2,SSTR3,SSTR4,SSTR5,STAT1,STAU2,STMN2,STMN3,STMN4,STMND1,STOML3,STON2,STRC,STRN,STRN3,STRN4,STX1A,STX3,STX4,STXBP1,SV2A,SYBU,SYNDIG1,SYNJ1,SYNPO,SYNPR,SYT1,SYT11,SYT2,SYT4,SYT5,SYT7,SYT8,TAC1,TACR1,TACR3,TANC1,TANC2,TBC1D24,TENM2,TENM3,TENM4,TERF2,TGFB2,TH,THY1,TIAM2,TMC1,TMC2,TMEM108,TMEM222,TMEM237,TMIGD1,TNFRSF1B,TNFRSF21,TNN,TOPORS,TOR1A,TP63,TPBG,TPGS1,TPH1,TPH2,TPRG1L,TPRN,TRAK1,TRAK2,TRAPPC4,TRIM3,TRIM46,TRIM9,TRIOBP,TRPM1,TRPM2,TRPV1,TRPV2,TRPV4,TSC1,TSC22D4,TSGA10IP,TSHZ3,TSPEAR,TTC26,TTC8,TTLL7,TUBB4A,TUBG1,TULP1,TXNRD2,UBB,UCHL1,UCN,UFL1,UHMK1,ULK1,UNC13A,UNC13B,UNC13C,UNC5A,UNC5C,UNC80,UPF3A,URI1,USH1C,USH1G,USH2A,USP8,VAMP1,VAMP2,VAMP3,VCAN,VEZT,VGF,VIM,VIP,VPS16,VPS35,VSTM5,VTI1A,WASF1,WDFY3,WDR19,WDR47,WFS1,WRN,XRN1,YKT6,ZACN,ZDHHC5,ZFYVE27,ZNF385A,ZNF804A,ZPR1,ZWINT	0.032128,0.002324,0.00082579,0.042129,0.061213,0.00050868,0.12076,7.6391e-06,0.012269,0.00011983,0.00054604,0.018106,1.7018e-05,0.0063643,0.071207,0.0077033,1.0604e-05,1.3242e-05,6.3994e-10,0.0040062,0.00013316,0.0013976,0.00027035,8.8429e-05,0.00073136,5.4584e-06,0.042394,2.341e-06,0.070825,0.047221,5.0199e-08,0.0047584,0.0014238,0.012586,0.061123,0.00050721,6.509e-08,0.014648,0.13475,0.040791,0.0057502,3.895e-05,0.063848,0.00032711,1.7122e-06,0.015148,0.00073223,0.029951,0.00311,0.00022473,0.01505,0.020187,5.3686e-05,0.0019618,3.2787e-08,3.5775e-07,0.0011007,7.4473e-11,0.0006049,0.11361,0.0032933,0.037354,0.00069343,0.0082523,0.0048571,7.555e-12,0.028435,0.04286,0.038989,0.0034943,0.0301,0.0013396,0.0074312,0.0016593,0.0035142,0.098676,0.058241,0.040549,0.0060218,0.0017682,3.2253e-09,8.0054e-05,0.0039771,1.5456e-08,0.12865,0.0014079,7.6829e-06,2.081e-08,0.00081622,1.5438e-05,1.0398e-08,0.017731,0.015308,4.0634e-05,0.010076,0.08466,0.0031818,0.014718,0.0010112,0.038058,1.821e-07,0.0075556,5.763e-05,0.04017,0.0099842,0.021817,1.3819e-06,0.0005945,1.612e-06,0.0010235,0.0028766,0.026645,5.484e-08,0.0030401,0.00046419,0.080446,0.086204,9.6255e-12,0.028833,0.0001536,0.0090508,0.0011552,0.00081746,8.9386e-09,0.0088227,0.067007,0.0015403,0.0074051,2.3922e-09,0.00134,0.11313,0.0018998,0.0047305,0.00043019,4.4073e-07,0.010487,0.0011105,0.0025241,0.0038864,2.8285e-11,0.0056579,0.0012323,2.0483e-07,0.00016304,5.682e-05,0.045858,0.0057737,0.0016341,0.10807,0.010162,0.0016821,2.3169e-11,0.0025078,0.0046227,2.663e-12,0.00067925,0.0074508,0.0050761,0.00083399,3.8232e-05,0.0072017,0.0024631,0.065808,7.0634e-08,0.040184,0.0023591,0.013613,0.005199,0.0018506,8.527e-09,1.7642e-27,5.0383e-05,0.0030455,5.5728e-10,0.0060098,0.0035933,0.0005736,5.8502e-06,0.0024032,0.037086,0.0036448,0.060112,1.4811e-05,0.017721,1.0826e-06,0.0089064,1.1484e-06,0.0023024,0.018289,0.00021949,0.047503,0.0014254,0.025849,0.0034509,3.0073e-07,2.3498e-05,5.0919e-07,0.045695,0.0053111,0.03324,0.004276,0.0035221,0.0063548,2.7936e-08,0.068481,0.042062,0.079391,0.097501,0.0024184,1.6627e-06,1.9642e-07,0.041607,0.11768,0.12415,0.043569,0.070747,3.1696e-07,0.00041825,0.00036964,0.016335,0.0095754,3.0645e-08,0.059904,0.00081868,0.062944,0.13119,0.0031499,0.00047075,0.0032462,1.5206e-07,2.0812e-08,0.0025378,1.4929e-05,6.4458e-10,6.6387e-05,0.0029785,3.7486e-06,0.00011656,0.039967,0.0026131,0.014551,3.4175e-05,0.0025264,8.5896e-10,0.0072808,0.010721,1.335e-11,7.1421e-07,0.15561,0.027271,0.01065,0.0013267,0.017588,0.0056137,2.8314e-05,0.0063148,2.8688e-13,5e-10,7.3369e-12,0.009421,6.9259e-05,0.039292,0.0086452,0.005867,3.4274e-05,0.00088137,0.0059816,0.0085977,0.011797,0.013694,0.00072593,9.5913e-05,0.0074686,3.3811000000000003e-25,4.1714e-05,0.082676,0.00015961,0.00043567,0.00027763,0.00027119,0.030003,1.0041e-05,0.020934,2.1889e-06,0.0017864,0.0016635,0.014063,5.0998e-10,8.2112e-05,0.014258,0.097537,0.0010775,0.0035223,0.0001045,7.8972e-08,3.9005e-07,0.015083,0.00025327,1.0793e-07,0.0092918,5e-10,0.0008094,1.0439e-06,4.9391e-07,0.0072931,0.00043339,1.2894e-05,0.0091346,0.0061875,0.046908,0.0049357,0.0019344,0.068058,0.0041613,5.9218e-05,0.0076297,0.0058529,0.0089003,0.019203,0.013325,0.001467,0.00038816,0.011188,1.2224e-14,0.0024248,0.0015441,0.00026554,1.3102e-07,9.542e-05,0.0060802,0.043512,2.8602e-05,0.00095924,8.8415e-05,0.0018951,0.018057,0.011339,0.037428,0.16204,4.585600000000001e-19,0.036676,0.05121,0.013355,1.0409e-14,0.00042454,0.10862,0.00041757,0.017253,0.0018378,0.044772,2.2836e-05,0.050442,0.054648,0.00012903,0.00177,0.012477,0.0070362,0.090139,1.0664e-05,3.1164e-13,8.2661e-05,0.025904,0.024794,2.6191e-07,3.7623e-07,9.2479e-06,0.0014428,0.014989,3.424e-05,0.0061539,0.008209,0.032311,7.8484e-10,0.013086,0.00036333,0.00023019,0.00073128,0.019059,2.2322e-08,3.0705e-08,5.6661e-07,7.6115e-06,0.0009822,0.0030636,2.4926e-05,0.0022691,0.00015051,0.0062073,0.0070201,9.8256e-06,0.0038643,0.018175,0.00013264,0.031691,0.058849,0.0038176,1.3497e-06,0.063245,2.0556e-05,2.8624e-05,0.096837,0.0026429,0.029481,0.0014691,0.012781,0.062374,0.00050747,0.0010796,0.00063613,0.014844,4.3764e-07,0.020839,0.0014517,0.098485,0.00036393,0.010241,0.010494,1.2072e-06,0.085848,0.037319,0.07675,0.015653,3.8123e-06,0.035197,0.00010141,2.1847e-05,2.6255e-06,2.1084e-07,0.0028428,0.021606,0.003747,1.526e-05,4.4971e-08,0.0028739,1.1135e-05,0.00071355,0.013464,3.803e-07,0.00024266,0.0040538,0.00042888,1.0393e-09,0.0012814,0.15147,0.012383,0.041871,9.1636e-05,0.032295,0.003174,0.0001016,0.019124,0.018186,0.03743,0.00011312,0.049034,0.012431,0.040596,0.0034815,0.055374,0.12015,0.017844,0.010284,3.3039e-06,0.0010279,0.0019633,7.667e-05,0.0062192,0.1653,8.2813e-05,0.010719,0.00087871,0.02578,0.019297,0.0089013,0.0011815,0.03042,0.097422,0.013872,0.0024351,0.0046102,0.090548,0.0011576,0.0038737,0.0078473,0.0011303,2.9463e-07,0.061739,0.0087982,0.01725,0.00029961,0.014382,0.00061319,5.0165e-13,0.024732,1.7438e-07,7.501e-07,0.00032619,0.0036703,4.6495e-06,0.00051979,0.016272,0.021641,1.8685e-07,0.087733,0.0081804,0.004648,0.019855,3.1978e-07,0.0045863,0.00017284,0.00056015,0.0011523,0.010903,0.010548,0.048057,0.062575,0.042404,3.676e-08,0.01149,0.0096841,0.0043965,0.00014547,0.0085571,0.00010793,0.0072581,0.0010292,0.00015139,0.00021856,7.1548e-07,6.3785e-05,0.071805,0.0050951,0.014739,9.8978e-06,0.0037093,3.0031e-10,0.014872,0.12254,0.046213,0.028535,0.0034589,0.00059259,2.5326e-06,0.047722,0.00039635,2.5023e-06,2.7923e-07,2.1677e-06,0.01298,3.6079e-05,0.0012844,0.0098095,0.050607,0.0091822,0.0004525,0.014808,0.0032402,0.00063975,0.0065366,1.8756e-05,0.051533,1.934e-07,0.0096184,0.00098224,4.6091e-07,1.442e-06,0.0025268,0.041799,0.0066266,0.0090953,0.00035531,0.029935,0.036397,0.015334,0.00099105,0.00019571,0.0054554,0.013386,0.0041204,0.0099245,1.0954e-06,0.069533,0.020307,0.0018101,0.0010052,0.045627,0.0020153,0.037188,0.02582,0.00061701,0.00058682,0.015376,4.7428e-06,1.1376e-05,0.0023409,0.0013903,0.0095378,5.6194e-08,0.0025621,0.016638,0.0089188,0.0027897,6.3053e-17,0.02321,2.632e-12,0.0010488,0.00081381,0.0033392,0.0076426,0.00010989,0.056452,0.00050224,2.2309e-09,0.013792,0.00167,0.00093625,0.00086388,0.0060057,3.934e-06,1.094e-06,8.428e-06,1.0251e-06,7.654e-08,1.7711e-09,0.033265,0.0025753,0.11178,0.032517,0.065294,0.015247,0.036997,0.028255,0.0002172,0.011862,0.00029143,5e-10,0.0018345,0.071677,0.079011,0.018048,0.0034878,1.3896e-11,0.0073854,2.2684e-05,0.031651,7.0353e-05,2.5655e-09,0.0018229,4.6778e-06,0.0049171,4.8813e-06,0.0088081,0.00042637,0.014784,1.1206e-05,0.0020362,0.0016819,0.024539,4.0146e-13,2.4789e-05,0.00051487,1.1355e-05,0.036308,0.0010333,0.019767,0.00062472,0.0013138,0.010989,0.00085036,0.0027728,0.021441,0.0033818,0.086487,9.361e-05,0.015053,1.193e-09,0.00092943,0.013599,0.00075333,0.0080243,1.0215e-09,0.05996,2.6008e-09,0.036355,0.00090984,6.0672e-06,0.0078883,3.4933e-09,4.8534e-05,0.004245,0.00018613,0.0080071,0.0002019,0.00066132,0.12038,0.00074162,4.0968e-05,0.0010037,1.9031e-08,0.0024244,0.033824,0.017739,0.024646,0.0013971,0.0030872,2.5776e-05,2.494e-08,1.3807e-05,7.8435e-06,0.00017808,0.0015128,0.014913,0.00033611,0.0023611,0.003918,0.00011129,7.0896e-06,0.05235,0.027034,0.014365,0.0015202,0.030557,0.027272,1.4036e-12,2.6817e-06,2.6479e-14,0.048376,0.0011727,2.7922e-05,0.033929,1.0354e-09,4.0639e-09,0.17064,0.0026581,2.8371e-05,0.0055562,0.008664,0.060036,3.4595e-07,9.0503e-05,2.8521e-06,0.0020574,1.4199e-06,0.026535,0.0013281,0.011889,4.4717e-05,9.1891e-12,0.00025459,5.8163e-06,0.001176,8.4459e-06,4.1278e-09,0.018598,0.0037834,0.0028939,0.016608,0.066138,1.1075e-05,3.5715e-05,0.00019838,0.021203,0.0012823,2.5376e-07,8.2112e-06,9.5167e-07,0.0044292,2.8618e-05,0.0057381,0.0005764,0.031847,0.013581,0.014023,0.11017,0.0067005,0.11053,0.0098305,0.013998,0.0053732,5.1219e-12,4.435e-05,0.00056213,0.075218,0.00051678,0.090505,0.005533,0.055714,0.16969,0.095534,0.00072369,3.8408e-05,0.034941,0.0030107,0.026543,0.022698,5.1481e-06,2.2353e-06,0.028703,2.2145e-11,0.00010814,0.0084003,1.7882e-05,0.0011753,1.2313e-07,0.0065879,0.037166,0.0062454,2.0794e-06,0.00026613,0.00075876,0.041635,0.026913,0.00024141,0.0010158,0.0052489,2.0741e-05,0.0013814,1.8319e-14,2.9248e-06,1.0136e-06,1.5169e-05,2.14e-05,0.00043734,0.055657,5.0276e-11,0.054571,1.2089e-07,0.034422,0.00065537,2.9219e-06,0.0016471,9.8622e-05,0.017225,0.10451,0.0001514,0.014778,3.8323e-07,0.0089379,0.00084827,0.00017074,2.352e-06,6.6469e-05,0.0089014,0.012032,3.9501e-07,0.064066,0.0014662,3.5935e-09,0.0094929,0.010747,0.061164,3.7837e-06,0.00053825,0.00027902,0.0013533,0.022811,0.00067295,0.12012,2.2984e-05,0.053776,0.002116,0.00022162,8.4108e-05,0.0089165,0.00016502,0.00012965,0.05773,0.052765,2.5276e-05,0.022147,0.0010925,0.0037691,0.0076947,0.002445,0.00013531,0.00016935,0.002522,0.0066461,0.025677,0.00018126,1.0527e-06,0.019513,0.016459,0.0013338,0.00020935,2.2403e-05,0.0044781,0.00061902,0.11642,6.1928e-06,0.05482,0.00026042,0.0013693,0.030983,0.0098381,0.0019178,0.00032914,0.048017,2.4018e-06,0.00012244,8.345e-05,0.029548,5.9661e-07,1.9533e-07,0.048798,0.024103,0.099054,0.01666,8.7779e-05,0.00025522,5.2363e-09,9.6624e-10,1.6683e-05,1.0045e-06,0.00015294,0.010976,6.7971e-07,2.9658e-06,0.0097463,0.00019511,0.00014869,0.00026195,0.001572,1.7979e-08,0.073036,0.00063447,0.00094802,0.0011727,0.087459,0.0020375,0.059484,0.014112,0.060634,0.0077217,0.0024772,0.00029429,0.00017625,8.7268e-05,0.0014371,0.036102,0.02955,0.001867,3.454e-09,9.0221e-05,0.0013542,0.0021126,0.0068859,0.017419,6.5024e-09,0.00025414,1.5191e-06,0.00022054,0.00016764,0.014325,1.7416e-05,0.015121,0.019415,0.0072832,0.0015647,2.9385e-05,0.0013974,0.020873,0.008992,0.045503,0.00010709,6.0149e-05,1.597e-05,3.2214e-06,0.013892,1.6241e-05,0.0090912,0.0062557,0.0015469,2.1853e-06,0.083572,0.0035099,0.00016126,3.0426e-05,0.0065074,0.15875,0.0020361,0.023369,4.3013e-06,0.049192,0.011097,0.00025048,0.12736,0.00053896,0.031512,0.0016472,0.0051056,0.00015202,8.4114e-10,0.0019987,0.0057966,0.13099,0.018332,0.0054273,0.1149,2.252e-09,0.01022,0.00025345,0.074401,0.0011769,0.00042555,0.00013411,2.8795e-10,0.048559,0.049556,0.0041771,0.0081981,6.3842e-05,0.013904,0.016146,0.00026676,0.0013569,0.013067,1.1462e-05,6.9607e-06,7.2512e-16,3.5492e-10,2.5942e-09,2.187e-05,0.017266,0.0011765,0.05573,9.5128e-07,0.004519,0.0040181,0.0003803,0.00023345,0.047981,4.6454e-10,0.0010798,0.012215,0.00018812,0.022596,0.021013,0.0042572,0.0064424,0.023282,0.0076172,4.8399e-07,0.078845,0.0059737,0.0021958,0.0028764,0.029102,0.014181,0.015202,2.598e-06,9.9472e-07,0.00043732,0.001235,0.038908,0.018227,4.3845e-06,9.5909e-06,0.002484,0.0033617,2.6722e-07,0.13311,0.14508,0.027299,5.7662e-05,0.039947,3.0363e-06,0.011746,0.0024082,0.038126,0.037906,1.8409e-05,0.013011,0.06147,0.017853,2.4913e-05,0.0060069,6.4208e-05,0.013736,1.5165e-05,0.0013841,0.00064262,0.0027709,0.0017234,9.4683e-05,0.00013684,0.00044403,0.09132,3.5359e-05,0.0014368,0.0024785,0.012897,3.5431e-05,0.0034053,0.0094894,0.06672,0.071999,0.024166,0.00035908,0.16224,0.00038013,0.073573,0.0073222,0.01078,5.6865e-05,0.00024144,0.0013625,0.017517,2.2815e-14,0.00020051,0.00038735,8.5245e-05,0.0038899,0.035665
GOBP_PRODUCTION_OF_MOLECULAR_MEDIATOR_INVOLVED_IN_INFLAMMATORY_RESPONSE	101	67	0.11068	0.0071387	0.094057	0.11967	1	1	1	0.850432	1	ABCD2,ADCY7,ALOX5,ALOX5AP,APOD,APPL1,APPL2,CARD9,CD6,CHIA,CHID1,CLEC7A,DUSP10,EPHB2,EZH2,GBP5,GRN,HIF1A,IL17A,IL17B,IL17D,IL17F,IL17RC,IL1R2,IL4R,IL6,INS,KPNA6,LBP,LEP,LILRB4,MAPK14,MEFV,MYD88,NCF1,NLRC3,NOD2,NOS2,P2RX1,PBXIP1,PDCD4,PER1,PLA2G10,PLA2G3,PLD3,PPARA,PRDX2,PSG9,RAB44,SERPINE1,SIRPA,SLAMF8,SLC18A2,SNAP23,SNX4,SNX6,SPINK7,STAT3,SYK,TICAM1,TICAM2,TLR4,TLR6,TREM2,VAMP2,VAMP3,ZC3H12A	0.00046544,0.015314,0.0024032,0.021612,0.0301,0.0056561,0.025378,0.038331,0.00029886,0.036033,0.01074,0.0045379,0.044864,9.542e-05,3.1744e-05,0.035277,0.00049565,0.012431,0.00082715,0.047311,4.3196e-08,0.00031116,0.13826,0.051589,0.0069088,0.045907,0.0021053,0.09411,0.055115,1.3067e-05,0.0097789,0.03516,0.051277,0.035541,1.1355e-05,0.0060845,0.00017582,0.016044,0.0026581,0.0048543,0.01394,2.0993e-05,3.4286e-06,3.8138e-06,0.039233,0.023456,1.9517e-06,0.0078919,0.0069834,0.00096712,0.00019653,0.049807,0.0020375,0.0072832,0.00018053,0.00036166,0.014278,0.0099388,0.002164,0.00013398,0.0026657,0.047767,0.020976,0.048656,3.5359e-05,0.0014368,5.4133e-06
GOCC_INO80_TYPE_COMPLEX	26	25	0.18519	0.0073059	0.15744	0.11975	1	1	1	0.850432	1	ACTL6A,ACTR5,ACTR6,ACTR8,ANP32E,BRD8,CFDP1,DMAP1,EP400,ING3,INO80,INO80B,INO80C,INO80D,KAT5,MCRS1,NFRKB,RUVBL1,RUVBL2,SRCAP,TFPT,TRRAP,UCHL5,YY1,ZNHIT1	0.020544,3.0711e-06,0.00056061,0.0096782,5.605e-05,7.1015e-06,0.048048,2.6381e-06,0.020901,0.0082203,0.021487,0.14805,0.025823,8.5892e-08,3.4527e-06,1.7711e-09,0.0020788,0.00068521,0.0019745,0.069173,0.0032875,0.022092,0.00074705,0.03146,7.6813e-05
GOBP_LEUKOCYTE_PROLIFERATION	328	284	0.054503	0.0071883	0.046395	0.12005	1	1	1	0.850432	1	ABL1,ACE,ADA,AHR,ANXA1,ARG1,ARG2,ARMC5,ATAD5,ATM,AZI2,BAX,BCL2,BCL6,BID,BMI1,BMP4,BST1,BST2,CADM1,CARD11,CASP3,CBLB,CCDC88B,CCL19,CCND3,CD151,CD180,CD1D,CD209,CD22,CD274,CD276,CD28,CD300A,CD38,CD3E,CD40,CD46,CD55,CD6,CD70,CD74,CD79A,CD80,CD81,CD86,CDKN1A,CEBPB,CHRNB2,CLC,CLCF1,CLEC4G,CLU,CNN2,CORO1A,CR1,CR2,CRP,CRTAM,CSF1,CSF1R,CSF2RB,CTLA4,CTNNB1,CTPS1,CX3CL1,DHPS,DLG1,DLG5,DNAJA3,DOCK2,DOCK8,EBI3,EMP2,ENPP3,EPHB2,EPO,ERBB2,F2RL1,FADD,FCGR2B,FCGR3A,FCRL3,FGF10,FKBP1B,FLT3,FOXJ1,FYN,GAL,GLMN,GPAM,GPNMB,GPR183,GREM1,HAVCR2,HELLS,HES1,HHEX,HMGB1,HSPD1,ICOSLG,IDO1,IFNA1,IFNA10,IFNA13,IFNA14,IFNA16,IFNA17,IFNA2,IFNA21,IFNA4,IFNA5,IFNA6,IFNA7,IFNA8,IFNB1,IFNE,IFNK,IFNW1,IGF1,IGF2,IGFBP2,IHH,IKZF3,IL10,IL12A,IL12B,IL12RB1,IL13,IL15,IL18,IL1A,IL1B,IL20RB,IL21,IL23A,IL23R,IL2RA,IL33,IL34,IL4,IL4I1,IL5,IL5RA,IL6,IL6ST,IL7,IL7R,IL9,IRF1,IRS2,ITCH,JAK2,JAK3,JUNB,KIT,KITLG,LEF1,LEP,LGALS3,LGALS9,LGALS9B,LILRB4,LMBR1L,LMO1,LRRC32,MALT1,MAPK1,MAPK3,MAPK8IP1,MIF,MPL,MYD88,MZB1,NCK1,NCK2,NCKAP1L,NCSTN,NDFIP1,NF1,NFATC2,NMB,NMBR,NPR3,OCSTAMP,P2RX7,PAWR,PDCD1LG2,PDE5A,PELI1,PIK3CG,PKN1,PLA2G2A,PLA2G2D,PLA2G2E,PLA2G2F,PLA2G5,PLCL2,PNP,PPP3CA,PPP3CB,PRDX2,PRKAR1A,PRKCQ,PRLR,PRNP,PSMB10,PTH,PTK2,PTPN22,PTPN6,PTPRC,PURA,RAC2,RAG2,RASAL3,RASGRP1,RASSF5,RC3H2,RIPK2,RIPK3,RPS3,RPS6,SCGB1A1,SCRIB,SDC4,SFTPD,SH2D2A,SH3RF1,SHB,SHH,SLAMF1,SLC11A1,SLC4A2,SLC7A1,SOS1,SOS2,SOX11,SPTA1,ST6GAL1,STAT5B,STAT6,SYK,TACR1,TBK1,TCIRG1,TFRC,TGFBR2,TICAM1,TIRAP,TLR4,TMIGD2,TNFAIP3,TNFRSF13B,TNFRSF14,TNFRSF1B,TNFRSF21,TNFRSF4,TNFRSF9,TNFSF11,TNFSF13B,TNFSF14,TNFSF18,TNFSF4,TNFSF8,TNFSF9,TP53,TRAF6,TREM2,TSPAN32,TWSG1,TYK2,TYROBP,VAV3,VCAM1,VTCN1,WNT3A,WNT4,XCL1,ZBTB7B,ZNF335,ZP3,ZP4	0.018106,0.00040146,0.017808,0.023303,0.010566,0.040549,0.010375,0.0035009,0.0012056,0.0031352,0.027214,0.069612,2.4736e-05,2.02e-05,0.069854,0.01001,0.082033,0.0015527,0.062208,5.682e-05,0.00052665,0.0048303,0.067489,5.7487e-05,0.00029718,0.0010555,0.043783,1.3875e-08,0.038938,0.082064,0.011991,0.012911,0.00022131,0.00054955,0.025098,0.050118,0.005199,1.4302e-11,2.4511e-05,0.023278,0.00029886,0.034716,0.0013642,0.050279,0.019617,0.0093247,0.033696,0.02622,0.01007,0.0035221,0.061869,0.0085507,0.076455,0.00036964,0.0041799,0.00011656,0.033221,0.015633,0.032521,0.0046439,0.089315,0.0013673,0.003263,0.06964,1.8411e-08,0.00012675,0.039292,1.7251e-05,0.014063,0.0028297,6.9548e-06,4.8815e-10,0.011651,0.08941,0.010567,0.047403,9.542e-05,8.1225e-06,4.4642e-06,0.0062632,0.00042454,0.054648,0.0031749,0.083123,0.0021891,2.446e-07,0.001335,0.018894,3.424e-05,0.013788,0.088833,0.03802,2.0185e-05,0.021089,0.01283,0.010583,0.00046664,0.011514,0.041004,0.0027016,0.0002172,0.12511,0.014455,0.0032958,0.017936,0.021395,0.009568,0.024811,0.013386,0.0089189,0.008803,0.014871,0.020192,0.02217,0.016201,0.0089189,0.0013104,0.00014895,0.039569,0.014632,2.3016e-05,0.0025519,1.6714e-06,0.022006,0.00022899,0.12059,0.0013818,0.00082542,0.12049,0.052138,0.012146,0.053862,0.041576,0.019814,2.9808e-06,0.0029049,0.012491,0.043785,0.0042731,0.0041059,0.00016803,0.052138,0.15177,0.058601,0.00026531,0.045907,0.0036703,0.071682,0.015116,0.018823,0.046067,0.0044336,0.0016662,0.037678,0.011658,6.6299e-06,4.2906e-06,0.074994,0.0047839,1.3067e-05,0.055157,0.16155,8.3082e-07,0.0097789,0.00029908,0.0043559,0.081797,0.084762,0.017138,0.00026268,0.00167,0.0099405,5e-10,0.035541,0.00080813,1.5503e-05,0.00033905,0.035734,3.5646e-06,0.019767,0.013599,0.00040486,3.4933e-09,0.019289,0.04024,0.1196,0.00023006,0.0093435,0.022468,0.10081,0.00037132,0.00016965,0.0017371,0.044894,0.0012789,0.029177,0.0012789,0.01688,1.448e-13,0.060047,0.00051678,0.021877,1.9517e-06,1.5801e-05,0.016716,0.036617,0.022698,1.7917e-07,0.0015806,0.00024141,0.062182,0.024016,0.054506,2.14e-05,0.028911,0.012089,0.016396,1.2327e-06,0.014487,0.0082862,0.016369,0.070825,0.01718,0.025677,0.0070607,1.0662e-05,0.083424,0.11129,0.056408,0.0022036,0.0035073,0.085714,0.0036168,0.0015533,0.0011294,1.4812e-05,0.024196,0.014993,4.119e-07,0.0090912,0.012159,0.020753,4.3978e-06,0.002164,0.00026676,0.0027558,0.016048,0.0013755,0.013177,0.00013398,0.018807,0.047767,0.007166,0.037015,0.010067,0.080448,0.0010798,0.012215,0.021604,0.0097689,0.13936,0.0048148,0.036019,0.18038,0.029235,0.022238,0.049183,0.0017219,0.0019335,0.048656,0.021366,0.049937,0.014865,0.014213,0.0053999,0.0068439,0.00012464,0.018801,9.1529e-09,0.012119,0.0016641,1.5018e-11,0.0050013,0.041452
GOBP_PIECEMEAL_MICROAUTOPHAGY_OF_THE_NUCLEUS	10	9	0.24295	0.0057536	0.20686	0.12012	1	1	1	0.850432	1	ATG2A,ATG2B,ATG7,RB1CC1,SNX30,SNX7,ULK1,ULK2,ULK3	3.0925e-06,0.00069603,2.0972e-05,0.079689,0.00059405,0.01459,0.017853,3.2493e-07,2.9612e-08
GOBP_SMALL_GTPASE_MEDIATED_SIGNAL_TRANSDUCTION	455	406	0.043659	0.0068579	0.037173	0.12012	1	1	1	0.850432	1	ABCA1,ABI2,ABL1,ABL2,ABR,ABRA,ADCYAP1R1,ADGRG1,ADRA1A,ADRA2A,AGTR1,AKAP13,ALS2,APOA1,APOC3,APOE,ARF6,ARFGAP1,ARFGEF1,ARFGEF3,ARFIP2,ARHGAP10,ARHGAP12,ARHGAP15,ARHGAP18,ARHGAP19,ARHGAP20,ARHGAP21,ARHGAP22,ARHGAP24,ARHGAP25,ARHGAP26,ARHGAP28,ARHGAP30,ARHGAP31,ARHGAP32,ARHGAP33,ARHGAP35,ARHGAP39,ARHGAP40,ARHGAP42,ARHGAP44,ARHGAP5,ARHGAP8,ARHGAP9,ARHGDIA,ARHGDIB,ARHGDIG,ARHGEF1,ARHGEF10,ARHGEF10L,ARHGEF11,ARHGEF12,ARHGEF15,ARHGEF17,ARHGEF18,ARHGEF19,ARHGEF2,ARHGEF25,ARHGEF28,ARHGEF3,ARHGEF4,ARHGEF40,ARRB1,AUTS2,BCAR3,BCL6,BCR,BRAP,BRK1,CADM4,CBL,CCDC125,CCDC88A,CCDC88C,CD2AP,CDC42,CDC42SE1,CDC42SE2,CDH13,CDK2,CDKN1A,CDKN2A,CDON,CELSR1,CFL1,CGNL1,CHML,CHN1,CHN2,CHP1,COL1A2,COL3A1,CRK,CRKL,CSF1,CTNNAL1,CUL3,CYFIP1,CYTH1,CYTH2,CYTH3,CYTH4,DAB1,DAB2IP,DBNL,DEF6,DENND1A,DENND3,DENND4A,DENND4B,DENND4C,DHCR24,DIRAS3,DLC1,DNAJA3,DNM2,DNMBP,DOCK1,DOCK10,DOCK2,DOCK4,DOCK5,DOCK6,DOCK7,DOCK8,DOCK9,DOK1,DOK2,DOK3,DOK4,DOK5,DOK6,ECT2,ELMO1,EPHB2,EPO,EPS8,EPS8L2,EPS8L3,F11R,F2R,F2RL1,F2RL2,FAM13A,FAM13B,FARP2,FBP1,FBXO8,FGD2,FGD3,FGD4,FGF10,FGF2,FLCN,FOXM1,G3BP1,G3BP2,GABARAP,GARNL3,GDI2,GIT1,GIT2,GMIP,GNA12,GNA13,GNB1,GPR17,GPR18,GPR20,GPR35,GPR4,GPR55,GPSM2,GRAP,GRAP2,GRB2,HACD3,HACE1,HEG1,HMOX1,HRAS,IGF1,IQGAP3,IQSEC1,IQSEC3,ITGA3,ITGAV,ITGB1,ITPKB,ITSN1,KALRN,KANK1,KANK2,KBTBD6,KBTBD7,KCTD10,KCTD13,KIF14,KITLG,KNDC1,KPNB1,KRAS,KRIT1,KSR1,KSR2,LAT,LIMK1,LPAR1,LPAR2,LPAR6,LZTR1,MAP4K4,MAPKAP1,MAPKAPK5,MAPRE2,MCF2L,MET,MFN2,MMD2,MRAS,MYO9A,MYO9B,MYOC,NCKAP1,NET1,NF1,NGEF,NGF,NGFR,NKIRAS1,NKIRAS2,NOTCH1,NRP1,NTN1,NTRK1,NUCB2,NUP62,OBSCN,PARK7,PDCD10,PDGFRB,PDPN,PHACTR4,PIK3CB,PIK3CG,PLCE1,PLD1,PLD2,PLEKHG1,PLEKHG3,PLEKHG4,PLEKHG4B,PLEKHG5,PLEKHG6,PLEKHG7,PPP2CB,PREX1,PREX2,PSD2,PSD3,PSD4,PTH,RAB12,RAB15,RAB18,RAB21,RAB30,RAB33B,RAB35,RAB38,RAB39A,RAB4A,RAB4B,RAB6C,RABGEF1,RABIF,RABL3,RAC1,RAC3,RACGAP1,RAF1,RALA,RALB,RALBP1,RALGAPA1,RALGAPA2,RALGAPB,RALGPS1,RALGPS2,RANGRF,RAP1A,RAP1B,RAP1GAP,RAP1GAP2,RAP2A,RAP2B,RAPGEF1,RAPGEF2,RAPGEF3,RAPGEF4,RAPGEF5,RAPGEF6,RAPGEFL1,RASA2,RASA3,RASAL1,RASAL3,RASGEF1A,RASGEF1B,RASGEF1C,RASGRF1,RASGRF2,RASGRP1,RASGRP2,RASGRP3,RASGRP4,RASIP1,RASL10A,RB1,RDX,RELN,RERG,RFXANK,RGL1,RGL3,RGL4,RGS19,RHEB,RHOB,RHOBTB1,RHOBTB2,RHOC,RHOD,RHOF,RHOG,RHOJ,RHOQ,RHOT1,RHOT2,RHOU,RHOV,RIN2,RIT1,RIT2,RND1,RND2,RND3,ROBO1,ROCK2,ROPN1B,RRAD,RRAGC,RTKN,RTN4R,RUFY1,RUNDC3A,SCAI,SDCBP,SGSM3,SH2B2,SH2D3C,SH3BP1,SHOC2,SIAH2,SIPA1,SIPA1L1,SIPA1L2,SIPA1L3,SLIT2,SOS1,SOS2,SPATA13,SPRY1,SPRY2,SPRY4,SQSTM1,SRC,SRGAP3,SSX2IP,STAMBP,STARD13,STMN3,SWAP70,SYDE1,SYDE2,SYNPO2L,TAGAP,TAX1BP3,TGFB2,TGM2,TIAM1,TIAM2,TNFAIP1,TNK2,TP53,TRIM67,TRIO,TSC2,USO1,USP8,VAV2,VAV3,WASF1,WASF2,YWHAQ	0.0023827,0.00011983,0.018106,0.0030601,1.7018e-05,0.15273,0.012586,0.012003,0.021778,0.063848,0.01013,0.0012489,0.01505,0.0059241,0.0068343,0.0013396,0.0084727,0.0018194,2.1349e-07,0.039603,0.033573,0.005302,2.3431e-05,1.7544e-06,0.0020412,0.012926,0.014037,0.00079192,0.027039,0.0010204,0.1117,0.011348,0.00079113,0.017617,0.0092187,0.0060218,0.0017682,0.00090661,4.0934e-13,0.0047716,0.0031834,3.2253e-09,0.028281,0.0024645,0.018313,0.012106,0.016608,0.0022251,0.050279,9.451e-06,0.0012698,0.00081448,7.1259e-05,8.0054e-05,0.02584,0.023942,0.058413,0.023906,5.1391e-05,0.0043456,8.1474e-06,0.0142,0.0026116,0.018734,1.3819e-06,4.4688e-08,2.02e-05,0.028833,0.0041863,0.045041,0.041109,0.065808,0.0057224,0.013002,9.1395e-05,0.013613,8.527e-09,0.02645,0.020762,1.7642e-27,2.3759e-13,0.02622,0.00076027,0.002467,0.0021548,1.0826e-06,0.0070202,3.8952e-06,0.0050158,2.1481e-05,0.011715,7.5615e-06,0.041356,0.0080761,0.061214,0.089315,1.914e-13,2.9673e-12,0.00088137,0.00049818,0.013694,1.1547e-05,0.01498,7.6036e-13,0.00072593,0.011453,0.00042781,2.4527e-07,0.00036441,0.10953,5.6177e-14,0.046193,0.037884,0.10705,0.00068325,6.9548e-06,0.0035223,0.00018139,2.8698e-06,7.8972e-08,4.8815e-10,3.9005e-07,0.034722,0.055213,0.015083,0.011651,0.00011229,0.050642,0.15787,0.0012643,0.027894,0.0019687,0.029784,0.022941,8.699e-05,9.542e-05,8.1225e-06,2.8602e-05,0.00095924,0.046049,0.062016,0.081141,0.0062632,0.0027369,0.0058626,0.0014192,4.5354e-05,0.029575,0.003301,0.0050962,0.0009106,0.0023429,0.0021891,0.011713,0.039066,0.034626,0.075037,0.002978,8.0585e-05,0.00070485,0.01766,2.8624e-05,3.4331e-10,1.3636e-06,0.00063613,0.075907,0.0014517,0.002901,0.03661,0.0021425,0.0015688,0.11193,0.030405,0.087505,0.037225,0.0021061,0.0032903,6.1025e-05,0.10722,0.00068148,0.057157,0.00041521,2.3016e-05,0.026411,5.1436e-06,0.010457,0.010903,0.0050231,0.062575,1.2073e-05,3.676e-08,1.1358e-18,0.018536,0.037403,0.05641,0.027105,0.00026503,5.0603e-05,0.065842,0.074994,0.0090953,0.00010039,0.04775,0.0067908,0.048483,3.198e-06,1.4093e-07,0.0099245,0.0010052,6.1286e-09,0.0087517,0.028702,0.0068067,0.002679,3.8963e-05,0.097007,6.5957e-07,0.012537,0.069914,0.019273,0.00039084,0.014784,0.016864,1.1206e-05,0.061911,0.0096586,0.013599,2.6008e-09,7.2331e-05,0.036355,2.4849e-11,0.055739,6.3155e-05,1.3807e-05,0.0057449,0.003918,4.4999e-06,0.15177,0.078416,0.011889,0.034278,0.0093942,0.015437,1.6726e-10,0.001972,0.00016965,0.00047794,0.0089497,0.009153,0.058094,0.0014968,1.1907e-06,0.035031,2.8618e-05,0.096122,0.0046993,0.0043709,0.0026697,0.0044595,0.0011753,2.448e-07,0.002783,0.0015806,0.067267,0.073252,0.018434,1.2089e-07,0.0046531,0.0032259,0.00055949,0.00013102,0.0077158,0.03505,0.067303,0.12676,0.10451,0.0054346,0.046212,0.0001514,0.014778,0.0014139,5.0932e-08,5.554e-06,0.021653,0.002308,0.016747,1.0342e-05,0.0026993,2.3208e-06,0.0089285,5.2712e-06,3.8323e-07,0.079437,0.0089379,2.5543e-07,0.012711,4.7102e-06,0.0019349,0.00084827,1.9329e-06,0.002367,0.00076398,0.0055401,0.00018998,0.0019966,1.8277e-08,0.025175,0.016396,0.062023,0.0092373,4.9436e-05,2.352e-06,0.00012881,1.2327e-06,6.6469e-05,0.0011816,0.019983,0.036057,0.011762,0.050066,0.0010403,3.9501e-07,0.00038141,0.00020555,0.0026951,0.014406,0.00017118,0.0018396,0.010559,0.020263,0.033727,0.00019381,2.2984e-05,0.053878,3.0382e-06,0.024868,0.0070476,0.021098,0.004447,0.00034375,0.12781,0.0033169,3.2125e-05,0.041371,0.00022162,0.0013535,0.02489,0.0047474,0.00016502,0.022478,0.022928,0.0049935,0.012535,0.06997,0.0044781,0.0012475,0.00016148,0.020177,0.037717,5.8203e-06,0.0020974,5.2363e-09,0.082324,0.0065868,2.9658e-06,1.2913e-06,0.00019511,0.0010125,5.0127e-05,5.9024e-05,0.024196,0.014993,0.035564,0.010554,0.021855,1.7542e-05,1.496e-05,0.083572,3.7569e-09,0.10551,0.00064771,0.0026499,0.00053896,0.094587,0.010424,0.015324,0.0009056,0.03061,0.11829,0.017266,0.0013547,9.7303e-05,9.5128e-07,0.10926,0.0007223,0.0017219,0.00045696,0.0015726,0.00027825,0.012399,0.00044403,3.689e-06,0.0053999,0.16224,0.00071659,0.035652
GOCC_ER_TO_GOLGI_TRANSPORT_VESICLE_MEMBRANE	47	38	0.12866	0.0062555	0.1096	0.12022	1	1	1	0.850432	1	AREG,CD59,CD74,CNIH1,CNIH2,CNIH3,FOLR1,GOSR2,GRIA1,KLHL12,LMAN1,MCFD2,PDCD6,PEF1,SAR1A,SAR1B,SEC13,SEC16A,SEC16B,SEC23A,SEC23B,SEC23IP,SEC24A,SEC24B,SEC24C,SEC24D,SEC31A,SEC31B,SLC30A5,SREBF1,STX17,STX5,TMED10,TMED2,TMED7,USO1,VTI1A,VTI1B	0.0081809,0.0011824,0.0013642,0.10761,0.059904,0.00081868,0.018416,0.046356,0.00010141,0.045644,0.018457,0.0036475,0.023147,5e-10,0.013673,0.0046519,7.6786e-07,8.7388e-05,0.00028678,1.8237e-06,0.025322,0.027682,0.0084706,0.0090489,0.00050201,0.0001872,0.001924,0.0013919,0.010904,1.056e-11,0.00098018,0.003759,0.020058,0.035739,0.0041603,0.012399,0.00035908,0.0025475
GOBP_BASE_EXCISION_REPAIR	41	37	0.15535	0.007453	0.13234	0.12024	1	1	1	0.850432	1	APEX1,DNA2,ERCC5,ERCC6,FAM168A,FEN1,HMGA2,LIG1,MBD4,MUTYH,NEIL1,NEIL2,NEIL3,NTHL1,OGG1,PARG,PARP2,PCNA,PNKP,POLB,POLD1,POLE,POLG,POLL,POLQ,PRMT6,RPA1,RPA2,RPA3,RPS3,SMUG1,TDG,UNG,USP47,WRN,XPA,XRCC1	0.10777,0.0060196,0.00017457,0.049227,0.0021424,0.012441,0.00010214,0.083638,0.02045,3.2698e-07,0.0035902,9.4165e-05,0.00062016,0.00013939,0.0029124,0.0019048,0.036556,0.0020455,0.004907,0.014707,0.039595,0.0048209,4.0018e-05,3.7613e-06,0.071943,0.092202,0.012491,0.085823,0.043108,0.01718,8.6713e-06,0.0022395,0.0066433,0.041743,5.6865e-05,0.015686,3.8637e-06
GOMF_HISTONE_CHAPERONE_ACTIVITY	12	11	0.23491	0.0061499	0.20049	0.12068	1	1	1	0.850432	1	ANP32E,APLF,ASF1A,ASF1B,IPO9,MYD88,NAP1L1,PRDM12,PWP1,VPS72,ZNHIT1	5.605e-05,0.12579,0.00032926,0.067307,8.3045e-14,0.035541,0.057136,0.0013806,0.019252,0.012691,7.6813e-05
GOBP_RESPONSE_TO_STEROID_HORMONE	323	289	0.05189	0.0069025	0.044302	0.12075	1	1	1	0.850432	1	A2M,AANAT,ABCA2,ABCA3,ABHD2,ACE,ACR,ACSBG1,ACTA1,ACVR1,ADAM9,ADIPOQ,ADM,ADTRP,AGL,AKR1C3,ALAD,ALPL,ANXA1,ANXA3,AQP1,AQP4,AREG,ARG1,ARID1A,ASS1,ATP1A1,ATP1A2,ATP1A3,ATP2B1,AVPR1A,AXIN2,BAD,BCHE,BCKDHB,BCL2,BCL2L11,BGLAP,BMI1,BMP4,BMP6,BMP7,BRCA1,CALCOCO1,CALCR,CALM3,CALR,CARM1,CASP3,CASP9,CAV1,CCND1,CD38,CDO1,CFLAR,CLDN1,CLOCK,CNOT1,CNOT2,COL1A1,CPN1,CPS1,CRY1,CRY2,CSN1S1,CST11,CYBA,CYP1B1,CYP7B1,DAB2,DDIT4,DDRGK1,DDX17,DDX5,DDX54,DEFA1,DEFA1B,DEFA3,DNAJA1,DSG1,EDN1,EGLN2,EIF4E,ENG,EPO,ERRFI1,ESR1,ESR2,ESRRA,ESRRB,ESRRG,FAM107A,FBXO32,FIBIN,FKBP4,FLT3,FOS,FOSB,FOSL1,FOXA1,FOXH1,FOXP1,GABRB1,GHR,GHRHR,GHSR,GJB2,GLB1,GNRH1,GOT1,GPER1,GPI,GPR83,GSK3A,HDAC1,HEYL,HMGB2,HNRNPU,HSD11B2,HSD3B1,HSD3B2,HSPA8,HTR1B,IDH1,IGF1R,IGFBP2,IGFBP7,IL10,IL1RN,IL22,IL6,ISL1,JAK2,KANK2,KDM1A,KDM3A,KDM4C,KLF9,KMT2D,LATS1,LBH,LCAT,LMO3,LOX,MBP,MED1,METTL21C,MGARP,MSTN,MYOD1,NCOA2,NCOA4,NCOR1,NCOR2,NEDD4,NEFL,NKX2-2,NODAL,NOTCH1,NPAS4,NPC1,NR1D1,NR2C1,NR2E1,NR2E3,NR3C1,NR4A3,NTRK3,OR51E2,OXT,OXTR,PADI2,PAGR1,PAK1,PAPPA,PAQR8,PARK7,PARP1,PCK1,PCK2,PCNA,PCSK1,PER1,PGR,PGRMC2,PIAS2,PIK3CA,PKN1,PLAT,PMEPA1,POR,POU4F2,PPARA,PPARD,PPARGC1B,PPP1R9B,PRMT2,PTAFR,PTGDS,PTGER2,PTGES3,PTGS2,PTPRU,RAN,RBFOX2,REST,RNF14,RNF6,RPS6KB1,RWDD1,RXRA,RXRG,SAFB,SAFB2,SCGB1A1,SCGB2A1,SCGB2A2,SCNN1A,SCNN1B,SCNN1D,SCNN1G,SERPINF1,SFRP1,SGK1,SIRT1,SKP2,SLC12A3,SLIT2,SLIT3,SMARCA4,SMYD3,SOX10,SOX30,SRC,SRD5A1,SRD5A2,SREBF1,SST,SSTR2,SSTR3,SSTR4,SSTR5,STC1,STK39,STRN3,TACR1,TADA3,TAF7,TFAP4,TFPI,TGFB1,TGFB2,TGFB3,TGFBR2,TH,THBS1,TLR2,TMF1,TP63,TPH2,TRERF1,TRIM63,TRIM68,TRIP4,TSPO,TXNIP,TYMS,UBA5,UBE2L3,UBE3A,UBR5,UCN,UCP3,UFL1,UFSP2,URI1,USP8,VPS11,VPS18,VPS54,WBP2,WNT7B,YAP1,YWHAH,ZBTB7A,ZFP36,ZFP36L1,ZMIZ1,ZNF366	0.12037,0.0043803,5.6654e-06,0.0034731,0.0063535,0.00040146,9.6063e-05,7.7146e-06,0.12184,0.032562,0.0071679,0.0081748,0.018606,0.029553,0.017285,0.033757,0.043678,0.0076298,0.010566,0.0006049,0.0016593,0.049267,0.0081809,0.040549,0.0001189,0.00081622,0.08466,0.0031818,0.014718,0.038058,0.023372,1.9862e-05,1.3364e-07,7.8926e-07,0.0094339,2.4736e-05,0.012567,0.0090508,0.01001,0.082033,0.0086887,0.030232,0.017664,0.0055932,0.0057737,0.0016341,0.0036119,0.098312,0.0048303,0.072964,0.046646,0.094095,0.050118,0.022702,0.042661,0.028059,0.0023352,0.0042334,0.0078624,0.0097937,4.6218e-07,0.0031971,0.061969,0.0098908,0.13664,0.065214,3.4274e-05,0.042313,0.00043535,0.010474,0.045963,0.0032804,0.0022842,0.0008698,0.066978,0.04693,0.043046,0.033071,0.063438,0.0072175,0.070648,0.06999,0.081864,2.7374e-08,8.1225e-06,0.00059195,0.00023668,0.01533,9.3367e-07,0.013621,7.0121e-06,0.10862,0.033522,0.030694,0.090139,0.001335,0.024794,0.013362,2.6191e-07,0.013665,4.9405e-15,7.792900000000001e-25,2.2322e-08,0.0014878,0.0076441,0.063245,0.038488,0.021494,0.029243,0.0030011,0.085848,0.07675,0.039932,0.041871,0.0018193,0.00014267,0.10854,0.017844,3.1122e-05,0.087821,0.089936,0.019297,0.03042,0.0032482,0.00061319,1.6714e-06,0.0082667,0.12059,0.0088764,0.020467,0.045907,0.00097853,0.037678,0.037403,0.074934,0.0024468,5.087e-10,0.0007897,2.2418e-05,0.005368,0.0011433,3.767e-07,3.4718e-06,0.083024,1.0251e-06,2.6167e-09,0.009282,0.0025753,0.0017162,0.0023394,1.463e-07,0.013097,0.0018147,1.7142e-05,0.00085036,0.021441,0.00037997,0.025684,6.3155e-05,0.00028525,5e-10,0.0013971,0.0036376,0.0090609,0.031907,7.0159e-06,0.017706,7.0896e-06,0.034697,0.17064,0.0041456,0.0093592,0.0068836,2.8521e-06,0.00010129,1.4308e-05,0.011889,8.4036e-05,0.0069105,0.0037132,0.0020455,0.001176,2.0993e-05,0.0061187,0.0018027,0.1466,0.0084802,0.0017371,0.0060427,0.0013191,0.003375,0.0024549,0.023456,0.00024054,0.0037297,0.00056213,0.034407,2.4857e-07,0.00068828,0.0030832,0.0093589,0.026913,4.2584e-07,0.023537,0.085023,0.00041426,0.062545,0.0089165,0.00018126,0.10949,0.00048685,0.0058917,0.00040884,0.00027732,0.0070607,0.0070507,0.0033904,0.0098906,0.0016549,0.0066595,0.00046648,0.099054,0.093232,0.0011583,0.0014378,0.013389,0.026719,5.9024e-05,6.2316e-06,0.004569,0.00012419,0.00070051,0.081101,0.083572,0.00016126,3.0426e-05,1.056e-11,0.0031881,0.0020361,0.023369,4.3013e-06,0.049192,0.034902,0.0025047,0.0057966,0.00026676,0.0042252,0.0040305,0.029618,0.011978,0.0025253,0.017266,0.051122,0.013177,0.0011765,0.015687,0.014005,0.023445,0.0042572,4.8399e-07,0.00034454,0.024453,0.074896,1.4342e-08,0.013516,0.17505,0.062366,0.00091343,0.023767,0.009835,0.030315,1.8409e-05,0.0013649,0.013011,0.0067488,0.0027709,0.00044403,0.00037444,0.0016959,0.00054248,8.1425e-05,0.010442,7.4821e-05,0.004061,1.8042e-05,0.011983,0.023179,0.00042668,0.011016
GOBP_REGULATION_OF_MYOBLAST_PROLIFERATION	25	15	0.19423	0.0059372	0.16584	0.12078	1	1	1	0.850432	1	ATF2,CTNNB1,FGF7,FGFBP1,KCNA5,KLHL41,MEGF10,MEIS2,MSTN,MYOD1,PAXBP1,PPARD,SIX1,SOX15,ZNF609	0.0039244,1.8411e-08,0.0018024,0.11546,0.017001,0.015178,2.5102e-06,3.4187e-05,0.0017162,0.0023394,0.012891,0.00024054,2.1857e-05,0.025101,5.1946e-11
GOBP_DEVELOPMENTAL_PROCESS_INVOLVED_IN_REPRODUCTION	903	756	0.032116	0.0068065	0.027438	0.12091	1	1	1	0.850432	1	A2M,ABHD2,ACE,ACOX1,ACRBP,ACRV1,ACSBG1,ACSBG2,ACTL7A,ACVR1,ACVR2A,ADAD1,ADAD2,ADAM15,ADAM18,ADAM20,ADAM28,ADAM29,ADAMTS1,ADAMTS2,ADCY10,ADCYAP1R1,ADGB,ADGRG1,AFF4,AFP,AGO4,AKR1C3,AKT1,ALKBH5,ALOX15B,ALPL,AMH,ANG,ANGPT2,ANKRD49,ANXA1,AP3B1,APOB,AREG,ARID4A,ARID4B,ARID5B,ARMC12,ARMC2,ARRB2,ASB1,ASF1B,ASH1L,ASPM,ASZ1,ATM,ATN1,ATP1A4,ATP2B4,AURKA,AXL,B4GALNT1,B4GALT1,BAD,BASP1,BAX,BBS2,BBS4,BCL2,BCL2L11,BCL2L2,BCL6,BIK,BIRC3,BMP4,BMP5,BMP6,BMP7,BMPR1A,BMPR1B,BMPR2,BNC1,BOK,BOLL,BRCA2,BRIP1,BSG,BTBD18,BTG1,C14orf39,C3,C9orf24,CABS1,CABYR,CADM1,CALR,CALR3,CASP2,CASP3,CASP8,CATSPER1,CATSPER2,CATSPER3,CATSPER4,CATSPERB,CATSPERD,CATSPERG,CBL,CBX2,CBX7,CCDC136,CCDC182,CCDC42,CCDC62,CCDC63,CCDC87,CCIN,CCNA1,CCNB1IP1,CCND1,CCNI,CCNY,CCNYL1,CDC25B,CDC25C,CDKL2,CDKN1B,CDKN1C,CDYL,CEBPB,CELF3,CELF4,CEP131,CFAP221,CFAP43,CFAP44,CFAP54,CFAP58,CFAP69,CFAP97,CFTR,CGA,CHD5,CHD7,CIB1,CITED2,CLDN11,CLOCK,CNBD2,CNR1,CNTD1,CNTFR,CREB3L4,CREM,CRKL,CRTAP,CSF1,CSMD1,CSNK2A2,CTNNA1,CTNNB1,CTSB,CYLC2,CYP1B1,CYP26B1,CYP27B1,CYP7B1,DACH1,DAZAP1,DAZL,DDB1,DDX20,DDX25,DDX4,DEAF1,DEDD,DEFB1,DHCR24,DHH,DHX36,DHX37,DLEC1,DLG1,DMC1,DMRT1,DMRT2,DMRT3,DMRTA1,DMRTA2,DMRTB1,DMRTC2,DNAJA1,DNAJB6,DND1,DNHD1,DNM2,DNMT3A,DNMT3L,DPCD,DUSP13,DZIP1,E2F1,E2F7,E2F8,EAF2,EDN1,EDNRA,EFCAB9,EIF2B4,EIF2B5,EIF2S2,EIF5A2,ELL3,EOMES,EPC1,EPOR,ERCC1,EREG,ESR1,FABP9,FAM209B,FANCC,FANCG,FBXO5,FBXW11,FEM1B,FER,FGF10,FGF9,FGFR2,FIGLA,FKBP4,FKBP6,FMN2,FNDC3A,FOXA1,FOXA3,FOXC1,FOXF2,FOXJ1,FOXJ2,FOXJ3,FOXL2,FRS2,FSHB,FSHR,FSIP2,FST,FUT6,FZD4,FZD5,GAL3ST1,GALNTL5,GAMT,GAS2,GATA3,GATA4,GCM1,GDF7,GFRA1,GGN,GGNBP2,GGT1,GHRL,GHSR,GJA1,GJB2,GJB3,GJB5,GK2,GLI1,GMCL1,GNRH1,GORASP2,GPR149,GPX4,GREB1L,GRHL2,GTSF1,HAND1,HECTD1,HERC2,HERC4,HERPUD2,HESX1,HEXB,HMGB2,HNF4A,HOOK1,HORMAD1,HOXA10,HOXA11,HOXA13,HOXA9,HOXB13,HOXD13,HSD17B3,HSD17B4,HSF2,HSF2BP,HSPA5,HSPB11,ID4,IDH1,IFT27,IFT81,IGF1,IGF2R,IHH,IL1A,IL1B,IMMP2L,ING2,INHA,INHBA,INHBB,INPP5B,INSL3,INSR,INSRR,IQCF1,IQCG,IRF2BPL,IRX5,JAG2,JAM2,JAM3,JUNB,KAT5,KATNAL1,KCNE1,KDM2B,KDM3A,KDM5B,KDR,KHDRBS1,KIF18A,KIT,KITLG,KLC3,KLHL10,KMT2D,KRT19,KRT8,KRT9,LARP7,LEP,LFNG,LGR4,LGR5,LHB,LHCGR,LHFPL2,LHX1,LHX8,LHX9,LIF,LIMK2,LIN28A,LRGUK,LRP2,LRRC8A,LRRK2,LZTFL1,M1AP,MAEL,MAK,MAP3K4,MAS1,MAST2,MDFI,MEA1,MED1,MEI4,MEIG1,MEN1,MERTK,METTL14,METTL3,MGAT4D,MKKS,MKRN2,MLH1,MMP14,MMP19,MMP2,MNS1,MORC1,MOV10L1,MROH2B,MSH2,MSH4,MSH6,MTOR,MYBL1,MYCBP,MYCBPAP,MYOCD,NANOS2,NANOS3,NASP,NCOA4,NDC1,NDRG3,NEURL1,NEUROG1,NHLH2,NIPBL,NKX2-1,NLRP14,NME5,NME8,NOBOX,NODAL,NOG,NOS3,NOTCH1,NPAP1,NPHP1,NPM2,NPPC,NPR2,NR2C2,NR2F2,NR5A1,NRIP1,NSUN2,NTRK1,NUP107,OAZ3,OCA2,ODF1,ODF4,OOSP2,OR7C1,OSBP2,OSR1,OVOL1,PACRG,PAEP,PAFAH1B1,PAFAH1B2,PAFAH1B3,PAIP2,PANK2,PANX1,PAQR5,PAQR8,PARP1,PARP11,PARP2,PATZ1,PAX5,PBX1,PCSK4,PDE3A,PDE5A,PDGFA,PDGFRA,PDGFRB,PDILT,PFN4,PGAM2,PGM3,PGR,PHC2,PITHD1,PIWIL1,PIWIL2,PIWIL3,PIWIL4,PKD1,PLA2G3,PLAG1,PLD6,PLEKHA1,PLK4,PLN,PMCH,PNLDC1,PPARD,PPP1R9B,PPP2R1A,PRDM1,PRDM14,PRDX3,PRKACA,PRKACG,PRKAG1,PRKDC,PRLR,PROK2,PRPS1L1,PRSS21,PSAP,PSAPL1,PSMA8,PSME4,PTCH1,PTGDR,PTGS2,PTK2B,PTN,PTPN11,PTPRN,PTTG1,PTX3,PYGO1,QKI,RAB13,RACGAP1,RAD23B,RAI14,RAN,RARA,RARG,RB1,RBP4,RDH10,REC8,REN,RETN,RFX2,RGS2,RHBDD1,RHOBTB3,RIMBP3C,RNF114,RNF151,RNF17,RNF2,RNF38,RNF8,ROBO2,ROPN1,ROPN1B,ROPN1L,ROR2,ROS1,RPL10L,RPL39L,RPS6,RPS6KA2,RPS6KB1,RSPH1,RSPH6A,RUVBL1,RXFP2,SAFB2,SALL1,SBF1,SCAPER,SENP2,SERPINA5,SERPINE2,SERPINF1,SETX,SF1,SFRP1,SFRP2,SGPL1,SHB,SHCBP1L,SHH,SHISA6,SIAH1,SIRT1,SIRT2,SIX4,SIX5,SKIL,SLC19A2,SLC22A14,SLC22A16,SLC25A31,SLC26A3,SLC26A8,SLC2A14,SLC4A2,SLC9A8,SLCO4C1,SLIRP,SLIT2,SLIT3,SMAD4,SMAD5,SMARCA2,SNAI1,SNRPA1,SOD1,SOHLH1,SOHLH2,SOX15,SOX30,SOX8,SOX9,SPACA1,SPAG16,SPAG17,SPAG4,SPAG6,SPAG8,SPATA16,SPATA2,SPATA20,SPATA24,SPATA25,SPATA31C1,SPATA31C2,SPATA31D1,SPATA31D3,SPATA31D4,SPATA31E1,SPATA32,SPATA5,SPATA6,SPATA6L,SPATC1L,SPEF2,SPEM1,SPINK2,SPINT2,SPOCD1,SRC,SRD5A1,SRD5A2,SRPK1,SSTR1,SSTR2,SSTR3,ST14,STAT5B,STC1,STC2,STK11,STK3,STK4,STOX2,STRA6,STRA8,STRBP,STXBP1,SULF1,SUN1,SUN5,SYCE3,SYCP1,SYCP2,SYCP3,SYNE1,TAF4,TAF4B,TARBP2,TBATA,TBC1D20,TBC1D21,TBX3,TCF23,TCFL5,TCP11,TDRD12,TDRD5,TDRD6,TDRD7,TDRD9,TDRKH,TDRP,TESK1,TESK2,TEX15,TEX19,TFPT,TGFB2,TGFBR1,THEG,TIAL1,TIPARP,TMED2,TMEM119,TMEM203,TMF1,TNC,TNFAIP6,TNFSF10,TOPAZ1,TP63,TPGS1,TPPP2,TPPP3,TRIP13,TSNAX,TSNAXIP1,TSPAN8,TSSK1B,TSSK2,TSSK3,TSSK4,TSSK6,TTC12,TTC21A,TTC26,TTLL1,TUBA8,TXNDC2,TXNDC8,TXNRD3,TYRO3,UBB,UBE2B,UBE2J1,UBE3A,UBR2,UMODL1,UNC5C,UPF3A,USP42,UTF1,UTP14C,VDR,VEGFA,VGF,VIPAS39,VPS13B,VPS54,WDR19,WDR33,WDR48,WEE2,WFDC2,WIPF3,WNT2B,WNT4,WNT5A,WNT7A,WNT9B,WT1,XRN2,YBX2,YTHDC1,YTHDC2,YTHDF2,YY1,ZAR1,ZAR1L,ZBTB16,ZCWPW1,ZFP41,ZFP42,ZFPM2,ZGLP1,ZMYND15,ZNF296,ZNF35,ZNF541,ZNF628,ZNF830,ZP3,ZPBP2,ZSCAN2,ZSCAN21	0.12037,0.0063535,0.00040146,0.0013716,0.0023326,0.0022047,7.7146e-06,0.08554,0.00020457,0.032562,3.6807e-10,0.041206,0.0030837,0.00011443,0.0084924,0.027919,0.068609,0.0052885,0.014048,1.5748e-06,0.042394,0.012586,0.0024786,0.012003,0.0002967,0.089011,5.7849e-05,0.033757,0.038855,3.3829e-07,0.00020369,0.0076298,4.9008e-06,5.3686e-05,0.015476,0.034788,0.010566,0.11361,0.0059381,0.0081809,0.00055069,0.0001042,1.2283e-06,0.03111,0.079071,0.0014079,0.064084,0.067307,0.034303,0.00010024,0.01279,0.0031352,0.012919,0.0010112,0.0075556,0.021817,0.019578,0.00016397,0.024506,1.3364e-07,0.0030401,0.069612,0.00046419,0.080446,2.4736e-05,0.012567,0.00016355,2.02e-05,0.00032016,0.019462,0.082033,0.061774,0.0086887,0.030232,0.0074051,0.00011988,2.3922e-09,5.7321e-05,0.00026284,0.012859,0.0065482,3.877e-07,0.010487,5e-10,0.042774,9.2752e-06,0.065788,0.022014,0.048144,0.071153,5.682e-05,0.0036119,0.0032864,0.02895,0.0048303,0.0072017,0.035478,1.0682e-10,0.00012243,0.018862,0.021533,0.0053583,0.0033651,0.065808,0.0047759,0.00086139,8.8402e-13,0.015613,0.065785,0.017726,6.2098e-05,0.023531,0.01955,0.013533,0.042871,0.094095,0.086449,9.8827e-05,0.017788,0.011934,2.9025e-08,0.0066593,0.0015539,0.0017324,0.00028888,0.01007,0.19072,5e-10,0.0031819,0.0061996,8.7592e-06,0.018294,0.0012418,0.00025518,0.0074089,0.008721,0.004149,0.0096263,0.00040511,0.0049597,0.097501,0.034982,0.11768,0.0023352,3.0256e-05,0.062944,0.080794,0.004938,1.3145e-13,0.00011813,0.061214,0.01373,0.089315,4.1047000000000004e-24,0.000172,2.6977e-06,1.8411e-08,0.0067353,0.037807,0.042313,0.0011563,0.0018282,0.00043535,0.0021021,0.00026916,7.9651e-05,0.016886,3.2118e-10,0.1398,0.0013283,0.0096639,0.012519,0.0032234,0.037884,0.0026601,1.0041e-05,0.0065274,0.022708,0.014063,0.0045024,0.015723,0.0053079,0.022222,0.00040729,0.010565,0.044599,0.022847,0.063438,0.024172,4.6371e-12,0.0097108,0.0035223,0.0001906,0.07469,1.5442e-06,0.00074641,4.6559e-07,0.036496,0.00095741,0.010514,0.024399,0.070648,0.039454,0.0056271,8.5782e-06,0.00066023,0.00026418,4.8664e-07,4.5845e-11,0.00074288,0.019886,0.0029143,0.0039237,0.058264,0.00023668,5.1406e-05,0.085077,0.0010465,0.0016809,0.011012,0.050442,0.090408,0.0004876,0.0021891,0.01472,0.0034945,0.069527,0.090139,0.037996,0.0030325,0.01288,0.013665,0.018125,0.0007465,0.042926,0.018894,0.00049412,0.025201,0.02378,0.0064718,0.0080328,0.015372,0.0083774,0.0029009,0.0077255,0.008209,0.032311,0.0029034,0.084662,0.00058882,0.0033638,0.053695,4.3573e-05,0.023118,0.00067606,0.058849,0.0039714,0.039298,0.038087,1.3497e-06,0.063245,0.075475,0.038488,0.028724,0.027513,0.00061018,4.4534e-06,1.3837e-05,0.029243,0.0015897,3.8123e-06,0.0055078,0.1404,0.013861,0.096156,0.0033285,0.0019758,0.010371,0.0096771,0.0064231,0.0056561,0.075168,0.10854,0.00037495,0.0081609,0.0013754,0.050962,0.050962,0.057685,0.08344,7.2581e-05,0.0010735,3.0956e-07,0.0016619,0.013779,0.14335,0.00064376,0.0142,0.00064018,0.0032482,0.001269,5e-10,2.3016e-05,3.2182e-05,0.022006,0.041576,0.019814,3.9733e-13,0.021828,0.00051979,0.012511,0.0014286,0.00034693,0.013008,0.0081804,0.004648,1.6179e-05,0.089196,0.00012738,0.031976,0.027289,4.9646e-06,0.0047761,6.6299e-06,3.4527e-06,0.00088439,0.0001039,0.042628,0.0024468,0.080588,0.017865,0.0017512,9.4707e-06,4.2906e-06,0.074994,4.6091e-07,0.020801,2.2418e-05,0.14767,0.0068471,0.12591,0.01505,1.3067e-05,0.11632,0.00023538,0.0033806,0.019629,3.5396e-06,0.029386,0.046927,5.4025e-08,2.3246e-07,0.00031893,0.00011523,0.0036142,3.5683e-11,0.00061701,0.050627,0.0023409,0.080912,0.023913,0.00011882,0.02321,0.00051412,0.0089828,1.5212e-05,0.00010978,0.005274,2.6167e-09,0.0035957,0.016808,5.1161e-06,0.033265,4.5701e-05,0.0042606,0.023052,0.015247,0.00013566,0.027692,0.00027881,0.0017915,0.086942,0.0052954,0.048274,0.0011001,0.0064767,0.071817,0.051752,2.1021e-05,0.018048,0.00031164,0.0086712,0.0039019,0.0034172,0.0021435,0.0091781,0.00021743,0.013097,0.020322,0.0014968,1.193e-09,0.062284,0.0021119,0.023248,0.0022291,0.10398,1.9154e-06,0.088623,0.095618,0.025684,0.068189,0.01861,6.3155e-05,0.078986,0.12038,0.10576,0.014481,4.0968e-05,0.032648,1.4738e-06,0.12064,0.0011672,0.00024613,0.003918,0.032767,0.10461,0.00065865,0.013134,0.0015996,0.045329,0.050939,1.0354e-09,0.028218,2.8727e-07,3.4595e-07,0.0062296,9.0503e-05,3.8193e-05,0.097434,2.119e-05,0.0041916,0.011895,0.024131,1.4308e-05,8.4036e-05,0.00054359,0.036556,0.00014413,0.00045935,0.0015645,0.005428,5.2518e-06,0.10081,0.012507,0.0016335,0.0093942,0.090535,0.00017445,0.018138,0.018881,0.0061187,0.11213,0.0047581,0.0067646,0.021835,0.029516,0.0032314,0.020945,3.8138e-06,0.0019812,0.029431,3.0594e-07,0.042987,0.017466,2.5339e-05,0.0047294,0.00024054,0.00056213,0.075218,0.13714,1.1915e-06,0.12618,0.095534,0.0028457,0.00027763,7.0458e-07,0.036617,0.00033959,0.0017282,0.10323,0.088972,0.042572,0.047148,0.019639,2.0794e-06,0.032419,0.026913,0.0010158,0.048347,0.00041124,2.9248e-06,0.084048,0.029615,0.011019,3.3646e-05,5.0276e-11,0.0014139,0.078165,0.0021446,0.023537,0.00017074,0.0047073,0.050066,0.059217,0.0091344,0.00073065,0.076216,0.034813,0.013938,0.061164,0.0048742,0.12196,0.11144,0.036635,0.038911,0.011978,0.0011942,1.6126e-05,0.11959,0.00012965,7.6153e-08,0.022928,0.11593,0.0037691,0.017252,0.00091915,0.0022903,0.025677,0.0017208,0.00018126,0.11033,0.014949,0.00068521,0.00022481,0.00027732,4.1015e-11,9.3707e-06,0.00017885,0.001928,0.044249,0.0024419,0.099054,0.01666,7.6449e-06,0.093232,0.0018193,0.0038104,0.0035073,0.00020331,0.085714,0.00015294,0.030419,0.0014378,0.00014869,0.0058353,0.01234,0.060546,0.037888,0.00029069,0.091141,0.0051597,0.019464,0.01713,0.00036639,0.0011294,0.011625,0.0372,0.00032949,5.9024e-05,6.2316e-06,0.075885,0.010368,0.00045939,0.016925,0.0059255,0.00010709,0.00096258,0.0036524,0.025101,0.081101,0.00053174,0.076503,0.0031874,5.152e-10,0.025203,4.9526e-05,0.012672,5.0768e-05,0.00067687,0.046306,0.001737,0.00080813,1.3986e-07,0.077943,0.10904,3.4149e-05,0.011235,1.6967e-06,0.053148,0.028052,0.087373,0.067939,0.097935,0.012467,0.0078919,0.0051515,0.033605,1.597e-05,7.8008e-06,0.083572,0.00016126,3.0426e-05,0.011522,0.15875,0.0020361,0.023369,0.043752,0.020753,0.034902,0.053798,0.00030039,0.033571,0.010591,0.032449,0.05971,0.006411,0.0083141,2.252e-09,0.0013888,0.0098559,0.025094,0.030693,1.2242e-05,0.0073765,0.087086,0.0022825,0.011683,0.07563,0.0001616,0.0031748,0.00095685,0.0014828,0.040665,0.00041538,0.013099,0.0020107,0.00047423,0.034784,0.09868,0.048856,0.0045627,0.054783,0.0023708,0.0322,9.793e-08,0.0029063,0.078207,0.0032875,0.017266,0.02291,0.0037839,0.004695,0.0022786,0.035739,0.038128,0.0041872,0.023445,0.00709,0.00067822,0.02175,0.067936,0.0042572,0.023282,0.00252,1.9245e-05,0.023339,0.009077,1.007e-06,0.17174,4.9772e-05,0.0052613,0.00028985,0.0017679,2.4825e-12,2.4301e-07,0.00014247,0.14508,0.0004542,0.040431,0.070627,0.012633,0.010067,0.0014999,0.038126,0.034119,0.015733,0.009835,0.047775,0.00074477,1.5165e-05,0.00064262,6.9163e-07,0.15163,0.039321,0.0090519,7.4519e-07,3.5431e-05,0.00033193,0.0037537,0.00054248,0.073573,0.0021442,0.00037718,0.0033553,0.00084028,6.6777e-06,1.0769e-05,9.1529e-09,0.008355,0.025251,0.012815,0.040797,0.00047697,0.00062273,0.022084,7.7515e-05,1.6143e-13,0.03146,0.002633,0.028501,0.0017755,0.0083422,0.018801,0.088668,0.00023842,0.02356,0.00052661,0.0038798,0.0087546,0.0016972,0.0052922,0.046546,0.0050013,0.00074913,1.0821e-09,0.025223
GOMF_PROTEIN_DEMETHYLASE_ACTIVITY	25	20	0.18062	0.0063743	0.1544	0.12105	1	1	1	0.850432	1	FBXL19,HR,JARID2,JMJD6,KDM1A,KDM1B,KDM2A,KDM2B,KDM3A,KDM3B,KDM4A,KDM4B,KDM4C,KDM5A,KDM5B,KDM6B,KDM7A,KDM8,PHF2,RSBN1	0.052476,0.026884,1.2263e-06,0.056141,0.074934,0.038226,0.026646,0.042628,0.0024468,1.0339e-08,1.6043e-14,1.2463e-09,5.087e-10,0.038991,0.080588,0.0067358,0.015997,0.038206,4.1548e-16,0.044755
GOBP_CYTOPLASMIC_TRANSLATION	147	122	0.082778	0.0071922	0.070801	0.12118	1	1	1	0.850432	1	CNBP,CPEB2,CPEB3,CPEB4,DENR,DHX29,DHX36,DHX9,DNAJC24,DPH1,DPH2,DPH3,DPH5,DPH6,DPH7,DRG1,DRG2,EIF2B3,EIF2D,EIF2S2,EIF3A,EIF3B,EIF3D,EIF3E,EIF3F,EIF3G,EIF3H,EIF3I,EIF3J,EIF3K,EIF3L,EIF3M,EIF4A1,EIF4A2,EIF4G1,EIF5,ETF1,HNRNPD,HNRNPU,IGF2BP1,LIN28A,METTL3,MIF4GD,MTOR,NCBP1,NCBP2,NCK1,NEMF,PABPC1,PAIP1,PKM,RBM24,RBM4,RPL10A,RPL12,RPL13A,RPL15,RPL17,RPL18,RPL18A,RPL19,RPL21,RPL22,RPL22L1,RPL23,RPL23A,RPL26,RPL26L1,RPL27A,RPL28,RPL29,RPL3,RPL30,RPL31,RPL32,RPL34,RPL35,RPL36,RPL37,RPL37A,RPL38,RPL4,RPL41,RPL5,RPL6,RPL7,RPL7A,RPL8,RPL9,RPLP0,RPLP2,RPS11,RPS12,RPS13,RPS14,RPS15,RPS15A,RPS16,RPS2,RPS21,RPS24,RPS25,RPS26,RPS27,RPS29,RPS3,RPS3A,RPS5,RPS6,RPS7,RPS8,RPS9,RPSA,RWDD1,SLBP,SYNCRIP,UBA52,UNK,YBX1,YTHDF2,ZC3H15,ZNF385A	0.021103,0.039967,0.0026131,0.014551,0.025898,0.046041,1.0041e-05,0.0002227,0.00022254,5.1869e-05,5e-10,0.0937,0.042722,0.065257,0.017415,0.00026418,5.6241e-09,0.00016745,0.018496,0.00026418,0.023537,4.1514e-05,0.031884,2.5707e-05,0.046519,0.064432,0.056561,0.068605,0.0023278,0.0035672,0.016421,0.004584,0.025757,0.0025627,0.0010081,6.0803e-05,6.5654e-12,4.9362e-08,0.017844,5.0165e-13,0.0036142,0.0042606,0.0069403,0.018048,0.010013,0.063195,1.5503e-05,0.0099435,4.5135e-05,0.065076,0.0055534,7.1808e-05,0.032719,0.013732,0.00026439,0.00039676,9.272e-13,0.0035424,0.0056792,0.013425,0.0065881,0.032276,0.0050437,6.8512e-06,0.0010966,7.2531e-05,0.019942,0.027229,0.026311,0.0066461,2.0746e-07,5.4978e-05,0.037001,3.1672e-05,0.0040151,0.057922,0.049986,0.0049286,0.11643,7.5645e-05,0.020144,0.0075277,8.8818e-16,0.10642,0.00098999,0.025794,0.12143,0.00041504,0.024931,0.00096704,0.072735,0.00073517,0.024745,2.3497e-05,0.026172,0.00021771,0.078633,0.0017803,0.014342,0.011247,4.279e-05,0.021552,1.1102e-15,1.2678e-12,2.4439e-05,0.01718,0.0073291,0.063975,0.025677,0.0024379,0.0057826,0.00063701,0.021453,0.10949,0.13293,0.023696,0.050859,0.00028502,0.025576,1.6143e-13,0.004873,0.00038735
GOBP_ENDOTHELIN_RECEPTOR_SIGNALING_PATHWAY	11	10	0.23641	0.0059013	0.20226	0.12125	1	1	1	0.850432	1	BCAR1,BCAR3,CDC42,CRKL,EDN1,EDNRA,EDNRB,GNA11,PTK2B,SIX1	0.086204,4.4688e-08,8.527e-09,0.061214,0.070648,0.039454,0.022623,0.0010796,0.0010158,2.1857e-05
GOMF_NUCLEAR_RECEPTOR_BINDING	130	118	0.081352	0.0069524	0.069703	0.12159	1	1	1	0.850432	1	ACTN4,ARID1A,ASXL1,BAZ2A,BCAS3,BRD8,BUD31,C1D,CALR,CCDC62,CEBPB,CNOT1,CRX,CRY1,CRY2,CTBP2,CTNNB1,DCAF13,DDX5,DDX54,ESR1,FKBP4,FLT3,FOXH1,FOXL2,FOXP1,GAS2L1,GRIP1,GTF2B,GTF2H1,HIF1A,HMGN3,ISL1,JUND,KDM1A,KDM3A,KDM4C,LATS1,LCOR,LEF1,LRIF1,MED1,MED13,MED16,MED17,MED24,MED25,MED30,MED4,MMS19,MYOD1,NCOA1,NCOA2,NCOA3,NCOA6,NCOA7,NCOR1,NCOR2,NR0B2,NR1H2,NR1H4,NR1I2,NR4A1,NR4A3,NRIP1,NSD1,OASL,PADI2,PAGR1,PARK7,PARP1,PCNA,PKN1,PPARG,PPARGC1A,PPARGC1B,PPID,PRAME,PRKCB,PRMT2,PROX1,RARG,RERG,RNF14,RNF6,RXRA,SIRT1,SLC30A9,SMAD3,SMARCA4,SMARCD3,SMARCE1,SNW1,SRC,STAT1,STAT5B,STRN,TACC1,TACC2,TADA3,TAF10,TAF7,TCF7L2,TGFB1I1,THRAP3,TMF1,TRERF1,TRIM24,TRIM68,TRIP12,TRIP4,TRIP6,VDR,WBP2,WIPI1,YWHAH,ZBTB7A,ZNF366	0.00013316,0.0001189,0.0010025,0.0031793,0.033867,7.1015e-06,0.023074,0.0073044,0.0036119,0.017726,0.01007,0.0042334,0.021003,0.061969,0.0098908,0.00034299,1.8411e-08,0.0082127,0.0008698,0.066978,0.00023668,0.090139,0.001335,4.9405e-15,0.02378,7.792900000000001e-25,0.14483,1.1135e-05,5.6926e-07,0.0070773,0.012431,0.067394,0.00097853,1.5325e-06,0.074934,0.0024468,5.087e-10,0.005368,0.055961,0.0047839,0.11883,2.6167e-09,2.3167e-05,0.00080247,0.02768,0.0031781,0.0063413,0.00095972,0.039831,0.019929,0.0023394,0.002809,1.463e-07,0.0021013,0.0034709,0.00019501,0.0018147,1.7142e-05,0.00096775,0.030567,0.0021452,0.0006141,0.012874,0.017706,0.0011672,0.019866,9.248e-07,0.0093592,0.0068836,0.011889,8.4036e-05,0.0020455,0.0017371,6.5411e-08,1.9482e-12,0.0037297,0.056279,0.0037667,3.8408e-05,0.034407,0.00034527,0.0047073,0.00038141,0.062545,0.0089165,0.00048685,0.0014378,0.069258,3.5076e-05,0.004569,0.040018,0.00016345,0.0002737,0.083572,0.011097,0.020753,0.0019987,0.00052089,2.377e-06,0.0042252,3.7606e-05,0.0040305,3.0138e-08,0.0020951,0.011223,0.023445,0.00034454,0.001997,0.074896,0.036735,1.4342e-08,0.00016123,0.0090519,8.1425e-05,0.016178,0.004061,1.8042e-05,0.011016
GOBP_CORONARY_VASCULATURE_DEVELOPMENT	46	41	0.13173	0.0066517	0.11287	0.1216	1	1	1	0.850432	1	ACE,ADAMTS6,AP2B1,APELA,APLNR,ARID2,BMP4,CNTRL,DCTN5,DYNC2H1,FGF2,GPER1,HAND2,HEY2,LRP2,MEGF8,MESP1,MMP21,MYOCD,NDST1,NOTCH1,NRP1,PDGFRB,PLXND1,PRDM1,PRICKLE1,PTK7,SEC24B,SETD2,SGCD,SMAD6,SNX17,SPRED1,TAB1,TBX1,TBX5,TGFBR1,TGFBR3,VEGFA,VEGFB,ZBTB14	0.00040146,0.00027152,0.00063361,0.0023182,3.8761e-06,6.4035e-07,0.082033,0.00010903,0.0068367,0.015701,0.011713,0.085848,0.00040601,0.03885,0.00061701,0.051915,0.014648,8.0184e-07,0.0034172,0.00063275,6.3155e-05,1.3807e-05,0.0093942,0.013581,0.13714,0.000425,0.0052489,0.0090489,0.014307,5.0361e-11,0.010981,1.0983e-05,3.3048e-05,4.8648e-12,0.0022898,0.00041357,0.02291,0.0010108,7.4519e-07,1.04e-08,0.11159
GOBP_GOLGI_LOCALIZATION	14	13	0.27024	0.0076907	0.23172	0.12177	1	1	1	0.850432	1	ARCN1,ARHGAP21,CDC42,COPG1,DAB1,HOOK3,PDCD10,SLC9A3R1,STK11,STK25,TBCCD1,UVRAG,YWHAZ	0.00082629,0.00079192,8.527e-09,0.0023075,7.6036e-13,0.00063861,0.034278,0.014325,0.00030039,1.8964e-05,0.11615,0.00066296,0.014834
GOBP_RECOMBINATIONAL_REPAIR	169	138	0.072709	0.0067155	0.062348	0.12178	1	1	1	0.850432	1	ACTB,ACTL6A,ACTR2,ANKLE1,AP5Z1,ARID2,ATM,BLM,BRCA1,BRCA2,BRD8,CDC45,CDC7,CHD4,CHEK1,DMAP1,DMC1,EP400,EPC1,EPC2,ERCC4,ERCC5,ERCC6,EXD2,FAN1,FANCM,FEN1,FIGNL1,GEN1,GINS2,GINS4,HELB,HELQ,HUS1,HUS1B,ING3,INIP,INO80,INTS3,KAT5,KDM1A,KHDC3L,MAD2L2,MAGEF1,MBTD1,MCM2,MCM3,MCM4,MCM5,MCM7,MCM8,MCM9,MCMDC2,MEAF6,MEIOB,MMS19,MMS22L,MORF4L1,MRGBP,MUS81,NABP2,NBN,NIPBL,NSMCE1,NSMCE2,NSMCE4A,NUCKS1,OOEP,PALB2,PARP1,PARPBP,PIAS4,POLL,POLN,POLQ,PPP4R2,PSMD14,RAD21,RAD21L1,RAD51,RAD51AP1,RAD51B,RAD51D,RAD52,RAD54B,RAD54L,RBBP8,REC8,RECQL,RECQL4,RECQL5,REV3L,RFWD3,RHNO1,RIF1,RMI1,RNF138,RPA1,RPA2,RPA3,RTEL1,RUVBL1,RUVBL2,SAMHD1,SETD2,SFPQ,SFR1,SLX1A,SLX4,SMC5,SMC6,SMCHD1,SPIDR,SWI5,SWSAP1,TERF2IP,TEX15,TIMELESS,TONSL,TOP3A,TP53BP1,TRRAP,UBE2N,UBQLN4,VPS72,WDR48,WRAP53,WRN,XRCC1,XRCC2,XRCC3,XRCC5,YEATS4,YY1,ZFYVE26,ZMYND8,ZNF365,ZSWIM7	1.0604e-05,0.020544,0.0013672,0.0017977,0.020642,6.4035e-07,0.0031352,0.0097706,0.017664,0.0065482,7.1015e-06,0.14879,0.015538,0.00082505,0.010274,2.6381e-06,0.0045024,0.020901,0.019886,0.093293,0.0039175,0.00017457,0.049227,2.3638e-11,0.0011496,0.0014553,0.012441,0.0024889,0.01725,0.0019444,0.0014567,0.039541,0.042116,0.0067086,0.059481,0.0082203,0.00097355,0.021487,0.0023177,3.4527e-06,0.074934,0.030588,0.0017718,0.0017099,0.042511,0.044161,0.00020014,5.7139e-06,0.011733,0.035161,0.13665,0.0026689,2.3246e-05,0.00015071,0.00052015,0.019929,0.0074998,0.031362,0.02564,3.6854e-05,0.0064113,0.031178,0.023248,0.025015,0.01367,0.0076476,0.00021021,0.027105,0.0068367,8.4036e-05,4.6656e-05,0.00045965,3.7613e-06,0.003892,0.071943,0.015341,2.4614e-07,0.01025,0.016564,0.00011497,0.04311,0.0023928,0.047695,0.002205,0.00031852,0.11247,0.028542,0.00073065,0.017747,4.996e-15,0.040948,2.3657e-05,0.002302,0.033669,0.0027825,4.7591e-08,0.069941,0.012491,0.085823,0.043108,0.00018154,0.00068521,0.0019745,0.01711,0.014307,0.00030164,6.4122e-05,0.00010629,0.09172,0.0014491,0.017644,1.7994e-06,0.00028689,0.015726,0.0054831,0.0081562,0.0029063,0.0085699,8.3267e-16,0.00017512,3.845e-11,0.022092,0.011443,0.08632,0.012691,0.00037718,0.0076544,5.6865e-05,3.8637e-06,0.035761,0.00067274,0.054024,0.0011811,0.03146,0.0014378,0.0019146,4.7726e-08,0.00087885
GOMF_NUCLEOCYTOPLASMIC_CARRIER_ACTIVITY	30	25	0.18005	0.007103	0.15442	0.12183	1	1	1	0.850432	1	EIF4ENIF1,IPO11,IPO4,IPO5,IPO9,KPNA1,KPNA2,KPNA3,KPNA4,KPNA6,KPNA7,KPNB1,NUP214,RAN,RANBP17,RANBP6,SNUPN,TMCO6,TNPO1,TNPO2,TNPO3,XPO4,XPO5,XPO6,XPO7	0.00097772,2.7039e-05,0.0017679,0.0059927,8.3045e-14,0.00035531,0.081204,3.3177e-05,0.0097844,0.09411,0.083898,0.00010039,0.0029469,0.023537,0.00014845,0.017095,0.0034611,1.9924e-10,1.0885e-06,2.4984e-06,0.0081213,2.9678e-07,0.0050518,5.0541e-07,0.061365
GOBP_CELLULAR_RESPONSE_TO_VITAMIN_D	21	20	0.21102	0.0074472	0.18113	0.12202	1	1	1	0.850432	1	ATP2B1,BGLAP,CASR,CYP24A1,CYP27B1,FES,FGF23,GDAP1,IL15,KANK2,MED1,MN1,PENK,PIM1,RXRA,SFRP1,SNAI2,SNW1,TRIM24,VDR	0.038058,0.0090508,0.0024631,0.063994,0.0018282,6.1858e-06,0.11733,0.0019596,0.012146,0.037403,2.6167e-09,0.020241,3.5715e-05,0.00019873,0.00048685,0.093232,0.0017048,0.0002737,0.001997,0.0090519
GOBP_IMMUNOLOGICAL_MEMORY_FORMATION_PROCESS	12	12	0.26782	0.0073231	0.23007	0.12221	1	1	1	0.850432	1	BCL6,CD46,FGL2,IFNL1,IL12B,IL12RB1,IL23A,IL23R,PCK1,ST3GAL1,TNFSF4,TSC1	2.02e-05,2.4511e-05,0.0031113,0.0014586,0.00082542,0.12049,0.012491,0.043785,0.0069105,9.8589e-06,0.029235,9.5909e-06
GOBP_NEGATIVE_REGULATION_OF_RESPONSE_TO_BIOTIC_STIMULUS	112	90	0.097318	0.0072697	0.083764	0.12267	1	1	1	0.850432	1	A2M,ADAR,AHR,ARG1,ARG2,ARRB2,ATG12,ATG5,BANF1,C1QBP,CACTIN,CARD16,CARD8,CD96,CEACAM1,CLEC12B,CNOT7,CR1,CRK,DCST1,DEFB114,DHX58,DRD2,DUSP10,F2RL1,FGL2,GFER,GPATCH3,GRAMD4,GRN,HAVCR2,HTRA1,IL4I1,INS,IRAK3,ISG15,ITCH,KLRC1,KLRD1,LACRT,LGALS9,LYAR,MAPKBP1,METTL3,MUL1,NLRC3,NLRC5,NLRX1,NMI,NPLOC4,NR1H2,OAS1,OAS3,OTOP1,PARP1,PARP14,PCBP2,PPARG,PPM1B,PRDX2,PTPN2,PTPN22,PTPRS,RIOK3,RNF125,RNF26,SAMHD1,SEC14L1,SERPINB9,SERPING1,SIGIRR,SIRT2,SLAMF8,STAT2,SUSD4,TARBP2,TGFB1,TKFC,TNFAIP3,TRAF3IP1,TRAFD1,TRIB1,TRIM21,TTLL12,TYRO3,UBQLN1,USP15,YTHDF2,YTHDF3,ZDHHC18	0.12037,0.00014742,0.023303,0.040549,0.010375,0.0014079,0.016756,0.017731,0.098832,0.0083567,0.036945,0.048338,0.030653,0.0060864,0.082618,0.062457,0.0014873,0.033221,0.0080761,0.00041738,0.026219,0.014698,5e-10,0.044864,0.0062632,0.0031113,0.014342,0.0011476,0.0026918,0.00049565,0.010583,9.5592e-07,0.15177,0.0021053,0.007939,0.0067937,0.0016662,0.023433,0.0167,0.011643,0.16155,0.0095378,1.865e-06,0.0042606,1.3896e-11,0.0060845,0.0019246,0.026274,0.00097163,0.00032604,0.030567,0.00044176,0.000536,0.01913,8.4036e-05,0.01513,1.1039e-06,6.5411e-08,0.00015596,1.9517e-06,0.0039712,0.062182,1.5169e-05,3.7173e-05,0.026391,0.061802,0.01711,0.025483,0.0077271,3.6082e-15,0.0023758,0.00014869,0.049807,0.0027261,0.00023111,0.0001616,0.0025253,0.016658,0.037015,0.064084,0.0014086,0.018962,0.043088,0.011132,0.0014999,8.8388e-09,0.022195,1.6143e-13,0.011934,0.00027495
GOMF_PROTEIN_KINASE_B_BINDING	11	11	0.26463	0.0069281	0.22786	0.12276	1	1	1	0.850432	1	ANKRD2,APPL1,ARRB2,BAD,BCL10,CCDC88A,PDE3B,PINK1,RARA,SRSF5,TRAF6	0.030859,0.0056561,0.0014079,1.3364e-07,0.0033468,0.013002,0.0026893,2.5376e-07,0.00017074,0.026125,0.0019335
GOBP_PROTEIN_LOCALIZATION_TO_NUCLEUS	297	262	0.05295	0.0067122	0.045599	0.12279	1	1	1	0.850432	1	ABCA7,ABRA,AGT,AKIRIN2,AKT1,ANGPT1,APOD,APPL1,APPL2,ARL2,ARL2BP,ATF2,ATP13A2,BAG3,BANP,BARD1,BBS4,BCL3,BMP4,BMP7,BYSL,CABP1,CACNB4,CALR,CARD10,CBLB,CCT2,CCT3,CCT4,CCT5,CCT6A,CCT7,CCT8,CD2AP,CDH1,CDK1,CDK5,CDK5RAP3,CDKN1A,CHCHD10,CHP1,CHP2,CIZ1,CLDN18,COL1A1,CRY2,CTDNEP1,CTNNA1,DCLK1,DCLK2,DMAP1,DNAJB6,DRD1,DVL1,E2F3,ECT2,EFCAB7,EIF2AK3,EIF4ENIF1,ELAVL1,FAM53A,FAM53B,FAM53C,FBXO4,FERMT1,FERMT2,FGF9,FLCN,FYN,GBP2,GCKR,GLI3,GLIS2,GLUL,GSK3B,HCLS1,HDAC3,HDGF,HHEX,HNRNPU,HSP90AA1,IFNG,IL33,INS,IPO11,IPO13,IPO4,IPO5,IPO7,IPO8,IPO9,JAK2,JUP,KAT7,KPNA1,KPNA2,KPNA3,KPNA4,KPNA6,KPNA7,KPNB1,LAMTOR5,LARP7,LATS1,LATS2,LEP,LIF,LILRB4,LIMK2,LMNA,LMNB1,LMNB2,LRRK2,MAPK14,MAVS,MCRS1,MDFIC,MDM2,MED1,MEPCE,MFHAS1,MORC3,MSX1,NF1,NF2,NFKBIA,NGFR,NMD3,NOL8,NOTCH1,NPAP1,NR5A1,NUAK2,NUP107,NUP133,NUP153,NUP155,NUP188,NUP214,NUP35,NUP50,NUP54,NUP62,NUP85,NUP88,NUP93,NUP98,NUTF2,NVL,NXT1,ORMDL3,OSBPL8,OTUD7B,PAF1,PARK7,PARP1,PARP9,PIK3R1,PIK3R2,PIKFYVE,PIN1,PINX1,PKIA,PKIG,PLK1,PML,POLA2,POLR1A,POM121,POM121C,PPP3CA,PPP3R1,PRICKLE1,PRKD1,PSEN1,PTGS2,PTTG1IP,PYGO1,RAB23,RAN,RANBP17,RANBP2,RANBP6,RANGRF,RAP1GDS1,RASSF5,RBM22,RGPD1,RGPD3,RGPD4,RGPD8,RPAIN,RPF2,RPL23,RRP7A,RRS1,SEC13,SESN2,SHH,SIN3A,SIX1,SIX2,SIX4,SMAD3,SMO,SNUPN,SOX9,SP100,SPG11,SQSTM1,SRC,STAT3,STK11,STK3,STK4,SUMO1,SUMO3,SUN1,SUN2,SUPT7L,SYK,SYNE1,TAF3,TAF8,TARDBP,TBRG1,TCF7L2,TCP1,TERT,TESK1,TFRC,TGFB1,TMCO6,TMEM98,TNPO1,TNPO2,TNPO3,TOPORS,TOR1A,TOR1AIP1,TOR1AIP2,TOR1B,TP53,TPR,TRAF3IP2,TRIM28,TRIM29,TSC2,TXN,TXNIP,UBR5,WRAP53,WRN,WWTR1,XPA,YAP1,YWHAE,ZBTB16,ZBTB7A,ZC3H12A,ZIC1,ZPR1	0.0098957,0.15273,0.026941,7.6616e-05,0.038855,0.008263,0.0301,0.0056561,0.025378,3.6814e-05,0.036991,0.0039244,0.010076,0.026645,0.017753,0.0095185,0.080446,0.08991,0.082033,0.030232,0.0028055,5.2951e-09,0.00057199,0.0036119,0.0045018,0.067489,0.0057871,0.037348,0.00017293,0.096371,0.03766,8.3822e-15,0.0022682,0.013613,0.0026413,0.040005,0.0005736,0.0017919,0.02622,0.0039781,0.011715,0.10332,0.023538,0.011556,0.0097937,0.0098908,0.00010653,2.6977e-06,0.00035606,0.0004182,2.6381e-06,0.024172,0.0092918,0.0091346,0.0017492,0.022941,0.084419,0.12818,0.00097772,0.01294,3.6342e-05,1.2034e-08,6.6781e-08,0.0068717,0.016147,0.0098042,0.01472,0.039066,3.424e-05,0.018668,4.1932e-08,1.1849e-07,0.01402,0.00050747,9.1636e-05,0.014803,8.2869e-06,0.10296,0.041004,0.017844,0.00087871,0.043909,0.0041059,0.0021053,2.7039e-05,1.7981e-12,0.0017679,0.0059927,0.033903,0.064075,8.3045e-14,0.037678,0.0081483,0.00064924,0.00035531,0.081204,3.3177e-05,0.0097844,0.09411,0.083898,0.00010039,0.03729,0.01505,0.005368,0.10245,1.3067e-05,0.00031893,0.0097789,0.00011523,0.056993,0.0006603,0.00023581,0.0023409,0.03516,0.0053948,1.7711e-09,0.0036361,0.061191,2.6167e-09,0.0083422,0.010181,3.3825e-05,0.025661,0.013599,0.00075333,0.014923,0.036355,0.072691,0.0092888,6.3155e-05,0.078986,0.12064,4.0606e-05,0.032767,0.12184,0.00024579,0.10308,0.018264,0.0029469,0.11796,2.1267e-06,0.1269,0.15177,0.0022056,0.00064985,0.03938,0.014296,9.7411e-07,0.012779,0.013061,0.00030342,0.006232,0.030243,0.0056571,0.011889,8.4036e-05,0.0013238,1.0849e-08,0.052889,0.0016977,2.5603e-07,0.00014916,0.046391,0.01616,0.010804,0.030373,0.002741,0.010123,0.00050255,4.1723e-06,0.00051678,3.5261e-07,0.000425,1.2241e-05,1.2313e-07,0.026913,0.0043823,0.011019,0.011196,0.023537,0.00014845,0.10578,0.017095,5.2712e-06,0.0086254,0.014487,0.13586,0.051397,0.041096,0.016245,0.00062267,0.00061219,0.001149,0.0010966,0.00014988,0.01699,7.6786e-07,0.01463,0.085714,0.0038115,2.1857e-05,0.0068003,0.0058353,3.5076e-05,0.015121,0.0034611,0.076503,0.0073553,0.013892,1.496e-05,0.083572,0.0099388,0.00030039,0.033571,0.010591,1.914e-06,0.003638,0.0098559,0.00016861,2.7449e-07,0.002164,0.0022825,0.018809,0.0023549,0.071484,0.0045806,3.0138e-08,0.0047294,0.012786,0.0322,0.0013755,0.0025253,1.9924e-10,0.061926,1.0885e-06,2.4984e-06,0.0081213,0.022596,0.021013,0.0054558,0.0053195,0.011697,0.0017219,0.10215,0.00027474,1.0741e-06,0.0014236,0.00027825,0.0040099,0.17505,0.030315,0.0076544,5.6865e-05,0.0010403,0.015686,7.4821e-05,0.039876,0.0017755,1.8042e-05,5.4133e-06,0.0040707,0.0038899
GOBP_AMYLOID_FIBRIL_FORMATION	37	26	0.1742	0.0070083	0.15013	0.12296	1	1	1	0.850432	1	APOE,APP,BACE1,CHRNA7,CLU,CRYAB,FKBP1A,FURIN,GSN,HNRNPA1,LDLR,MDM2,NAT8,NAT8B,PFDN2,PFDN4,PSEN1,RIPK1,RIPK3,SIAH1,SIAH2,SNCA,TARDBP,TREM2,USP8,VHL	0.0013396,0.0074312,0.0028766,0.0053111,0.00036964,0.0056137,0.0066466,0.0058813,0.0068388,3.0896e-08,0.0047925,0.061191,3.5557e-12,2.641e-07,0.011698,0.0084365,1.2313e-07,0.017312,0.070825,0.030419,2.9658e-06,0.0013974,0.071484,0.048656,0.00044403,0.049473
GOBP_HORMONE_TRANSPORT	305	268	0.052206	0.006692	0.045004	0.12303	1	1	1	0.850432	1	AACS,ABAT,ABCA12,ABCC8,ACVR1C,ACVR2B,ADCY5,ADCY8,ADCYAP1,ADIPOQ,ADM,ADORA1,ADRA2A,AGT,AGTR1,AIMP1,ALOX5,ANO1,ANXA1,AQP1,BAD,BAIAP3,BLK,BMP6,BMP8A,BRSK2,C1QTNF1,C1QTNF3,C2CD2L,CAMK2G,CAPN10,CARTPT,CASR,CCDC186,CCKAR,CD38,CELA2A,CFTR,CGA,CHD7,CHGA,CHRM3,CLOCK,CNR1,CPE,CPLX1,CPLX3,CPT1A,CREB1,CRH,CRHBP,CRY1,CRY2,CYB5R4,DAB2,DRD2,EDN1,EDN3,EFNA5,ENSA,EPHA5,EXOC3L1,F2RL1,F2RL2,FAM3B,FAM3D,FFAR1,FFAR2,FFAR3,FFAR4,FGA,FGF23,FGG,FKBP1B,FOXD1,FOXL2,FOXO1,FZD4,G6PC2,GAL,GALR1,GATA3,GCG,GCK,GHRH,GHRHR,GHRL,GHSR,GIP,GIPR,GJA1,GLP1R,GLUD1,GLUL,GNA11,GNRHR,GPER1,GPLD1,GPR27,GPR68,GRP,HADH,HCAR2,HIF1A,HNF1A,HNF1B,HNF4A,HTR1A,IFNG,IL11,IL1B,IL1RN,IL6,ILDR1,ILDR2,INHA,INHBA,INHBB,INS,IRS1,IRS2,ISL1,ITPR1,JAGN1,JAK2,KCNA5,KCNB1,KCNJ11,KCNQ1,KDM5B,KISS1,KLF7,LEP,LIF,LRP5,LRRC8A,LTBP4,MAFA,MC4R,MCU,MIDN,MPC2,MTNR1B,MYRIP,NEUROD1,NKX6-1,NLGN2,NMB,NOS2,NPVF,NR0B2,NR1D1,NR1H4,OPRK1,ORAI1,OSBP,OSM,OXCT1,P2RY1,PARK7,PASK,PAX8,PCK2,PCLO,PFKFB2,PFKL,PFKM,PICK1,PIM3,PLA2G3,PLA2G6,PLCB1,POMC,PPARD,PPARG,PPP3CA,PPP3CB,PRKACA,PRKAR1A,PRKCB,PRKCE,PSMD9,PTPN11,PTPRN,PTPRN2,RAB11B,RAB11FIP1,RAB11FIP2,RAB11FIP3,RAB11FIP5,RAB3A,RAB44,RAB8B,RAF1,RAPGEF4,RBM4,RBP4,REN,REST,RETN,RFX3,RFX6,RPH3AL,SCG5,SCT,SERP1,SFRP1,SIDT2,SIRT4,SLC16A1,SLC16A10,SLC18A2,SLC22A9,SLC25A22,SLC2A2,SLC30A8,SLC3A2,SLC7A5,SLC7A8,SLC8B1,SLC9B2,SLCO1B1,SLCO1C1,SLCO4A1,SMAD2,SMAD4,SMPD3,SNAP23,SNAP25,SNX19,SNX4,SNX6,SOX11,SOX4,SREBF1,SRI,SSTR5,STX1A,STX4,STXBP3,STXBP4,SYT7,SYT9,TACR1,TBX3,TCF7L2,TCIRG1,TFAP2B,TFR2,TM7SF3,TMF1,TNFSF11,TRH,TRPM2,TRPM4,TRPV4,TRPV6,TSPO,TUBB1,UBE2Q1,UCN,UCP2,VAMP2,VAMP3,VGF,VIP,VSNL1,WNK4	0.002811,0.002324,0.0008731,3.292e-07,0.021777,0.00022906,0.00037582,5.0199e-08,0.0014238,0.0081748,0.018606,0.040791,0.063848,0.026941,0.01013,0.026462,0.0024032,0.0033923,0.010566,0.0016593,1.3364e-07,0.00036119,0.0062506,0.0086887,0.00035975,4.4073e-07,0.046181,0.040332,0.00029762,0.0046227,0.0019084,0.021995,0.0024631,0.0058865,0.15595,0.050118,0.015062,0.004149,0.0096263,0.0049597,0.013498,0.00021949,0.0023352,0.062944,2.7289e-05,3.4175e-05,8.5896e-10,0.0036575,0.00051441,0.064284,0.15561,0.061969,0.0098908,0.01521,0.010474,5e-10,0.070648,0.011767,3.9513e-13,0.0013364,1.2224e-14,0.078861,0.0062632,0.0027369,0.0039556,0.094995,0.011991,0.041801,0.011991,0.06033,0.0016781,0.11733,0.0016781,2.446e-07,0.07152,0.02378,0.21377,0.008209,0.026689,0.013788,0.00039493,0.053695,0.00095505,0.00099602,0.0038176,0.0076441,1.3497e-06,0.063245,2.7645e-14,0.025619,0.075475,0.043723,0.048726,0.00050747,0.0010796,0.0059321,0.085848,9.441e-06,0.0011897,0.006746,0.0012814,0.00049433,0.046582,0.012431,4.3552e-07,0.020082,0.00037495,0.0011815,0.043909,0.011528,0.019814,0.0088764,0.045907,0.0032091,0.00064317,0.00051979,0.012511,0.0014286,0.0021053,0.0058389,0.0044336,0.00097853,0.0057502,0.10784,0.037678,0.017001,0.0010292,1.6252e-08,0.00039635,0.080588,0.0096184,0.017625,1.3067e-05,0.00031893,0.0036336,0.050627,0.0058267,0.0028596,0.0082421,0.0093669,0.00012428,0.1097,0.042522,0.024539,1.76e-05,0.0038648,0.0078883,3.4933e-09,0.016044,0.0086359,0.00096775,0.0013971,0.0021452,0.048376,0.17945,0.056983,0.00025102,0.0016388,0.060036,0.011889,0.072942,0.003458,0.0037132,5.8163e-06,0.0016947,0.02691,1.9253e-05,0.0012823,7.5492e-05,3.8138e-06,0.0047818,5.8248e-07,0.00042478,0.00024054,6.5411e-08,0.00051678,0.021877,0.095534,1.5801e-05,3.8408e-05,0.00072088,9.7873e-07,0.00041124,2.9248e-06,6.4868e-18,0.023955,0.0053216,0.012406,0.055632,6.0227e-10,2.9219e-06,0.0069834,0.015219,5.0932e-08,0.002367,0.032719,0.059217,0.076216,0.00041426,0.034813,0.00070059,0.13675,0.009863,0.011876,0.0020121,0.0088172,0.093232,6.1079e-05,0.004072,0.051585,1.646e-06,0.0020375,0.016282,0.10633,2.6407e-07,0.013252,0.0025902,0.036904,0.026078,0.023109,5.6114e-08,0.066809,0.00050224,0.006516,0.001334,0.075885,6.1062e-09,0.0072832,0.0015647,4.4575e-06,0.00018053,0.00036166,4.119e-07,0.052592,1.056e-11,0.02714,0.049192,0.018332,0.1149,0.012103,0.0012395,6.3842e-05,0.00055893,0.00026676,0.040665,3.0138e-08,0.016048,4.0512e-06,0.002369,0.0026474,0.023445,0.13936,0.0062901,0.001235,0.0035112,4.3845e-06,0.052413,0.013516,0.001017,0.001308,1.8409e-05,0.00097198,3.5359e-05,0.0014368,3.5431e-05,0.0094894,0.0035076,0.063822
GOBP_REGULATION_OF_PROTEIN_DEACETYLATION	54	47	0.13339	0.0072103	0.11504	0.12313	1	1	1	0.850432	1	AKAP8,AKAP8L,APLNR,BAZ2A,BCL6,BRMS1,CAMK2D,CCAR2,CTBP1,DR1,DYRK1A,FNTA,FRY,IFNG,ING2,JDP2,KAT2A,KAT2B,LRRK2,MBIP,NDN,NEK3,NIPBL,NNMT,PINK1,PRKAA1,PRKAA2,PRKD1,PRKD2,PRMT6,RRP8,SAP30BP,SDR16C5,SIRT1,SMARCA5,SPHK2,SPRED1,SPRED2,SREBF1,TADA2A,TADA3,TP53,TPPP,VEGFA,WDR5,YEATS2,ZZZ3	0.00062226,0.00073128,3.8761e-06,0.0031793,2.02e-05,0.0062953,0.0025078,0.019331,0.016099,3.2593e-07,0.046908,0.0017778,0.036192,0.043909,0.021828,0.080107,0.024863,0.0022895,0.0023409,0.1168,0.073543,0.086487,0.023248,0.0058758,2.5376e-07,0.055714,0.16969,1.2241e-05,0.13099,0.092202,5.8363e-05,0.040948,0.048197,0.0014378,0.00137,0.0024579,3.3048e-05,0.00064313,1.056e-11,0.00084698,0.0042252,0.0017219,0.010138,7.4519e-07,0.0012324,0.035171,0.0002266
GOBP_NUCLEUS_LOCALIZATION	28	28	0.15608	0.0065157	0.13465	0.12321	1	1	1	0.850432	1	BIN1,CAV3,CDC42,CEP120,CLMN,DCTN1,DOCK7,DYNC1H1,FBXW11,FHOD1,HOOK3,KIF25,LMNA,LMNB1,LMNB2,MTOR,NTN1,NUDC,PAFAH1B1,PCM1,SLC9A3R1,SLIT1,SUN1,SUN2,SYNE2,SYNE3,TMEM201,TRIM58	0.0011552,0.026437,8.527e-09,2.6493e-07,0.0056267,0.082676,0.015083,0.0061875,0.050442,4.2499e-06,0.00063861,0.024046,0.056993,0.0006603,0.00023581,0.018048,0.0057449,0.00088826,9.0503e-05,0.00016227,0.014325,0.0034815,0.0098559,0.00016861,0.00026405,0.0033006,0.064678,0.013064
GOBP_HOMOLOGOUS_RECOMBINATION	62	53	0.13066	0.0074985	0.11285	0.12349	1	1	1	0.850432	1	ANKLE1,ANKRD31,ATM,BARD1,BRCA1,BRIP1,C11orf80,C14orf39,CCNB1IP1,CNTD1,DMC1,EME1,EME2,ERCC4,FANCD2,FANCM,HDAC10,HFM1,HSF2BP,KLHDC3,MEIOB,MLH1,MLH3,MND1,MSH4,MUS81,NBN,NUCKS1,PRDM7,PSMC3IP,RAD21,RAD50,RAD51,RAD51AP1,RAD51B,RAD51D,RAD54B,RAD54L,RBBP8,REC8,RMI1,RNF212,RNF212B,SLX4,SYCE3,SYCP1,TEX19,TOP2A,TOP2B,TOPBP1,TRIP13,UBE2B,UBR2	0.0017977,0.0080392,0.0031352,0.0095185,0.017664,3.877e-07,0.00024424,9.2752e-06,0.042871,0.080794,0.0045024,0.0071879,0.0017776,0.0039175,0.022414,0.0014553,0.00010762,0.00049309,0.14335,0.019968,0.00052015,0.027692,0.0025911,0.0016412,0.051752,3.6854e-05,0.031178,0.00021021,1.6244e-05,3.7436e-06,0.01025,0.025508,0.00011497,0.04311,0.0023928,0.047695,0.00031852,0.11247,0.028542,0.00073065,4.7591e-08,0.0016556,0.0036607,0.09172,0.030693,1.2242e-05,0.078207,3.4145e-06,0.0003006,0.078054,0.023339,0.034119,0.047775
GOBP_RESPONSE_TO_PROGESTERONE	40	37	0.14881	0.0071394	0.1286	0.12362	1	1	1	0.850432	1	ABHD2,BAD,CAV1,CD38,CSN1S1,CYP1B1,DSG1,FOS,FOSB,FOSL1,GABRB1,GJB2,GPI,IGF1R,MBP,NCOA2,NKX2-2,OXT,OXTR,PTGER2,SOX10,SRC,SREBF1,TACR1,TGFB1,TGFB2,TGFB3,THBS1,TLR2,TRERF1,TSPO,TXNIP,TYMS,UBE3A,VPS54,WBP2,YAP1	0.0063535,1.3364e-07,0.046646,0.050118,0.13664,0.042313,0.0072175,0.024794,0.013362,2.6191e-07,2.2322e-08,0.038488,0.07675,0.00061319,1.0251e-06,1.463e-07,0.00037997,0.17064,0.0041456,0.0030832,0.00070051,0.083572,1.056e-11,0.00026676,0.0025253,0.017266,0.051122,0.015687,0.014005,0.00034454,0.013516,0.17505,0.062366,0.009835,0.00054248,8.1425e-05,7.4821e-05
GOBP_NEGATIVE_REGULATION_OF_APOPTOTIC_SIGNALING_PATHWAY	220	187	0.061244	0.0065745	0.052961	0.12377	1	1	1	0.850432	1	AATF,ACAA2,ACKR3,ACVR1,AKT1,ARHGEF2,ARMC10,ARRB2,ASAH2,ATAD5,AVP,BAG5,BAX,BCL2,BCL2L2,BDKRB2,BDNF,BID,BIRC6,BMI1,BMP4,BMP5,BOK,BRCA1,C8orf44-SGK3,CAAP1,CCAR2,CD44,CD74,CDKN2D,CFLAR,CLU,COL2A1,CREB3,CSNK2A1,CSNK2A2,CTH,CTNNA1,CTNNB1,CTTN,CX3CL1,CX3CR1,CXCL12,DDIAS,DNAJA1,ELL3,ENO1,EPO,EYA1,EYA2,EYA3,EYA4,FAIM,FAIM2,FGA,FGF10,FGG,FIGNL1,FXN,GATA4,GCLC,GCLM,GDNF,GFRAL,GHITM,GNAI3,GSK3B,HDAC1,HELLS,HGF,HIF1A,HMGB2,HMOX1,HSPB1,HTRA2,HYOU1,ICAM1,IFI6,IGF1,IL19,IL1A,IL1B,IL4,IL7,IL9,ING2,INS,ITGA6,ITGAV,ITPRIP,IVNS1ABP,KDM1A,LGALS3,LMNA,LRRK2,MAP2K5,MAPK7,MAPK8IP1,MAPK8IP2,MAZ,MCL1,MDM2,MEIS3,MIF,MMP9,MNT,MPV17L,MUC1,NANOS3,NDUFA13,NFE2L2,NLE1,NME5,NOC2L,NOG,NOL3,NOS3,NRP1,OPA1,PARK7,PARL,PCGF2,PEA15,PELI3,PHIP,PIH1D1,PIK3CB,PINK1,PLAUR,PPIA,PPIF,PRDX2,PRELID1,PSEN1,PTGS2,PTPN1,PTTG1IP,RAF1,RB1,RB1CC1,RELA,RFFL,RIPK1,RPS6KB1,RRM2B,RRN3,RTKN2,SCG2,SCRT2,SERPINE1,SFRP2,SGK3,SH3RF1,SIAH2,SIRT1,SLC25A31,SLC25A4,SLC35F6,SNAI1,SNAI2,SOD2,SRC,STRADB,SYVN1,TCF7L2,TERT,TGFBR1,THBS1,TMBIM6,TMEM14A,TMEM161A,TNFAIP3,TPT1,TRAP1,TRIAP1,TRIM32,TXNDC12,UNC5B,URI1,USP47,WFS1,WNT4,XBP1,YAP1,ZC3HC1,ZMYND11,ZNF385A	0.046927,0.04656,0.13419,0.032562,0.038855,0.023906,0.016645,0.0014079,0.031281,0.0012056,1.612e-06,0.0018794,0.069612,2.4736e-05,0.00016355,0.028039,5.9232e-08,0.069854,0.002113,0.01001,0.082033,0.061774,0.00026284,0.017664,9.2652e-05,0.0034952,0.019331,0.012381,0.0013642,0.0042593,0.042661,0.00036964,0.01233,0.020881,0.011233,0.000172,0.00084444,2.6977e-06,1.8411e-08,0.009421,0.039292,0.0086452,0.051658,0.0063604,0.063438,4.5845e-11,4.0435e-06,8.1225e-06,0.0085636,0.0011529,0.097608,0.052487,0.13587,0.0037338,0.0016781,0.0021891,0.0016781,0.0024889,0.00014487,4.3573e-05,0.004376,0.0055114,2.7756e-05,0.0064815,0.021314,0.0016021,9.1636e-05,0.0018193,0.00046664,0.0026563,0.012431,0.10854,0.057157,0.0089013,0.10984,0.00037444,3.17e-05,0.039481,2.3016e-05,0.071895,0.041576,0.019814,0.052138,0.071682,0.018823,0.021828,0.0021053,0.0012628,0.0050231,0.00083154,0.069761,0.074934,0.055157,0.056993,0.0023409,2.6564e-05,5.6289e-05,0.00167,0.0094846,0.0081657,0.0012536,0.061191,6.395e-05,0.0099405,8.5104e-07,1.9885e-05,5.9125e-06,0.019935,0.0091781,5e-10,0.00073825,0.031108,1.9154e-06,0.010809,0.068189,0.023517,0.01861,1.3807e-05,0.027272,0.011889,0.01174,0.00018248,6.7785e-06,0.020199,0.064184,0.00018283,0.001972,2.5376e-07,0.022899,1.5474e-07,0.071864,1.9517e-06,0.066031,1.2313e-07,0.026913,7.0444e-09,0.0043823,5.0932e-08,0.050066,0.079689,9.0055e-07,0.036523,0.017312,0.00018126,0.019782,0.0032042,0.0096277,0.007777,0.0080412,0.00096712,0.0018193,4.3762e-05,0.0022036,2.9658e-06,0.0014378,0.0051597,0.051526,2.0344e-09,0.016925,0.0017048,9.3434e-05,0.083572,0.0021049,0.022977,3.0138e-08,0.012786,0.02291,0.015687,5.0275e-12,0.012671,0.0028461,0.037015,0.074556,0.0012618,3.2459e-09,0.083873,5.9832e-05,0.0068187,0.0027709,0.041743,0.01078,9.1529e-09,8.8419e-07,7.4821e-05,0.00085108,0.045079,0.00038735
GOBP_CYTOPLASMIC_TRANSLATIONAL_INITIATION	35	31	0.15476	0.0067976	0.13386	0.12383	1	1	1	0.850432	1	DENR,DHX29,EIF2B3,EIF2D,EIF2S2,EIF3A,EIF3B,EIF3D,EIF3E,EIF3F,EIF3G,EIF3H,EIF3I,EIF3J,EIF3K,EIF3L,EIF3M,EIF4A1,EIF4A2,EIF4G1,EIF5,METTL3,MIF4GD,MTOR,NCBP1,NCBP2,NCK1,RBM4,RPL13A,SLBP,YTHDF2	0.025898,0.046041,0.00016745,0.018496,0.00026418,0.023537,4.1514e-05,0.031884,2.5707e-05,0.046519,0.064432,0.056561,0.068605,0.0023278,0.0035672,0.016421,0.004584,0.025757,0.0025627,0.0010081,6.0803e-05,0.0042606,0.0069403,0.018048,0.010013,0.063195,1.5503e-05,0.032719,0.00039676,0.13293,1.6143e-13
GOBP_EMBRYONIC_HEART_TUBE_DEVELOPMENT	84	70	0.095503	0.0062957	0.082639	0.12392	1	1	1	0.850432	1	ACVR1,AHI1,APELA,APLNR,ARL13B,ASB2,BBS4,BBS5,C2CD3,CCDC39,CCDC40,CDC42,CITED2,CLUAP1,CTNNB1,DLL1,DNAAF1,DVL1,DVL2,ECE1,EDN1,EDNRA,ENG,FOLR1,FOXC1,FOXH1,FOXN4,GATA4,HAND1,HAND2,HES1,HIF1A,IFT122,IFT172,IFT52,IHH,LBX1,MED1,MEGF8,MESP1,MICAL2,MKKS,NDRG4,NKX2-5,NODAL,NOTCH1,NOTO,NPHP3,PIFO,PITX2,PKD2,PLXNA4,PSEN1,RNF207,RYR2,SETDB2,SHH,SMAD3,SMO,SOX18,STIL,TBX2,TBX20,TEAD2,TGFBR2,TMED2,VANGL2,WNT3A,WNT5A,YAP1	0.032562,0.0031556,0.0023182,3.8761e-06,7.9304e-07,0.0086306,0.080446,0.011981,0.00086471,1.5597e-05,0.024765,8.527e-09,0.034982,0.010121,1.8411e-08,0.00011701,0.00013468,0.0091346,9.4248e-05,0.00033742,0.070648,0.039454,2.7374e-08,0.018416,0.0007465,4.9405e-15,0.0017156,4.3573e-05,0.0033285,0.00040601,0.011514,0.012431,0.01725,1.6987e-06,0.014382,0.022006,1.1551e-05,2.6167e-09,0.051915,0.014648,0.0056553,0.015247,0.00033076,0.01545,0.025684,6.3155e-05,9.2554e-13,0.00096176,0.038534,0.0047894,0.013314,1.4277e-06,1.2313e-07,0.0011704,8.5391e-06,0.013965,0.085714,3.5076e-05,0.015121,0.0011185,0.017722,0.014079,0.062066,0.023587,0.013177,0.035739,0.00017439,0.018801,0.008355,7.4821e-05
GOCC_CHITOSOME	19	19	0.23008	0.0079146	0.19925	0.12411	1	1	1	0.850432	1	ABCB6,BACE2,CTNS,DCT,DTNBP1,GPNMB,MFSD12,MREG,OCA2,PMEL,RAB27A,RAB32,RAB38,RAB7A,SLC45A2,TH,TPCN2,TYR,TYRP1	0.00052086,0.0035893,0.053744,0.089006,1.2894e-05,2.0185e-05,0.00055724,0.019702,0.00065865,1.1102e-15,0.034422,0.041911,0.00013102,0.018036,0.024835,0.0011765,0.0065151,0.059834,0.073216
GOBP_NEGATIVE_REGULATION_OF_SIGNALING_RECEPTOR_ACTIVITY	48	40	0.14182	0.0070737	0.12283	0.12413	1	1	1	0.850432	1	ADH7,CALCR,CBL,CBLB,CBLC,CHMP6,CLEC12B,CRHBP,DKK1,DKK2,DKK3,DKK4,DKKL1,DUT,EPHB2,ERRFI1,ESR2,GPRC5A,IL18BP,LILRB4,LRPAP1,LY6E,LY6H,LYNX1,LYPD6,PCSK9,PPARA,PPARG,PSEN1,RAMP3,SLC6A9,SNX6,SOCS5,SPINT3,TSG101,VPS25,WFIKKN1,WFIKKN2,ZFYVE28,ZGPAT	0.037979,0.0057737,0.065808,0.067489,0.087077,0.039965,0.062457,0.15561,0.061965,0.022273,0.015249,0.010861,0.062763,0.00048702,9.542e-05,0.00059195,0.01533,0.027157,0.015551,0.0097789,0.0099945,0.035959,4.9334e-05,5.6194e-08,0.0025621,0.0016384,0.023456,6.5411e-08,1.2313e-07,0.0041232,4.2288e-13,0.00036166,0.0065908,0.00013269,0.041348,0.066913,0.026404,0.0090606,3.6848e-05,0.00026608
GOBP_REGULATION_OF_CELL_PROJECTION_ORGANIZATION	658	564	0.036517	0.0067264	0.031641	0.12424	1	1	1	0.850432	1	ABHD17B,ABI2,ABI3,ABL1,ABL2,ACAP3,ACTR2,ACTR3,ADAMTS16,ADCY6,ADGRB3,ADNP,AGRN,AGT,AKIRIN1,AKT1,ALK,ANAPC2,ANKRD27,ANLN,APC,APOE,ARC,ARF6,ARHGAP24,ARHGAP33,ARHGAP35,ARHGAP44,ARHGEF7,ARPIN,ARSB,ATF1,ATG5,ATMIN,ATOH7,ATP1B2,ATP8A2,ATP8B1,AUTS2,AVIL,BAG5,BAIAP2,BBS4,BCAS3,BDNF,BIN3,BMP5,BMP7,BMPR2,BRAF,BRK1,BRSK1,BRSK2,CAMK1,CAMK1D,CAMK2B,CAMK2G,CAMSAP2,CAPRIN1,CAPRIN2,CAPZB,CARM1,CAV1,CBFA2T2,CCDC88A,CCL19,CCL21,CCP110,CCR7,CD38,CD44,CDC20,CDC42,CDC42EP1,CDC42EP2,CDC42EP4,CDC42EP5,CDH1,CDH2,CDH4,CDHR2,CDHR5,CDK5,CDK5R1,CDKL1,CDKL3,CENPJ,CEP120,CEP135,CEP97,CERS2,CFL1,CFLAR,CHN1,CHODL,CHRNA3,CHRNB2,CIB1,CLRN1,CNR1,CNTF,CNTN1,CNTN2,CNTROB,COBL,CORO1B,CORO1C,CRABP2,CREB3L2,CRK,CRKL,CRMP1,CROCC,CRTC1,CSMD3,CTNNA2,CUL7,CUX1,CUX2,CX3CL1,CXCL12,CYFIP1,CYLD,DAAM2,DAB1,DAB2,DAB2IP,DBN1,DCC,DCDC2,DDR2,DDX56,DENND5A,DGKG,DGUOK,DHX36,DIP2B,DISC1,DIXDC1,DKK1,DLG4,DMTN,DNM2,DNM3,DPYSL3,DPYSL5,DRAXIN,DSCAM,DTNBP1,DVL1,DVL2,DVL3,DYNC2LI1,DZIP1,EEF2K,EFNA1,EFNA5,EFNB2,EFNB3,EHD1,ELAVL4,ENC1,ENPP2,EPHA2,EPHA3,EPHA4,EPHA7,EPHB2,EPHB3,EPO,EPS8,EPS8L2,EPS8L3,ERMN,EVI5,EVI5L,EVL,EZH2,EZR,F2RL1,FAM110C,FAM98A,FAT3,FBXO31,FBXO38,FBXW8,FCGR2B,FER,FES,FEZ1,FEZF2,FIG4,FKBP1B,FKBP4,FN1,FNBP1L,FSCN1,FSTL4,FUT9,FUZ,FXR2,FYN,FZD4,GAK,GAP43,GATA3,GDI2,GOLGA4,GORASP1,GPC2,GPM6A,GRID2,GRIN2B,GRIP1,GRN,GSK3A,GSK3B,HAP1,HECW1,HECW2,HES1,HGF,HOMER1,HRAS,HRG,HSP90AA1,HSPA5,IFRD1,IFT140,IFT88,IGF1R,INPP5F,INPP5J,INS,INTU,ISLR2,ITGA2,ITGA3,ITGA6,ITM2C,ITPKA,KANK1,KAT2A,KCTD17,KDM1A,KEL,KHDC3L,KIAA0319,KIDINS220,KIF13B,KIF1A,KIF24,KIT,KLF5,KLK6,KLK8,KNDC1,KREMEN1,LIMK1,LIMK2,LPAR1,LPAR3,LRIG2,LRP8,LRRC4C,LRRC7,LRRK2,LTK,LZTS1,LZTS3,MACF1,MAG,MAGI2,MAK,MAP1B,MAP2,MAP2K1,MAP2K2,MAP6,MAPK15,MARK1,MARK2,MARK4,MBOAT1,MBP,MCIDAS,MEGF8,METRN,MFSD2A,MGARP,MIEN1,MNS1,MOV10,MSTN,MT3,MTOR,MUSK,MYCBP2,MYLIP,MYO10,MYO3A,MYO3B,MYO9A,NCK1,NCKAP1,NDEL1,NDNF,NDRG4,NEDD4,NEDD4L,NEDD9,NEFL,NEURL1,NEUROG3,NFATC4,NFE2L2,NGEF,NGF,NIN,NLGN1,NOTO,NOVA2,NPTN,NR2E1,NR2F1,NRCAM,NRP1,NSMF,NTN1,NTNG1,NTRK1,NTRK2,NTRK3,OBSL1,ODF2L,P2RX4,P2RX7,P2RY12,P3H1,PAFAH1B1,PAK1,PAK2,PALM,PAQR3,PARP6,PDLIM5,PDPN,PFN1,PFN2,PIFO,PIK3CA,PIK3R1,PLA2G3,PLCE1,PLD1,PLEK2,PLK5,PLS1,PLXNA1,PLXNA2,PLXNA4,PLXNB2,PLXNC1,PLXND1,PMP22,PODXL,POU3F2,POU4F2,PPFIA2,PPP1R16B,PPP1R35,PPP2R5B,PPP3CA,PRKCI,PRKD1,PRNP,PROM2,PRRX1,PSEN1,PTEN,PTK2B,PTK6,PTK7,PTN,PTPN9,PTPRD,PTPRF,PTPRG,PTPRO,PTPRS,RAB17,RAB21,RAB29,RAB3IP,RAB5A,RAB8B,RABGAP1,RAC1,RAC2,RALA,RAP1A,RAP1GAP,RAP2A,RAPGEF1,RAPGEF2,RCC2,RDX,RELN,RET,RGMA,RGS2,RHOG,RHOQ,RIT2,RND2,RNF6,ROBO1,ROBO2,ROR1,ROR2,RP1,RREB1,RTN4,RTN4IP1,RTN4R,RTN4RL1,RTN4RL2,RYK,SAXO1,SCARB2,SCARF1,SCN1B,SDC2,SDCCAG8,SEMA3A,SEMA3C,SEMA3D,SEMA3E,SEMA4A,SEMA4B,SEMA4D,SEMA4F,SEMA4G,SEMA5A,SEMA5B,SEMA6A,SEMA6B,SEMA6C,SEMA6D,SEMA7A,SERPINF1,SERPINI1,SETX,SEZ6,SF3A2,SFRP1,SFRP2,SGSM3,SH3YL1,SHANK3,SHOX2,SIPA1L1,SKIL,SKOR2,SLC39A12,SLIT1,SLIT2,SLITRK1,SMURF1,SNAP25,SNAPIN,SNX3,SPOCK1,SPRY2,SRC,SRCIN1,SS18L1,STAP1,STAU2,STK11,STK24,STK25,STMN2,STYXL1,SYNE2,TACSTD2,TANC2,TAPT1,TBC1D1,TBC1D10A,TBC1D10B,TBC1D10C,TBC1D13,TBC1D14,TBC1D15,TBC1D16,TBC1D17,TBC1D19,TBC1D2,TBC1D20,TBC1D21,TBC1D22A,TBC1D22B,TBC1D24,TBC1D2B,TBC1D30,TBC1D5,TBC1D7,TBC1D8,TBC1D9B,TBR1,TCHP,TENM2,TENM3,TESK1,TGFB3,TGFBR1,THY1,TIAM1,TIAM2,TLX2,TMEM106B,TMEM30A,TNIK,TNN,TNR,TOX,TREM2,TRIM46,TRIM67,TRPM2,TRPV2,TRPV4,TSC1,TSKU,TUBB2B,TWF1,UBE3A,ULK1,ULK2,ULK4,USH1C,USP6NL,UST,VEGFA,VIL1,VIM,VPS35,WASF2,WASL,WDPCP,WNT1,WNT3,WNT3A,WNT5A,WNT7A,WRAP73,YAP1,YTHDF1,YWHAH,ZFYVE27,ZNF296,ZNF365,ZNF804A	0.12076,0.00011983,0.00054604,0.018106,0.0030601,0.0077033,0.0013672,0.06569,0.0025684,0.047221,4.7596e-13,0.13475,0.00042363,0.026941,0.013442,0.038855,1.1527e-08,0.0060119,0.0011007,0.035377,0.0031954,0.0013396,0.0035142,0.0084727,0.0010204,0.0017682,0.00090661,3.2253e-09,0.0039771,0.00091735,0.0010003,2.1435e-06,0.017731,0.018384,4.0634e-05,0.0055504,0.00052149,0.04017,1.3819e-06,0.0005945,0.0018794,5.484e-08,0.080446,0.033867,5.9232e-08,0.0021779,0.061774,0.030232,2.3922e-09,0.0018998,0.045041,0.00043019,4.4073e-07,0.0032068,7.8863e-15,2.3169e-11,0.0046227,0.00049521,0.00083399,0.045006,0.030815,0.098312,0.046646,0.038882,0.013002,0.00029718,0.0038293,0.0045615,0.038159,0.050118,0.012381,5e-10,8.527e-09,0.0096266,0.04643,0.054269,0.035125,0.0026413,5.0383e-05,2.6466e-06,0.013342,0.00041179,0.0005736,5.8502e-06,0.00026015,0.0061206,0.010366,2.6493e-07,0.036072,0.12541,0.001515,1.0826e-06,0.042661,0.0050158,0.0010034,3.0073e-07,0.0035221,0.097501,0.043569,0.062944,0.0031499,0.00047075,0.0032462,0.00018446,6.6387e-05,0.018414,3.2809e-05,0.091196,0.012782,0.0080761,0.061214,0.0013267,0.001072,0.017588,2.9506e-05,2.8688e-13,0.0067887,2.6822e-09,1.8507e-05,0.039292,0.051658,0.00088137,0.0021578,0.004392,7.6036e-13,0.010474,0.00072593,0.0074686,3.3811000000000003e-25,4.1714e-05,0.0066447,8.3057e-08,0.0025657,9.4347e-06,0.055786,1.0041e-05,2.1889e-06,0.0017864,0.0016635,0.061965,8.2112e-05,0.048717,0.0035223,0.0001045,0.00025327,1.0793e-07,0.0012845,1.0439e-06,1.2894e-05,0.0091346,9.4248e-05,0.00010858,0.039813,4.6559e-07,0.0019344,0.0014645,3.9513e-13,0.068058,0.0024192,8.9276e-06,0.0041613,0.075168,0.00040744,0.0084158,0.00038816,0.011188,0.0015441,9.542e-05,0.0060802,8.1225e-06,2.8602e-05,0.00095924,0.046049,0.0018951,0.059286,0.0054611,0.049529,3.1744e-05,0.023888,0.0062632,0.0029098,0.013305,0.044772,3.278e-12,0.0033523,0.018509,0.054648,0.0004876,6.1858e-06,0.00177,0.013372,0.060156,2.446e-07,0.090139,0.003279,2.0802e-06,3.7623e-07,7.3382e-05,4.2371e-08,0.0069694,0.014989,3.424e-05,0.008209,0.00080855,0.018175,0.053695,0.01766,0.038492,9.2736e-05,0.051416,0.015653,2.1084e-07,4.4971e-08,1.1135e-05,0.00049565,0.041871,9.1636e-05,0.019124,0.00083818,0.00080527,0.011514,0.0026563,0.010284,0.00041521,0.046933,0.00087871,0.00064376,1.1763e-05,0.00029961,0.0002897,0.00061319,0.021641,1.8685e-07,0.0021053,0.012845,0.0070389,0.0011523,0.010903,0.0012628,0.0049295,0.042404,0.018536,0.024863,0.071677,0.074934,0.11585,0.030588,5.7531e-09,0.0023816,0.01298,0.0012844,0.029609,4.2906e-06,0.0044272,0.047866,0.053653,0.0090953,0.0024876,0.0099245,0.00011523,0.0010052,0.045627,0.037188,0.00058682,1.2782e-05,1.1376e-05,0.0023409,0.016415,0.016638,0.0089188,0.0012434,0.0027897,6.3053e-17,0.02321,0.0010488,0.0033392,0.0009279,0.0021836,0.056452,0.0042585,0.00086388,0.0060057,1.094e-06,0.0016353,1.0251e-06,0.014852,0.051915,2.4741e-06,0.14346,0.0025753,0.00011333,0.0052954,1.5673e-05,0.0017162,0.079011,0.018048,0.012568,0.0073854,0.033696,7.0353e-05,0.0049171,4.8813e-06,0.014784,1.5503e-05,0.061911,0.0010333,0.026773,0.00033076,0.00085036,0.0025419,0.0018084,0.021441,1.193e-09,0.060173,0.070825,0.00073825,2.6008e-09,7.2331e-05,0.00090984,6.0672e-06,9.2554e-13,0.001244,0.0010037,0.0090609,0.00079427,0.0030872,1.3807e-05,0.0023611,0.0057449,5.4275e-05,0.003918,0.00011129,7.0896e-06,0.00051979,0.092727,0.0055562,0.00023006,0.03537,0.051729,9.0503e-05,2.8521e-06,0.00034483,1.4199e-06,2.6958e-05,0.014025,0.049716,0.015437,0.048202,0.059485,0.038534,0.0084802,1.0849e-08,3.8138e-06,0.00047794,0.0089497,0.025753,0.04035,0.0005764,0.017713,5.0326e-07,1.4277e-06,9.433e-06,0.0035884,0.013581,0.05893,0.013833,2.6293e-06,0.0024549,0.013998,4.222e-07,0.0044004,2.4553e-06,0.00051678,0.0115,1.2241e-05,0.022698,0.0027073,0.035555,1.2313e-07,0.00026613,0.0010158,1.556e-06,0.0052489,0.048347,0.0013814,4.3022999999999996e-21,1.8319e-14,1.9899e-05,1.0136e-06,1.5169e-05,0.054571,1.2089e-07,7.6401e-06,0.0016471,9.8622e-05,0.015219,0.0071135,0.0001514,0.028911,5.554e-06,3.8323e-07,0.0089379,0.012711,0.0019349,0.00084827,0.043092,0.0010403,3.9501e-07,0.064066,0.00083164,0.061164,0.024868,0.021098,0.00022162,0.02489,0.0089165,0.00016502,0.00012965,0.0010925,0.0037691,0.0076947,0.00015817,2.2403e-05,0.080243,0.0044781,1.9708e-05,0.00061902,0.09612,0.0064233,0.011222,0.059271,0.048017,0.051079,5.9661e-07,1.9533e-07,0.019916,0.0063178,3.1732e-05,0.10908,0.13714,0.0042897,0.048798,0.00017991,9.8606e-06,0.006901,0.024103,0.044565,0.024501,5.3798e-05,0.0041969,0.099054,0.021174,0.01666,8.7779e-05,5.3389e-06,0.093232,0.0018193,5.8203e-06,0.00054239,1.0045e-06,6.6388e-05,0.00019511,0.060546,0.022234,4.9384e-05,0.0034815,5.9024e-05,0.0022274,0.019415,0.0015647,2.9385e-05,0.004227,1.6241e-05,0.021855,0.083572,0.0035099,0.013267,0.0033272,0.00025048,0.00030039,3.3262e-05,1.8964e-05,0.12736,2.6601e-05,0.00026405,0.0048669,1.1462e-05,0.00031982,4.7323e-07,0.0029274,0.0018848,0.006632,0.036716,0.00026683,1.2177e-07,0.00021287,0.0044984,0.026825,1.2684e-07,0.00095685,0.0014828,0.011607,0.057263,6.9607e-06,3.0731e-07,0.064433,1.3451e-06,0.0073107,1.3452e-05,1.7224e-06,9.7557e-08,1.5953e-05,7.2512e-16,3.5492e-10,0.0322,0.051122,0.02291,0.05573,9.7303e-05,9.5128e-07,0.11437,0.047534,0.0022803,0.0015482,0.00018812,4.4062e-12,0.001907,0.048656,0.015202,0.00045696,0.001235,0.018227,4.3845e-06,9.5909e-06,1.994e-07,0.037046,0.035886,0.009835,0.017853,3.2493e-07,0.00038909,0.0017234,0.00269,0.00093303,7.4519e-07,1.4676e-05,0.0034053,0.071999,0.00071659,6.0472e-05,0.00012179,0.0041428,0.014093,0.018801,0.008355,0.025251,0.046133,7.4821e-05,0.016619,0.004061,0.00020051,0.0038798,4.7726e-08,8.5245e-05
GOBP_REGULATION_OF_SYNAPTIC_VESICLE_MEMBRANE_ORGANIZATION	12	10	0.24946	0.0062272	0.21632	0.12443	1	1	1	0.850432	1	CPLX1,CPLX2,CPLX3,ERC2,GRIK5,PRRT2,RAB3A,STXBP1,SYT1,SYT9	3.4175e-05,0.0025264,8.5896e-10,8.8415e-05,0.021606,0.0084003,2.9219e-06,2.252e-09,2.8795e-10,0.00055893
GOBP_DETECTION_OF_VISIBLE_LIGHT	47	39	0.14169	0.0069783	0.1229	0.1245	1	1	1	0.850432	1	ABCA4,AIPL1,ATP8A2,BEST1,CACNA2D4,CACNB4,CAMKMT,CCDC66,CEP250,CNGB1,CRB1,EYS,GJA10,GNA11,GNAQ,GNAT2,GPR88,GRK7,GRM6,GUCY2D,NMT2,OPN1SW,OPN3,OPN5,PDE6B,PDE6C,PRPH2,RDH11,REEP6,RGR,RGS9BP,RHO,ROM1,RP1,RPE65,RRH,SAG,SEMA5B,TULP1	0.00082579,0.014615,0.00052149,0.0063851,1.2811e-09,0.00057199,1.124e-13,7.0634e-08,0.0036448,0.0095754,7.1421e-07,1.0409e-14,0.057386,0.0010796,0.014844,4.3764e-07,0.064169,0.013464,0.00042888,0.0001016,0.0014476,1.4036e-12,2.6817e-06,0.0006453,0.0037834,0.00013013,0.028703,0.0027576,7.0069e-06,0.012751,0.00067295,0.12012,0.022147,0.0076947,5.702e-06,0.019513,0.05482,0.006901,0.011746
GOMF_GABA_RECEPTOR_ACTIVITY	18	18	0.22058	0.0073854	0.19137	0.12455	1	1	1	0.850432	1	GABBR2,GABRA1,GABRA2,GABRA4,GABRA5,GABRA6,GABRB1,GABRB2,GABRB3,GABRD,GABRG1,GABRG2,GABRG3,GABRP,GABRR1,GABRR2,GABRR3,GPR156	7.8484e-10,0.013086,0.00036333,0.00023019,0.00073128,0.019059,2.2322e-08,3.0705e-08,5.6661e-07,7.6115e-06,0.0009822,0.0030636,2.4926e-05,0.0022691,0.00015051,0.0062073,0.0070201,7.4973e-05
GOBP_CELL_ACTIVATION	1040	877	0.029521	0.0067118	0.025626	0.12467	1	1	1	0.850432	1	ABAT,ABL1,ABL2,ACTA2,ACTB,ACTG1,ACTL6A,ACTL6B,ACTN1,ADA,ADAM10,ADAM17,ADAM8,ADAM9,ADAMTS13,ADAMTS18,ADGRE2,ADGRF5,ADORA2A,ADORA2B,ADRA2A,ADRA2B,ADRA2C,AHR,AICDA,AIRE,AKAP12,AKIRIN2,AKT1,ALOX12,ANXA1,ANXA3,AP3B1,AP3D1,APBB1IP,APLF,APOE,APP,AQP8,ARG1,ARG2,ARID1A,ARID1B,ARID2,ARMC5,ASTL,ATAD5,ATF2,ATG5,ATM,AXL,AZI2,AZU1,BAD,BANK1,BATF2,BATF3,BAX,BCL10,BCL11B,BCL2,BCL3,BCL6,BCR,BID,BLNK,BLOC1S3,BLOC1S4,BMI1,BMP4,BMPER,BPI,BRAF,BRD7,BST1,BST2,C12orf4,C17orf99,C1QA,C1QTNF1,C5AR1,CADM1,CAMK4,CAPN3,CARD11,CASP3,CASP8,CAV1,CBFB,CBL,CBLB,CCDC88B,CCL19,CCL2,CCL21,CCL3,CCND3,CCR7,CCR9,CD151,CD160,CD180,CD1C,CD1D,CD2,CD209,CD22,CD226,CD244,CD247,CD27,CD274,CD276,CD28,CD300A,CD300LF,CD33,CD38,CD3D,CD3E,CD3G,CD4,CD40,CD44,CD46,CD5,CD55,CD6,CD7,CD70,CD74,CD79A,CD79B,CD80,CD81,CD83,CD84,CD86,CD8B,CD93,CDH17,CDH26,CDK6,CDKN1A,CEACAM1,CEACAM21,CEBPA,CEBPB,CEBPG,CELA2A,CHD7,CHGA,CHRNA4,CHRNB2,CLC,CLCF1,CLEC4D,CLEC4G,CLEC7A,CLNK,CLPTM1,CLU,CMTM7,CNR1,CNR2,CNTF,COL3A1,COMP,CORO1A,CPLX2,CR1,CR2,CRTAM,CRTC3,CSF1,CSK,CSRP1,CST7,CTLA4,CTNNB1,CTPS1,CTSC,CTSL,CX3CL1,CX3CR1,CXADR,CXCL10,CXCL6,CXCL8,CXCR5,CYGB,CYP26B1,DCAF15,DCLRE1C,DCSTAMP,DDOST,DDR2,DGKA,DGKB,DGKD,DGKE,DGKG,DGKH,DGKI,DGKQ,DHPS,DHRS2,DLG1,DLG5,DLL1,DLL4,DMTN,DNAJA3,DNAJB9,DNASE1,DNASE1L3,DOCK10,DOCK2,DOCK8,DPP4,DROSHA,DTX1,DUSP10,DUSP3,DYSF,EBI3,EDN1,EDN2,EFNB2,EFNB3,EGR1,EGR3,EIF2AK4,EMILIN1,EMILIN2,EMP2,ENPP3,ENTPD2,ENTPD7,EOMES,EPHB1,EPHB2,EPO,ERBB2,ERCC1,EXO1,EXOSC3,EXOSC6,EZH2,F11R,F2R,F2RL1,F2RL2,FADD,FANCD2,FCER1G,FCGR2B,FCGR3A,FCHO1,FCRL1,FCRL3,FER,FERMT3,FES,FGA,FGF10,FGG,FGL1,FGL2,FGR,FIBP,FKBP1A,FKBP1B,FLOT2,FLT3,FN1,FNIP1,FOXF1,FOXJ1,FOXN1,FOXO3,FOXP1,FUT7,FYN,FZD5,FZD6,FZD7,FZD8,GAB2,GAL,GAS6,GATA2,GATA3,GCLC,GCLM,GJD4,GLI2,GLI3,GLMN,GNA13,GNAQ,GNAS,GP1BA,GP1BB,GP5,GP9,GPAM,GPER1,GPNMB,GPR137B,GPR18,GPR183,GPS2,GRN,GRP,GSN,HAMP,HAVCR1,HAVCR2,HBB,HDAC4,HDAC5,HDAC9,HECTD1,HELLS,HES1,HHEX,HLX,HMCES,HMGB1,HMOX1,HOXA9,HRG,HSH2D,HSPB1,HSPD1,ICAM1,ICOS,ICOSLG,ID2,IDO1,IFI35,IFNA1,IFNA10,IFNA13,IFNA14,IFNA16,IFNA17,IFNA2,IFNA21,IFNA4,IFNA5,IFNA6,IFNA7,IFNA8,IFNB1,IFNE,IFNG,IFNGR1,IFNGR2,IFNK,IFNL1,IFNW1,IGF1,IGF2,IGFBP2,IHH,IKZF3,IL10,IL11,IL12A,IL12B,IL12RB1,IL13,IL15,IL15RA,IL17A,IL18,IL18R1,IL18RAP,IL1A,IL1B,IL1RL1,IL1RL2,IL20RB,IL21,IL21R,IL23A,IL23R,IL27RA,IL2RA,IL2RB,IL31RA,IL33,IL36B,IL4,IL4I1,IL4R,IL5,IL6,IL6R,IL6ST,IL7,IL7R,IL9,ILDR2,ILK,INHA,INHBA,INS,IRF1,IRF2BP2,IRF8,IRS2,ITCH,ITGA4,ITGAL,ITGAM,ITGB1,ITGB2,ITGB3,ITGB6,ITGB8,ITK,ITPKB,JAG2,JAK2,JAK3,JMJD6,JUN,JUNB,JUND,KAT2A,KAT5,KAT7,KDELR1,KIF13B,KIT,KITLG,KLF5,KLF6,KLHL25,KLRC1,KLRD1,KLRF2,KMT2A,KMT2E,KPNA1,KRT2,LAG3,LAMP1,LAPTM5,LAT,LAT2,LAX1,LBP,LCK,LCP1,LCP2,LDLR,LEF1,LEP,LEPR,LFNG,LGALS1,LGALS3,LGALS9,LGALS9B,LIG4,LILRB4,LMBR1L,LMO1,LMO4,LOXL3,LRFN5,LRP1,LRRC32,LRRC8A,LRRK2,LTBR,LY6D,LY9,MAD2L2,MAFB,MALT1,MAPK14,MAPK8IP1,MEGF10,MEN1,MERTK,METAP1,METTL3,MFAP3,MFHAS1,MFSD2B,MIF,MLH1,MMP14,MMP8,MMRN1,MPL,MR1,MRGPRX2,MSH2,MSH6,MT1G,MT1X,MTOR,MYB,MYD88,MYH9,MYL12A,MYL9,MYO18A,MZB1,NBN,NCAPH2,NCK1,NCK2,NCKAP1L,NCSTN,NDFIP1,NDRG1,NEDD9,NFAM1,NFATC2,NFIL3,NFKBID,NHEJ1,NKG7,NKX2-3,NLRC3,NLRP5,NMI,NOD2,NOS3,NPR2,NPY,NR1D1,NR4A3,NRARP,NTRK1,ONECUT1,P2RX1,P2RX4,P2RX7,P2RY1,P2RY12,PAG1,PARP3,PATZ1,PAWR,PAX5,PAXIP1,PBX1,PCID2,PCK1,PDCD1LG2,PDE5A,PDGFA,PDGFB,PDGFRA,PDGFRB,PDPK1,PDPN,PEAR1,PELI1,PGLYRP1,PGLYRP2,PGLYRP3,PHF10,PHF14,PIBF1,PIK3CA,PIK3CB,PIK3CD,PIK3CG,PIK3R1,PIK3R2,PIK3R3,PIK3R6,PJA2,PKN1,PKNOX1,PLA2G10,PLA2G2A,PLA2G2D,PLA2G2E,PLA2G2F,PLA2G3,PLA2G4A,PLA2G5,PLAT,PLCB1,PLCG2,PLCL2,PLCZ1,PLSCR1,PNP,PPIA,PPP2R3C,PPP3CA,PPP3CB,PRAM1,PRDM1,PRDX1,PRDX2,PRELID1,PREX1,PRG3,PRKAR1A,PRKCA,PRKCB,PRKCE,PRKCQ,PRKCZ,PRKDC,PRKG1,PRLR,PRMT5,PRNP,PRR7,PSEN1,PSG9,PSMB10,PSMB11,PTAFR,PTGDR,PTGDS,PTGER4,PTK2B,PTPN11,PTPN2,PTPN22,PTPN6,PTPRC,PURA,RAB27A,RAB29,RAB44,RABGEF1,RABL3,RAC2,RAG1,RAG2,RAP2B,RARA,RASAL3,RASGRP1,RASSF5,RBPJ,RC3H2,RELB,RGCC,RHBDD3,RHOH,RIF1,RIPK2,RIPK3,RNF168,RNF41,RNF8,RORA,RORC,RPL22,RPS3,RPS6,RPS6KA1,RSAD2,RUNX1,RUNX2,RUNX3,S100A13,SAA1,SAMSN1,SART1,SBNO2,SCGB1A1,SCN11A,SCNN1B,SCRIB,SDC4,SELP,SELPLG,SEMA4A,SERPINE2,SFRP1,SFTPD,SH2B3,SH2D1B,SH2D2A,SH3RF1,SHB,SHH,SHPK,SIRPA,SIRPB1,SIRPG,SIT1,SKAP2,SLA2,SLAMF1,SLAMF6,SLAMF7,SLAMF8,SLAMF9,SLC11A1,SLC15A4,SLC18A2,SLC46A2,SLC4A2,SLC7A1,SLC7A11,SLURP1,SMAD3,SMAD4,SMAD7,SMARCA2,SMARCA4,SMARCB1,SMARCC2,SMARCD1,SMARCD3,SMARCE1,SMO,SNAP23,SNCA,SNX4,SNX6,SOCS5,SOCS6,SOD1,SOS1,SOS2,SOX11,SOX12,SOX13,SOX15,SOX4,SP3,SPACA3,SPHK1,SPHK2,SPTA1,SRC,ST3GAL1,STAP1,STAT3,STAT5B,STAT6,STK11,STK39,STOML2,STX4,STXBP1,STXBP3,SUCNR1,SUPT6H,SWAP70,SYK,SYT11,SYVN1,TACR1,TARM1,TBC1D10C,TBX21,TCF3,TCF7,TCIRG1,TEC,TESPA1,TFRC,TGFB1,TGFBR1,TGFBR2,THBD,THBS1,THEMIS,THEMIS2,THOC1,THY1,TICAM1,TICAM2,TIGIT,TIRAP,TLN1,TLR1,TLR2,TLR4,TLR6,TMEM106A,TMEM229B,TMEM98,TMIGD2,TNFAIP3,TNFAIP8L2,TNFRSF13B,TNFRSF14,TNFRSF1B,TNFRSF21,TNFRSF4,TNFRSF9,TNFSF11,TNFSF13,TNFSF13B,TNFSF14,TNFSF18,TNFSF4,TNFSF8,TNFSF9,TOLLIP,TOP2B,TOX,TP53,TP53BP1,TPD52,TRAF3IP2,TRAF6,TREM2,TREML1,TRPV1,TSC1,TSLP,TSPAN32,TUBB1,TWSG1,TXK,TXLNA,TYK2,TYRO3,TYROBP,UBASH3B,ULBP1,ULBP2,ULBP3,ULK3,UNC13D,UNG,VAMP2,VAMP3,VAV2,VAV3,VCAM1,VCL,VNN1,VPS33B,VTCN1,VWF,WDFY4,WNK4,WNT1,WNT10B,WNT3A,WNT4,WNT5A,WNT7A,XBP1,XCL1,YES1,YY1,ZBTB16,ZBTB46,ZBTB7A,ZBTB7B,ZC3H12A,ZC3H8,ZEB1,ZFP36L1,ZFPM1,ZMIZ1,ZNF3,ZNF335,ZNF683,ZP1,ZP2,ZP3,ZP4	0.002324,0.018106,0.0030601,0.049878,1.0604e-05,1.3242e-05,0.020544,0.0011718,6.3994e-10,0.017808,8.8429e-05,0.030823,0.119,0.0071679,0.0051551,0.00061159,0.011777,0.025504,0.0057502,0.00042426,0.063848,0.013908,0.0060523,0.023303,0.11274,0.034557,0.00049668,7.6616e-05,0.038855,0.063029,0.010566,0.0006049,0.11361,0.0032933,0.046916,0.12579,0.0013396,0.0074312,0.0040804,0.040549,0.010375,0.0001189,1.5446e-06,6.4035e-07,0.0035009,0.013908,0.0012056,0.0039244,0.017731,0.0031352,0.019578,0.027214,0.0025164,1.3364e-07,7.0133e-08,3.5706e-05,0.00060716,0.069612,0.0033468,9.6255e-12,2.4736e-05,0.08991,2.02e-05,0.028833,0.069854,0.056444,0.0088227,0.067007,0.01001,0.082033,0.011014,0.010297,0.0018998,0.0034214,0.0015527,0.062208,0.04311,0.0039194,0.0038691,0.046181,0.03658,5.682e-05,0.00014811,0.037629,0.00052665,0.0048303,0.0072017,0.046646,0.0011553,0.065808,0.067489,5.7487e-05,0.00029718,0.064046,0.0038293,0.054558,0.0010555,0.038159,0.080912,0.043783,0.009096,1.3875e-08,0.0032427,0.038938,0.010524,0.082064,0.011991,0.0055481,0.036198,0.0038201,0.066696,0.012911,0.00022131,0.00054955,0.025098,0.08975,0.02727,0.050118,0.010903,0.005199,0.0094208,0.0023989,1.4302e-11,0.012381,2.4511e-05,0.0085863,0.023278,0.00029886,0.053397,0.034716,0.0013642,0.050279,0.027416,0.019617,0.0093247,0.00018369,0.052893,0.033696,0.051397,0.10594,0.019644,0.0073483,0.042106,0.02622,0.082618,0.0018659,0.085859,0.01007,0.017186,0.015062,0.0049597,0.013498,2.3498e-05,0.0035221,0.061869,0.0085507,0.10974,0.076455,0.0045379,6.4364e-05,0.014513,0.00036964,0.052429,0.062944,0.13119,0.0031499,0.041356,0.041688,0.00011656,0.0025264,0.033221,0.015633,0.0046439,0.0037632,0.089315,6.0455e-09,0.018735,0.061314,0.06964,1.8411e-08,0.00012675,0.020731,0.027539,0.039292,0.0086452,0.005867,0.0012186,0.086814,0.00042804,0.00029361,0.0085977,0.0011563,0.00021718,0.016808,0.00022383,2.249e-07,0.0066447,0.00023584,1.8284e-05,0.0060637,0.017997,9.4347e-06,0.0041267,0.00027119,7.9616e-05,1.7251e-05,0.0093146,0.014063,0.0028297,0.00011701,0.00025463,0.048717,6.9548e-06,0.0010655,0.013281,0.018147,7.8972e-08,4.8815e-10,0.011651,5e-10,0.018818,7.1257e-05,0.044864,0.097101,2.5507e-13,0.08941,0.070648,1.2965e-05,0.068058,0.0024192,6.4833e-07,2.5141e-08,0.0014505,4.2074e-07,1.3188e-07,0.010567,0.047403,0.002373,0.0026576,0.00074288,1.3102e-07,9.542e-05,8.1225e-06,4.4642e-06,0.0039237,0.01132,0.014965,1.0179e-08,3.1744e-05,0.062016,0.081141,0.0062632,0.0027369,0.00042454,0.022414,0.040725,0.054648,0.0031749,0.00032471,0.080954,0.083123,0.0004876,1.107e-08,6.1858e-06,0.0016781,0.0021891,0.0016781,0.0010391,0.0031113,0.026329,1.8187e-07,0.0066466,2.446e-07,1.0664e-05,0.001335,0.003279,0.0025593,0.057518,0.018894,0.0035252,5e-10,7.792900000000001e-25,4.8046e-05,3.424e-05,0.032311,0.013784,2.9849e-06,0.10247,0.012413,0.013788,0.0011414,0.0045987,0.053695,0.004376,0.0055114,0.00064876,0.022571,1.1849e-07,0.088833,0.075907,0.014844,1.6186e-05,0.040527,0.047258,0.0083029,0.011635,0.03802,0.085848,2.0185e-05,0.12901,0.03661,0.021089,0.0067801,0.00049565,0.0012814,0.0068388,0.00203,0.081238,0.010583,0.15224,0.0077293,1.0124e-05,1.2481e-05,0.0019758,0.00046664,0.011514,0.041004,0.053424,0.00075215,0.0027016,0.057157,0.08344,0.046933,0.010955,0.0089013,0.0002172,3.17e-05,0.017902,0.12511,0.055349,0.014455,0.03412,0.0032958,0.017936,0.021395,0.009568,0.024811,0.013386,0.0089189,0.008803,0.014871,0.020192,0.02217,0.016201,0.0089189,0.0013104,0.00014895,0.043909,0.0084951,0.0070815,0.039569,0.0014586,0.014632,2.3016e-05,0.0025519,1.6714e-06,0.022006,0.00022899,0.12059,0.011528,0.0013818,0.00082542,0.12049,0.052138,0.012146,0.047862,0.00082715,0.053862,0.0019709,0.0083444,0.041576,0.019814,0.0050771,0.012284,2.9808e-06,0.0029049,0.004636,0.012491,0.043785,0.0039477,0.0042731,0.026018,0.00032619,0.0041059,0.010427,0.052138,0.15177,0.0069088,0.058601,0.045907,0.014717,0.0036703,0.071682,0.015116,0.018823,0.00064317,0.00010722,0.00051979,0.012511,0.0021053,0.046067,3.654e-10,0.00089469,0.0044336,0.0016662,0.010548,0.0022905,0.10964,0.062575,0.0029759,0.00024362,0.00012736,0.0082653,0.0061103,1.2073e-05,0.027289,0.037678,0.011658,0.056141,0.0023054,6.6299e-06,1.5325e-06,0.024863,3.4527e-06,0.00064924,0.0010051,0.01298,4.2906e-06,0.074994,0.0044272,0.015088,0.0082264,0.023433,0.0167,0.025427,0.0026604,8.3267e-16,0.00035531,0.011464,2.1021e-05,0.072528,0.0015574,1.4093e-07,0.070527,0.01425,0.055115,0.028704,0.035184,0.0027493,0.0047925,0.0047839,1.3067e-05,0.02202,0.11632,0.018921,0.055157,0.16155,8.3082e-07,0.05608,0.0097789,0.00029908,0.0043559,0.019658,0.026751,0.00028954,2.2832e-06,0.081797,0.050627,0.0023409,0.012778,2.0538e-05,0.037864,0.0017718,0.010538,0.084762,0.03516,0.00167,2.5102e-06,5.1161e-06,0.033265,0.043396,0.0042606,0.0059813,0.010181,2.074e-09,0.0099405,0.027692,0.00027881,0.14898,8.1483e-08,5e-10,0.028352,0.011554,0.071817,2.1021e-05,0.10817,0.089908,0.018048,0.014651,0.035541,0.032719,0.000212,0.0521,0.00032073,0.00080813,0.031178,0.00045751,1.5503e-05,0.00033905,0.035734,3.5646e-06,0.019767,0.012003,0.0018084,2.2304e-05,0.00040486,0.0018552,0.014213,0.0013236,0.025503,0.036817,0.0060845,0.0038242,0.00097163,0.00017582,0.01861,4.0968e-05,0.0024244,0.0013971,0.017706,0.050191,0.003918,0.0062004,0.0026581,0.0055562,0.00023006,0.060036,0.03537,0.00086099,0.00092848,0.00014413,0.0093435,0.00045935,5.6252e-06,0.0015645,0.011653,0.0069105,0.022468,0.10081,0.012507,0.00011469,0.0016335,0.0093942,0.018185,0.015437,0.0025433,0.00037132,0.063952,0.015918,0.047844,2.0092e-10,0.0031639,0.0076872,0.0084802,0.001972,0.11185,0.00016965,1.0849e-08,0.052889,0.00029547,0.029997,0.027034,0.0017371,0.012516,3.4286e-06,0.044894,0.0012789,0.029177,0.0012789,3.8138e-06,0.030524,0.01688,0.0060427,5.8248e-07,0.00035885,1.448e-13,0.022835,0.0042689,0.060047,1.5474e-07,0.026541,0.00051678,0.021877,0.059648,0.13714,1.8086e-05,1.9517e-06,0.066031,0.0026697,8.6055e-05,1.5801e-05,0.0032536,3.8408e-05,0.00072088,0.016716,0.0030107,7.0458e-07,1.5848e-11,0.036617,8.9373e-15,0.022698,0.00010814,1.2313e-07,0.0078919,1.7917e-07,4.421e-07,2.4857e-07,0.032419,0.00068828,0.068881,0.0010158,0.00041124,0.0039712,0.062182,0.024016,0.054506,2.14e-05,0.034422,7.6401e-06,0.0069834,0.10451,0.046212,0.028911,0.0022868,0.012089,4.7102e-06,0.00017074,0.016396,1.2327e-06,0.014487,0.00039159,0.0082862,0.019807,0.0021053,0.033021,8.7861e-05,0.0027825,0.016369,0.070825,0.0038123,0.0036387,0.11959,5.6399e-09,0.041297,0.0050437,0.01718,0.025677,7.703e-05,0.027305,6.6542e-05,0.048274,0.0064967,3.3997e-05,0.011554,0.0070119,0.0058995,0.0018213,0.0070607,0.0019178,0.0016549,1.0662e-05,0.083424,0.045054,0.0012755,0.10908,0.0024419,0.093232,0.11129,8.4773e-05,0.067791,0.056408,0.0022036,0.0035073,0.085714,0.053744,0.00019653,1.8219e-05,0.00064516,0.014496,0.044473,0.011554,0.0036168,0.023854,0.013267,0.049807,0.003565,0.0015533,0.031474,0.0020375,0.00012942,0.0011294,1.4812e-05,0.011712,1.811e-06,3.5076e-05,0.075885,3.4213e-05,0.00045939,0.004569,0.0043627,4.5747e-06,0.00054799,0.040018,0.00016345,0.015121,0.0072832,0.0013974,0.00018053,0.00036166,0.0065908,0.030984,0.00010709,0.024196,0.014993,4.119e-07,0.0017415,0.0031457,0.025101,0.052592,0.0093121,0.069889,0.014026,0.0024579,0.0090912,0.083572,9.8589e-06,0.0033272,0.0099388,0.020753,4.3978e-06,0.00030039,0.0025047,0.0447,0.1149,2.252e-09,0.012103,0.095901,0.0003192,0.094587,0.002164,0.048559,0.022977,0.00026676,0.0081749,0.006632,2.5465e-06,0.055565,0.018309,0.016048,0.0080264,0.0063974,0.0013755,0.0025253,0.02291,0.013177,0.0002175,0.015687,8.0111e-05,0.082495,0.0010677,0.05573,0.00013398,0.0026657,0.00069451,0.018807,0.00026252,0.027142,0.014005,0.047767,0.020976,0.020193,0.0010855,0.061926,0.007166,0.037015,0.026718,0.010067,0.080448,0.0010798,0.012215,0.021604,0.0097689,0.13936,0.0010612,0.0048148,0.036019,0.18038,0.029235,0.022238,0.049183,7.8773e-06,0.0003006,0.001907,0.0017219,3.845e-11,0.14331,0.00027474,0.0019335,0.048656,0.048656,0.038908,9.5909e-06,0.033365,0.021366,0.001017,0.049937,0.087096,0.081233,0.014865,0.0014999,0.014213,0.0064571,0.032686,0.058125,0.053195,2.9612e-08,8.4699e-05,0.0066433,3.5359e-05,0.0014368,3.689e-06,0.0053999,0.0068439,0.025618,0.089424,0.01126,0.00012464,0.0005032,0.047198,0.063822,0.0041428,0.0017206,0.018801,9.1529e-09,0.008355,0.025251,8.8419e-07,0.012119,0.14049,0.03146,0.0017755,0.0020326,1.8042e-05,0.0016641,5.4133e-06,0.0018485,0.061936,0.023179,0.019971,0.00042668,0.050294,1.5018e-11,0.009088,0.00049525,0.046483,0.0050013,0.041452
GOBP_INTRACELLULAR_STEROL_TRANSPORT	34	29	0.17907	0.0076078	0.1555	0.12475	1	1	1	0.850432	1	ABCA1,ABCA2,ABCG1,ANXA2,ARL8B,CES1,GRAMD1A,GRAMD1B,GRAMD1C,LDLR,LDLRAP1,LRP6,NPC1,NPC2,NUS1,OSBP,OSBPL2,PCSK9,PIP4K2A,SCP2,STAR,STARD4,SYT7,TPCN2,TSPO2,VPS4A,VPS51,VPS53,VPS54	0.0023827,5.6654e-06,0.00018451,0.0059139,0.12865,0.00059978,0.090325,1.6873e-08,0.0013802,0.0047925,0.00099105,0.00015225,5e-10,5.8156e-07,0.0025825,0.056983,0.1653,0.0016384,8.2112e-06,0.094316,0.0031463,0.0022351,6.3842e-05,0.0065151,0.065238,3.4063e-07,0.0020573,0.01311,0.00054248
GOBP_SKELETAL_MYOFIBRIL_ASSEMBLY	10	10	0.30128	0.0075207	0.26163	0.12476	1	1	1	0.850432	1	ACTA1,ACTC1,ACTL8,CFLAR,LMOD3,MYH11,PLEC,PROX1,TCAP,TTN	0.12184,1.1155e-07,0.012535,0.042661,0.00013423,0.00040917,0.0044292,0.00034527,5.1657e-07,0.027298
GOBP_POSITIVE_REGULATION_OF_IMMUNOGLOBULIN_PRODUCTION	51	41	0.13212	0.0066716	0.11475	0.1248	1	1	1	0.850432	1	ATAD5,C17orf99,CD28,CD40,CD86,CLCF1,DNAJB9,EPHB2,EXOSC3,EXOSC6,GPI,HMCES,HPX,IL10,IL13,IL21,IL33,IL4,IL4R,IL5,IL6,MAD2L2,MLH1,MSH2,MZB1,PAXIP1,PTPRC,RBP4,RIF1,STAT6,STX4,TBX21,TFRC,TGFB1,TNFRSF4,TNFSF13,TNFSF4,TP53BP1,VAMP3,XBP1,XCL1	0.0012056,0.0039194,0.00054955,1.4302e-11,0.033696,0.0085507,0.0010655,9.542e-05,0.014965,1.0179e-08,0.07675,0.00075215,0.043658,0.12059,0.052138,0.0029049,0.0041059,0.052138,0.0069088,0.058601,0.045907,0.0017718,0.027692,0.071817,0.00080813,5.6252e-06,0.054506,0.059217,0.0027825,4.3978e-06,0.1149,2.5465e-06,0.0013755,0.0025253,0.021604,0.0010612,0.029235,3.845e-11,0.0014368,8.8419e-07,0.012119
GOBP_REGULATION_OF_POSTSYNAPTIC_SPECIALIZATION_ASSEMBLY	13	12	0.23337	0.0063811	0.20273	0.12485	1	1	1	0.850432	1	ABI3,CBLN1,CRIPT,GAP43,GRID2,IL1RAP,LRRC4B,LRRTM2,PTK2B,PTPRD,PTPRS,SPTBN2	0.00054604,0.017317,0.01065,0.018175,2.1084e-07,0.0086969,4.7428e-06,2.6023e-05,0.0010158,4.3022999999999996e-21,1.5169e-05,0.0045823
GOBP_OOCYTE_DIFFERENTIATION	55	48	0.13249	0.0072373	0.11517	0.125	1	1	1	0.850432	1	ANG,ATM,AURKA,BCL2,BNC1,BRCA2,CDC25B,CTNNB1,DMC1,DMRT1,EDN1,EDNRA,EREG,FBXO5,FIGLA,FOXL2,FUT6,IGF1,INHBB,INSL3,KMT2D,LGR5,NPM2,NPPC,NPR2,OOSP2,PDE3A,PDE5A,PLD6,PPP2R1A,PTK2B,REC8,RPS6KA2,SHB,SIRT2,SOHLH1,SOHLH2,TDRD5,TRIP13,WEE2,WNT4,YBX2,YTHDC2,YTHDF2,ZAR1,ZAR1L,ZGLP1,ZP3	5.3686e-05,0.0031352,0.021817,2.4736e-05,5.7321e-05,0.0065482,0.011934,1.8411e-08,0.0045024,0.015723,0.070648,0.039454,0.058264,0.011012,0.069527,0.02378,0.0077255,2.3016e-05,0.0014286,0.013008,2.2418e-05,0.0033806,0.10576,0.014481,4.0968e-05,0.045329,5.2518e-06,0.10081,0.029431,0.075218,0.0010158,0.00073065,0.0017208,0.0035073,0.00014869,0.00096258,0.0036524,0.034784,0.023339,0.0033553,9.1529e-09,0.00062273,7.7515e-05,1.6143e-13,0.002633,0.028501,0.02356,0.0050013
GOBP_REGULATION_OF_EXECUTION_PHASE_OF_APOPTOSIS	16	14	0.20038	0.0059177	0.17418	0.125	1	1	1	0.850432	1	BOK,CIDEA,DFFA,DLC1,FAP,FZD3,GCG,PAK2,PTGIS,RFFL,SIRT2,TP53,TP53BP2,ZC3H12A	0.00026284,0.00048437,0.0899,0.00068325,3.1282e-06,0.0061539,0.00095505,0.00034483,1.7167e-05,0.036523,0.00014869,0.0017219,0.00086173,5.4133e-06
GOBP_DNA_UNWINDING_INVOLVED_IN_DNA_REPLICATION	20	18	0.194	0.0064955	0.16865	0.12503	1	1	1	0.850432	1	BLM,CDC45,GINS1,GINS2,GINS3,GINS4,MCM2,MCM3,MCM4,MCM5,MCM7,PURA,RAD51,RECQL,RECQL4,RECQL5,SSBP1,WRN	0.0097706,0.14879,0.062873,0.0019444,0.014215,0.0014567,0.044161,0.00020014,5.7139e-06,0.011733,0.035161,2.14e-05,0.00011497,0.017747,4.996e-15,0.040948,0.0026477,5.6865e-05
GOCC_COPII_VESICLE_COAT	15	15	0.21421	0.0065479	0.18624	0.12505	1	1	1	0.850432	1	KLHL12,PDCD6,PEF1,SAR1A,SAR1B,SEC13,SEC23A,SEC23B,SEC24A,SEC24B,SEC24C,SEC24D,SEC31A,SEC31B,TMED7	0.045644,0.023147,5e-10,0.013673,0.0046519,7.6786e-07,1.8237e-06,0.025322,0.0084706,0.0090489,0.00050201,0.0001872,0.001924,0.0013919,0.0041603
GOMF_NOTCH_BINDING	25	19	0.21145	0.0072736	0.18398	0.12523	1	1	1	0.850432	1	AAK1,ADAM17,ATRNL1,CHAC1,CUL3,DLK2,DLL1,DLL3,DLL4,DNER,DTX1,JAG1,JAG2,KCTD10,MEGF10,NCOR2,NOTCH1,SNED1,SNW1	0.032128,0.030823,0.042953,0.00033186,2.9673e-12,0.0010946,0.00011701,5.0517e-05,0.00025463,0.0010775,7.1257e-05,0.0018587,0.027289,0.00026503,2.5102e-06,1.7142e-05,6.3155e-05,0.063377,0.0002737
GOBP_REGULATION_OF_PLATELET_AGGREGATION	30	25	0.18304	0.0072211	0.15948	0.12554	1	1	1	0.850432	1	ABAT,ADAMTS18,ALOX12,C1QTNF1,CEACAM1,CELA2A,DMTN,EMILIN1,EMILIN2,F11R,FGG,IL6,IL6ST,JAK2,MFSD2B,MMRN1,PDPN,PRKCA,PRKCQ,PRKG1,SERPINE2,SH2B3,SYK,UBASH3B,VPS33B	0.002324,0.00061159,0.063029,0.046181,0.082618,0.015062,0.048717,4.2074e-07,1.3188e-07,0.062016,0.0016781,0.045907,0.0036703,0.037678,2.074e-09,8.1483e-08,0.015437,0.0032536,0.016716,1.5848e-11,0.0024419,8.4773e-05,0.002164,0.0064571,0.01126
GOBP_POLYOL_BIOSYNTHETIC_PROCESS	61	52	0.11501	0.0065381	0.10021	0.12556	1	1	1	0.850432	1	ABCA2,ACER1,ACER2,ACER3,ADCYAP1R1,ASAH1,ASAH2,CD244,CYP27A1,CYP27B1,CYP3A4,DHFR,FGF2,GOT1,GPER1,HRH1,IMPA1,IMPA2,IPMK,IPPK,ISYNA1,ITPKA,ITPKB,ITPKC,LEP,LHCGR,MAS1,NTSR1,P2RY1,P2RY6,PCBD1,PCBD2,PCK1,PCK2,PGP,PLCG2,PPIP5K1,PTAFR,PTH,PTH1R,PTK2B,PTS,QDPR,SNCA,SPHK1,SPHK2,SPR,SPTLC1,SPTLC2,SPTLC3,SPTSSA,SPTSSB	5.6654e-06,0.00032681,0.096542,2.5927e-05,0.012586,0.0076486,0.031281,0.036198,0.00010152,0.0018282,0.0043992,5.2686e-05,0.011713,0.0030011,0.085848,7.667e-05,0.0091175,0.028267,0.12132,1.3317e-05,0.011158,0.042404,1.2073e-05,0.051524,1.3067e-05,3.5396e-06,0.0089828,0.027034,0.060036,0.050931,0.0014995,0.0034124,0.0069105,0.0037132,6.9199e-05,0.00035885,2.9034e-10,2.4857e-07,0.0015806,0.00014777,0.0010158,0.06689,0.055657,0.0013974,0.014026,0.0024579,0.02593,0.015207,0.00072958,0.062324,0.0062039,0.028213
GOCC_COPII_COATED_ER_TO_GOLGI_TRANSPORT_VESICLE	75	62	0.10323	0.0064062	0.089947	0.12556	1	1	1	0.850432	1	APP,AREG,CD59,CD74,CNIH1,CNIH2,CNIH3,CNIH4,CTSC,CTSZ,DDHD2,ERGIC1,ERGIC2,ERGIC3,F5,FOLR1,GOLGA2,GOSR2,GRIA1,IER3IP1,KLHL12,LMAN1,LMAN1L,LMAN2,MCFD2,PCSK9,PDCD6,PEF1,SAR1A,SAR1B,SEC13,SEC16A,SEC16B,SEC23A,SEC23B,SEC23IP,SEC24A,SEC24B,SEC24C,SEC24D,SEC31A,SEC31B,SERPINA1,SLC30A5,SREBF1,STX17,STX5,TEX261,TMED1,TMED10,TMED2,TMED3,TMED4,TMED5,TMED6,TMED7,TMED9,USO1,VTI1A,VTI1B,YIF1A,YIF1B	0.0074312,0.0081809,0.0011824,0.0013642,0.10761,0.059904,0.00081868,0.01936,0.020731,0.00046584,0.0013782,0.00089116,0.0060852,1.398e-05,0.041379,0.018416,0.010665,0.046356,0.00010141,0.10685,0.045644,0.018457,1.5421e-09,0.0094929,0.0036475,0.0016384,0.023147,5e-10,0.013673,0.0046519,7.6786e-07,8.7388e-05,0.00028678,1.8237e-06,0.025322,0.027682,0.0084706,0.0090489,0.00050201,0.0001872,0.001924,0.0013919,0.0021171,0.010904,1.056e-11,0.00098018,0.003759,0.041975,0.027243,0.020058,0.035739,0.012406,1.1689e-07,4.4816e-09,2.9039e-05,0.0041603,0.008684,0.012399,0.00035908,0.0025475,3.1609e-06,0.0064034
GOBP_CORTISOL_METABOLIC_PROCESS	12	12	0.19995	0.0054673	0.17431	0.12569	1	1	1	0.850432	1	BMP2,BMP5,CACNA1H,CYP11A1,CYP11B1,CYP11B2,DGKQ,DKK3,H6PD,HSD11B2,REST,WNT4	0.046433,0.061774,0.00010714,0.0090622,0.093649,0.0015801,7.9616e-05,0.015249,8.6848e-05,3.1122e-05,0.00041426,9.1529e-09
GOBP_WNT_SIGNALING_PATHWAY_INVOLVED_IN_MIDBRAIN_DOPAMINERGIC_NEURON_DIFFERENTIATION	12	11	0.2552	0.0066813	0.22256	0.12577	1	1	1	0.850432	1	CSNK1D,CSNK1E,CTNNB1,LRP6,RYK,WNT1,WNT2,WNT3,WNT3A,WNT5A,WNT9B	2.8314e-05,0.0063148,1.8411e-08,0.00015225,0.09612,0.0041428,0.015948,0.014093,0.018801,0.008355,0.012815
GOCC_CONNEXIN_COMPLEX	20	15	0.25455	0.007781	0.222	0.12579	1	1	1	0.850432	1	GJA1,GJA10,GJA3,GJA4,GJA5,GJA9,GJB2,GJB3,GJB4,GJB5,GJB7,GJC3,GJD2,GJD3,GJD4	0.075475,0.057386,0.019794,0.036036,0.032387,0.0092256,0.038488,0.028724,0.027513,0.027513,0.0086221,0.0021294,2.8014e-08,1.1778e-06,0.00064876
GOBP_NEGATIVE_REGULATION_OF_CYTOSOLIC_CALCIUM_ION_CONCENTRATION	13	13	0.22917	0.006522	0.20014	0.1261	1	1	1	0.850432	1	ATP1A2,ATP2B1,BCL2,DRD2,DRD3,EPO,KCNA5,KCNK3,MTNR1B,NOS1,SLC8A1,SMAD3,TMBIM6	0.0031818,0.038058,2.4736e-05,5e-10,0.013844,8.1225e-06,0.017001,1.5619e-09,0.042522,0.00018613,1.5191e-06,3.5076e-05,5.0275e-12
GOBP_GTP_METABOLIC_PROCESS	25	20	0.2167	0.0076477	0.18949	0.12641	1	1	1	0.850432	1	AK3,AK4,ENTPD7,GIMAP7,GNAI3,GTPBP1,IMPDH1,LRRK2,MFN1,NME1,NME2,NME3,NME4,NME5,NME7,NME9,OPA1,RAB23,RAN,RHOQ	0.043323,4.6034e-06,0.0026576,0.019863,0.0016021,0.015657,1.9029e-05,0.0023409,0.0040649,0.06977,0.050264,0.001356,0.00054789,1.9154e-06,0.031923,5.6411e-05,0.027272,0.011196,0.023537,0.021098
GOCC_AUTOPHAGOSOME	113	96	0.095447	0.0073624	0.083467	0.12642	1	1	1	0.850432	1	ATG12,ATG14,ATG16L1,ATG4B,ATG5,ATG9A,ATG9B,ATP13A2,AUP1,C9orf72,CALCOCO2,CHMP2A,CHMP2B,CHMP3,CHMP4A,CHMP4B,CHMP4C,CHMP6,CHMP7,DAPK2,ENTPD4,FTH1,FTL,FYCO1,GAA,GABARAP,GABARAPL1,GABARAPL2,GRAMD1A,HAP1,HSPA8,IRGM,JMY,LAMP1,LRRK2,MAP1LC3A,MAP1LC3B,MAP1LC3B2,MAP1LC3C,MAPK15,MCOLN3,MEFV,MYO6,NBR1,NCOA4,OPTN,OSBPL7,PEG3,PIK3C3,PIK3R4,PIP4K2A,PIP4K2B,PIP4K2C,PRKD1,RAB12,RAB23,RAB24,RAB7A,RB1CC1,RPN2,RUFY4,SH3GLB1,SNAP29,SQSTM1,STX17,TAX1BP1,TBC1D12,TBC1D14,TBC1D17,TBC1D5,TECPR1,TICAM1,TM9SF1,TMEM150B,TMEM230,TMEM74,TP53INP1,TP53INP2,TRIM21,UBQLN1,UBQLN4,ULK1,ULK2,ULK3,UVRAG,VMP1,VPS11,VPS16,VPS18,VPS33A,VTI1A,WDFY3,WDR81,WIPI1,WIPI2,ZFYVE1	0.016756,0.066761,0.015696,0.0043201,0.017731,0.0019893,0.0017598,0.010076,0.050642,0.0025241,1.1452e-06,1.3869e-05,0.050405,0.0059962,0.0052972,0.0098348,0.003025,0.039965,0.0077791,0.0024426,0.10123,0.024651,0.019533,0.082127,0.054756,8.0585e-05,0.00086413,0.0081518,0.090325,0.019124,0.019297,0.11852,0.006886,0.072528,0.0023409,0.071325,4.7425e-12,0.0036279,0.031981,0.0042585,0.0034092,0.051277,6.3767e-07,0.017192,0.013097,0.0055025,2.4479e-05,0.015972,0.001813,0.00082207,8.2112e-06,0.00020133,0.019426,1.2241e-05,0.067267,0.011196,0.026084,0.018036,0.079689,0.00039372,0.028161,0.013829,0.051976,1.496e-05,0.00098018,0.028729,0.00045848,0.00026683,0.0044984,1.3451e-06,0.02518,0.00013398,0.0017679,0.00021968,0.0012219,0.0022143,0.016379,0.00057684,0.043088,8.8388e-09,0.08632,0.017853,3.2493e-07,2.9612e-08,0.00066296,0.0012699,0.00037444,0.06672,0.0016959,0.025619,0.00035908,0.00038013,0.023401,0.016178,0.070474,7.6254e-05
GOBP_PROTEIN_HETEROOLIGOMERIZATION	26	26	0.16482	0.0066309	0.14414	0.12644	1	1	1	0.850432	1	CALHM1,CALHM3,CBR4,COL1A2,CPSF6,CPSF7,FARSA,FARSB,GRIN1,GRIN2B,KCNC2,KRT1,KRT10,MAT2A,NUDT21,PKD1,PKD2,PRPH2,ROM1,RRM1,RRM2,SYT1,TMEM120A,TMEM120B,ZNF746,ZNF777	0.00010966,1.0688e-05,0.072437,7.5615e-06,0.011818,0.10158,0.0035483,0.068208,0.003747,4.4971e-08,7.1548e-07,0.20402,0.055758,0.0027169,0.003828,0.020945,0.013314,0.028703,0.022147,0.015248,0.057793,2.8795e-10,2.7795e-05,4.7031e-05,0.060467,0.088257
GOBP_VENTRAL_SPINAL_CORD_INTERNEURON_DIFFERENTIATION	13	12	0.21654	0.005921	0.18948	0.12657	1	1	1	0.850432	1	ASCL1,DBX1,DLL4,DMRT3,FOXN4,GATA2,GLI2,GLI3,LHX3,LMO4,NKX2-2,SOX1	0.00011087,0.0025718,0.00025463,0.022222,0.0017156,0.0045987,0.022571,1.1849e-07,9.5504e-05,0.019658,0.00037997,0.0090439
GOCC_MITOTIC_SPINDLE_POLE	36	33	0.15183	0.0068802	0.13294	0.12672	1	1	1	0.850432	1	ARHGEF7,ASPM,AURKA,AURKB,BCCIP,CDK5RAP2,CNTRL,EML1,FAM161A,FAM83D,GIT1,GPSM2,IK,KAT5,KATNA1,KATNBL1,KIF20B,MAP10,MAPKBP1,MAPRE1,NIN,NUMA1,OR2A4,PLK1,RAE1,RMDN1,RMDN2,RMDN3,SMC3,SMC6,SPAG5,TNKS,YPEL5	0.0039771,0.00010024,0.021817,6.8803e-06,2.0789e-06,5.7889e-07,0.00010903,0.01239,0.00041757,4.5698e-05,2.8624e-05,0.087505,2.6087e-11,3.4527e-06,0.0082902,0.014902,0.0091822,0.12219,1.865e-06,0.0020975,0.00090984,0.014365,0.047403,0.010804,0.063111,4.9207e-05,0.020671,0.00013311,0.16399,0.017644,0.0003273,5.3553e-06,0.0006198
GOBP_ACTIN_CYTOSKELETON_REORGANIZATION	112	100	0.080423	0.0063306	0.070428	0.12675	1	1	1	0.850432	1	ABI3,ABL1,ABL2,ANTXR1,ANXA1,ARHGDIA,ARHGDIB,ASB2,ATP2C1,AUTS2,BAIAP2,BAIAP2L1,BAIAP2L2,BCAR1,BCAS3,BRSK2,CAPN10,CASS4,CCL27,CD2AP,CDC42,CDC42BPA,CDC42BPB,CDC42BPG,CDK5,CLDN19,CSF1R,CSF3,CTTN,CXADR,DAAM2,DAPK3,DMTN,DTNBP1,EFS,EPS8,ESAM,EZR,F11R,FARP2,FER,FES,FGF10,FGF7,FMN2,FMNL3,GAB1,GRB2,GSN,HAX1,HCK,HCLS1,HMCN1,HRAS,INSRR,IQGAP2,KIT,MCU,MICALL2,MINK1,MKLN1,MYH9,NEDD9,NPHS2,NRP1,NTF3,NTRK3,PAK1,PARVA,PARVB,PARVG,PDGFRA,PDLIM4,PHACTR1,PHPT1,PIP5K1A,PLEC,PLEK2,PTK2B,PTK7,PTPN1,RALA,RAP2A,RAPGEF3,RICTOR,RNH1,S1PR2,SEMA3E,SHC1,SIPA1L1,STAP1,SYDE1,TEK,THSD7A,THSD7B,TJP1,TNIK,TRPM2,TRPV4,WHAMM	0.00054604,0.018106,0.0030601,0.0042117,0.010566,0.012106,0.016608,0.0086306,0.0028223,1.3819e-06,5.484e-08,0.0025852,0.0033833,0.086204,0.033867,4.4073e-07,0.0019084,0.07625,0.0029697,0.013613,8.527e-09,0.0028586,0.00047086,6.3977e-05,0.0005736,0.047633,0.0013673,0.00053037,0.009421,0.005867,0.004392,0.004792,0.048717,1.2894e-05,0.055571,2.8602e-05,1.9715e-06,0.023888,0.062016,4.5354e-05,0.0004876,6.1858e-06,0.0021891,0.0018024,0.0030325,5.0462e-10,0.00038231,0.0032903,0.0068388,0.0033911,8.3988e-05,0.014803,0.017214,0.00041521,0.004648,0.013682,4.2906e-06,0.0093669,0.032517,0.065294,1.6986e-06,0.032719,0.0018084,0.012678,1.3807e-05,0.00053435,7.0896e-06,2.8521e-06,0.0072236,9.9367e-05,2.981e-05,0.0016335,0.066138,1.1044e-06,0.11532,4.2976e-05,0.0044292,0.025753,0.0010158,0.0052489,7.0444e-09,5.554e-06,0.012711,1.9329e-06,1.0286e-05,0.00012086,0.00020517,3.1732e-05,0.0016641,0.00019511,0.0033272,0.010424,8.1107e-05,2.0408e-07,7.9159e-05,0.00065798,0.0015482,0.001235,4.3845e-06,7.5211e-06
GOBP_VESICLE_ORGANIZATION	358	295	0.051043	0.0068586	0.044701	0.12677	1	1	1	0.850432	1	ABCA1,ABCB6,ACRBP,ACTL7A,AKT2,AKTIP,ALS2,ALS2CL,ANKFY1,ANKRD27,ANXA1,ANXA2,AP1B1,AP1M1,AP1S1,AP1S3,AP2M1,AP3B1,AP3D1,AP3M1,AP3M2,AP3S1,AP3S2,APOE,AQP1,AQP11,ARFGAP3,ARL8B,ASIP,ATP13A2,ATP6V0A1,ATP6V0A4,ATP6V0B,ATP6V0C,ATP6V0D1,ATP6V1A,ATP6V1B2,ATP6V1C1,ATP6V1D,ATP6V1E1,ATP6V1F,ATP6V1G1,ATP6V1H,BACE2,BAIAP3,BCL2,BET1,BLOC1S1,BLOC1S2,BLOC1S3,BLOC1S4,BLOC1S5,C2CD5,CAV1,CAV2,CCDC136,CD2AP,CD34,CHMP2A,CHMP2B,CHMP3,CHMP4A,CHMP4B,CHMP4C,CHMP6,CHMP7,CLCN3,CORO1A,CORO1C,CPLX1,CPLX2,CPLX3,CREB1,CSNK1D,CUL3,DLG4,DNAJC13,DNM1,DTNBP1,EEA1,EPS15,ERC2,EXOC8,F2R,FABP9,FASLG,FBXO5,FNBP1L,GNAI3,GOLPH3,GOLPH3L,GOSR1,GOSR2,GRIK5,HGS,HOOK1,HOOK2,HOOK3,HPS1,HPS3,HPS4,HPS5,INSIG1,KCNE1,KIF13A,KLHL12,LAMTOR1,LAPTM4B,LYST,MAPK15,MIA3,MVB12A,MYO18A,MYO7A,NKD2,OSBP,P2RX7,PAFAH1B1,PDCD6,PDCD6IP,PEF1,PFN4,PI4K2A,PI4K2B,PICALM,PIK3C3,PIKFYVE,PIP4K2A,PIP4K2B,PLA2G3,PLA2G5,PLEKHA3,PLEKHF1,PLEKHF2,PLEKHJ1,PLN,PMEL,PPP6C,PREB,PRKCI,PRRT2,PTPRN,RAB11A,RAB12,RAB13,RAB14,RAB20,RAB22A,RAB27A,RAB29,RAB32,RAB34,RAB38,RAB39A,RAB3A,RAB5B,RAB7A,RAB8A,RAB8B,RFX2,RILP,RNASEK,RNF26,S100A10,SAMD9,SAR1A,SAR1B,SCARB2,SDC4,SDCBP,SEC13,SEC16A,SEC16B,SEC23A,SEC23B,SEC24A,SEC24B,SEC24C,SEC24D,SEC31A,SEC31B,SERPINE2,SLAMF1,SLC2A4,SLC9A8,SNAP23,SNAP25,SNAP29,SNAP47,SNAP91,SNAPIN,SNCA,SNF8,SNX10,SNX11,SNX19,SNX3,SNX33,SOX30,SPACA1,SPG11,SPHK1,SPINK2,SQSTM1,SRGN,STAM2,STX11,STX12,STX16,STX17,STX1A,STX2,STX3,STX4,STX5,STX6,STX7,STX8,STXBP1,STXBP6,SYNJ1,SYT1,SYT11,SYT4,SYT7,SYT9,TBC1D20,TBC1D4,TFG,TGFBRAP1,TMCC1,TMED10,TMED2,TMED9,TMEM175,TMEM9,TMF1,TRAPPC1,TRAPPC10,TRAPPC11,TRAPPC12,TRAPPC13,TRAPPC2L,TRAPPC3,TRAPPC4,TRAPPC5,TRAPPC6A,TRAPPC6B,TRAPPC8,TRAPPC9,TSG101,TYRP1,UBAP1,UNC13A,UNC13B,UNC13C,USO1,USP8,UVRAG,VAMP1,VAMP2,VAMP3,VAMP4,VAPA,VAPB,VAV3,VIPAS39,VPS11,VPS13B,VPS16,VPS18,VPS25,VPS28,VPS33A,VPS33B,VPS36,VPS37A,VPS37B,VPS37C,VPS39,VPS41,VPS4A,VPS4B,VPS8,VTA1,VTI1A,VTI1B,WASL,YIPF4,YIPF7,ZDHHC20,ZEB2,ZFYVE16,ZNF385A,ZPBP2	0.0023827,0.00052086,0.0023326,0.00020457,0.00029204,0.00013158,0.01505,0.013906,0.059455,0.0011007,0.010566,0.0059139,0.0068103,0.085852,1.4778e-05,0.0029118,4.4317e-05,0.11361,0.0032933,0.037354,0.00069343,0.0082523,0.0048571,0.0013396,0.0016593,0.021173,7.0025e-06,0.12865,0.0031242,0.010076,2.2324e-06,0.00082442,7.2164e-15,0.00076492,5.763e-05,0.046413,0.087459,0.013079,0.051711,0.044138,0.011767,0.019752,0.00031722,0.0035893,0.00036119,2.4736e-05,0.0050558,0.00081746,8.9386e-09,0.0088227,0.067007,0.0015403,0.063339,0.046646,0.0069211,8.8402e-13,0.013613,4.6952e-05,1.3869e-05,0.050405,0.0059962,0.0052972,0.0098348,0.003025,0.039965,0.0077791,0.041607,0.00011656,3.2809e-05,3.4175e-05,0.0025264,8.5896e-10,0.00051441,2.8314e-05,2.9673e-12,8.2112e-05,0.0015364,0.012834,1.2894e-05,0.0049357,0.0097835,8.8415e-05,0.013355,0.081141,5.1406e-05,0.0043421,0.011012,2.0802e-06,0.0016021,0.014384,0.00053588,1.2254e-12,0.046356,0.021606,0.0031514,0.0081609,1.8438e-06,0.00063861,0.0010731,0.042396,0.0019588,0.0063982,0.033582,0.0001039,0.057361,0.045644,0.0098729,0.024542,0.0024154,0.0042585,0.00012698,0.03622,0.00032073,0.00042637,0.016154,0.056983,0.00023006,9.0503e-05,0.023147,0.052393,5e-10,0.00017445,0.021203,0.0024988,0.013868,0.001813,0.0016977,8.2112e-06,0.00020133,3.8138e-06,0.01688,2.8432e-05,0.064834,0.026059,0.0023324,0.017466,1.1102e-15,0.02479,0.00029105,0.0115,0.0084003,2.9248e-06,0.099426,0.067267,5.0276e-11,0.00016781,0.0082194,0.019525,0.034422,7.6401e-06,0.041911,0.0060195,0.00013102,0.0077158,2.9219e-06,5.1625e-15,0.018036,0.017225,0.015219,0.013938,0.056259,0.045162,0.061802,0.014148,0.0010955,0.013673,0.0046519,0.011222,0.083424,0.037717,7.6786e-07,8.7388e-05,0.00028678,1.8237e-06,0.025322,0.0084706,0.0090489,0.00050201,0.0001872,0.001924,0.0013919,0.0024419,0.0036168,0.00014694,0.011625,0.0072832,0.0015647,0.051976,0.12703,2.1249e-06,2.9385e-05,0.0013974,2.5635e-13,0.0013759,0.0034885,4.4575e-06,0.004227,0.0037558,0.081101,0.0031874,0.013892,0.014026,0.033605,1.496e-05,0.0016096,5.0528e-06,0.003216,0.108,0.015654,0.00098018,0.018332,0.031867,0.0054273,0.1149,0.003759,0.018527,0.050968,0.012624,2.252e-09,0.00069792,0.0011769,2.8795e-10,0.048559,0.0041771,6.3842e-05,0.00055893,0.00095685,0.024678,8.6361e-05,3.0139e-07,0.059194,0.020058,0.035739,0.008684,0.0010063,0.026383,0.023445,0.0024346,0.039135,0.00099564,0.00040047,0.029215,0.0075303,0.004235,0.029102,0.0028706,0.0079526,3.5469e-06,0.0030306,0.0039024,0.041348,0.073216,0.026431,2.4913e-05,0.0060069,6.4208e-05,0.012399,0.00044403,0.00066296,0.09132,3.5359e-05,0.0014368,1.091e-05,0.050795,0.038221,0.0053999,0.00033193,0.00037444,0.0037537,0.06672,0.0016959,0.066913,9.7217e-13,0.025619,0.01126,0.10443,0.0014873,0.084312,0.011678,0.021376,1.5793e-07,3.4063e-07,0.066231,0.00012276,0.0020836,0.00035908,0.0025475,6.0472e-05,2.0277e-07,0.0010658,0.00076806,0.0054383,0.013883,0.00038735,0.00074913
GOBP_REGULATION_OF_RESPONSE_TO_OXIDATIVE_STRESS	97	71	0.099235	0.0065881	0.086945	0.12687	1	1	1	0.850432	1	ABL1,ACOX2,AKT1,ALOX5,ATF4,BAG5,BMP7,CTNNB1,DDR2,DHFR,ENDOG,FBLN5,FBXW7,FOXP1,FUT8,FYN,GATA4,GFER,GGT7,GPR37,GPR37L1,HGF,HIF1A,HSPB1,HTRA2,IL10,INS,LANCL1,LRRK2,MAPK7,MAPKAP1,MCL1,MCTP1,MET,NCOA7,NFE2L2,NME5,NOL3,NR4A3,OXR1,P4HB,PARK7,PARP1,PAWR,PDE8A,PINK1,PNPLA8,PPIA,PYCR1,REST,RIPK1,SESN1,SESN2,SESN3,SFPQ,SIRT1,SLC7A11,SOD1,SOD2,STOX1,TBC1D24,TLR4,TLR6,TRAP1,TREM2,TRPM2,TSC1,TXN,UBQLN1,VNN1,WNT1	0.018106,0.0093883,0.038855,0.0024032,1.0398e-08,0.0018794,0.030232,1.8411e-08,0.0066447,5.2686e-05,0.033015,0.032954,0.0067681,7.792900000000001e-25,0.044363,3.424e-05,4.3573e-05,0.014342,0.0061025,0.014494,0.00014726,0.0026563,0.012431,0.0089013,0.10984,0.12059,0.0021053,0.0075238,0.0023409,5.6289e-05,0.002679,0.0012536,0.00092085,0.012537,0.00019501,0.00073825,1.9154e-06,0.023517,0.017706,0.021195,0.0089088,0.011889,8.4036e-05,0.0093435,0.019444,2.5376e-07,0.010403,1.5474e-07,0.07677,0.00041426,0.017312,0.00014584,0.01463,0.010382,0.00030164,0.0014378,0.011712,0.00010709,9.3434e-05,8.9894e-07,6.9607e-06,0.047767,0.020976,0.0012618,0.048656,0.001235,9.5909e-06,0.0040099,8.8388e-09,0.089424,0.0041428
GOBP_POSITIVE_REGULATION_OF_CELL_GROWTH	155	124	0.073486	0.0064366	0.064401	0.12693	1	1	1	0.850432	1	ADAM10,ADAM17,ADNP,ADNP2,AKAP6,AKT1,ANAPC2,ARMC12,AVP,AVPR1A,BCL2,BDNF,BMPR2,BRAT1,CACNG7,CD38,CDC42,CDH4,CDKN2AIP,CIB1,CPNE5,CPNE6,CPNE9,CRABP2,CSNK2A1,CXCL12,CXCL16,CYBA,CYFIP1,DDX49,DERL2,DISC1,DSCAM,EDN1,EFNA5,EGFR,EIF4G1,EIF4G2,ERBB2,EXOSC2,EXOSC9,EXTL3,FN1,FXN,GOLGA4,HAMP,HBEGF,HPN,IGF1,IGFBP1,IL9,INO80,INS,ISLR2,ITSN2,KDM2B,KLHL22,LGI1,LIMK1,LPAR3,MACF1,MAP1B,MAP2K5,MAPKAP1,MEGF8,MFSD2A,MLST8,MMP14,MTOR,MTPN,MUL1,N6AMT1,NCBP1,NEDD4L,NGF,NRP1,NTN1,PAFAH1B1,PARP2,PLAA,POU4F2,PRR5,PTK2B,RASAL1,RICTOR,RIMS1,RND2,RNF157,RPS6KA1,RPTOR,S100A8,SDCBP,SEMA4D,SEMA5A,SEMA7A,SFN,SFRP1,SFRP2,SLC23A2,SLC25A33,SLC9A1,SMAD7,SMURF1,SPHK1,SUPV3L1,SYT1,SYT17,SYT2,SYT3,SYT4,TEAD1,TGFB2,TGFBR1,TRIM32,TRPV2,UCN,UNC13A,USP47,VEGFA,WNT3,WNT3A,YAP1,ZFYVE27,ZNF639	8.8429e-05,0.030823,0.13475,9.1488e-06,3.8632e-12,0.038855,0.0060119,0.03111,1.612e-06,0.023372,2.4736e-05,5.9232e-08,2.3922e-09,0.10287,2.0483e-07,0.050118,8.527e-09,2.6466e-06,0.069674,0.097501,0.0072808,0.010721,0.014228,0.091196,0.011233,0.051658,0.025612,3.4274e-05,0.00088137,0.0082728,0.0050576,0.0017864,1.0439e-06,0.070648,3.9513e-13,0.010984,0.0010081,0.084672,4.4642e-06,0.01132,0.0019855,0.0044801,0.003279,0.00014487,0.038492,0.00203,8.075e-10,0.041213,2.3016e-05,0.028592,0.018823,0.021487,0.0021053,0.0070389,0.023667,0.042628,7.7514e-08,0.00019571,0.0099245,0.045627,0.0012434,0.0010488,2.6564e-05,0.002679,0.051915,0.14346,0.00013808,0.00027881,0.018048,0.0034878,1.3896e-11,0.0093663,0.010013,0.0025419,7.2331e-05,1.3807e-05,0.0057449,9.0503e-05,0.036556,0.025,0.0024549,0.0051012,0.0010158,0.025175,1.0286e-05,5.8763e-06,0.02489,0.00032798,7.703e-05,1.0527e-06,0.11501,0.037717,0.0042897,9.8606e-06,0.0041969,0.00060386,0.093232,0.0018193,0.002717,0.017941,0.00058771,3.4213e-05,0.019415,0.014026,0.0014229,2.8795e-10,0.010555,0.049556,2.9299e-09,0.0041771,0.00062287,0.017266,0.02291,0.083873,0.018227,1.8409e-05,2.4913e-05,0.041743,7.4519e-07,0.014093,0.018801,7.4821e-05,0.00020051,0.018961
GOBP_REGULATION_OF_CYTOKINESIS	88	75	0.098889	0.0067466	0.086737	0.12713	1	1	1	0.850432	1	AHCTF1,ANKRD53,AURKA,AURKB,BBS4,BIRC5,BIRC6,BRCA2,CALM2,CALM3,CCP110,CDC14A,CDC14B,CDC25B,CDC42,CDC6,CDCA8,CENPV,CHMP3,CHMP4C,CIT,CSPP1,CUL3,CXCR5,DCDC1,DRD2,DRD3,E2F7,E2F8,ECT2,FLCN,FSD1,GIT1,IGF1R,INCENP,KIF13A,KIF14,KIF20A,KIF20B,KIF23,KIF3B,KLHL21,KLHL9,MAP10,MAP9,MRGPRX2,MYO19,NUP62,OR1A2,OR2A4,PDXP,PIK3C3,PIK3R4,PIN1,PKN2,PKP4,PLK1,PLK3,PRC1,PRKCE,PRPF40A,RAB11A,RAB11FIP3,RAB11FIP4,RACGAP1,SETD2,SH3GLB1,SPAST,SSTR5,SVIL,TAS1R2,UVRAG,VPS4A,ZFYVE19,ZFYVE26	0.12549,0.041975,0.021817,6.8803e-06,0.080446,0.0048952,0.002113,0.0065482,0.038803,0.0016341,0.0045615,0.0018506,2.101e-11,0.011934,8.527e-09,7.1805e-05,0.001204,0.00062671,0.0059962,0.003025,0.0053851,4.5911e-05,2.9673e-12,0.00029361,0.00012444,5e-10,0.013844,0.00095741,0.010514,0.022941,0.039066,0.0027494,2.8624e-05,0.00061319,0.0041751,0.057361,0.065842,2.7724e-06,0.0091822,0.05215,0.00063975,9.566e-05,0.022391,0.12219,2.2309e-09,0.011554,0.039298,0.15177,0.11416,0.047403,0.025808,0.001813,0.00082207,2.5603e-07,2.059e-06,9.7685e-06,0.010804,0.0057381,0.017158,0.00072088,0.0013537,0.099426,0.055632,0.0051396,0.0014139,0.014307,0.013829,3.2214e-06,0.049192,0.00039825,0.13456,0.00066296,3.4063e-07,0.0020725,0.0014378
GOMF_VOLTAGE_GATED_MONOATOMIC_ION_CHANNEL_ACTIVITY_INVOLVED_IN_REGULATION_OF_PRESYNAPTIC_MEMBRANE_POTENTIAL	11	9	0.25183	0.005964	0.2211	0.12737	1	1	1	0.850432	1	KCNA1,KCNA2,KCNA4,KCNC1,KCNC2,KCNJ11,KCNMB4,SCN10A,SCN1A	0.01149,0.0096841,0.00014547,0.00021856,7.1548e-07,1.6252e-08,0.0025503,0.0098381,0.00032914
GOBP_CELLULAR_RESPONSE_TO_CARBOHYDRATE_STIMULUS	149	122	0.074978	0.0065145	0.065845	0.12742	1	1	1	0.850432	1	ABCA12,ABCC8,ACE,ADCY5,ADCY8,ADRA2A,ANO1,AQP4,BAD,BAIAP3,BRSK2,C2CD2L,CALCRL,CASR,CCDC186,CFTR,CLEC7A,CMA1,COLEC12,CPB2,CYBA,CYP7A1,EFNA5,ENDOG,EPHA5,ERN1,FBP1,FGF21,FKBP1B,GAS6,GATA4,GCG,GCLC,GCLM,GHRHR,GHRL,GPER1,GPLD1,GPR27,GPR68,GRIK5,HIF1A,IGF1R,IRS2,JAGN1,KAT5,KCNB1,KLF7,LEP,LIN28A,LRP5,MAP2K3,MAP2K4,MAP2K6,MAP2K7,MAPK13,MEN1,MLXIPL,MPC2,NCF1,NEUROD1,NOX4,NPTX1,NR1D1,NR1H4,OPRK1,OSBP,OXCT1,PAX2,PCK1,PCK2,PIH1D1,PIK3CA,PIM3,PLA2G6,PLCB1,PPARD,PPP3CA,PPP3CB,PRKAA1,PRKAA2,PRKACA,PRKCB,PRKCE,PTPRN,PTPRN2,RAB11B,RAB11FIP2,RAB11FIP5,RAF1,RBM4,RFX6,RPS6KA2,SERPINF1,SIDT2,SIN3A,SLC12A6,SLC12A7,SLC29A1,SLC2A2,SLC2A5,SLC39A14,SLC9B2,SMAD4,SMARCA4,SMARCB1,SOX4,SRI,STX4,STXBP4,TH,TRA2B,TREM2,TRPM4,UBTF,UCP2,UNC13B,VSNL1,XBP1,ZBTB20,ZFP36L1,ZNF236	0.0008731,3.292e-07,0.00040146,0.00037582,5.0199e-08,0.063848,0.0033923,0.049267,1.3364e-07,0.00036119,4.4073e-07,0.00029762,0.0051337,0.0024631,0.0058865,0.004149,0.0045379,0.12674,0.0061805,0.020458,3.4274e-05,0.051606,3.9513e-13,0.033015,1.2224e-14,0.0015039,0.029575,0.036057,2.446e-07,0.0011414,4.3573e-05,0.00095505,0.004376,0.0055114,0.0076441,1.3497e-06,0.085848,9.441e-06,0.0011897,0.006746,0.021606,0.012431,0.00061319,0.0044336,0.10784,3.4527e-06,0.0010292,0.017625,1.3067e-05,0.0036142,0.0036336,0.0082397,0.0076426,0.017811,4.3892e-05,0.042356,5.1161e-06,0.0069772,0.1097,1.1355e-05,1.76e-05,0.020473,1.9031e-08,0.0013971,0.0021452,0.048376,0.056983,0.0016388,0.10082,0.0069105,0.0037132,0.00018283,0.0084802,7.5492e-05,0.0047818,5.8248e-07,0.00024054,0.00051678,0.021877,0.055714,0.16969,0.095534,3.8408e-05,0.00072088,2.9248e-06,6.4868e-18,0.023955,0.012406,6.0227e-10,5.0932e-08,0.032719,0.13675,0.0017208,0.099054,6.1079e-05,0.0038115,0.073036,0.016786,0.017562,2.6407e-07,0.028473,0.00043735,5.6114e-08,0.075885,0.004569,0.0043627,0.052592,0.02714,0.1149,0.0012395,0.0011765,1.273e-08,0.048656,0.0035112,3.2467e-05,0.00097198,0.0060069,0.0035076,8.8419e-07,2.2351e-10,0.023179,0.0060296
GOBP_TRNA_CATABOLIC_PROCESS	14	12	0.24278	0.0066385	0.21337	0.12761	1	1	1	0.850432	1	ANG,DICER1,ELAC2,EXOSC2,EXOSC3,EXOSC7,EXOSC8,EXOSC9,NSUN2,POP1,TRDMT1,ZCCHC7	5.3686e-05,0.041725,0.00015335,0.01132,0.014965,0.084615,0.00041077,0.0019855,0.00024613,0.028151,0.0031961,7.5701e-05
GOCC_PROTEIN_PHOSPHATASE_TYPE_2A_COMPLEX	17	13	0.23108	0.0065763	0.20325	0.1278	1	1	1	0.850432	1	NKD1,PPP2CB,PPP2R1A,PPP2R1B,PPP2R2A,PPP2R2B,PPP2R2C,PPP2R3A,PPP2R5A,PPP2R5B,PPP2R5C,PPP2R5D,PPP2R5E	0.0066119,0.0043709,0.075218,3.2281e-05,0.0041047,4.538e-06,0.00031012,7.6996e-08,2.2107e-09,2.4553e-06,0.0010499,0.00017483,0.011681
GOBP_REGULATION_OF_ISOTYPE_SWITCHING	37	30	0.16755	0.0072397	0.14742	0.12787	1	1	1	0.850432	1	APLF,ATAD5,BCL6,CD28,CD40,CLCF1,EXOSC3,EXOSC6,HMCES,IL10,IL27RA,IL4,MAD2L2,MLH1,MSH2,NDFIP1,PARP3,PAXIP1,PTPRC,RIF1,SLC15A4,STAT6,SUPT6H,TBX21,TFRC,TGFB1,THOC1,TNFSF13,TNFSF4,TP53BP1	0.12579,0.0012056,2.02e-05,0.00054955,1.4302e-11,0.0085507,0.014965,1.0179e-08,0.00075215,0.12059,0.0039477,0.052138,0.0017718,0.027692,0.071817,0.019767,0.00092848,5.6252e-06,0.054506,0.0027825,0.031474,4.3978e-06,0.0003192,2.5465e-06,0.0013755,0.0025253,0.0010677,0.0010612,0.029235,3.845e-11
GOBP_INTRACELLULAR_TRANSPORT	1527	1291	0.024589	0.0066898	0.021638	0.1279	1	1	1	0.850432	1	ABCA1,ABCA12,ABCA2,ABCB10,ABCD2,ABCD3,ABCD4,ABCE1,ABCG1,ABLIM3,ABRA,ACAA2,ACAP2,ACD,ACTN2,ACTN4,ACTR10,ACTR2,ADIPOQ,ADORA1,ADRB2,AGAP2,AGBL4,AGK,AGT,AGTPBP1,AHCTF1,AIP,AKAP13,AKAP6,AKAP8L,AKIRIN2,AKT1,AKT2,AKTIP,ALKBH5,ALKBH7,ALMS1,ALS2,ALS2CL,ALYREF,ANGPT1,ANK1,ANK3,ANKFY1,ANKLE1,ANKRD27,ANKRD50,ANKRD54,ANP32A,ANP32B,ANP32C,ANXA2,AP1B1,AP1M1,AP1M2,AP1S1,AP1S3,AP2A1,AP2A2,AP2B1,AP2M1,AP2S1,AP3B1,AP3D1,AP3M1,AP3M2,AP3S1,AP3S2,AP4B1,AP4M1,AP4S1,AP5B1,AP5M1,AP5Z1,APBA1,APOD,APOE,APP,APPBP2,APPL1,APPL2,AQP11,ARCN1,ARF1,ARF3,ARF4,ARF6,ARFGAP3,ARFIP1,ARFIP2,ARFRP1,ARHGAP21,ARHGAP44,ARHGAP8,ARHGEF2,ARL1,ARL11,ARL14,ARL4A,ARL4C,ARL4D,ARL5A,ARL5B,ARL5C,ARL6,ARL6IP1,ARL8A,ARL8B,ARSB,ASB15,ASPSCR1,ATF2,ATG14,ATL2,ATL3,ATP13A2,ATP1B1,ATP2A2,ATP2A3,ATP6V0D1,ATP6V0D2,ATP9A,ATXN1,AUP1,AXIN1,B3GAT3,BACH2,BAD,BAG3,BAG4,BAIAP3,BARD1,BAX,BBC3,BBS12,BBS4,BBS5,BCAP29,BCAS3,BCL2,BCL2L11,BCL2L2,BCL3,BCR,BCS1L,BECN2,BET1,BICD1,BICD2,BID,BIN1,BLOC1S1,BLOC1S2,BLOC1S3,BLOC1S4,BLOC1S5,BMP4,BNIP3,BNIP3L,BOK,BRSK2,C11orf65,C12orf50,C17orf75,C2CD5,C9orf72,CABP1,CACNG2,CACNG3,CACNG4,CACNG5,CACNG7,CACNG8,CALR,CALY,CAMK1,CAMK2A,CAPN10,CASC3,CBLB,CCDC186,CCDC88A,CCDC88B,CCDC88C,CCDC91,CCDC93,CD63,CD74,CD81,CDAN1,CDC42,CDH1,CDK1,CDK5,CDK5R1,CDKN1A,CDKN1B,CDR2L,CDX2,CEMIP,CEP120,CEP131,CEP290,CES1,CHCHD10,CHCHD4,CHML,CHMP2A,CHMP2B,CHMP3,CHMP4A,CHMP4B,CHMP4C,CHMP6,CHMP7,CHP1,CHP2,CHRM1,CHTOP,CIB1,CLEC16A,CLIP3,CLMN,CLN5,CLTA,CLTB,CLTC,CLU,CLUAP1,CNIH2,CNIH4,CNP,COG3,COG7,COPA,COPB1,COPB2,COPE,COPG1,COPZ1,COPZ2,CORO1A,CORO1C,CORO7,COX18,CPSF6,CPT1A,CPT1B,CPT2,CREB3L2,CRY2,CRYAA,CRYAB,CSNK1D,CSNK2A2,CTAGE1,CTAGE4,CTAGE9,CTDSPL2,CTSA,CTTN,CUL3,DAB2,DCLK1,DCTN1,DDX19A,DDX19B,DDX25,DDX39A,DENND1A,DENND1B,DENND1C,DENND2A,DENND3,DENND5A,DERL1,DERL2,DERL3,DHX9,DLG2,DMAP1,DMTN,DNAJC13,DNAJC15,DNAJC27,DNLZ,DOCK7,DPY30,DRD1,DST,DTNBP1,DUSP16,DYNC1H1,DYNC1I1,DYNC1I2,DYNC2H1,DYNC2LI1,DYNLL1,E2F3,ECT2,EDEM1,EDEM2,EEA1,EFCAB7,EGR2,EHD1,EHD2,EHD3,EHD4,EIF2D,EIF4ENIF1,EIF6,ELAVL1,EMP2,ENY2,EPG5,EPS15,EPS15L1,ERBB2,ERC1,ERGIC1,ERGIC2,ERGIC3,ERLEC1,ERP29,EVI5,EXOC6,EXOC6B,EXPH5,EYA2,EZR,FABP3,FAF2,FAM53A,FAM53B,FAM53C,FAM91A1,FBXO22,FBXW11,FBXW7,FERMT1,FEZ1,FGF9,FHOD1,FIS1,FLOT2,FLVCR1,FMN2,FNBP1L,FRAT1,FUT10,FUZ,FYCO1,FYN,FYTTD1,FZD5,GABARAP,GAK,GAS1,GAS6,GCKR,GCLC,GDAP1,GET4,GGA1,GGA2,GGA3,GLI3,GLP1R,GLTP,GNPTAB,GNPTG,GOLGA2,GOLGA7,GOLGA7B,GOLT1A,GOLT1B,GOPC,GOSR1,GOSR2,GPIHBP1,GRAMD1A,GRAMD1B,GRAMD1C,GRIP1,GRIP2,GRN,GRPEL1,GRPEL2,GSK3A,GSK3B,GZMB,HACL1,HAP1,HAX1,HCLS1,HDAC3,HEATR5A,HEATR5B,HERC2,HGS,HGSNAT,HHEX,HIF1A,HIP1R,HK2,HMGXB4,HNRNPA1,HNRNPA2B1,HNRNPU,HOMER3,HOOK1,HOOK2,HOOK3,HPCA,HPS1,HPS3,HPS4,HPS5,HRAS,HSBP1,HSP90AA1,HSP90B1,HSPA4,HSPA5,HSPA8,HSPA9,HSPB1,HSPB11,HSPD1,HTATIP2,HTRA2,HYOU1,ICE1,IER3IP1,IFI27,IFNG,IFT122,IFT140,IFT172,IFT22,IFT27,IFT43,IFT46,IFT52,IFT74,IFT80,IFT81,IFT88,IGF2R,IL1B,IL33,IMMP1L,IMMP2L,INPP5F,INPP5K,INSIG1,INTU,IPO11,IPO13,IPO4,IPO5,IPO7,IPO8,IPO9,ITGAM,ITGB1BP1,ITGB2,ITSN1,ITSN2,IWS1,JAK2,JUP,KCNB1,KCNE1,KDELR1,KDELR2,KDELR3,KHDRBS1,KIF13A,KIF13B,KIF16B,KIF17,KIF1A,KIF1B,KIF1C,KIF20B,KIF3A,KIF3B,KIF5A,KIF5B,KIFAP3,KLC3,KLHL12,KPNA1,KPNA2,KPNA3,KPNA4,KPNA6,KPNA7,KPNB1,KXD1,LAMP1,LAMTOR1,LAPTM4B,LAPTM5,LCA5,LCA5L,LCP1,LDLR,LDLRAP1,LEP,LEPROT,LHCGR,LMAN1,LMAN1L,LMAN2,LMNA,LMNB1,LMNB2,LMTK2,LONP2,LRP1,LRP6,LRPPRC,LRRC7,LRRK2,LSG1,LTBP2,LTV1,LYST,LZTS2,M6PR,MAGEL2,MAGOH,MAGOHB,MAK,MALT1,MAN1A1,MAP1A,MAP1B,MAP1LC3C,MAP1S,MAP2,MAP2K1,MAP2K2,MAP6,MAP6D1,MAPK1,MAPK14,MAPK15,MAPK3,MAPK8,MAPK8IP3,MAVS,MCM3AP,MDFIC,MDN1,MED1,MFN2,MGARP,MGRN1,MIA2,MIA3,MICALL1,MICALL2,MIEF1,MIEF2,MIPEP,MKKS,MLC1,MLPH,MOAP1,MON1B,MON2,MPPE1,MPV17L,MREG,MRLN,MTCL1,MTERF4,MTX1,MTX2,MUL1,MVB12A,MX2,MYLK2,MYO10,MYO15A,MYO19,MYO1A,MYO1B,MYO1C,MYO1D,MYO1E,MYO1F,MYO1G,MYO1H,MYO5A,MYO5B,MYO5C,MYO6,MYO7A,MYO7B,MYRIP,NACA,NACA2,NACAD,NAGPA,NAIF1,NAPA,NAPB,NCBP1,NCBP2,NCF1,NCOA4,NDC1,NDE1,NDEL1,NDFIP1,NDFIP2,NDRG4,NDUFA13,NEDD4,NEFH,NEFL,NEMF,NETO1,NEUROD1,NF1,NF2,NFKBIA,NGFR,NLGN1,NMD3,NOL6,NOP9,NOTCH1,NPAP1,NPC1,NPC2,NPEPPS,NPLOC4,NPM1,NPTX1,NRBP1,NSG1,NSUN2,NTN1,NUDC,NUMA1,NUP107,NUP133,NUP153,NUP155,NUP188,NUP205,NUP210,NUP214,NUP35,NUP37,NUP43,NUP50,NUP54,NUP62,NUP85,NUP88,NUP93,NUP98,NUS1,NUTF2,NXF1,NXT1,OAZ1,OAZ2,OAZ3,OPA1,OS9,OSBP,OSBPL2,OXA1L,P4HB,PABPN1,PAFAH1B1,PAM16,PARD3,PARK7,PARL,PCDHGA3,PCID2,PCM1,PCNT,PCSK9,PDCD10,PDCD5,PDCD6,PDZK1,PEF1,PEX1,PEX10,PEX12,PEX14,PEX16,PEX19,PEX2,PEX26,PEX3,PEX5,PEX5L,PEX6,PEX7,PGAP1,PHAX,PICALM,PICK1,PIK3C3,PIK3R1,PIK3R2,PIK3R4,PIKFYVE,PINK1,PIP4K2A,PITRM1,PKD1,PKIA,PKIG,PLA2G3,PLA2G4E,PLEKHA3,PLEKHA8,PLEKHF1,PLEKHF2,PLEKHJ1,PLK3,PLN,PML,PMPCA,PMPCB,POLA2,POLDIP3,POLR2D,POM121,POM121C,PPFIA2,PPIF,PPM1A,PPP1CC,PPP1R12A,PPP3CA,PPP3R1,PPP6C,PREB,PREPL,PRICKLE1,PRKAA1,PRKACA,PRKAG1,PRKCI,PRKCZ,PRKD1,PRNP,PRR5L,PSAP,PSEN1,PTGS2,PTPN1,PTPN11,PTPN14,PTTG1IP,PURA,PXK,RAB10,RAB11A,RAB11B,RAB11FIP3,RAB11FIP4,RAB12,RAB13,RAB14,RAB17,RAB18,RAB19,RAB1B,RAB20,RAB21,RAB22A,RAB23,RAB24,RAB27B,RAB28,RAB29,RAB2A,RAB31,RAB32,RAB35,RAB38,RAB3GAP2,RAB3IP,RAB43,RAB5A,RAB5B,RAB5C,RAB6A,RAB6B,RAB6C,RAB7A,RAB8A,RAB8B,RABGEF1,RABL2B,RABL3,RAC2,RAE1,RAMP1,RAMP2,RAMP3,RAN,RANBP1,RANBP17,RANBP2,RANBP3,RANBP3L,RANBP6,RANGRF,RAPGEF3,RASGRP1,RASSF9,RBM22,RBM4,RBSN,RCSD1,RDX,REEP2,REEP5,REEP6,REPS1,RFTN1,RGP1,RGPD1,RGPD3,RGPD4,RGPD8,RGS14,RHBDD1,RHOB,RHOBTB3,RHOT1,RHOT2,RHOU,RIC1,RILP,RILPL1,RILPL2,RIMS1,RINT1,RITA1,RNF126,RNF139,RNF31,ROMO1,RPAIN,RPH3A,RPH3AL,RPL23,RPS15,RRS1,RSRC1,RTN2,RTP1,RTP2,RTP4,RTP5,SAE1,SAMM50,SAR1A,SAR1B,SARNP,SCARB2,SCFD1,SCFD2,SCG5,SCP2,SCRIB,SCYL2,SDAD1,SDCBP,SDCBP2,SEC13,SEC16A,SEC16B,SEC22A,SEC22C,SEC23A,SEC23B,SEC23IP,SEC24A,SEC24B,SEC24C,SEC24D,SEC31A,SEC31B,SEC61A1,SEC61A2,SEC61B,SEC61G,SEC63,SEH1L,SEL1L,SETD2,SFN,SGPP1,SGSM2,SGTB,SH3GLB1,SHH,SIAH3,SIL1,SIRT4,SIRT7,SIX2,SLC1A1,SLC25A10,SLC25A13,SLC25A16,SLC25A24,SLC25A30,SLC25A31,SLC25A32,SLC25A4,SLC25A46,SLC30A2,SLC35D3,SLC35F6,SLC51B,SLC9A1,SLC9A3R1,SLIT1,SLU7,SMAD3,SMG1,SMG5,SMG6,SMG7,SMO,SMURF1,SNAPIN,SNF8,SNUPN,SNX1,SNX10,SNX11,SNX13,SNX15,SNX16,SNX17,SNX18,SNX2,SNX3,SNX30,SNX31,SNX33,SNX4,SNX6,SNX7,SNX8,SNX9,SOD1,SORCS2,SORL1,SP100,SPAG17,SPAG5,SPAG9,SPAST,SPCS2,SPCS3,SPG11,SPIRE1,SPTBN5,SQSTM1,SRC,SREBF1,SRP14,SRP19,SRP54,SRP68,SRP72,SRP9,SRPRB,SRSF3,SSB,SSNA1,SSR1,SSR2,SSR3,SSX2IP,STAM2,STAR,STARD3,STARD4,STAT3,STAU2,STBD1,STK11,STK3,STK4,STOM,STPG1,STRADA,STRADB,STX11,STX12,STX16,STX17,STX18,STX1A,STX2,STX3,STX4,STX5,STX6,STX7,STX8,STXBP1,STXBP3,STXBP4,STYX,SUMO1,SUN1,SUN2,SUPT6H,SURF4,SVIP,SYBU,SYK,SYNDIG1,SYNE2,SYNE3,SYNGR1,SYNRG,SYS1,SYT4,SYT7,SYTL1,SYTL2,SYTL3,SYVN1,TANC2,TARDBP,TBC1D10A,TBC1D10B,TBC1D10C,TBC1D13,TBC1D14,TBC1D17,TBC1D20,TBC1D23,TBC1D5,TCAF1,TCAF2,TECPR2,TERF2,TEX261,TFG,TGFB1,TGFBRAP1,THEM4,THOC1,THOC5,THOC6,THOC7,TIMM10,TIMM10B,TIMM13,TIMM17A,TIMM21,TIMM22,TIMM44,TIMM50,TIMM9,TINAGL1,TLK1,TM9SF4,TMCC1,TMCO6,TMED1,TMED10,TMED2,TMED3,TMED4,TMED5,TMED6,TMED7,TMED9,TMEM102,TMEM106B,TMEM108,TMEM129,TMEM14A,TMEM14C,TMEM167A,TMEM201,TMEM251,TMEM30A,TMEM30B,TMEM41B,TMEM50A,TMEM53,TMEM87A,TMEM87B,TNNT2,TNPO1,TNPO2,TNPO3,TOMM20,TOMM20L,TOMM22,TOMM34,TOMM40,TOMM5,TOMM6,TOMM7,TP53,TPCN2,TPR,TRAF3IP1,TRAF3IP2,TRAK1,TRAK2,TRAM1,TRAM1L1,TRAM2,TRAPPC1,TRAPPC10,TRAPPC11,TRAPPC12,TRAPPC13,TRAPPC2L,TRAPPC3,TRAPPC3L,TRAPPC4,TRAPPC5,TRAPPC6A,TRAPPC6B,TRAPPC8,TRAPPC9,TRIM23,TRIM28,TRIM46,TRIM58,TRIP11,TRMT10B,TSC1,TSC2,TSG101,TSPO,TSPO2,TTC21A,TTC26,TTC30A,TTC30B,TUB,TUBA1A,TUBA1B,TUBA1C,TXN,TXNIP,UBAC2,UBAP1,UBB,UBE2D3,UBE2G2,UBE2I,UBE2J1,UBE2J2,UBE2L3,UBE2O,UBL5,UBR5,UBXN6,UCHL1,UCP1,UCP2,UCP3,UEVLD,UHMK1,UNC93B1,UPF1,UPF2,USE1,USO1,USP36,USP7,VAMP2,VAMP3,VAMP4,VAPA,VAPB,VIPAS39,VPS11,VPS13A,VPS13B,VPS13C,VPS13D,VPS16,VPS18,VPS25,VPS26A,VPS26B,VPS28,VPS29,VPS33A,VPS33B,VPS35,VPS36,VPS37A,VPS37B,VPS37C,VPS39,VPS41,VPS45,VPS4A,VPS4B,VPS51,VPS53,VPS54,VPS8,VTA1,VTI1A,VTI1B,WASF1,WASL,WDPCP,WDR11,WDR19,WDR35,WDR81,WDR91,WHAMM,WIPF3,WIPI1,WLS,WWC1,XPO4,XPO5,XPO6,XPO7,XPOT,YIF1A,YIF1B,YIPF4,YIPF7,YKT6,YOD1,YTHDC1,YWHAB,YWHAE,YWHAG,YWHAH,YWHAQ,YWHAZ,ZC3H11A,ZC3H12A,ZDHHC1,ZDHHC11B,ZDHHC12,ZDHHC14,ZDHHC18,ZDHHC19,ZDHHC2,ZDHHC20,ZDHHC21,ZDHHC22,ZDHHC23,ZDHHC24,ZDHHC3,ZDHHC4,ZDHHC6,ZDHHC7,ZFAND1,ZFAND2A,ZFAND2B,ZFAND6,ZFYVE16,ZFYVE9,ZIC1,ZMPSTE24,ZNF205,ZPR1,ZW10	0.0023827,0.0008731,5.6654e-06,0.18454,0.00046544,0.03742,1.9493e-05,0.018799,0.00018451,0.0043769,0.15273,0.04656,0.03527,3.1264e-06,0.0040062,0.00013316,0.0013976,0.0013672,0.0081748,0.040791,0.017196,0.0049836,0.00032711,0.018738,0.026941,0.015148,0.12549,0.018414,0.0012489,3.8632e-12,0.00073128,7.6616e-05,0.038855,0.00029204,0.00013158,3.3829e-07,0.12749,1.1713e-14,0.01505,0.013906,0.0035465,0.008263,0.0019618,3.5775e-07,0.059455,0.0017977,0.0011007,0.0011094,0.016421,0.0026901,0.0017881,0.0014714,0.0059139,0.0068103,0.085852,0.002069,1.4778e-05,0.0029118,0.0068831,0.0089311,0.00063361,4.4317e-05,0.00022958,0.11361,0.0032933,0.037354,0.00069343,0.0082523,0.0048571,0.008142,0.050294,0.0047328,6.2766e-09,0.06759,0.020642,7.555e-12,0.0301,0.0013396,0.0074312,0.010221,0.0056561,0.025378,0.021173,0.00082629,0.098676,0.0036645,0.058241,0.0084727,7.0025e-06,0.038933,0.033573,0.00088138,0.00079192,3.2253e-09,0.0024645,0.023906,0.0081454,4.5187e-08,0.044252,0.017086,0.00040268,0.042814,0.031096,0.00025062,0.017081,0.0076478,0.02526,1.5456e-08,0.12865,0.0010003,0.0096022,0.02862,0.0039244,0.066761,0.024477,0.00043068,0.010076,0.00024278,1.3195e-13,0.00094192,5.763e-05,7.2476e-06,0.00075048,1.4599e-10,0.050642,9.9873e-05,0.022299,0.00080517,1.3364e-07,0.026645,0.00095978,0.00036119,0.0095185,0.069612,2.2598e-06,0.0019476,0.080446,0.011981,0.011683,0.033867,2.4736e-05,0.012567,0.00016355,0.08991,0.028833,1.7266e-05,0.073019,0.0050558,0.0062342,0.00029138,0.069854,0.0011552,0.00081746,8.9386e-09,0.0088227,0.067007,0.0015403,0.082033,0.00134,0.075729,0.00026284,4.4073e-07,0.0063427,0.023677,4.5313e-06,0.063339,0.0025241,5.2951e-09,0.0056579,0.0012323,0.014079,0.066008,2.0483e-07,9.6726e-07,0.0036119,0.10807,0.0032068,0.0016821,0.0019084,3.8232e-05,0.067489,0.0058865,0.013002,5.7487e-05,9.1395e-05,0.063785,0.00012825,0.006463,0.0013642,0.0093247,0.0040121,8.527e-09,0.0026413,0.040005,0.0005736,5.8502e-06,0.02622,0.0015539,0.0016017,0.025566,6.2407e-06,2.6493e-07,0.0031819,0.060112,0.00059978,0.0039781,0.036451,3.8952e-06,1.3869e-05,0.050405,0.0059962,0.0052972,0.0098348,0.003025,0.039965,0.0077791,0.011715,0.10332,0.0023024,7.9239e-06,0.097501,0.014427,0.0027708,0.0056267,0.030577,0.030427,0.081024,0.0063946,0.00036964,0.010121,0.059904,0.01936,0.079414,0.0023242,0.014388,3.7486e-06,0.016287,0.010712,0.0082728,0.0023075,0.00025078,0.00017859,0.00011656,3.2809e-05,3.3834e-05,0.12559,0.011818,0.0036575,0.0088883,0.085142,0.012782,0.0098908,0.0076181,0.0056137,2.8314e-05,0.000172,0.04335,0.021537,0.11736,0.00023399,1.2838e-06,0.009421,2.9673e-12,0.010474,0.00035606,0.082676,5.861e-05,4.3544e-08,0.1398,0.0017371,2.4527e-07,5.54e-07,0.028755,0.00078306,0.00036441,0.0025657,0.0092222,0.0050576,0.0005831,0.0002227,5.0998e-10,2.6381e-06,0.048717,0.0015364,0.0098372,0.00048384,0.038331,0.015083,1.6881e-06,0.0092918,0.0072931,1.2894e-05,0.0010746,0.0061875,0.00013485,0.0018028,0.015701,0.039813,2.1869e-09,0.0017492,0.022941,0.061369,0.001278,0.0049357,0.084419,0.0029214,8.9276e-06,0.01351,0.014489,7.8175e-05,0.018496,0.00097772,0.005473,0.01294,0.010567,3.4745e-06,0.034306,0.0097835,0.0093882,4.4642e-06,0.017069,0.00089116,0.0060852,1.398e-05,0.075656,0.0028004,0.059286,0.036676,0.0003609,0.017881,0.0011529,0.023888,0.0016136,0.028997,3.6342e-05,1.2034e-08,6.6781e-08,0.011975,0.17683,0.050442,0.0067681,0.016147,0.00177,0.01472,4.2499e-06,0.10081,1.0664e-05,0.013531,0.0030325,2.0802e-06,0.012926,9.8405e-06,0.0069694,0.082127,3.424e-05,0.023855,0.032311,8.0585e-05,0.00080855,0.005376,0.0011414,4.1932e-08,0.004376,0.0019596,0.011008,0.019424,0.070188,0.006641,1.1849e-07,0.043723,4.1078e-07,0.047258,0.00033955,0.010665,0.011657,0.027738,0.0085615,0.027421,1.2072e-06,1.2254e-12,0.046356,0.00055629,0.090325,1.6873e-08,0.0013802,1.1135e-05,0.00071355,0.00049565,0.000652,0.0010089,0.041871,9.1636e-05,0.009173,0.047602,0.019124,0.0033911,0.014803,8.2869e-06,0.0054865,0.0056034,0.010371,0.0031514,0.013431,0.041004,0.012431,0.040596,0.0017281,0.11647,3.0896e-08,0.088077,0.017844,0.0010279,0.0081609,1.8438e-06,0.00063861,0.0019633,0.0010731,0.042396,0.0019588,0.0063982,0.00041521,0.010719,0.00087871,0.00038417,0.0018098,0.00064376,0.019297,1.3209e-11,0.0089013,0.0142,0.0002172,0.039729,0.10984,0.00037444,0.0026583,0.10685,0.091518,0.043909,0.01725,0.00029961,1.6987e-06,0.0032685,0.001269,0.04579,0.0038692,0.014382,0.016917,0.00529,5e-10,0.0002897,3.2182e-05,0.019814,0.0041059,0.00052329,3.9733e-13,0.021641,0.087733,0.033582,0.012845,2.7039e-05,1.7981e-12,0.0017679,0.0059927,0.033903,0.064075,8.3045e-14,0.10964,0.10795,0.0029759,3.676e-08,0.023667,3.5908e-05,0.037678,0.0081483,0.0010292,0.0001039,0.0010051,4.2939e-05,0.00014448,0.0017512,0.057361,0.01298,4.3667e-10,3.6079e-05,0.0012844,0.0098095,0.050607,0.0091822,0.0032402,0.00063975,0.0065366,1.8756e-05,0.051533,4.6091e-07,0.045644,0.00035531,0.081204,3.3177e-05,0.0097844,0.09411,0.083898,0.00010039,0.050859,0.072528,0.0098729,0.024542,0.0015574,0.015334,0.00025965,0.035184,0.0047925,0.00099105,1.3067e-05,0.019562,3.5396e-06,0.018457,1.5421e-09,0.0094929,0.056993,0.0006603,0.00023581,0.069533,0.036825,2.2832e-06,0.00015225,6.1474e-05,1.1376e-05,0.0023409,0.0083782,1.329e-07,0.01975,0.0024154,0.00016541,0.045373,0.10969,0.030561,0.064439,0.02321,0.084762,0.00044924,2.632e-12,0.0010488,0.031981,0.00081381,0.0033392,0.0009279,0.0021836,0.056452,0.026956,0.017138,0.03516,0.0042585,0.00026268,0.013792,0.00093625,0.0053948,0.012893,0.0036361,0.079258,2.6167e-09,0.069914,0.0025753,0.12287,0.00084901,0.00012698,4.5093e-06,0.032517,2.9704e-13,0.00014115,0.0029416,0.015247,0.0045967,0.036997,0.0031022,0.026711,0.0063084,0.0016854,5.9125e-06,0.019702,0.0086034,0.010933,0.072564,0.019935,0.0051342,1.3896e-11,0.03622,0.0090342,0.038356,7.0353e-05,2.5655e-09,0.039298,9.0023e-08,0.0035236,0.0018229,4.6778e-06,0.028054,0.02985,0.024915,0.029621,0.0088081,0.0020529,6.4248e-05,6.3767e-07,0.00042637,0.0013261,0.024539,0.0036993,0.0067842,0.022031,0.00021755,0.2418,0.00066663,0.096956,0.010013,0.063195,1.1355e-05,0.013097,0.020322,0.0015648,0.0010333,0.019767,5.913e-09,0.00033076,5e-10,0.00085036,0.0027728,0.021441,0.0099435,0.015053,1.76e-05,0.013599,0.00075333,0.014923,0.036355,6.0672e-06,0.072691,0.0012127,0.018643,6.3155e-05,0.078986,5e-10,5.8156e-07,0.0019885,0.00032604,1.6732e-06,1.9031e-08,0.0092212,0.00033611,0.00024613,0.0057449,0.00088826,0.014365,0.032767,0.12184,0.00024579,0.10308,0.018264,8.3888e-09,0.029801,0.0029469,0.11796,3.9062e-05,0.0070326,2.1267e-06,0.1269,0.15177,0.0022056,0.00064985,0.03938,0.014296,0.0025825,9.7411e-07,0.011174,0.013061,0.00043115,3.0248e-08,0.10461,0.027272,0.00011835,0.056983,0.1653,0.0010857,0.0089088,0.00018337,9.0503e-05,0.0030942,0.0013281,0.011889,0.01174,0.00029991,0.011653,0.00016227,0.029138,0.0016384,0.034278,0.0029026,0.023147,0.009096,5e-10,0.03728,0.0074142,0.021664,0.060888,0.00022271,2.4287e-05,0.012658,0.044196,1.6298e-06,0.0060685,0.00010291,0.00019838,9.9836e-05,0.023099,0.0035113,0.013868,0.0012823,0.001813,1.0849e-08,0.052889,0.00082207,0.0016977,2.5376e-07,8.2112e-06,0.021187,0.020945,0.046391,0.01616,3.8138e-06,0.058756,2.8432e-05,0.020329,0.064834,0.026059,0.0023324,0.0057381,0.017466,0.030373,0.025895,0.080715,0.002741,0.0019478,0.025633,0.00050255,4.1723e-06,0.013998,0.071864,0.0017543,5.1219e-12,0.031001,0.00051678,3.5261e-07,0.02479,0.00029105,4.0694e-06,0.000425,0.055714,0.095534,0.00027763,0.0115,0.0030107,1.2241e-05,0.022698,0.00098049,0.088972,1.2313e-07,0.026913,7.0444e-09,0.00041124,0.002131,0.0043823,2.14e-05,0.00069266,0.0052486,0.099426,0.023955,0.055632,0.0051396,0.067267,5.0276e-11,0.00016781,0.054571,0.018434,0.0014993,0.033059,0.0082194,1.2089e-07,0.019525,0.011196,0.026084,0.00065537,0.016945,7.6401e-06,6.5159e-05,0.013699,0.041911,0.00055949,0.00013102,4.2848e-05,0.0016471,0.0015993,9.8622e-05,5.1625e-15,0.00093004,7.2693e-05,6.1881e-05,0.12676,0.018036,0.017225,0.015219,0.10451,0.0179,0.046212,0.028911,0.063111,0.0005448,0.071571,0.0041232,0.023537,0.016098,0.00014845,0.10578,0.00031022,0.078675,0.017095,5.2712e-06,1.9329e-06,1.2327e-06,0.03976,0.13586,0.032719,0.13085,0.068435,0.0010403,4.949e-08,0.0013998,7.0069e-06,0.0043648,0.00053513,0.00021125,0.051397,0.041096,0.016245,0.00062267,0.0094929,0.0048742,0.020263,0.12196,0.004447,0.00034375,0.12781,0.01917,0.056259,0.021465,0.0076763,5.8763e-06,0.027378,0.066978,0.0032559,0.12713,0.00019925,0.0021528,0.00061219,0.002522,0.009863,0.0010966,0.00021771,0.01699,7.1752e-08,0.0098187,0.047015,0.00033178,0.016548,0.08907,1.5709e-06,0.040397,0.013673,0.0046519,0.0026604,0.011222,0.012527,0.0046341,0.011876,0.094316,1.0662e-05,0.00040743,0.022426,0.037717,0.0017952,7.6786e-07,8.7388e-05,0.00028678,0.051278,0.048888,1.8237e-06,0.025322,0.027682,0.0084706,0.0090489,0.00050201,0.0001872,0.001924,0.0013919,0.0065857,0.11384,0.040143,0.061519,0.010131,6.4512e-07,0.0084158,0.014307,0.00060386,0.10261,4.8214e-05,0.031458,0.013829,0.085714,0.025366,0.00018706,0.004072,0.018899,0.0068003,0.014112,0.0022414,0.016518,0.02553,0.035437,0.10347,0.0051597,0.0074968,0.051526,0.037243,0.028915,3.7631e-05,2.0344e-09,0.079402,0.00058771,0.014325,0.0034815,0.079007,3.5076e-05,0.0070885,0.077333,3.3816e-05,0.00019366,0.015121,0.019415,2.9385e-05,2.5635e-13,0.0034611,0.00020728,0.0013759,0.0034885,0.00032856,3.6814e-05,0.0021553,1.0983e-05,0.025162,0.074683,0.004227,0.00059405,0.006761,0.0037558,0.00018053,0.00036166,0.01459,0.043604,0.0023131,0.00010709,1.597e-05,0.0043888,0.0073553,0.025203,0.0003273,0.023212,3.2214e-06,0.0016433,0.00053451,0.013892,0.013338,2.1853e-06,1.496e-05,0.083572,1.056e-11,0.0028201,0.00087357,0.012852,0.019074,0.024563,0.019713,0.00099397,0.0040857,0.099114,0.0065074,0.00011325,0.038775,0.0059203,0.10551,5.0528e-06,0.0031463,1.0102e-07,0.0022351,0.0099388,0.00025048,0.0053632,0.00030039,0.033571,0.010591,0.0066203,0.064883,0.064541,0.0021049,0.003216,0.108,0.015654,0.00098018,7.5102e-05,0.018332,0.031867,0.0054273,0.1149,0.003759,0.018527,0.050968,0.012624,2.252e-09,0.012103,0.0012395,0.0020395,1.914e-06,0.0098559,0.00016861,0.0003192,0.13597,0.09032,0.00025345,0.002164,0.074401,0.00026405,0.0033006,4.5043e-11,0.07213,0.091655,0.0041771,6.3842e-05,9.0527e-05,1.3835e-05,0.008014,0.022977,1.1462e-05,0.071484,0.0029274,0.0018848,0.006632,0.036716,0.00026683,0.0044984,0.00095685,0.00080632,1.3451e-06,0.085051,0.0048542,2.3983e-07,2.187e-05,0.041975,8.6361e-05,0.0025253,3.0139e-07,0.082363,0.0010677,0.013122,0.040974,2.4996e-10,2.6189e-06,0.0073716,0.022903,4.779e-06,0.010694,0.0085519,0.00034331,0.0011173,0.027129,1.9974e-12,0.087562,0.00014993,0.059194,1.9924e-10,0.027243,0.020058,0.035739,0.012406,1.1689e-07,4.4816e-09,2.9039e-05,0.0041603,0.008684,0.0020449,0.047534,0.0003803,0.1315,0.012671,0.067757,0.0042636,0.064678,0.072358,0.0022803,0.0028256,0.05915,0.042148,0.015476,0.010001,0.022581,0.030396,1.0885e-06,2.4984e-06,0.0081213,0.0032709,1.7661e-05,0.0031929,0.012536,0.00092963,0.0026271,0.0079108,0.015357,0.0017219,0.0065151,0.10215,0.064084,0.00027474,0.0021958,0.0028764,0.00023838,0.053413,0.051612,0.0024346,0.039135,0.00099564,0.00040047,0.029215,0.0075303,0.004235,0.060122,0.029102,0.0028706,0.0079526,3.5469e-06,0.0030306,0.0039024,0.030164,1.0741e-06,0.015202,0.013064,0.033586,0.0084808,9.5909e-06,0.00027825,0.041348,0.013516,0.065238,0.00014247,0.14508,0.031158,0.065354,0.0032085,8.5607e-06,0.00043941,1.8765e-06,0.0040099,0.17505,0.0094269,0.026431,0.038126,0.0021223,0.069097,0.000557,0.015733,0.0087662,0.023767,0.0060574,5.3621e-05,0.030315,0.015258,0.037906,0.023682,0.00097198,0.0013649,0.1637,0.06147,0.049837,0.080672,0.0077989,0.067597,0.012399,0.0007616,0.0004534,3.5359e-05,0.0014368,1.091e-05,0.050795,0.038221,0.00033193,0.00037444,0.10606,0.0037537,0.0099382,0.00047133,0.06672,0.0016959,0.066913,0.00049255,0.0089969,9.7217e-13,1.7371e-12,0.025619,0.01126,0.071999,0.10443,0.0014873,0.084312,0.011678,0.021376,1.5793e-07,1.1717e-08,3.4063e-07,0.066231,0.0020573,0.01311,0.00054248,0.00012276,0.0020836,0.00035908,0.0025475,0.16224,6.0472e-05,0.00012179,0.0078387,0.073573,0.045802,0.023401,0.011053,7.5211e-06,6.6777e-06,0.016178,0.00037711,6.788e-08,2.9678e-07,0.0050518,5.0541e-07,0.061365,0.0059988,3.1609e-06,0.0064034,2.0277e-07,0.0010658,0.0013625,0.00076502,0.022084,0.035482,0.039876,0.0015068,0.004061,0.035652,0.014834,0.014365,5.4133e-06,2.3042e-05,0.0088068,0.049105,1.0452e-05,0.00027495,7.5042e-07,9.6599e-05,0.00076806,7.5686e-05,5.9542e-06,0.0025391,0.032291,0.097058,3.072e-06,0.00038751,0.0019092,0.006334,0.00077955,0.0001221,0.08801,0.013883,4.3264e-05,0.0040707,0.020944,0.029995,0.0038899,0.00071749
GOCC_PRC1_COMPLEX	15	14	0.30311	0.0089517	0.26679	0.12795	1	1	1	0.850432	1	BMI1,CBX2,CBX4,CBX6,CBX7,CBX8,PCGF1,PCGF2,PCGF3,PCGF5,PHC1,PHC2,PHC3,RNF2	0.01001,0.0047759,0.0038485,3.0811e-07,0.00086139,0.0033625,0.10984,0.00018248,2.3408e-05,1.5289e-05,0.04066,0.11213,0.013063,0.0011942
GOBP_POSITIVE_REGULATION_OF_REGULATORY_T_CELL_DIFFERENTIATION	17	12	0.22415	0.006129	0.19729	0.12796	1	1	1	0.850432	1	BCL6,CD46,CR1,DUSP10,FOXO3,IFNG,IL4I1,KAT5,KLHL25,LGALS9,LILRB4,SOX12	2.02e-05,2.4511e-05,0.033221,0.044864,5e-10,0.043909,0.15177,3.4527e-06,0.0082264,0.16155,0.0097789,0.0017415
GOBP_NEGATIVE_REGULATION_OF_DNA_BINDING	48	41	0.12863	0.0064951	0.11326	0.12805	1	1	1	0.850432	1	CPNE1,CTNNBIP1,DDIT3,E2F1,ERCC4,FBXW7,GZMA,HABP4,HAND1,HAND2,HEY2,HMGA2,HMOX1,JAK2,JUN,KDM1A,LEF1,LHX2,MAD2L2,MDFI,MSX1,MSX2,NEK2,NFKBIA,PSEN1,RSF1,SIN3A,SMO,SOX11,SP100,SRI,SUMO1,SUMO3,TFAP4,TNKS,WFIKKN1,WFIKKN2,ZFP90,ZNF462,ZNF593,ZNF675	0.0023019,0.1124,0.0013664,0.036496,0.0039175,0.0067681,0.097617,1.8821e-11,0.0033285,0.00040601,0.03885,0.00010214,0.057157,0.037678,0.0023054,0.074934,0.0047839,0.00018689,0.0017718,0.00010978,0.025661,0.027657,0.06876,0.014923,1.2313e-07,4.9314e-06,0.0038115,0.015121,4.119e-07,0.0073553,0.02714,1.914e-06,0.003638,0.029618,5.3553e-06,0.026404,0.0090606,1.2708e-05,0.010204,0.029751,0.02992
GOBP_IMMUNOGLOBULIN_PRODUCTION	192	85	0.093735	0.0068058	0.082539	0.12807	1	1	1	0.850432	1	AICDA,APLF,ATAD5,BCL6,C17orf99,CD22,CD28,CD40,CD86,CLCF1,CR1,CTNNBL1,DNAJB9,EPHB2,ERCC1,EXO1,EXOSC3,EXOSC6,FCGR2B,FCRL3,GPI,HMCES,HPX,HSPD1,IL10,IL13,IL21,IL27RA,IL33,IL4,IL4R,IL5,IL6,LIG4,MAD2L2,MCM3AP,MLH1,MSH2,MSH3,MSH6,MZB1,NBN,NDFIP1,NHEJ1,PARP3,PAXIP1,PKN1,PMS2,POLB,POLL,POLQ,PRKDC,PTPRC,RBP4,RIF1,RNF168,RNF8,SAMHD1,SLC15A4,STAT6,STX4,SUPT6H,SWAP70,TBX21,TCF3,TFRC,TGFB1,THOC1,TMBIM6,TNFRSF4,TNFSF13,TNFSF4,TP53BP1,TRAF2,TRAF3IP2,TRAF6,UNG,VAMP3,VPREB1,VPREB3,XBP1,XCL1,XRCC4,YY1,ZPBP2	0.11274,0.12579,0.0012056,2.02e-05,0.0039194,0.011991,0.00054955,1.4302e-11,0.033696,0.0085507,0.033221,0.023609,0.0010655,9.542e-05,0.0039237,0.01132,0.014965,1.0179e-08,0.054648,0.083123,0.07675,0.00075215,0.043658,0.0002172,0.12059,0.052138,0.0029049,0.0039477,0.0041059,0.052138,0.0069088,0.058601,0.045907,0.05608,0.0017718,0.012893,0.027692,0.071817,7.5044e-05,2.1021e-05,0.00080813,0.031178,0.019767,0.0013236,0.00092848,5.6252e-06,0.0017371,1.3502e-07,0.014707,3.7613e-06,0.071943,7.0458e-07,0.054506,0.059217,0.0027825,0.0038123,0.11959,0.01711,0.031474,4.3978e-06,0.1149,0.0003192,0.094587,2.5465e-06,0.055565,0.0013755,0.0025253,0.0010677,5.0275e-12,0.021604,0.0010612,0.029235,3.845e-11,0.051332,0.00027474,0.0019335,0.0066433,0.0014368,0.10337,0.0014946,8.8419e-07,0.012119,0.0052664,0.03146,0.00074913
GOCC_POSTSYNAPTIC_DENSITY_INTRACELLULAR_COMPONENT	13	12	0.25303	0.0069187	0.22298	0.12825	1	1	1	0.850432	1	BAIAP2,CRIPT,CTNNB1,CTNND1,DNM2,FAM81A,GRID2IP,GRIP2,PRR7,PTK2B,SH3GL3,TNIK	5.484e-08,0.01065,1.8411e-08,5e-10,0.0035223,0.0098305,6.4552e-06,0.00071355,0.00010814,0.0010158,2.3189e-07,0.0015482
GOBP_POSITIVE_REGULATION_OF_DEFENSE_RESPONSE_TO_BACTERIUM	15	12	0.37469	0.010245	0.33021	0.12827	1	1	1	0.850432	1	CYBA,EMILIN1,EMILIN2,F2RL1,GRN,HAVCR2,KLK3,KLK5,KLK7,MMRN2,NOD2,PGC	3.4274e-05,4.2074e-07,1.3188e-07,0.0062632,0.00049565,0.010583,0.010266,0.06959,0.053653,0.018954,0.00017582,0.020024
GOBP_MEMORY	118	109	0.08055	0.006618	0.071	0.1283	1	1	1	0.850432	1	ABCA7,ABCC8,ADCY1,ADCY8,ADGRF1,ADNP,APOE,ARC,ASIC1,ATAD1,ATXN1,B4GALT2,BDNF,BRINP1,BTBD9,CALB1,CAMK2N1,CAMK4,CCND2,CEBPB,CHRNA7,CHRNB2,CIC,CNR1,CPEB3,CREB1,CRTC1,CSMD1,CTNS,CUX2,CX3CR1,DBH,DRD1,DRD2,EIF2AK4,EIF4EBP2,FEN1,FOXO6,GIP,GRIA1,GRIN2A,HRH1,HTR2A,INSR,ITGA3,ITGA5,ITGA8,JPH3,KAT2A,KCNK10,KCNK2,KCNK4,KLK8,LDLR,LGMN,LMX1A,LRRC66,LRRN4,MAP1A,MUSK,NETO1,NFATC4,NGF,NPAS4,NTAN1,NTF3,NTF4,OXT,OXTR,PAIP2,PAK6,PJA2,PLA2G6,PLCB1,PPP3CB,PRKCZ,PRNP,PSEN1,PTGS2,PTN,RASGRF1,RCAN1,RELN,RGS14,RPS6KB1,S100B,SCN2A,SERPINF1,SGK1,SHANK1,SHANK3,SHISA7,SLC1A1,SLC24A2,SLC2A4,SLC6A1,SLC6A4,SLC8A2,SLC8A3,SORCS3,SPG11,SYT11,SYT4,TACR1,TH,TREM2,TTC36,TUBA1A,YTHDF1	0.0098957,3.292e-07,0.0021581,5.0199e-08,0.026988,0.13475,0.0013396,0.0035142,0.001057,0.076066,1.4599e-10,5e-10,5.9232e-08,4.0502e-07,0.00059129,0.045858,2.663e-12,0.00014811,0.0047637,0.01007,0.0053111,0.0035221,0.056181,0.062944,0.0026131,0.00051441,0.017588,4.1047000000000004e-24,0.053744,1.8507e-05,0.0086452,0.03349,0.0092918,5e-10,0.0014505,0.019304,0.012441,0.00347,2.7645e-14,0.00010141,1.526e-05,7.667e-05,0.0046102,0.0081804,0.010903,0.024434,0.048057,0.0042948,0.024863,0.057197,0.028535,2.6887e-08,0.053653,0.0047925,0.0013848,0.0021939,0.023045,0.012931,2.632e-12,0.012568,0.015053,0.070825,7.2331e-05,0.00028525,0.012541,0.00053435,0.0059842,0.17064,0.0041456,2.119e-05,0.00042719,0.027034,0.0047818,5.8248e-07,0.021877,0.0030107,0.022698,1.2313e-07,0.026913,0.048347,2.352e-06,0.045044,3.9501e-07,0.0094929,0.00018126,0.032844,2.4018e-06,0.099054,0.0011583,9.6624e-10,1.0045e-06,0.010976,0.014112,0.0001635,0.00014694,0.0021126,6.5024e-09,0.00022054,0.00016764,6.1511e-06,0.013892,0.048559,0.0041771,0.00026676,0.0011765,0.048656,0.0032425,8.5607e-06,0.016619
GOBP_POSITIVE_REGULATION_OF_B_CELL_MEDIATED_IMMUNITY	38	29	0.16886	0.0071738	0.14894	0.12846	1	1	1	0.850432	1	ATAD5,C17orf99,C3,CD226,CD28,CD40,CLCF1,EXOSC3,EXOSC6,FCER2,HMCES,HPX,IL4,MAD2L2,MLH1,MSH2,NOD2,PAXIP1,PTPRC,RIF1,STAT6,TBX21,TFRC,TGFB1,TNFSF13,TNFSF4,TP53BP1,TREM2,XCL1	0.0012056,0.0039194,0.065788,0.0055481,0.00054955,1.4302e-11,0.0085507,0.014965,1.0179e-08,0.0045921,0.00075215,0.043658,0.052138,0.0017718,0.027692,0.071817,0.00017582,5.6252e-06,0.054506,0.0027825,4.3978e-06,2.5465e-06,0.0013755,0.0025253,0.0010612,0.029235,3.845e-11,0.048656,0.012119
GOMF_HORMONE_ACTIVITY	120	102	0.093245	0.0074125	0.08226	0.1285	1	1	1	0.850432	1	ADCYAP1,ADIPOQ,ADM,ADM2,AGRP,AGT,AMH,APELA,ASIP,AVP,BMP10,C1QTNF9,CARTPT,CCL25,CGA,CGB1,CGB2,CGB7,CHGB,COPA,CORT,CRH,CSHL1,EDN1,EDN2,EDN3,ENHO,EPO,FBN1,FNDC5,FSHB,GAL,GALP,GAST,GCG,GH1,GHRH,GHRL,GIP,GNRH1,GNRH2,GPHA2,GPHB5,GRP,GUCA2A,HAMP,HCRT,IGF1,IGF2,INHA,INHBA,INHBB,INHBC,INHBE,INS,INS-IGF2,INSL3,INSL4,INSL5,INSL6,KL,LEP,LHB,METRN,METRNL,NMB,NPFF,NPPC,NPY,NTS,OSTN,OXT,PENK,PMCH,PNOC,POMC,PPY,PRL,PRLH,PTH,PTHLH,PYY,QRFP,RETN,RETNLB,RLN1,RLN2,RLN3,SCT,SST,STC1,STC2,TG,THPO,TRH,TSHB,TTR,UCN,UTS2,UTS2B,VGF,VIP	0.0014238,0.0081748,0.018606,0.0028576,5.7131e-05,0.026941,4.9008e-06,0.0023182,0.0031242,1.612e-06,0.03908,0.028995,0.021995,0.0050913,0.0096263,0.0034341,0.019629,0.0079707,0.032687,3.7486e-06,0.023122,0.064284,0.12267,0.070648,1.2965e-05,0.011767,0.0071289,8.1225e-06,0.088573,0.0019633,0.0080328,0.013788,0.033039,0.024295,0.00095505,0.027416,0.0038176,1.3497e-06,2.7645e-14,0.029243,0.17064,2.5558e-05,0.10392,0.0012814,0.098852,0.00203,0.075712,2.3016e-05,0.0025519,0.00051979,0.012511,0.0014286,2.0417e-05,7.9432e-06,0.0021053,0.0017021,0.013008,0.095261,0.0056363,0.042908,0.009711,1.3067e-05,0.019629,2.4741e-06,0.075859,3.4933e-09,0.00066132,0.014481,0.0024244,0.05235,0.0050058,0.17064,3.5715e-05,2.5339e-05,0.11017,0.00042478,0.0054107,0.0093949,0.040519,0.0015806,0.17573,0.0048683,0.046263,0.034813,0.023443,0.0093292,0.022661,0.0040757,0.0020121,0.0031881,0.034902,0.053798,0.016119,1.7816e-05,0.0062901,0.055501,0.0072325,1.8409e-05,0.010596,0.0063772,3.5431e-05,0.0094894
GOCC_NUCLEOSOME	133	30	0.14716	0.0063585	0.12982	0.12851	1	1	1	0.850432	1	ACTB,ACTL6A,ACTR6,BRD8,CENPA,DMAP1,EP400,EPC1,EPC2,GLYR1,HP1BP3,ING3,KAT5,KAT6A,KAT6B,KDM1B,MBTD1,MEAF6,MORF4L1,MPHOSPH8,MRGBP,RUVBL1,RUVBL2,SHPRH,SPHK2,SRCAP,TRRAP,VPS72,YEATS4,ZNHIT1	1.0604e-05,0.020544,0.00056061,7.1015e-06,1.4901e-08,2.6381e-06,0.020901,0.019886,0.093293,1.183e-07,0.0016688,0.0082203,3.4527e-06,0.0018754,0.00088729,0.038226,0.042511,0.00015071,0.031362,0.0041519,0.02564,0.00068521,0.0019745,0.00044856,0.0024579,0.069173,0.022092,0.012691,0.0011811,7.6813e-05
GOBP_LEYDIG_CELL_DIFFERENTIATION	10	10	0.23269	0.0058085	0.20534	0.12859	1	1	1	0.850432	1	AMH,CCND1,DHH,NKX2-1,NR5A1,PDGFRA,PLEKHA1,SF1,SGPL1,TMF1	4.9008e-06,0.094095,0.0026601,0.0022291,0.12064,0.0016335,3.0594e-07,7.6449e-06,0.0038104,0.023445
GOBP_NEGATIVE_REGULATION_OF_DNA_METABOLIC_PROCESS	142	106	0.090532	0.0073357	0.080014	0.12894	1	1	1	0.851107	1	ACD,ACVRL1,ADIPOQ,ANKLE1,ANKRD1,ATM,ATR,BCL6,BLM,BMPR2,BRCA2,CDC6,CDKN1A,CDT1,CERS1,CHEK1,CTC1,DACH1,DCP2,DFFA,DFFB,DNAJC2,DNMT3L,DONSON,DPPA3,ENPP7,ERCC1,ERCC4,ERCC6,FBXO5,FLCN,GATA3,GMNC,GMNN,GTPBP4,GZMA,HCRT,HELB,HMGA2,HNRNPA1,HNRNPC,HNRNPU,KCNK2,KMT2A,MAD2L2,MAGEF1,MCIDAS,MEN1,MLH1,MSH2,MSH3,MSH6,NAT10,NBN,NDFIP1,NPPC,NUDT16L1,OGG1,OTUB1,OTUB2,PARP1,PARP3,PARPBP,PDS5A,PIF1,PINX1,POLQ,POT1,RAD50,RECQL5,RIF1,RNF169,RPS3,RTEL1,S100A11,SLFN11,SLX1A,SLX4,SMARCAL1,SMCHD1,SMG6,SRC,SUB1,TEN1,TERF1,TERF2,TERF2IP,TFIP11,THOC1,TIMELESS,TINF2,TIPIN,TNKS,TNKS2,TP53,TP53BP1,TRIM28,TRIP12,TTF1,TWIST1,UBQLN4,UBR5,XRCC1,XRCC5,XRN1,ZNF830	3.1264e-06,0.00027035,0.0081748,0.0017977,0.014463,0.0031352,0.00060317,2.02e-05,0.0097706,2.3922e-09,0.0065482,7.1805e-05,0.02622,0.00020201,0.006208,0.010274,2.9139e-07,0.0021021,0.0055711,0.0899,0.0022442,0.080715,0.07469,0.0061765,0.057138,0.19377,0.0039237,0.0039175,0.049227,0.011012,0.039066,0.053695,0.098823,8.3059e-08,0.0092548,0.097617,0.075712,0.039541,0.00010214,3.0896e-08,0.0060315,0.017844,0.028535,0.0026604,0.0017718,0.0017099,0.014852,5.1161e-06,0.027692,0.071817,7.5044e-05,2.1021e-05,0.0013034,0.031178,0.019767,0.014481,0.12325,0.0029124,0.030217,0.0057983,8.4036e-05,0.00092848,4.6656e-05,1.2124e-05,0.0077904,0.00014916,0.071943,0.043536,0.025508,0.040948,0.0027825,0.0016187,0.01718,0.00018154,0.0064578,0.038287,0.00010629,0.09172,0.0001058,1.7994e-06,3.3816e-05,0.083572,0.010705,0.0023754,0.0015682,2.187e-05,0.0081562,0.003305,0.0010677,0.0085699,0.0055989,0.00090013,5.3553e-06,5.1342e-06,0.0017219,3.845e-11,1.0741e-06,0.036735,0.0011637,0.019069,0.08632,0.030315,3.8637e-06,0.054024,0.00024144,0.046546
GOBP_ADENOHYPOPHYSIS_DEVELOPMENT	16	13	0.1983	0.0056433	0.17531	0.12902	1	1	1	0.851107	1	BMP2,DRD2,FGF2,GATA2,GHRH,GHRHR,GSX1,HES1,LHX3,PITX2,POU1F1,SLC6A3,WNT4	0.046433,5e-10,0.011713,0.0045987,0.0038176,0.0076441,0.023383,0.011514,9.5504e-05,0.0047894,0.014414,0.017419,9.1529e-09
GOBP_AUTOPHAGY_OF_MITOCHONDRION	85	68	0.10176	0.0066121	0.089975	0.12904	1	1	1	0.851107	1	ARFIP2,ATG12,ATG14,ATG2A,ATG2B,ATG4B,ATG4D,ATG5,ATG7,ATG9A,ATG9B,ATP13A2,BNIP3,BNIP3L,CAMKK2,CERS1,CISD2,CSNK2A2,CTSK,CTTN,DNM1L,FBXL4,FBXW7,FIS1,FKBP8,FZD5,GABARAP,GABARAPL1,GABARAPL2,GSK3A,HAX1,HIF1A,HK2,HTRA2,LRBA,MAP1LC3A,MAP1LC3B,MAP1LC3B2,MAP1LC3C,MARK2,MFN2,MUL1,OPTN,PARK7,PARL,PINK1,RB1CC1,RNF41,SLC25A4,SLC25A46,SNX30,SNX7,SPATA18,SQSTM1,SREBF1,TIGAR,TOMM7,TP53,TSC2,TSPO,USP30,USP36,VDAC1,VPS13C,VPS13D,WDR45B,WIPI1,WIPI2	0.033573,0.016756,0.066761,3.0925e-06,0.00069603,0.0043201,0.025173,0.017731,2.0972e-05,0.0019893,0.0017598,0.010076,0.00134,0.075729,0.00067925,0.006208,0.0021223,0.000172,0.0025249,0.009421,2.9253e-05,0.00035146,0.0067681,0.10081,0.050859,0.032311,8.0585e-05,0.00086413,0.0081518,0.041871,0.0033911,0.012431,0.0017281,0.10984,0.012758,0.071325,4.7425e-12,0.0036279,0.031981,0.0060057,0.069914,1.3896e-11,0.0055025,0.011889,0.01174,2.5376e-07,0.079689,0.0036387,0.051526,0.037243,0.00059405,0.01459,0.028343,1.496e-05,1.056e-11,0.046726,0.015357,0.0017219,0.00027825,0.013516,0.00028939,0.0007616,0.050107,0.0099382,0.00047133,0.0030504,0.016178,0.070474
GOBP_GAP_JUNCTION_ASSEMBLY	16	14	0.21822	0.0064446	0.19313	0.12927	1	1	1	0.851859	1	ACE,AGT,APLNR,CAV1,CNTNAP2,CTNNA1,GJA1,GJA5,GJB2,GJD3,HOPX,IL1B,IRX3,TBX5	0.00040146,0.026941,3.8761e-06,0.046646,6.4458e-10,2.6977e-06,0.075475,0.032387,0.038488,1.1778e-06,0.071199,0.019814,0.00017284,0.00041357
GOBP_REGULATION_OF_ALCOHOL_BIOSYNTHETIC_PROCESS	53	42	0.10785	0.0055118	0.095516	0.12944	1	1	1	0.852214	1	ABCA2,ABCG1,ABCG4,ADCYAP1R1,APOB,APOE,AQP8,BMP2,BMP5,BMP6,CD244,CLCN2,CYP27B1,CYP7A1,DAB2,DGKQ,DHCR7,DKK3,ERLIN1,FGF1,GPER1,H6PD,HRH1,LHCGR,MAS1,MBTPS1,NFKB1,NTSR1,P2RY1,P2RY6,POR,PRKAA1,PTAFR,PTH,PTH1R,PTK2B,REST,SEC14L2,SNCA,SOD1,SREBF1,WNT4	5.6654e-06,0.00018451,0.036784,0.012586,0.0059381,0.0013396,0.0040804,0.046433,0.061774,0.0086887,0.036198,1.9642e-07,0.0018282,0.051606,0.010474,7.9616e-05,0.11422,0.015249,8.9839e-08,0.020613,0.085848,8.6848e-05,7.667e-05,3.5396e-06,0.0089828,0.0076737,6.0807e-06,0.027034,0.060036,0.050931,0.003375,0.055714,2.4857e-07,0.0015806,0.00014777,0.0010158,0.00041426,0.00069974,0.0013974,0.00010709,1.056e-11,9.1529e-09
GOBP_DEOXYRIBONUCLEOTIDE_CATABOLIC_PROCESS	29	27	0.15859	0.0065014	0.14061	0.1297	1	1	1	0.853161	1	ADA,DCTPP1,DERA,DPYD,DPYS,DUT,GDA,MBD4,NEIL1,NEIL2,NT5C,NT5C1A,NT5M,NTHL1,NUDT16,NUDT18,OGG1,PNP,SAMHD1,SMUG1,TDG,TYMP,UNG,UPB1,UPP1,UPP2,XDH	0.017808,0.058844,6.6211e-06,0.00032529,0.00025824,0.00048702,0.0010293,0.02045,0.0035902,9.4165e-05,0.0041086,7.6004e-06,0.018613,0.00013939,0.0023844,0.096443,0.0029124,0.060047,0.01711,8.6713e-06,0.0022395,0.033628,0.0066433,0.012684,0.0094521,0.0013674,0.00045401
GOBP_POST_EMBRYONIC_DEVELOPMENT	89	81	0.089022	0.0063105	0.07897	0.12982	1	1	1	0.853186	1	ABL1,ACADM,ACO1,ACVR2B,AGO2,ALDH5A1,ALX4,APOB,ARID5B,ASH1L,ATM,ATN1,BAX,BCL11B,BCL2,BCL2L11,BMP4,C12orf57,CDH23,CELA1,CHST11,CRB1,CSRNP1,CYP1A2,DSCAM,EFEMP1,EMX1,ERCC1,ERCC2,ETNK2,FBN1,FGFR2,FZD5,GABRG2,GATA3,GIGYF2,GRXCR1,HEG1,HELT,HMGN1,IGF2R,INPPL1,IREB2,ITPR1,JAK2,KDM5B,KDR,KMT2A,LHX1,MFAP2,MORC3,MTOR,MYO1E,MYO7A,NDN,NKX2-3,NPPC,PLAGL2,PLEKHA1,PPP1R13L,PRDM1,PSEN1,RAB3A,RC3H2,SCN9A,SCUBE1,SEMA3C,SERP1,SGPL1,SLC18A2,SLC4A10,SMAD2,SOD2,STK36,SZT2,TAL2,TBCE,TGFBR1,TIPARP,VEGFA,VPS54	0.018106,0.071207,0.01901,0.00022906,1.7122e-06,4.6229e-06,0.0048721,0.0059381,1.2283e-06,0.034303,0.0031352,0.012919,0.069612,9.6255e-12,2.4736e-05,0.012567,0.082033,0.019363,0.0030455,0.042555,1.8563e-05,7.1421e-07,0.057576,6.3244e-08,1.0439e-06,0.0163,5.0545e-08,0.0039237,0.00024629,0.073273,0.088573,0.0034945,0.032311,0.0030636,0.053695,2.0556e-05,0.15147,0.00068148,9.6246e-06,4.8018e-06,3.2182e-05,0.0030615,4.2084e-06,0.0057502,0.037678,0.080588,0.017865,0.0026604,0.046927,0.00045289,3.3825e-05,0.018048,0.028054,0.00042637,0.073543,0.036817,0.014481,0.00056869,3.0594e-07,0.00025092,0.13714,1.2313e-07,2.9219e-06,0.0082862,8.345e-05,3.9772e-05,0.019916,0.0088172,0.0038104,0.0020375,3.454e-09,0.001334,9.3434e-05,2.0657e-05,4.4315e-13,0.00010838,2.2103e-05,0.02291,0.0022786,7.4519e-07,0.00054248
GOBP_STEM_CELL_PROLIFERATION	119	98	0.08328	0.0064901	0.073978	0.13015	1	1	1	0.854202	1	ABCB1,ACE,AGO3,AXIN2,BABAM1,BRCA2,BYSL,CCNE1,CD109,CD34,CDKN2C,CEBPA,CTC1,CTNNB1,DGCR8,EIF2AK2,ELL3,EPCAM,ERCC2,ETV6,FBLN1,FERMT1,FERMT2,FGF10,FGF2,FGF4,FGF9,GJA1,GLI3,HMGA2,HMGB2,HMX2,HNRNPU,HOXA3,HOXB4,IRF6,KAT7,KDF1,KDM1A,KDR,KITLG,LIG4,LTBP3,MECOM,N4BP2L2,NANOG,NES,NF1,NF2,NFIB,NOTCH1,NR2E1,OSR2,OVOL1,PBX1,PDCD2,PIM1,PRRX1,PTCH1,PTPRC,RARB,RARG,RBPJ,RUNX1,RUNX2,SART3,SFN,SFRP2,SHB,SHH,SHOX2,SIX2,SNAI2,SOX11,SOX18,SOX9,TBX3,TERT,TGFBR2,THPO,TIAL1,TP53,TP63,TRIM71,VEGFC,WNT1,WNT10B,WNT11,WNT2B,WNT3,WNT5A,WNT7B,XRCC5,YAP1,YJEFN3,YTHDF2,ZFP36L1,ZNRF3	1.3147e-07,0.00040146,1.5127e-05,1.9862e-05,0.0020187,0.0065482,0.0028055,0.053652,0.0013533,4.6952e-05,0.010407,0.085859,2.9139e-07,1.8411e-08,0.010504,0.034704,4.5845e-11,0.0069916,0.00024629,2.7387e-08,0.0015268,0.016147,0.0098042,0.0021891,0.011713,0.0030153,0.01472,0.075475,1.1849e-07,0.00010214,0.10854,0.036488,0.017844,0.0056644,0.0041574,0.0035787,0.00064924,0.001155,0.074934,0.017865,0.074994,0.05608,0.00059336,0.018176,0.12903,0.00023325,0.083847,0.013599,0.00075333,1.0215e-09,6.3155e-05,0.0090609,0.083531,2.8727e-07,0.0015645,0.0055724,0.00019873,0.035555,2.0794e-06,0.054506,0.00057966,0.0047073,0.00039159,6.6542e-05,0.048274,0.0075617,0.00060386,0.0018193,0.0035073,0.085714,6.6388e-05,0.0068003,0.0017048,4.119e-07,0.0011185,0.076503,0.040665,0.012786,0.013177,1.7816e-05,0.004695,0.0017219,0.0042572,0.055667,0.072776,0.0041428,0.0017206,0.0072627,1.0769e-05,0.014093,0.008355,0.010442,0.054024,7.4821e-05,1.7042e-14,1.6143e-13,0.023179,3.5075e-08
GOBP_LIPID_GLYCOSYLATION	12	9	0.25751	0.0060984	0.22883	0.13024	1	1	1	0.854202	1	A3GALT2,B3GALT1,B4GALNT1,B4GALNT2,GBA2,GLT6D1,SLC35C1,ST3GAL2,ST3GAL4	0.042954,1.9131e-06,0.00016397,6.6601e-05,3.6384e-05,0.0004124,0.048739,8.1996e-05,0.00086579
GOBP_PROCESS_UTILIZING_AUTOPHAGIC_MECHANISM	543	469	0.039959	0.0067327	0.035537	0.13042	1	1	1	0.854202	1	ABL1,ABL2,ACBD5,ACER2,ADRA1A,ADRB2,AKT1,AP4M1,ARFIP2,ARL8B,ARSB,ATF6,ATG101,ATG12,ATG14,ATG16L1,ATG2A,ATG2B,ATG4B,ATG4C,ATG4D,ATG5,ATG7,ATG9A,ATG9B,ATM,ATP13A2,ATP2A2,ATP6V0A1,ATP6V0A2,ATP6V0B,ATP6V0C,ATP6V0D1,ATP6V0D2,ATP6V0E1,ATP6V0E2,ATP6V1A,ATP6V1B2,ATP6V1C1,ATP6V1C2,ATP6V1D,ATP6V1E1,ATP6V1E2,ATP6V1G1,ATP6V1H,AUP1,BAD,BAG3,BCAS3,BCL2,BCL2L11,BECN2,BMF,BNIP3,BNIP3L,BOK,C19orf12,C9orf72,CALCOCO2,CALR,CAMKK2,CAPN1,CAPNS1,CASP3,CCNY,CD84,CDK5,CDK5R1,CERS1,CHMP2A,CHMP2B,CHMP3,CHMP4A,CHMP4B,CHMP4C,CHMP6,CHMP7,CISD1,CISD2,CLEC16A,CLTC,CLU,CPTP,CRY1,CRYBA1,CSNK2A2,CTSA,CTSD,CTSK,CTTN,DAP,DAPK1,DAPK2,DAPK3,DAPL1,DCAF12,DCN,DDIT3,DDRGK1,DEPDC5,DNM1L,DRAM1,DRAM2,DRD2,DRD3,EEF1A1,EEF1A2,EI24,EIF4E,EIF4G1,EIF4G2,EIF4G3,EMC6,ENDOG,EPG5,EPM2A,ERCC4,ERN1,EVA1A,EXOC1,EXOC4,EXOC7,EXOC8,FBXL2,FBXL4,FBXW7,FEZ1,FEZ2,FIS1,FKBP8,FLCN,FNBP1L,FOXK1,FOXK2,FOXO1,FOXO3,FYCO1,FZD5,GAA,GABARAP,GABARAPL1,GABARAPL2,GAPDH,GATA4,GNAI3,GOLGA2,GPR137,GPR137B,GPSM1,GRAMD1A,GSK3A,GSK3B,HAP1,HAX1,HDAC10,HERC1,HGF,HGS,HIF1A,HK2,HMGB1,HMOX1,HSP90AA1,HSPA8,HSPB1,HSPB8,HTR2B,HTRA2,IFNB1,IFNG,IFT88,IL10,IL10RA,IL4,IRF8,IRGM,ITGB4,ITPR1,KAT5,KAT8,KDM4A,KDR,KEAP1,KIF25,KLHL22,KLHL3,LACRT,LAMP3,LARP1,LEP,LEPR,LGALS8,LIX1,LIX1L,LRBA,LRRK2,LRSAM1,LZTS1,MAP1LC3A,MAP1LC3B,MAP1LC3B2,MAP1LC3C,MAP1S,MAP3K7,MAPK15,MAPK3,MAPK8,MARK2,MCL1,MCOLN1,MEFV,MET,MFN2,MFSD8,MLST8,MOAP1,MT3,MTCL1,MTDH,MTMR14,MTMR3,MTMR9,MTOR,MUL1,MVB12A,NBR1,NEDD4,NHLRC1,NLRP6,NOD1,NOD2,NPC1,NPRL3,NRBP2,NSFL1C,OPTN,ORMDL3,OSBPL7,PACS2,PAFAH1B2,PARK7,PARL,PEX2,PEX5,PGAM5,PHF23,PIK3C2A,PIK3C2B,PIK3C3,PIK3CA,PIK3CB,PIK3R2,PIK3R4,PIKFYVE,PINK1,PIP4K2A,PIP4K2B,PIP4K2C,PLAA,PLEKHF1,PLK3,PRKAA1,PRKAA2,PRKACA,PRKD1,PSAP,PSEN1,PTPN22,QSOX1,RAB12,RAB19,RAB1B,RAB23,RAB24,RAB33B,RAB39A,RAB3GAP2,RAB43,RAB5A,RAB7A,RAB8A,RALB,RASIP1,RB1CC1,RFPL1,RFPL2,RFPL3,RFPL4A,RFPL4AL1,RGS19,RHEB,RIPK2,RNF152,RNF166,RNF185,RNF213,RNF31,RNF41,RPTOR,RRAGA,RRAGC,RRAGD,RUFY4,S100A8,SBF2,SCFD1,SCOC,SEC16A,SEC16B,SESN1,SESN2,SESN3,SH3BP4,SH3GLB1,SIRT1,SIRT2,SLC25A4,SLC25A46,SLC7A5,SMCR8,SMURF1,SNAP29,SNAPIN,SNCA,SNF8,SNRNP70,SNX14,SNX18,SNX30,SNX32,SNX4,SNX6,SNX7,SOGA1,SOGA3,SPATA18,SPG11,SPTLC1,SPTLC2,SQSTM1,SRC,SREBF1,STAM2,STAT3,STBD1,STK11,STK3,STK35,STUB1,STX12,STX17,SUPT20H,SUPT5H,SVIP,SYNPO2,SYT11,TAB2,TAX1BP1,TBC1D12,TBC1D14,TBC1D17,TBC1D5,TBK1,TCIRG1,TECPR1,TECPR2,TFEB,TGFB1,TGFBRAP1,TICAM1,TIGAR,TLK2,TM9SF1,TMBIM6,TMEM150B,TMEM208,TMEM39A,TMEM41B,TMEM59,TMEM74,TOLLIP,TOMM7,TP53,TP53INP1,TP53INP2,TPCN1,TPCN2,TRAPPC4,TREM2,TRIB3,TRIM13,TRIM17,TRIM21,TRIM22,TRIM32,TRIM34,TRIM5,TRIM58,TRIM6,TRIM65,TRIM68,TSC1,TSC2,TSG101,TSPO,UBA5,UBQLN1,UBQLN4,UBXN2A,UBXN2B,UBXN6,UCHL1,UFC1,UFL1,ULK1,ULK2,ULK3,USP10,USP13,USP30,USP33,USP36,UVRAG,VDAC1,VHL,VIPAS39,VMP1,VPS11,VPS13A,VPS13C,VPS13D,VPS16,VPS18,VPS25,VPS26A,VPS26B,VPS28,VPS29,VPS33A,VPS33B,VPS35,VPS36,VPS37A,VPS37B,VPS37C,VPS39,VPS41,VPS4A,VPS4B,VPS51,VTA1,VTI1A,VTI1B,WAC,WDFY3,WDFY4,WDR24,WDR41,WDR45B,WDR47,WDR81,WIPI1,WIPI2,XBP1,YOD1,ZC3H12A,ZFYVE1,ZFYVE26,ZMPSTE24	0.018106,0.0030601,0.11152,0.096542,0.021778,0.017196,0.038855,0.050294,0.033573,0.12865,0.0010003,0.020791,0.097124,0.016756,0.066761,0.015696,3.0925e-06,0.00069603,0.0043201,0.027069,0.025173,0.017731,2.0972e-05,0.0019893,0.0017598,0.0031352,0.010076,1.3195e-13,2.2324e-06,0.0067255,7.2164e-15,0.00076492,5.763e-05,7.2476e-06,0.012845,0.0010587,0.046413,0.087459,0.013079,9.2942e-11,0.051711,0.044138,0.019502,0.019752,0.00031722,0.050642,1.3364e-07,0.026645,0.033867,2.4736e-05,0.012567,0.073019,0.0043416,0.00134,0.075729,0.00026284,0.0064602,0.0025241,1.1452e-06,0.0036119,0.00067925,0.011273,0.00025345,0.0048303,9.8827e-05,0.052893,0.0005736,5.8502e-06,0.006208,1.3869e-05,0.050405,0.0059962,0.0052972,0.0098348,0.003025,0.039965,0.0077791,0.10054,0.0021223,0.014427,0.0063946,0.00036964,0.027893,0.061969,0.0039034,0.000172,1.2838e-06,0.0047502,0.0025249,0.009421,0.016177,0.0085001,0.0024426,0.004792,2.3855e-05,0.019927,0.045812,0.0013664,0.0032804,3.3443e-05,2.9253e-05,0.02566,0.00067408,5e-10,0.013844,0.018973,9.9235e-07,0.0015285,0.081864,0.0010081,0.084672,0.0045294,0.11829,0.033015,0.034306,0.0056746,0.0039175,0.0015039,0.0015008,0.13776,4.585600000000001e-19,0.05121,0.013355,0.0015605,0.00035146,0.0067681,0.00177,0.012477,0.10081,0.050859,0.039066,2.0802e-06,0.011388,0.00018694,0.21377,5e-10,0.082127,0.032311,0.054756,8.0585e-05,0.00086413,0.0081518,0.0064052,4.3573e-05,0.0016021,0.010665,2.3321e-08,0.12901,0.010581,0.090325,0.041871,9.1636e-05,0.019124,0.0033911,0.00010762,0.00012374,0.0026563,0.0031514,0.012431,0.0017281,0.0027016,0.057157,0.00087871,0.019297,0.0089013,7.3994e-05,0.090548,0.10984,0.0013104,0.043909,0.0002897,0.12059,0.013963,0.052138,0.00089469,0.11852,0.0027038,0.0057502,3.4527e-06,0.047892,1.6043e-14,0.017865,0.0039853,0.024046,7.7514e-08,5.1664e-05,0.011643,0.002844,2.0235e-05,1.3067e-05,0.02202,0.015768,0.00042896,0.0073301,0.012758,0.0023409,0.00018951,0.016638,0.071325,4.7425e-12,0.0036279,0.031981,0.00081381,0.0020918,0.0042585,0.00026268,0.013792,0.0060057,0.0012536,0.016547,0.051277,0.012537,0.069914,0.0041104,0.00013808,0.0031022,0.079011,0.010933,0.0095744,0.0075729,0.00011018,0.014,0.018048,1.3896e-11,0.03622,0.017192,0.00085036,0.037565,0.011435,0.0035638,0.00017582,5e-10,0.0047574,1.6148e-06,0.0072817,0.0055025,0.00030342,2.4479e-05,0.012655,3.8193e-05,0.011889,0.01174,0.012658,0.0060685,0.0036614,8.6712e-05,6.0521e-05,0.081623,0.001813,0.0084802,0.001972,0.052889,0.00082207,0.0016977,2.5376e-07,8.2112e-06,0.00020133,0.019426,0.025,0.064834,0.0057381,0.055714,0.16969,0.095534,1.2241e-05,0.088972,1.2313e-07,0.062182,0.028544,0.067267,0.0014993,0.033059,0.011196,0.026084,0.0032259,0.0077158,4.2848e-05,0.0015993,9.8622e-05,0.018036,0.017225,0.021653,0.036057,0.079689,0.024853,0.012708,0.040366,0.0064177,0.0034653,0.0018396,0.010559,0.016369,0.027561,0.00031166,1.4822e-05,0.0059652,0.00019925,0.0036387,1.0527e-06,0.017053,0.012535,0.011478,0.028161,0.11501,0.030983,0.012527,0.0009306,8.7388e-05,0.00028678,0.00014584,0.01463,0.010382,0.0090877,0.013829,0.0014378,0.00014869,0.051526,0.037243,0.036904,0.00017972,0.019415,0.051976,2.9385e-05,0.0013974,2.5635e-13,0.0029142,0.045503,0.025162,0.00059405,2.6402e-05,0.00018053,0.00036166,0.01459,0.00083547,0.0002357,0.028343,0.013892,0.015207,0.00072958,1.496e-05,0.083572,1.056e-11,5.0528e-06,0.0099388,0.0053632,0.00030039,0.033571,0.05068,0.00010045,0.108,0.00098018,0.00063791,0.0013076,0.09032,8.5407e-05,0.048559,0.056529,0.028729,0.00045848,0.00026683,0.0044984,1.3451e-06,0.0027558,0.016048,0.02518,2.3983e-07,0.0064394,0.0025253,3.0139e-07,0.00013398,0.046726,1.932e-05,0.0017679,5.0275e-12,0.00021968,0.041733,0.044911,0.05915,0.067249,0.0022143,7.8773e-06,0.015357,0.0017219,0.016379,0.00057684,0.018813,0.0065151,0.029102,0.048656,0.0055285,0.040426,0.062513,0.043088,0.051549,0.083873,0.048103,0.10851,0.013064,0.050138,0.0079279,0.074896,9.5909e-06,0.00027825,0.041348,0.013516,0.00091343,8.8388e-09,0.08632,4.997e-08,0.0095014,0.015258,0.037906,0.012074,0.013011,0.017853,3.2493e-07,2.9612e-08,0.00072721,0.088386,0.00028939,0.00025447,0.0007616,0.00066296,0.050107,0.049473,0.00033193,0.0012699,0.00037444,0.10606,0.0099382,0.00047133,0.06672,0.0016959,0.066913,0.00049255,0.0089969,9.7217e-13,1.7371e-12,0.025619,0.01126,0.071999,0.10443,0.0014873,0.084312,0.011678,0.021376,1.5793e-07,3.4063e-07,0.066231,0.0020573,0.0020836,0.00035908,0.0025475,0.0010474,0.00038013,0.047198,6.0168e-07,0.0058974,0.0030504,0.0073222,0.023401,0.016178,0.070474,8.8419e-07,0.00076502,5.4133e-06,7.6254e-05,0.0014378,0.020944
GOCC_MIDBODY	201	166	0.064233	0.006501	0.057129	0.13044	1	1	1	0.854202	1	AGAP2,AGBL5,ALKBH4,ANKRD54,ANLN,ANXA11,ANXA2,APC2,ARF6,ARL2BP,ARL8A,ARL8B,ASPM,AURKA,AURKB,BCL3,BIRC5,BIRC6,C9orf72,CAPG,CCDC124,CCDC66,CCDC69,CDC42,CDCA8,CDK1,CELF2,CENPC,CENPE,CENPF,CENPV,CEP126,CEP44,CEP55,CHAMP1,CHMP2A,CHMP2B,CHMP3,CHMP4A,CHMP4B,CHMP4C,CHMP6,CHMP7,CIT,CLIC4,CNTRL,CPEB3,CRMP1,CTNND1,CYLD,DCDC1,DCTN3,DDX11,DEFA5,DNM2,DTNBP1,ECT2,EML3,EML4,EXOC1,EXOC2,EXOC3,EXOC4,EXOC5,EXOC6,EXOC7,FAM50B,FLCN,FOXL2,GNAI1,GNAI3,HEPACAM2,HNRNPU,HSP90B1,HSPA5,IL16,INCENP,IQGAP1,JTB,KATNA1,KATNBL1,KEAP1,KIF13A,KIF14,KIF20A,KIF20B,KIF23,KIF3B,KLHL9,LAP3,LATS1,LYRM1,LZTS2,MAK,MAP10,MAPRE3,MARK4,MBD5,MICAL1,MICAL3,MPLKIP,MTCL1,MYH10,NAT10,NEK2,NUDC,NUP62,OR2A4,PDCD6IP,PDXP,PIK3C3,PIK3CB,PIN1,PITPNM1,PKN1,PKN2,PKP4,PLK1,PPP1CC,PRC1,PSRC1,PTCH1,RAB11FIP3,RAB11FIP4,RAB8A,RACGAP1,RAD21,RALA,RALB,RAN,RAP2A,RASGEF1B,RCC2,RDX,RNF8,SAFB,SH3GLB1,SHCBP1,SIRT2,SLC2A1,SPAG5,SPAST,SSH1,SSNA1,SVIL,TACC1,TBCK,TOPORS,TRIOBP,TSG101,TTC19,TTC23L,TTC28,TTLL12,URB2,USP3,USP8,UVRAG,VPS37B,VPS4A,VPS4B,WIZ,YPEL5,ZFYVE19,ZFYVE26,ZNF330	0.0049836,3.6273e-07,0.034009,0.016421,0.035377,0.039686,0.0059139,5.6257e-06,0.0084727,0.036991,1.5456e-08,0.12865,0.00010024,0.021817,6.8803e-06,0.08991,0.0048952,0.002113,0.0025241,0.00049008,0.0099478,7.0634e-08,0.11317,8.527e-09,0.001204,0.040005,6.0256e-14,0.060477,2.1868e-05,0.031895,0.00062671,0.0024371,0.0038742,0.03148,1.8049e-05,1.3869e-05,0.050405,0.0059962,0.0052972,0.0098348,0.003025,0.039965,0.0077791,0.0053851,0.0099083,0.00010903,0.0026131,0.0013267,5e-10,0.0021578,0.00012444,0.026399,0.080539,0.023168,0.0035223,1.2894e-05,0.022941,0.019487,0.05073,0.13776,0.014016,0.16204,4.585600000000001e-19,0.0039413,0.036676,0.05121,0.015771,0.039066,0.02378,6.1984e-06,0.0016021,0.00029027,0.017844,0.00038417,0.00064376,0.01143,0.0041751,0.0045863,3.0599e-12,0.0082902,0.014902,0.0039853,0.057361,0.065842,2.7724e-06,0.0091822,0.05215,0.00063975,0.022391,0.012481,0.005368,0.031436,0.00016541,0.02321,0.12219,7.5642e-07,1.094e-06,4.3886e-09,0.11178,0.017337,0.028623,0.010933,0.003573,0.0013034,0.06876,0.00088826,0.15177,0.047403,0.052393,0.025808,0.001813,0.001972,2.5603e-07,0.0046652,0.0017371,2.059e-06,9.7685e-06,0.010804,5.1219e-12,0.017158,0.138,2.0794e-06,0.055632,0.0051396,0.017225,0.0014139,0.01025,5.554e-06,0.021653,0.023537,0.012711,0.0092373,0.043092,0.0010403,0.11959,0.00040884,0.013829,0.032828,0.00014869,0.052799,0.0003273,3.2214e-06,8.0204e-05,0.0065074,0.00039825,0.00052089,0.024183,0.022596,9.9472e-07,0.041348,0.00079299,0.010811,0.00063903,0.011132,0.072461,0.0001572,0.00044403,0.00066296,0.084312,3.4063e-07,0.066231,0.006055,0.0006198,0.0020725,0.0014378,0.13084
GOBP_NEURON_DEATH_IN_RESPONSE_TO_OXIDATIVE_STRESS	31	26	0.16639	0.006694	0.14826	0.13088	1	1	1	0.856319	1	ARL6IP5,ATF4,CTNNB1,ENDOG,FBXW7,GFER,HIF1A,IL10,LANCL1,MCL1,NCOA7,NR4A3,OXR1,PARK7,PARP1,PINK1,REST,SLC1A1,SLC7A11,TBC1D24,TLR4,TLR6,TREM2,TRPM2,TSC1,WNT1	0.0057765,1.0398e-08,1.8411e-08,0.033015,0.0067681,0.014342,0.012431,0.12059,0.0075238,0.0012536,0.00019501,0.017706,0.021195,0.011889,8.4036e-05,2.5376e-07,0.00041426,0.014112,0.011712,6.9607e-06,0.047767,0.020976,0.048656,0.001235,9.5909e-06,0.0041428
GOBP_NONRIBOSOMAL_PEPTIDE_BIOSYNTHETIC_PROCESS	17	16	0.19204	0.0060626	0.17139	0.13127	1	1	1	0.858106	1	BDH2,CHAC1,CHAC2,GCLC,GCLM,GGT1,GGT5,GGT6,GGT7,GSS,HAGH,MGST2,NFE2L2,SLC1A1,SLC1A2,SLC7A11	2.4649e-06,0.00033186,0.04358,0.004376,0.0055114,0.038087,0.00028998,0.089192,0.0061025,0.001613,0.00083186,2.1152e-07,0.00073825,0.014112,0.060634,0.011712
GOBP_DNA_REPAIR	560	451	0.041177	0.0068073	0.036801	0.1316	1	1	1	0.858187	1	ABL1,ACTB,ACTL6A,ACTL6B,ACTR2,ACTR5,ACTR8,ALKBH1,ALKBH2,ANKLE1,AP5Z1,APEX1,APLF,APTX,ARID1A,ARID1B,ARID2,ASCC1,ASCC2,ASCC3,ASF1A,ATM,ATR,ATXN3,ATXN7,ATXN7L3,AXIN2,BABAM1,BACH1,BARD1,BCCIP,BCL7A,BCL7B,BCL7C,BLM,BOD1L1,BRCA1,BRCA2,BRD7,BRD8,BRIP1,BTG2,C14orf39,CCDC117,CDC14B,CDC45,CDC5L,CDC7,CDCA5,CDK1,CDK2,CDK7,CDK9,CDKN2D,CEBPG,CEP164,CHAF1A,CHAF1B,CHD1L,CHD4,CHEK1,CHEK2,CHRNA4,CIB1,CINP,CLSPN,COMMD1,CRY2,CSNK1E,CUL4A,DCLRE1A,DCLRE1B,DCLRE1C,DDB1,DDX1,DDX11,DEK,DHX9,DMAP1,DMC1,DNA2,DNTT,DOT1L,DPF1,DPF2,DPF3,DTL,DYRK1B,EEPD1,EGFR,EME1,EME2,ENDOV,ENY2,EP400,EPC1,EPC2,ERCC1,ERCC2,ERCC3,ERCC4,ERCC5,ERCC6,ERCC6L2,ESCO2,ETAA1,EXD2,EXO1,EXO5,EYA1,EYA2,EYA3,EYA4,FAM111A,FAM168A,FAN1,FANCC,FANCD2,FANCE,FANCG,FANCI,FANCM,FBXO6,FBXW7,FEN1,FGF10,FH,FIGNL1,FMN2,FOXM1,FTO,GEN1,GGN,GINS2,GINS4,GTF2H1,GTF2H3,HDAC10,HELB,HELQ,HERC2,HINFP,HMCES,HMGA2,HMGB1,HMGB2,HMGN1,HSF2BP,HUS1,HUS1B,IFFO1,ING3,INIP,INO80,INO80B,INO80C,INO80D,INTS3,JMY,KAT2A,KAT2B,KAT5,KAT7,KDM1A,KDM2A,KHDC3L,KIF22,KIN,LIG1,LIG4,MAD2L2,MAGEF1,MBD4,MBTD1,MCM2,MCM3,MCM4,MCM5,MCM7,MCM8,MCM9,MCMDC2,MCRS1,MEAF6,MEIOB,MEN1,MGMT,MLH1,MLH3,MMS19,MMS22L,MNAT1,MORF4L1,MRGBP,MSH2,MSH3,MSH4,MSH6,MUS81,MUTYH,NABP2,NBN,NEIL1,NEIL2,NEIL3,NFRKB,NHEJ1,NIPBL,NPAS2,NPM1,NSMCE1,NSMCE2,NSMCE4A,NTHL1,NUCKS1,NUDT16L1,NYNRIN,OGG1,OOEP,OTUB1,OTUB2,PAGR1,PALB2,PARG,PARK7,PARP1,PARP10,PARP2,PARP3,PARP4,PARP9,PARPBP,PAXIP1,PCNA,PDS5A,PDS5B,PHF10,PIAS4,PIF1,PML,PMS1,PMS2,PNKP,POLB,POLD1,POLD2,POLD3,POLD4,POLE,POLE2,POLG,POLH,POLI,POLK,POLL,POLM,POLN,POLQ,POLR2I,POT1,PPP4R2,PPP5C,PRIMPOL,PRKCG,PRKDC,PRMT6,PRPF19,PSMD14,PSME4,PTTG1,RAD1,RAD18,RAD21,RAD21L1,RAD23A,RAD23B,RAD50,RAD51,RAD51AP1,RAD51B,RAD51D,RAD52,RAD54B,RAD54L,RAD9A,RAD9B,RBBP8,RCHY1,REC8,RECQL,RECQL4,RECQL5,REV3L,REXO4,RFC1,RFC2,RFC3,RFC4,RFC5,RFWD3,RHNO1,RIF1,RMI1,RNASEH2A,RNASEH2B,RNASEH2C,RNF111,RNF138,RNF168,RNF169,RNF8,RPA1,RPA2,RPA3,RPS3,RRM1,RRM2B,RTEL1,RUVBL1,RUVBL2,SAMHD1,SETD2,SETMAR,SETX,SF3B3,SFPQ,SFR1,SHPRH,SIRT1,SIRT7,SLC30A9,SLX1A,SLX4,SMARCA2,SMARCA4,SMARCA5,SMARCAD1,SMARCAL1,SMARCB1,SMARCC2,SMARCD1,SMARCD3,SMARCE1,SMC3,SMC5,SMC6,SMCHD1,SMG1,SMUG1,SPATA22,SPIDR,SPIRE1,SPRTN,SSRP1,STUB1,SUMO1,SUPT16H,SUPT20H,SUPT3H,SUPT7L,SWI5,SWSAP1,SYCP1,TADA1,TADA2B,TADA3,TAF10,TAF12,TAF4,TAF5L,TAF6,TAF6L,TAF7,TAOK1,TAOK3,TDG,TDP1,TDP2,TERF2,TERF2IP,TEX12,TEX15,TFIP11,TFPT,TICRR,TIGAR,TIMELESS,TMEM161A,TNKS1BP1,TONSL,TOP3A,TOPBP1,TP53,TP53BP1,TP73,TRIM28,TRIP12,TRIP13,TRRAP,TTC5,TTF2,TWIST1,UBE2B,UBE2D3,UBE2N,UBE2V1,UBE2V2,UBE2W,UBQLN4,UBR5,UCHL5,UFL1,UHRF1,UIMC1,UNG,UPF1,USP1,USP10,USP22,USP28,USP3,USP43,USP45,USP47,USP7,UVRAG,UVSSA,VCPIP1,VPS72,WDR33,WDR48,WRAP53,WRN,WRNIP1,XPA,XPC,XRCC1,XRCC2,XRCC3,XRCC4,XRCC5,YEATS4,YY1,ZBTB7A,ZCWPW1,ZFYVE26,ZGRF1,ZMPSTE24,ZMYND8,ZNF365,ZSWIM7	0.018106,1.0604e-05,0.020544,0.0011718,0.0013672,3.0711e-06,0.0096782,0.00013112,0.012323,0.0017977,0.020642,0.10777,0.12579,0.062701,0.0001189,1.5446e-06,6.4035e-07,0.051857,0.00010369,0.0063312,0.00032926,0.0031352,0.00060317,0.072097,1.0033e-09,9.3295e-06,1.9862e-05,0.0020187,0.074236,0.0095185,2.0789e-06,2.8649e-05,0.02268,0.012495,0.0097706,0.0014966,0.017664,0.0065482,0.0034214,7.1015e-06,3.877e-07,0.018732,9.2752e-06,1.8945e-07,2.101e-11,0.14879,0.043464,0.015538,0.0020573,0.040005,2.3759e-13,0.0025842,1.1448e-07,0.0042593,0.017186,0.0092397,0.0073856,0.049258,0.030237,0.00082505,0.010274,2.7066e-06,2.3498e-05,0.097501,1.0153e-05,4.5444e-05,0.0013951,0.0098908,0.0063148,0.011308,0.00013147,0.034939,0.016808,0.016886,1.3922e-05,0.080539,0.0041235,0.0002227,2.6381e-06,0.0045024,0.0060196,0.047257,0.00046459,1.0552e-06,0.11824,1.4096e-07,0.0029467,0.022437,0.01818,0.010984,0.0071879,0.0017776,0.0015715,3.4745e-06,0.020901,0.019886,0.093293,0.0039237,0.00024629,1.0723e-06,0.0039175,0.00017457,0.049227,0.11982,0.051839,0.017835,2.3638e-11,0.01132,0.034215,0.0085636,0.0011529,0.097608,0.052487,0.013675,0.0021424,0.0011496,0.0010465,0.022414,0.021233,0.0016809,0.00028047,0.0014553,5.0731e-05,0.0067681,0.012441,0.0021891,0.035123,0.0024889,0.0030325,0.034626,3.021e-05,0.01725,0.0039714,0.0019444,0.0014567,0.0070773,0.040564,0.00010762,0.039541,0.042116,0.010371,0.073297,0.00075215,0.00010214,0.0027016,0.10854,4.8018e-06,0.14335,0.0067086,0.059481,0.00032741,0.0082203,0.00097355,0.021487,0.14805,0.025823,8.5892e-08,0.0023177,0.006886,0.024863,0.0022895,3.4527e-06,0.00064924,0.074934,0.026646,0.030588,0.0073036,0.019673,0.083638,0.05608,0.0017718,0.0017099,0.02045,0.042511,0.044161,0.00020014,5.7139e-06,0.011733,0.035161,0.13665,0.0026689,2.3246e-05,1.7711e-09,0.00015071,0.00052015,5.1161e-06,0.00014041,0.027692,0.0025911,0.019929,0.0074998,0.0037524,0.031362,0.02564,0.071817,7.5044e-05,0.051752,2.1021e-05,3.6854e-05,3.2698e-07,0.0064113,0.031178,0.0035902,9.4165e-05,0.00062016,0.0020788,0.0013236,0.023248,2.4994e-08,1.6732e-06,0.025015,0.01367,0.0076476,0.00013939,0.00021021,0.12325,0.0007134,0.0029124,0.027105,0.030217,0.0057983,0.0068836,0.0068367,0.0019048,0.011889,8.4036e-05,0.043753,0.036556,0.00092848,0.027383,0.0013238,4.6656e-05,5.6252e-06,0.0020455,1.2124e-05,0.12662,2.0092e-10,0.00045965,0.0077904,0.030373,0.0037988,1.3502e-07,0.004907,0.014707,0.039595,0.0048294,0.020478,0.012269,0.0048209,3.2584e-05,4.0018e-05,0.0038941,0.00054501,0.004938,3.7613e-06,0.0056075,0.003892,0.071943,0.00083938,0.043536,0.015341,0.044472,0.004419,0.034941,7.0458e-07,0.092202,0.0027613,2.4614e-07,0.019639,0.084048,0.079518,0.003092,0.01025,0.016564,0.0035483,0.078165,0.025508,0.00011497,0.04311,0.0023928,0.047695,0.002205,0.00031852,0.11247,0.0078551,2.9642e-12,0.028542,0.0041248,0.00073065,0.017747,4.996e-15,0.040948,2.3657e-05,0.13597,0.01012,0.070527,0.015673,0.0083468,0.0071336,0.002302,0.033669,0.0027825,4.7591e-08,1.6387e-06,0.073249,3.288e-07,2.5243e-05,0.069941,0.0038123,0.0016187,0.11959,0.012491,0.085823,0.043108,0.01718,0.015248,0.019782,0.00018154,0.00068521,0.0019745,0.01711,0.014307,0.01631,0.01666,0.0014674,0.00030164,6.4122e-05,0.00044856,0.0014378,0.018899,0.069258,0.00010629,0.09172,0.00045939,0.004569,0.00137,0.071143,0.0001058,0.0043627,4.5747e-06,0.00054799,0.040018,0.00016345,0.16399,0.0014491,0.017644,1.7994e-06,0.0070885,8.6713e-06,0.0023463,0.00028689,0.013338,0.00034765,0.00017142,0.00010045,1.914e-06,1.746e-05,0.00063791,0.062218,2.7449e-07,0.015726,0.0054831,1.2242e-05,0.0033611,0.00026503,0.0042252,3.7606e-05,7.595e-10,0.011683,0.072461,0.065816,0.0080441,0.0040305,1.0517e-05,0.001616,0.0022395,0.021108,3.5462e-08,2.187e-05,0.0081562,0.053117,0.0029063,0.003305,0.0032875,0.00089928,0.046726,0.0085699,0.0028461,0.00011431,8.3267e-16,0.00017512,0.078054,0.0017219,3.845e-11,0.033996,1.0741e-06,0.036735,0.023339,0.022092,0.047888,0.00089795,0.019069,0.034119,0.0021223,0.011443,0.0038721,8.404e-06,1.169e-05,0.08632,0.030315,0.00074705,0.013011,1.4013e-11,0.010435,0.0066433,0.080672,0.007846,0.00072721,0.0055912,0.0072512,0.0001572,0.013024,0.0086913,0.041743,0.0004534,0.00066296,0.0093189,0.00030646,0.012691,0.0021442,0.00037718,0.0076544,5.6865e-05,0.017891,0.015686,0.040543,3.8637e-06,0.035761,0.00067274,0.0052664,0.054024,0.0011811,0.03146,1.8042e-05,0.0083422,0.0014378,0.015848,0.020944,0.0019146,4.7726e-08,0.00087885
GOBP_CORTISOL_BIOSYNTHETIC_PROCESS	10	10	0.21526	0.0053733	0.1925	0.13175	1	1	1	0.858187	1	BMP2,BMP5,CACNA1H,CYP11B1,CYP11B2,DGKQ,DKK3,H6PD,REST,WNT4	0.046433,0.061774,0.00010714,0.093649,0.0015801,7.9616e-05,0.015249,8.6848e-05,0.00041426,9.1529e-09
GOBP_POSITIVE_REGULATION_OF_MUSCLE_ADAPTATION	13	4	0.49374	0.0077965	0.44154	0.13175	1	1	1	0.858187	1	FOXO3,MYOG,PPP3CA,TRPC3	5e-10,0.027418,0.00051678,0.027183
GOBP_PROTEIN_O_LINKED_GLYCOSYLATION_VIA_THREONINE	10	7	0.32613	0.0068118	0.29165	0.13175	1	1	1	0.858187	1	EOGT,GALNT1,GALNT13,GALNT16,GALNT2,GALNT6,GALNTL6	0.0018707,0.022904,1.6106e-05,3.7881e-13,1.5625e-07,3.695e-05,3.0896e-05
GOBP_POSITIVE_REGULATION_OF_MYOBLAST_PROLIFERATION	14	11	0.22206	0.0058135	0.19878	0.13199	1	1	1	0.858988	1	ATF2,CTNNB1,FGF7,FGFBP1,KCNA5,MEGF10,MEIS2,PAXBP1,PPARD,SIX1,SOX15	0.0039244,1.8411e-08,0.0018024,0.11546,0.017001,2.5102e-06,3.4187e-05,0.012891,0.00024054,2.1857e-05,0.025101
GOBP_CELLULAR_RESPONSE_TO_STRESS	1879	1554	0.0222	0.006567	0.019887	0.13216	1	1	1	0.859333	1	AATF,ABCA7,ABCB10,ABCC1,ABI3,ABL1,ACAA2,ACD,ACER2,ACKR3,ACTB,ACTL6A,ACTL6B,ACTR2,ACTR5,ACTR8,ADAM8,ADCY8,ADM,ADNP2,ADO,AEN,AGAP3,AGR2,AGT,AIDA,AJUBA,AK4,AKIRIN2,AKR1B1,AKR1C3,AKT1,AKT3,ALB,ALDH3B1,ALKBH1,ALKBH2,ALKBH7,ALKBH8,ALOX15,ALOX5,AMBP,AMFR,ANGPT4,ANKLE1,ANKRD1,ANKRD2,ANKRD6,ANKS4B,ANKZF1,ANO1,ANXA1,AOC1,AP5Z1,APAF1,APBB1,APC,APEX1,APLF,APOA4,APOD,APP,APTX,AQP1,AQP11,AQP2,AQP3,AQP5,ARG1,ARG2,ARHGEF10L,ARHGEF2,ARID1A,ARID1B,ARID2,ARL6IP5,ARMT1,ARNT,ASCC1,ASCC2,ASCC3,ASF1A,ASH2L,ASNS,ASS1,ATAD5,ATF2,ATF3,ATF4,ATF6,ATG14,ATG5,ATG7,ATM,ATMIN,ATP13A2,ATP2A2,ATP2A3,ATR,ATXN3,ATXN7,ATXN7L3,AUP1,AVPR1A,AXIN1,AXIN2,AXL,BABAM1,BACH1,BAD,BAG3,BAG5,BARD1,BATF2,BATF3,BAX,BBC3,BCCIP,BCL2,BCL2A1,BCL2L11,BCL2L2,BCL3,BCL6,BCL7A,BCL7B,BCL7C,BCLAF1,BDKRB2,BECN2,BFAR,BGLAP,BHLHA15,BID,BIRC7,BLM,BMP2,BMP4,BMP7,BMPR1A,BMPR2,BNIP3,BNIP3L,BOD1L1,BOK,BRAF,BRAT1,BRCA1,BRCA2,BRD4,BRD7,BRD8,BRF2,BRIP1,BRSK1,BRSK2,BTG2,C14orf39,CAB39,CALR,CALR3,CAMKK2,CANX,CAPN3,CARD16,CARD9,CARTPT,CASP1,CASP2,CASP3,CASP4,CASP9,CASR,CAT,CAV1,CAV3,CBL,CBS,CBX1,CBX3,CBX5,CCAR2,CCDC117,CCDC13,CCDC88C,CCL19,CCL21,CCM2,CCND1,CCNG1,CCNK,CCR7,CCS,CD27,CD34,CD44,CD74,CDC14B,CDC42EP5,CDC45,CDC5L,CDC7,CDCA5,CDIP1,CDK1,CDK2,CDK3,CDK5RAP3,CDK6,CDK7,CDK9,CDKN1A,CDKN1B,CDKN2A,CDKN2AIP,CDKN2B,CDKN2D,CEBPA,CEBPB,CEBPD,CEBPE,CEBPG,CEP164,CEP63,CERS2,CFLAR,CFTR,CHAC1,CHAF1A,CHAF1B,CHCHD2,CHCHD6,CHD1L,CHD2,CHD4,CHEK1,CHEK2,CHRNA4,CHUK,CIB1,CIDEA,CIDEB,CINP,CITED2,CLCA1,CLEC16A,CLGN,CLOCK,CLPB,CLSPN,CLU,CNTF,COMMD1,COMT,COPS3,COPS5,CORO2B,CPEB2,CPEB4,CRADD,CREB3,CREB3L2,CREB3L3,CREBBP,CREBZF,CRHBP,CRK,CRKL,CRY1,CRY2,CRYAB,CRYGD,CSNK1E,CTC1,CTH,CTLA4,CTNNA1,CTNNB1,CTSK,CUL3,CUL4A,CXCL10,CXCL12,CXCL8,CYLD,CYP1B1,DAB2IP,DACT1,DAP,DAPK1,DAPL1,DCLRE1A,DCLRE1B,DCLRE1C,DCTPP1,DCUN1D5,DDAH1,DDB1,DDIAS,DDIT3,DDIT4,DDR2,DDRGK1,DDX1,DDX11,DDX5,DEK,DEPDC5,DERL1,DERL2,DERL3,DHFR,DHRS2,DHX36,DHX9,DIABLO,DIXDC1,DLG1,DMAP1,DMC1,DNA2,DNAJA1,DNAJA3,DNAJB1,DNAJB14,DNAJB2,DNAJB6,DNAJB9,DNAJC10,DNAJC15,DNAJC18,DNAJC2,DNAJC3,DNAJC7,DNMT3A,DNTT,DONSON,DOT1L,DPF1,DPF2,DPF3,DSC2,DTL,DUSP10,DUSP16,DUSP19,DUSP3,DYRK1A,DYRK1B,DYRK2,DYRK3,E2F1,E2F7,ECT2,EDAR,EDEM1,EDEM2,EDEM3,EDN1,EDNRA,EEF1E1,EEF2K,EEPD1,EFHD1,EGFR,EGLN1,EGLN2,EGLN3,EGR1,EIF2A,EIF2AK1,EIF2AK2,EIF2AK3,EIF2AK4,EIF2B5,EIF2S1,EIF4G1,ELAVL4,ELL3,EME1,EME2,ENDOG,ENDOV,ENO1,ENY2,EP400,EPAS1,EPC1,EPC2,EPHA2,EPHA4,EPHB1,EPO,ERCC1,ERCC2,ERCC3,ERCC4,ERCC5,ERCC6,ERCC6L2,ERLEC1,ERLIN1,ERMP1,ERN1,ERN2,ERP27,ERP29,ERP44,ERRFI1,ESCO2,ETAA1,ETV5,EXD2,EXO1,EXO5,EYA1,EYA2,EYA3,EYA4,EZH2,EZR,F2RL1,FABP1,FADS1,FAF1,FAF2,FAM111A,FAM162A,FAM168A,FAM8A1,FAN1,FANCC,FANCD2,FANCE,FANCG,FANCI,FANCM,FAS,FBLN5,FBP1,FBXO17,FBXO2,FBXO22,FBXO27,FBXO31,FBXO4,FBXO44,FBXO45,FBXO5,FBXO6,FBXW7,FCGR2B,FECH,FEM1B,FEN1,FER,FGF1,FGF10,FGF19,FGF21,FH,FICD,FIGNL1,FKBP1B,FKTN,FLCN,FLT4,FLYWCH1,FMN2,FNIP1,FNIP2,FOLR1,FOS,FOSL1,FOXA3,FOXM1,FOXN3,FOXO1,FOXO3,FOXP1,FOXRED2,FTO,FUT8,FXN,FXR2,FYN,FZD7,GABARAP,GABARAPL1,GABARAPL2,GADD45B,GADD45G,GAP43,GAS2L1,GAS6,GATA4,GCGR,GDF6,GEN1,GET4,GFER,GFRAL,GGN,GIGYF2,GINS2,GINS4,GJB2,GLRX2,GLUL,GML,GNGT1,GORASP2,GPR37,GPR37L1,GPS1,GPS2,GPX7,GPX8,GRB2,GREM1,GRN,GSK3B,GSKIP,GSR,GSTM1,GSTM2,GSTM3,GTF2H1,GTF2H3,GTSE1,HACD3,HAND2,HAS2,HDAC10,HDAC3,HELB,HELQ,HERC2,HERPUD2,HGF,HIC1,HIF1A,HILPDA,HINFP,HIPK1,HIPK3,HK2,HMCES,HMGA2,HMGB1,HMGB2,HMGN1,HMOX1,HNRNPA1,HNRNPK,HNRNPL,HP1BP3,HRAS,HSBP1,HSF2BP,HSP90AA1,HSP90AB1,HSP90B1,HSPA13,HSPA14,HSPA5,HSPA6,HSPA8,HSPA9,HSPB1,HSPB8,HSPD1,HTRA2,HUS1,HUS1B,HYOU1,ID2,IER5,IFFO1,IGF1R,IGF2BP1,IGFBP6,IKBKB,IKBKE,IL10,IL18BP,IL18RAP,IL1A,IL1B,IL26,IL6,IMMP2L,ING2,ING3,ING4,INHBB,INIP,INO80,INO80B,INO80C,INO80D,INPP5F,INS,INSIG1,INSIG2,INTS3,INTS7,IRF3,IRF7,ISL1,ITCH,ITPR1,JAK2,JKAMP,JMY,JUN,JUNB,JUND,KAT2A,KAT2B,KAT5,KAT6A,KAT7,KCND2,KCNK2,KCNK3,KCNMB1,KDM1A,KDM2A,KDM6B,KEAP1,KHDC3L,KIAA0319,KIF22,KIN,KLF10,KLF2,KLHDC10,KLHL31,KLK8,KPTN,KREMEN1,KRT13,LANCL1,LEP,LETM1,LGALS9,LIG1,LIG4,LMNA,LONP1,LRIG2,LRRC8C,LRRC8D,LRRC8E,LRRK2,LTBR,MACROD1,MACROD2,MAD2L2,MAEL,MAF,MAFB,MAG,MAGEF1,MAN1A1,MAN1B1,MAP1B,MAP1LC3A,MAP1LC3B,MAP1LC3B2,MAP1LC3C,MAP2K1,MAP2K2,MAP2K3,MAP2K4,MAP2K5,MAP2K6,MAP2K7,MAP3K10,MAP3K11,MAP3K12,MAP3K3,MAP3K4,MAP3K5,MAP3K6,MAP3K7,MAP4K1,MAP4K2,MAP4K3,MAP4K4,MAPK1,MAPK10,MAPK11,MAPK12,MAPK13,MAPK14,MAPK15,MAPK3,MAPK7,MAPK8,MAPK8IP1,MAPK8IP2,MAPK8IP3,MAPK9,MAPKAP1,MAPKAPK2,MAPKAPK5,MAPKBP1,MARCKS,MASTL,MBD4,MBIP,MBTD1,MBTPS1,MCL1,MCM10,MCM2,MCM3,MCM4,MCM5,MCM7,MCM8,MCM9,MCMDC2,MCRS1,MDFIC,MDM2,MDM4,MEAF6,MECOM,MEIOB,MELK,MEN1,MET,METTL3,MFHAS1,MFN2,MFSD2A,MGARP,MGAT3,MGMT,MGST1,MICU1,MIEF1,MIF,MINK1,MLH1,MLH3,MLST8,MMP2,MMP8,MMP9,MMS19,MMS22L,MNAT1,MNT,MOAP1,MORC2,MORC3,MORF4L1,MPL,MPV17,MPV17L,MPV17L2,MRGBP,MSH2,MSH3,MSH4,MSH6,MSRA,MSX1,MT3,MTMR3,MTOR,MTR,MTSS1,MTURN,MUC1,MUL1,MUS81,MUTYH,MYBBP1A,MYC,MYD88,MYH13,MYLK,MYO6,MYOD1,NABP2,NACC2,NAE1,NBN,NBR1,NCCRP1,NCF1,NCK1,NCK2,NCOA6,NCOA7,NCOR1,NDNF,NDRG1,NEDD4,NEFL,NEIL1,NEIL2,NEIL3,NEK11,NEK6,NET1,NF1,NFAT5,NFATC2,NFATC4,NFE2,NFE2L2,NFE2L3,NFKB1,NFKBIA,NFRKB,NGLY1,NHEJ1,NHLRC1,NIPBL,NLRP1,NME5,NME8,NOD1,NOD2,NOL3,NOS3,NOTCH1,NPAS2,NPC1L1,NPEPPS,NPHS1,NPLOC4,NPM1,NPRL3,NQO1,NR1H2,NR4A3,NREP,NSMCE1,NSMCE2,NSMCE4A,NTHL1,NUAK1,NUAK2,NUCKS1,NUDT16L1,NUDT2,NUP62,NYNRIN,OGG1,OMA1,OMG,OOEP,OPA1,OPRD1,OPRK1,OPRM1,OPTN,OS9,OSER1,OTUB1,OTUB2,OXR1,OXSR1,P4HB,PACRG,PAFAH1B1,PAGR1,PAK1,PALB2,PARG,PARK7,PARP1,PARP10,PARP16,PARP2,PARP3,PARP4,PARP6,PARP8,PARP9,PARPBP,PAWR,PAX2,PAXIP1,PBK,PCGF2,PCK1,PCNA,PCSK9,PDCD10,PDCD4,PDCD6,PDE8A,PDGFD,PDGFRA,PDIA2,PDIA3,PDIA4,PDIA6,PDK1,PDK2,PDK4,PDS5A,PDS5B,PENK,PER1,PHF10,PHLDA3,PHLPP1,PIAS4,PICK1,PIDD1,PIF1,PIK3C2B,PIK3C3,PIK3CA,PIK3CB,PIK3R1,PIK3R2,PIK3R4,PINK1,PJA2,PKD2,PLA2G6,PLA2R1,PLCB1,PLEC,PLEKHA1,PLIN1,PLIN2,PLIN3,PLK1,PLK3,PML,PMS1,PMS2,PNKP,PNPLA8,PNPT1,POLB,POLD1,POLD2,POLD3,POLD4,POLE,POLE2,POLE3,POLG,POLH,POLI,POLK,POLL,POLM,POLN,POLQ,POLR2D,POLR2I,POT1,PPARA,PPARD,PPARG,PPARGC1A,PPARGC1B,PPIA,PPIF,PPM1D,PPP1CA,PPP1R15B,PPP2CB,PPP4R2,PPP5C,PRAP1,PRDX1,PRDX2,PRDX3,PRDX5,PRELP,PRIMPOL,PRKAA1,PRKAA2,PRKACA,PRKCE,PRKCG,PRKD1,PRKDC,PRKRA,PRMT1,PRMT6,PRODH,PRPF19,PRR5L,PRRX1,PSEN1,PSMC6,PSMD14,PSME4,PTEN,PTGER4,PTGIS,PTGS2,PTK2B,PTN,PTPN1,PTPN11,PTPN2,PTPN22,PTPRF,PTPRK,PTPRS,PTTG1,PTTG1IP,PXN,PYCR1,PYCR2,PYROXD1,RAD1,RAD18,RAD21,RAD21L1,RAD23A,RAD23B,RAD50,RAD51,RAD51AP1,RAD51B,RAD51D,RAD52,RAD54B,RAD54L,RAD9A,RAD9B,RALB,RAP2A,RASGRF1,RASGRF2,RASGRP1,RASSF2,RB1CC1,RBBP5,RBBP6,RBBP8,RBL1,RBM11,RBM24,RBM4,RBPJ,RCHY1,RCN3,RCSD1,REC8,RECQL,RECQL4,RECQL5,RELA,RELB,RELL1,RELL2,REST,REV3L,REXO4,RFC1,RFC2,RFC3,RFC4,RFC5,RFWD3,RGCC,RGS14,RHBDD1,RHBDD2,RHNO1,RHOB,RIF1,RINT1,RIPK1,RIPK2,RIPK3,RMI1,RNASEH2A,RNASEH2B,RNASEH2C,RNF103,RNF111,RNF112,RNF121,RNF126,RNF13,RNF138,RNF139,RNF152,RNF167,RNF168,RNF169,RNF175,RNF183,RNF185,RNF186,RNF8,RNFT1,RNFT2,ROCK2,ROMO1,RORA,RPA1,RPA2,RPA3,RPL26,RPS27L,RPS3,RPS6KA1,RPTOR,RRAGA,RRAGC,RRAGD,RRM1,RRM2B,RRP8,RSL1D1,RTEL1,RTN4R,RTN4RL1,RTN4RL2,RUVBL1,RUVBL2,RWDD1,RWDD3,SAMHD1,SASH1,SAXO1,SCAMP5,SCARA5,SCARF1,SCIMP,SCN11A,SCN2A,SDCBP,SDE2,SDF2L1,SDHD,SEC16A,SEC61B,SEH1L,SEL1L,SEL1L2,SEMA3A,SERINC3,SERP1,SERPINB3,SERPINB6,SERPINF2,SESN1,SESN2,SESN3,SETD1A,SETD2,SETD7,SETMAR,SETX,SF3B3,SFN,SFPQ,SFR1,SFRP1,SFRP2,SGK1,SH2D3C,SH3GLB1,SH3RF1,SH3RF2,SHPRH,SIGMAR1,SIN3A,SIPA1,SIRPA,SIRT1,SIRT2,SIRT4,SIRT7,SKIL,SLAMF1,SLC12A6,SLC1A1,SLC25A23,SLC25A24,SLC29A1,SLC2A1,SLC2A4,SLC30A10,SLC30A9,SLC38A2,SLC39A4,SLC39A5,SLC4A11,SLC52A3,SLC7A11,SLC7A5,SLC8A1,SLC8A3,SLC9A1,SLFN11,SLU7,SLX1A,SLX4,SMAD3,SMARCA2,SMARCA4,SMARCA5,SMARCAD1,SMARCAL1,SMARCB1,SMARCC2,SMARCD1,SMARCD3,SMARCE1,SMC3,SMC5,SMC6,SMCHD1,SMG1,SMPD3,SMUG1,SMYD2,SNAI1,SNAI2,SNCA,SNW1,SOCS5,SOD1,SOD2,SOD3,SOX4,SP100,SPATA18,SPATA22,SPDYA,SPHK1,SPIDR,SPIRE1,SPRED1,SPRED2,SPRTN,SQSTM1,SRC,SRD5A1,SREBF1,SRXN1,SSRP1,ST8SIA1,STAC,STAT6,STAU2,STC1,STC2,STK11,STK24,STK25,STK3,STK33,STK39,STOML2,STOX1,STRADB,STT3B,STUB1,STX2,STX4,STXBP4,SUMO1,SUPT16H,SUPT20H,SUPT3H,SUPT7L,SUSD6,SUV39H2,SVIP,SWI5,SWSAP1,SYCP1,SYF2,SYVN1,SZT2,TADA1,TADA2B,TADA3,TAF10,TAF12,TAF4,TAF5L,TAF6,TAF6L,TAF7,TANK,TAOK1,TAOK3,TBC1D24,TBL2,TBX2,TBX3,TDG,TDP1,TDP2,TELO2,TERF2,TERF2IP,TERT,TEX12,TEX15,TFAP4,TFEB,TFEC,TFIP11,TFPI2,TFPT,TGFB2,TGFBR3,THBS1,THG1L,THOC1,THOC5,THY1,TICRR,TIGAR,TIMELESS,TIPIN,TIPRL,TIRAP,TLK1,TLK2,TLR4,TLR6,TM7SF3,TMBIM6,TMCO1,TMED2,TMEM109,TMEM117,TMEM129,TMEM161A,TMEM258,TMEM259,TMEM33,TMEM67,TMIGD1,TMTC3,TMTC4,TMUB1,TMUB2,TMX1,TNC,TNFAIP3,TNFRSF10B,TNFRSF11A,TNFRSF19,TNFRSF1A,TNFRSF1B,TNFSF11,TNIK,TNKS1BP1,TNR,TOMM7,TONSL,TOP2A,TOP3A,TOPBP1,TOPORS,TOR1A,TP53,TP53BP1,TP53INP1,TP63,TP73,TPD52L1,TPM1,TPR,TPT1,TRAF1,TRAF2,TRAF3,TRAF4,TRAF5,TRAF6,TRAP1,TREM2,TRIAP1,TRIB1,TRIB3,TRIM13,TRIM21,TRIM25,TRIM28,TRIM32,TRIP12,TRIP13,TRPA1,TRPM2,TRPV1,TRPV4,TRRAP,TSC1,TSPO,TSSK1B,TSSK2,TSSK3,TSSK6,TTC23L,TTC5,TTF2,TTI1,TTI2,TWIST1,TXN,TXNDC12,UBA5,UBAC2,UBE2B,UBE2D3,UBE2E2,UBE2G2,UBE2J1,UBE2J2,UBE2N,UBE2V1,UBE2V2,UBE2W,UBE4A,UBE4B,UBL7,UBQLN1,UBQLN3,UBQLN4,UBR5,UBXN1,UBXN10,UBXN6,UBXN8,UCHL5,UCP1,UCP2,UFC1,UFL1,UGGT1,UGGT2,UHRF1,UIMC1,ULK1,ULK3,ULK4,UNC5CL,UNG,UPF1,UPP1,USP1,USP10,USP13,USP14,USP15,USP16,USP22,USP25,USP28,USP3,USP33,USP43,USP45,USP47,USP7,UVRAG,UVSSA,VAPB,VASH1,VASN,VAV3,VCPIP1,VDAC1,VEGFA,VHL,VKORC1L1,VNN1,VPS13C,VPS41,VPS72,VRK1,WAC,WDR24,WDR33,WDR4,WDR45B,WDR48,WDR59,WDR76,WFS1,WIPI1,WIPI2,WNT1,WNT16,WNT2B,WNT4,WNT5A,WNT7A,WNT7B,WNT9B,WRAP53,WRN,WRNIP1,XBP1,XDH,XPA,XPC,XPR1,XRCC1,XRCC2,XRCC3,XRCC4,XRCC5,YAP1,YBX1,YEATS4,YOD1,YWHAE,YY1,ZBTB38,ZBTB4,ZBTB40,ZBTB7A,ZBTB7B,ZC3H12A,ZCWPW1,ZFAND1,ZFP36,ZFP36L1,ZFYVE1,ZFYVE26,ZGRF1,ZMAT3,ZMIZ1,ZMPSTE24,ZMYND11,ZMYND8,ZNF277,ZNF365,ZNF385A,ZNF580,ZNF622,ZNF675,ZNF830,ZNHIT1,ZSWIM7	0.046927,0.0098957,0.18454,0.001496,0.00054604,0.018106,0.04656,3.1264e-06,0.096542,0.13419,1.0604e-05,0.020544,0.0011718,0.0013672,3.0711e-06,0.0096782,0.119,5.0199e-08,0.018606,9.1488e-06,0.0071033,1.001e-05,0.00033807,0.010828,0.026941,0.052242,2.5813e-14,4.6034e-06,7.6616e-05,0.012192,0.033757,0.038855,6.87e-07,0.15181,0.074559,0.00013112,0.012323,0.12749,0.015108,0.016506,0.0024032,0.0057882,0.020187,0.012525,0.0017977,0.014463,0.030859,0.021281,0.027762,1.6841e-05,0.0033923,0.010566,0.0095464,0.020642,0.01041,0.038989,0.0031954,0.10777,0.12579,0.0050242,0.0301,0.0074312,0.062701,0.0016593,0.021173,0.029837,0.00031136,0.012801,0.040549,0.010375,0.0012698,0.023906,0.0001189,1.5446e-06,6.4035e-07,0.0057765,0.0074093,0.0010524,0.051857,0.00010369,0.0063312,0.00032926,0.022804,0.00051486,0.00081622,0.0012056,0.0039244,6.3053e-05,1.0398e-08,0.020791,0.066761,0.017731,2.0972e-05,0.0031352,0.018384,0.010076,1.3195e-13,0.00094192,0.00060317,0.072097,1.0033e-09,9.3295e-06,0.050642,0.023372,9.9873e-05,1.9862e-05,0.019578,0.0020187,0.074236,1.3364e-07,0.026645,0.0018794,0.0095185,3.5706e-05,0.00060716,0.069612,2.2598e-06,2.0789e-06,2.4736e-05,0.061627,0.012567,0.00016355,0.08991,2.02e-05,2.8649e-05,0.02268,0.012495,0.003133,0.028039,0.073019,4.2639e-09,0.0090508,0.11703,0.069854,0.007466,0.0097706,0.046433,0.082033,0.030232,0.0074051,2.3922e-09,0.00134,0.075729,0.0014966,0.00026284,0.0018998,0.10287,0.017664,0.0065482,0.0029963,0.0034214,7.1015e-06,0.0014902,3.877e-07,0.00043019,4.4073e-07,0.018732,9.2752e-06,0.0089342,0.0036119,0.0032864,0.00067925,0.0074508,0.037629,0.048338,0.038331,0.021995,0.058347,0.02895,0.0048303,0.014607,0.072964,0.0024631,0.01747,0.046646,0.026437,0.065808,0.014914,0.0022015,0.15117,2.0685e-08,0.019331,1.8945e-07,0.01831,9.1395e-05,0.00029718,0.0038293,0.02475,0.094095,0.040184,0.0087105,0.038159,0.020133,0.066696,4.6952e-05,0.012381,0.0013642,2.101e-11,0.035125,0.14879,0.043464,0.015538,0.0020573,1.5451e-05,0.040005,2.3759e-13,0.0045708,0.0017919,0.042106,0.0025842,1.1448e-07,0.02622,0.0015539,0.00076027,0.069674,0.01139,0.0042593,0.085859,0.01007,1.7822e-05,0.057903,0.017186,0.0092397,0.025755,0.001515,0.042661,0.004149,0.00033186,0.0073856,0.049258,0.0039864,0.016035,0.030237,5.283e-08,0.00082505,0.010274,2.7066e-06,2.3498e-05,1.0576e-08,0.097501,0.00048437,0.0094551,1.0153e-05,0.034982,0.028011,0.014427,0.015113,0.0023352,0.027847,4.5444e-05,0.00036964,0.0031499,0.0013951,0.0029785,0.038278,0.00010681,0.0016702,0.039967,0.014551,0.014679,0.020881,0.012782,0.014347,0.021558,0.00010949,0.15561,0.0080761,0.061214,0.061969,0.0098908,0.0056137,0.0021074,0.0063148,2.9139e-07,0.00084444,0.06964,2.6977e-06,1.8411e-08,0.0025249,2.9673e-12,0.011308,0.0012186,0.051658,0.00042804,0.0021578,0.042313,0.00072593,7.3367e-05,0.016177,0.0085001,2.3855e-05,0.00013147,0.034939,0.016808,0.058844,0.019587,0.0005923,0.016886,0.0063604,0.0013664,0.045963,0.0066447,0.0032804,1.3922e-05,0.080539,0.0008698,0.0041235,3.3443e-05,0.0092222,0.0050576,0.0005831,5.2686e-05,0.0093146,1.0041e-05,0.0002227,0.025619,0.0016635,0.014063,2.6381e-06,0.0045024,0.0060196,0.063438,6.9548e-06,0.097537,0.019439,0.00026465,0.024172,0.0010655,0.0020625,0.0098372,0.00078028,0.080715,3.1739e-06,0.055739,0.0001906,0.047257,0.0061765,0.00046459,1.0552e-06,0.11824,1.4096e-07,0.015414,0.0029467,0.044864,0.0010746,0.030436,0.097101,0.046908,0.022437,0.066447,0.018496,0.036496,0.00095741,0.022941,0.043,0.061369,0.001278,1.3653e-07,0.070648,0.039454,0.0016129,0.0019344,0.01818,0.012128,0.010984,0.0029812,0.06999,0.015156,6.4833e-07,0.0030639,1.1309e-07,0.034704,0.12818,0.0014505,0.00066023,0.050777,0.0010081,0.0041613,4.5845e-11,0.0071879,0.0017776,0.033015,0.0015715,4.0435e-06,3.4745e-06,0.020901,0.017025,0.019886,0.093293,0.0084158,0.011188,1.3102e-07,8.1225e-06,0.0039237,0.00024629,1.0723e-06,0.0039175,0.00017457,0.049227,0.11982,0.075656,8.9839e-08,0.0090861,0.0015039,0.023311,0.010095,0.0028004,0.0044015,0.00059195,0.051839,0.017835,0.0017867,2.3638e-11,0.01132,0.034215,0.0085636,0.0011529,0.097608,0.052487,3.1744e-05,0.023888,0.0062632,0.045344,0.038593,0.00070492,0.028997,0.013675,4.6746e-05,0.0021424,0.00021788,0.0011496,0.0010465,0.022414,0.021233,0.0016809,0.00028047,0.0014553,0.053339,0.032954,0.029575,0.012781,2.2836e-05,0.17683,0.00012465,3.278e-12,0.0068717,0.00018182,0.00010071,0.011012,5.0731e-05,0.0067681,0.054648,0.0082926,0.090408,0.012441,0.0004876,0.020613,0.0021891,0.026213,0.036057,0.035123,0.10878,0.0024889,2.446e-07,7.3733e-05,0.039066,6.9849e-05,0.0068515,0.0030325,0.0025593,8.8886e-05,0.018416,0.024794,2.6191e-07,0.018125,0.034626,1.6851e-09,0.21377,5e-10,7.792900000000001e-25,0.031884,3.021e-05,0.044363,0.00014487,0.014989,3.424e-05,2.9849e-06,8.0585e-05,0.00086413,0.0081518,0.00044642,0.020187,0.018175,0.14483,0.0011414,4.3573e-05,0.0035923,0.0076379,0.01725,0.011008,0.014342,0.0064815,0.0039714,2.0556e-05,0.0019444,0.0014567,0.038488,0.0014691,0.00050747,0.0021801,0.010494,0.0015897,0.014494,0.00014726,0.011579,0.0067801,3.6617e-06,0.10956,0.0032903,0.01283,0.00049565,9.1636e-05,0.004214,8.1343e-06,0.00012932,6.1479e-06,0.039649,0.0070773,0.040564,0.097843,6.1025e-05,0.00040601,0.033418,0.00010762,8.2869e-06,0.039541,0.042116,0.010371,0.0064231,0.0026563,1.5663e-05,0.012431,3.0874e-05,0.073297,0.0018094,0.014119,0.0017281,0.00075215,0.00010214,0.0027016,0.10854,4.8018e-06,0.057157,3.0896e-08,7.3212e-08,0.0097981,0.0016688,0.00041521,0.010719,0.14335,0.00087871,0.02578,0.00038417,0.044136,0.0093111,0.00064376,0.00017856,0.019297,1.3209e-11,0.0089013,7.3994e-05,0.0002172,0.10984,0.0067086,0.059481,0.00037444,0.055349,0.0033634,0.00032741,0.00061319,5.0165e-13,0.00045666,0.014707,0.012548,0.12059,0.015551,0.0083444,0.041576,0.019814,0.018679,0.045907,3.9733e-13,0.021828,0.0082203,0.00044246,0.0014286,0.00097355,0.021487,0.14805,0.025823,8.5892e-08,0.021641,0.0021053,0.033582,0.00080266,0.0023177,0.0031507,6.6533e-12,0.0008094,0.00097853,0.0016662,0.0057502,0.037678,0.0053927,0.006886,0.0023054,6.6299e-06,1.5325e-06,0.024863,0.0022895,3.4527e-06,0.0018754,0.00064924,0.0050951,0.028535,1.5619e-09,0.011121,0.074934,0.026646,0.0067358,0.0039853,0.030588,5.7531e-09,0.0073036,0.019673,3.6671e-06,0.075764,0.00041756,0.026936,0.053653,0.029935,0.0024876,0.08321,0.0075238,1.3067e-05,9.0655e-05,0.16155,0.083638,0.05608,0.056993,0.0049718,0.037188,0.03322,0.0059101,6.5111e-05,0.0023409,0.012778,4.8631e-12,7.5726e-12,0.0017718,0.00011882,0.00015303,0.010538,0.0027897,0.0017099,0.00044924,0.12972,0.0010488,0.071325,4.7425e-12,0.0036279,0.031981,0.0009279,0.0021836,0.0082397,0.0076426,2.6564e-05,0.017811,4.3892e-05,0.00050877,3.1662e-05,0.00010989,0.0017486,0.00051412,0.00011576,0.0001015,0.0020918,0.0024894,5.1161e-06,0.001006,0.0068067,0.017138,6.1107e-05,2.2588e-06,0.00019274,0.042356,0.03516,0.0042585,0.00026268,5.6289e-05,0.013792,0.00167,0.0094846,0.00093625,0.0081582,0.002679,0.014658,3.8963e-05,1.865e-06,0.0033129,0.044635,0.02045,0.1168,0.042511,0.0076737,0.0012536,0.000694,0.044161,0.00020014,5.7139e-06,0.011733,0.035161,0.13665,0.0026689,2.3246e-05,1.7711e-09,0.0036361,0.061191,0.0010344,0.00015071,0.018176,0.00052015,0.00040906,5.1161e-06,0.012537,0.0042606,0.010181,0.069914,0.14346,0.0025753,2.3759e-14,0.00014041,0.028736,0.00785,2.9704e-13,0.0099405,0.065294,0.027692,0.0025911,0.00013808,0.086942,0.14898,8.5104e-07,0.019929,0.0074998,0.0037524,1.9885e-05,0.0031022,2.7786e-10,3.3825e-05,0.031362,5e-10,8.481e-06,5.9125e-06,0.0047159,0.02564,0.071817,7.5044e-05,0.051752,2.1021e-05,5.7604e-10,0.025661,0.079011,0.00011018,0.018048,0.023556,0.010632,0.011319,0.019935,1.3896e-11,3.6854e-05,3.2698e-07,0.054319,0.011932,0.035541,0.001237,2.9331e-05,6.3767e-07,0.0023394,0.0064113,0.006091,0.01052,0.031178,0.017192,0.016457,1.1355e-05,1.5503e-05,0.00033905,0.0034709,0.00019501,0.0018147,0.026773,0.012003,0.00085036,0.021441,0.0035902,9.4165e-05,0.00062016,0.011955,0.027213,0.0096586,0.013599,0.0075814,0.00040486,0.070825,0.00020505,0.00073825,1.2461e-05,6.0807e-06,0.014923,0.0020788,0.046651,0.0013236,0.037565,0.023248,0.0013877,1.9154e-06,0.088623,0.0035638,0.00017582,0.023517,0.01861,6.3155e-05,2.4994e-08,5.5688e-10,0.0019885,0.036452,0.00032604,1.6732e-06,0.0047574,0.024646,0.030567,0.017706,0.0012529,0.025015,0.01367,0.0076476,0.00013939,0.022806,4.0606e-05,0.00021021,0.12325,0.031856,0.15177,0.0007134,0.0029124,0.017506,0.034512,0.027105,0.027272,2.6479e-14,0.048376,2.7922e-05,0.0055025,0.00011835,2.8684e-07,0.030217,0.0057983,0.021195,0.00077997,0.0089088,3.4595e-07,9.0503e-05,0.0068836,2.8521e-06,0.0068367,0.0019048,0.011889,8.4036e-05,0.043753,0.020736,0.036556,0.00092848,0.027383,0.014025,0.00025138,0.0013238,4.6656e-05,0.0093435,0.10082,5.6252e-06,0.036961,0.00018248,0.0069105,0.0020455,0.0016384,0.034278,0.01394,0.023147,0.019444,0.024304,0.0016335,0.00064904,2.0786e-10,0.0038764,2.8788e-14,0.0092779,0.0032562,0.020585,1.2124e-05,0.12662,3.5715e-05,2.0993e-05,2.0092e-10,0.017311,0.001285,0.00045965,0.0012823,0.10633,0.0077904,0.081623,0.001813,0.0084802,0.001972,1.0849e-08,0.052889,0.00082207,2.5376e-07,0.027034,0.013314,0.0047818,0.00027024,5.8248e-07,0.0044292,3.0594e-07,0.021986,0.026028,1.2082e-05,0.010804,0.0057381,0.030373,0.0037988,1.3502e-07,0.004907,0.010403,0.0012277,0.014707,0.039595,0.0048294,0.020478,0.012269,0.0048209,3.2584e-05,0.0076924,4.0018e-05,0.0038941,0.00054501,0.004938,3.7613e-06,0.0056075,0.003892,0.071943,0.025633,0.00083938,0.043536,0.023456,0.00024054,6.5411e-08,1.9482e-12,0.0037297,1.5474e-07,0.071864,0.010666,0.0053732,0.062837,0.0043709,0.015341,0.044472,0.096794,1.8086e-05,1.9517e-06,0.12618,2.0024e-06,0.033867,0.004419,0.055714,0.16969,0.095534,0.00072088,0.034941,1.2241e-05,7.0458e-07,6.8735e-05,2.6064e-12,0.092202,0.033066,0.0027613,0.00098049,0.035555,1.2313e-07,0.0027291,2.4614e-07,0.019639,0.00026613,0.068881,1.7167e-05,0.026913,0.0010158,0.048347,7.0444e-09,0.00041124,0.0039712,0.062182,1.8319e-14,1.1345e-06,1.5169e-05,0.084048,0.0043823,5.4498e-05,0.07677,0.012702,0.018782,0.079518,0.003092,0.01025,0.016564,0.0035483,0.078165,0.025508,0.00011497,0.04311,0.0023928,0.047695,0.002205,0.00031852,0.11247,0.0078551,2.9642e-12,0.021653,0.012711,2.352e-06,0.00012881,1.2327e-06,0.0019173,0.079689,0.0099375,0.024747,0.028542,0.014355,0.0048386,7.1808e-05,0.032719,0.00039159,0.0041248,0.00036675,0.068435,0.00073065,0.017747,4.996e-15,0.040948,9.0055e-07,0.019807,0.019789,2.7143e-05,0.00041426,2.3657e-05,0.13597,0.01012,0.070527,0.015673,0.0083468,0.0071336,0.002302,0.0021053,0.0094929,0.0048742,0.021996,0.033669,0.020263,0.0027825,0.027378,0.017312,0.016369,0.070825,4.7591e-08,1.6387e-06,0.073249,3.288e-07,0.063059,2.5243e-05,8.4108e-05,0.012568,0.0032559,0.064692,0.069941,0.12713,0.027561,0.043524,0.0038123,0.0016187,0.0029431,0.023836,1.4822e-05,0.012562,0.11959,0.00010634,0.013105,0.022478,0.0021528,5.6399e-09,0.012491,0.085823,0.043108,0.019942,0.06246,0.01718,7.703e-05,1.0527e-06,0.017053,0.012535,0.011478,0.015248,0.019782,5.8363e-05,0.00042831,0.00018154,0.0044781,1.9708e-05,0.00061902,0.00068521,0.0019745,0.10949,0.02116,0.01711,0.0037526,0.0064233,0.00039464,0.002782,0.059271,0.0036482,0.0019178,2.4018e-06,0.037717,0.0004387,0.016042,0.00092706,8.7388e-05,0.040143,6.4512e-07,0.0084158,0.066633,1.9533e-07,0.014119,0.0088172,0.11004,0.072963,0.082409,0.00014584,0.01463,0.010382,0.0024156,0.014307,1.5829e-06,0.01631,0.01666,0.0014674,0.00060386,0.00030164,6.4122e-05,0.093232,0.0018193,0.0011583,5.2363e-09,0.013829,0.0022036,1.605e-06,0.00044856,0.0097463,0.0038115,1.2913e-06,0.00019653,0.0014378,0.00014869,0.004072,0.018899,0.060546,0.0036168,0.073036,0.014112,0.0206,0.035437,0.017562,0.052799,0.00014694,0.00016902,0.069258,0.02955,4.5977e-06,0.0064113,0.0029832,0.00092913,0.011712,0.036904,1.5191e-06,0.00016764,0.00058771,0.038287,0.079007,0.00010629,0.09172,3.5076e-05,0.00045939,0.004569,0.00137,0.071143,0.0001058,0.0043627,4.5747e-06,0.00054799,0.040018,0.00016345,0.16399,0.0014491,0.017644,1.7994e-06,0.0070885,6.1062e-09,8.6713e-06,0.0031882,0.016925,0.0017048,0.0013974,0.0002737,0.0065908,0.00010709,9.3434e-05,0.024118,0.052592,0.0073553,0.028343,0.0023463,2.9374e-08,0.014026,0.00028689,0.013338,3.3048e-05,0.00064313,0.00034765,1.496e-05,0.083572,0.00016126,1.056e-11,0.0068977,0.00017142,8.6819e-05,0.0027256,4.3978e-06,0.00025048,0.034902,0.053798,0.00030039,3.3262e-05,1.8964e-05,0.033571,0.00058345,0.0025047,0.0447,8.9894e-07,0.0021049,0.00052619,0.00010045,0.031867,0.1149,0.0012395,1.914e-06,1.746e-05,0.00063791,0.062218,2.7449e-07,0.0047385,0.051468,0.09032,0.015726,0.0054831,1.2242e-05,0.015117,0.022977,4.4315e-13,0.0033611,0.00026503,0.0042252,3.7606e-05,7.595e-10,0.011683,0.072461,0.065816,0.0080441,0.0040305,1.5609e-10,1.0517e-05,0.001616,6.9607e-06,0.013411,0.014079,0.040665,0.0022395,0.021108,3.5462e-08,1.759e-05,2.187e-05,0.0081562,0.012786,0.053117,0.0029063,0.029618,0.0064394,4.3072e-05,0.003305,0.0081678,0.0032875,0.017266,0.0010108,0.015687,0.10078,0.0010677,0.013122,0.05573,0.00089928,0.046726,0.0085699,0.00090013,0.039104,0.018807,0.087562,1.932e-05,0.047767,0.020976,0.0026474,5.0275e-12,0.016324,0.035739,0.0027945,0.0036961,0.1315,0.0028461,0.083716,0.0055001,0.078525,0.1168,4.6454e-10,0.13751,9.9104e-05,0.00027833,1.2186e-05,0.00011475,0.00709,0.037015,0.013881,0.0011721,0.17935,0.012778,0.0010798,0.13936,0.0015482,0.00011431,4.4062e-12,0.015357,8.3267e-16,3.4145e-06,0.00017512,0.078054,0.022596,0.021013,0.0017219,3.845e-11,0.016379,0.0042572,0.033996,0.050172,0.059734,0.10215,0.074556,0.0024839,0.051332,1.7732e-05,0.018451,0.006072,0.0019335,0.0012618,0.048656,3.2459e-09,0.018962,0.0055285,0.040426,0.043088,0.00030784,1.0741e-06,0.083873,0.036735,0.023339,0.055233,0.001235,0.038908,4.3845e-06,0.022092,9.5909e-06,0.013516,4.9772e-05,0.0052613,0.00028985,2.4825e-12,0.010811,0.047888,0.00089795,0.021827,1.6628e-05,0.019069,0.0040099,5.9832e-05,0.00091343,0.0094269,0.034119,0.0021223,0.00055857,0.069097,0.015733,0.0087662,0.011443,0.0038721,8.404e-06,1.169e-05,0.008369,0.022598,0.014164,8.8388e-09,0.09959,0.08632,0.030315,0.017445,0.0036505,0.015258,0.0021798,0.00074705,0.023682,0.00097198,0.012074,0.013011,0.00017965,5.5063e-06,1.4013e-11,0.010435,0.017853,2.9612e-08,0.00038909,0.065238,0.0066433,0.080672,0.0094521,0.007846,0.00072721,0.088386,0.0009092,0.022195,0.00079125,0.0055912,0.0022714,0.0072512,0.0001572,0.00025447,0.013024,0.0086913,0.041743,0.0004534,0.00066296,0.0093189,0.038221,0.0086547,0.0025525,0.0053999,0.00030646,0.050107,7.4519e-07,0.049473,0.011946,0.089424,0.0099382,1.5793e-07,0.012691,0.011945,0.0010474,6.0168e-07,0.0021442,0.032844,0.0030504,0.00037718,0.0068198,1.588e-08,0.01078,0.016178,0.070474,0.0041428,0.008108,1.0769e-05,9.1529e-09,0.008355,0.025251,0.010442,0.012815,0.0076544,5.6865e-05,0.017891,8.8419e-07,0.00045401,0.015686,0.040543,6.2001e-05,3.8637e-06,0.035761,0.00067274,0.0052664,0.054024,7.4821e-05,0.025576,0.0011811,0.00076502,0.039876,0.03146,0.0066952,0.00019856,0.037077,1.8042e-05,0.0016641,5.4133e-06,0.0083422,0.006334,0.011983,0.023179,7.6254e-05,0.0014378,0.015848,0.0018829,0.00042668,0.020944,0.045079,0.0019146,9.9337e-06,4.7726e-08,0.00038735,5.2244e-06,0.031261,0.02992,0.046546,7.6813e-05,0.00087885
GOMF_PROTEIN_SERINE_THREONINE_PHOSPHATASE_ACTIVITY	91	76	0.091893	0.0063108	0.082415	0.13243	1	1	1	0.859576	1	CAMK2G,CDC14A,CDC14B,CDKN3,CPPED1,CTDNEP1,CTDSP1,CTDSP2,CTDSPL,CTDSPL2,DUSP10,DUSP12,DUSP13,DUSP14,DUSP15,DUSP16,DUSP18,DUSP19,DUSP2,DUSP23,DUSP26,DUSP28,DUSP3,DUSP4,DUSP5,DUSP6,DUSP7,DUSP8,EYA1,FIG4,ILKAP,LCK,MTMR14,MTMR3,MTMR6,MYH3,PDP1,PDP2,PDXP,PGAM5,PHLPP1,PP2D1,PPEF2,PPM1A,PPM1B,PPM1D,PPM1F,PPM1G,PPM1H,PPM1J,PPM1K,PPM1L,PPM1N,PPP1CA,PPP1CB,PPP1CC,PPP1R3C,PPP1R3D,PPP2CB,PPP2R1A,PPP3CA,PPP3CB,PPP3CC,PPP3R1,PPP5C,PPP6C,PPTC7,PTEN,RPAP2,SSH1,SSH2,SSH3,SSU72,TAB1,TIMM50,UBLCP1	0.0046227,0.0018506,2.101e-11,0.032539,0.033978,0.00010653,2.0479e-05,0.0018843,0.0019337,0.00023399,0.044864,0.022052,0.00074641,0.061439,0.032143,0.0010746,0.00070816,0.030436,0.013908,0.0033392,0.00030777,0.047042,0.097101,0.027402,0.0035954,0.063188,0.00089893,0.0016692,0.0085636,0.060156,0.017696,0.028704,0.0075729,0.00011018,0.0063733,0.049991,0.020592,0.14048,0.025808,0.0036614,0.001285,4.7178e-05,0.11053,0.0017543,0.00015596,0.010666,0.00087911,0.00055708,0.0044699,9.0996e-05,0.0033824,0.0029109,0.041284,0.0053732,4.4261e-07,5.1219e-12,0.0010678,0.0048027,0.0043709,0.075218,0.00051678,0.021877,0.00046673,3.5261e-07,0.044472,0.02479,1.4185e-12,0.00026613,0.088833,8.0204e-05,1.1249e-05,0.020927,0.00029813,4.8648e-12,0.0011173,1.9751e-06
GOBP_NOTCH_SIGNALING_PATHWAY	175	151	0.069578	0.0067194	0.062432	0.13255	1	1	1	0.859576	1	AAK1,ADAM10,ADAM17,AGXT,AKT1,ANGPT4,ANXA4,APH1A,APH1B,APP,ARRB1,ARRDC1,ASCL1,ATOH1,BCL6,BEND6,BMP2,BMP2K,BMP7,CBFA2T2,CCNC,CD46,CDH6,CDK3,CDK6,CDKN1B,CEBPA,CFAP58,CHAC1,CNTN1,CNTN6,DLK1,DLK2,DLL1,DLL3,DLL4,DLX1,DLX2,DNER,DTX1,DTX2,DTX4,EGFL7,ENHO,EPN1,ETV2,FBXW7,FGF10,FOXA1,FOXC1,GAS2,GATA2,GMDS,GOT1,GRIP2,GSX2,HES1,HES5,HES7,HEY2,HEYL,HNF1B,HOXD3,IFT172,IFT74,IL17A,IL2RA,IL6ST,ITGB1BP1,JAG1,JAG2,KCNA5,KIT,KRT19,LFNG,LLGL1,LLGL2,MAML1,MAML2,MAML3,MESP1,MESP2,METTL3,MIB2,MMP14,NCSTN,NEURL1,NEURL1B,NEUROD4,NFKBIA,NLE1,NOD2,NOS3,NOTCH1,NOTCH3,NR0B2,NR1H4,NRARP,ONECUT1,PDCD10,PERP,PGAM2,PLN,POFUT1,POGLUT1,POSTN,PRKCI,PSEN1,PSEN2,PSENEN,PTP4A3,RBM15,RBPJ,RFNG,RITA1,ROBO1,ROBO2,S1PR3,SEL1L,SIX1,SLC35C1,SLC35C2,SNAI1,SNAI2,SORBS2,SOX9,SPEN,SRC,STAT3,SUSD5,TBX2,TGFB2,TGFBR2,TIMP4,TM2D3,TMEM100,TP63,TRAF7,TSPAN14,TSPAN15,TSPAN5,TSPEAR,WDR12,WNT1,WWP2,YAP1,YJEFN3,YTHDF2,ZBTB7A,ZMIZ1,ZNF423	0.032128,8.8429e-05,0.030823,0.0096995,0.038855,0.012525,2.4317e-05,0.00075452,0.010364,0.0074312,0.018734,0.025854,0.00011087,0.10418,2.02e-05,0.053703,0.046433,1.136e-05,0.030232,0.038882,0.081166,2.4511e-05,0.0019281,0.0045708,0.042106,0.0015539,0.085859,0.00025518,0.00033186,0.00047075,0.0025378,0.058949,0.0010946,0.00011701,5.0517e-05,0.00025463,7.9297e-07,1.2319e-07,0.0010775,7.1257e-05,0.0053133,0.081509,0.035275,0.0071289,2.7154e-05,0.01572,0.0067681,0.0021891,0.013665,0.0007465,0.0033638,0.0045987,0.0005615,0.0030011,0.00071355,0.0064248,0.011514,0.090343,1.929e-08,0.03885,0.00014267,0.020082,0.0018089,1.6987e-06,0.016917,0.00082715,0.0042731,0.0036703,0.10795,0.0018587,0.027289,0.017001,4.2906e-06,0.14767,0.11632,1.0954e-06,0.0044461,0.010705,2.9419e-05,5.7637e-12,0.014648,0.014944,0.0042606,0.0001086,0.00027881,3.5646e-06,1.193e-09,0.0012814,0.018256,0.014923,0.031108,0.00017582,0.01861,6.3155e-05,0.061958,0.00096775,0.0021452,0.050191,0.0062004,0.034278,0.0035961,0.018138,0.017466,0.00044965,0.051136,7.7015e-07,0.0115,1.2313e-07,0.0065879,0.10803,0.0033362,0.033616,0.00039159,3.7412e-05,0.066978,0.00016502,0.00012965,0.047873,0.0084158,2.1857e-05,0.048739,0.013381,0.016925,0.0017048,6.0149e-05,0.076503,0.028412,0.083572,0.0099388,0.00032247,0.014079,0.017266,0.013177,6.1097e-06,0.023766,0.11811,0.0042572,0.013421,0.0017387,0.032024,0.0025959,0.13311,0.039106,0.0041428,0.00091449,7.4821e-05,1.7042e-14,1.6143e-13,1.8042e-05,0.00042668,9.4731e-08
GOBP_PYRIMIDINE_NUCLEOSIDE_MONOPHOSPHATE_METABOLIC_PROCESS	21	19	0.20093	0.0069117	0.18044	0.13275	1	1	1	0.859576	1	CAD,CDA,CMPK1,DCK,DPYD,DPYS,DUT,NT5C,NT5M,SHMT1,TYMP,TYMS,UCK1,UCK2,UCKL1,UMPS,UPB1,UPP1,UPP2	0.00016304,1.4349e-06,0.020248,0.031517,0.00032529,0.00025824,0.00048702,0.0041086,0.018613,0.00013232,0.033628,0.062366,0.000978,0.023904,0.003388,0.00041139,0.012684,0.0094521,0.0013674
GOMF_MONOATOMIC_ANION_SODIUM_SYMPORTER_ACTIVITY	16	16	0.1919	0.0060581	0.17234	0.13276	1	1	1	0.859576	1	SLC12A1,SLC12A2,SLC12A3,SLC18A1,SLC18A2,SLC22A1,SLC5A5,SLC6A1,SLC6A11,SLC6A12,SLC6A13,SLC6A18,SLC6A2,SLC6A3,SLC6A4,SLC6A6	0.0002207,0.001572,0.026719,0.087459,0.0020375,0.01726,0.011658,0.0021126,9.904e-05,0.025638,0.015765,0.003433,0.0068859,0.017419,6.5024e-09,0.00025414
GOBP_XENOBIOTIC_EXPORT_FROM_CELL	26	13	0.22356	0.0063623	0.20085	0.13285	1	1	1	0.859576	1	ABCA3,ABCB1,ABCB11,ABCC2,ATP7B,OSCP1,PDZK1,RALBP1,SLC15A2,SLC22A18,SLC22A5,SLC47A1,SLC47A2	0.0034731,1.3147e-07,0.054121,0.00011145,0.034431,0.094949,0.009096,0.002308,0.024206,0.000938,0.12021,0.039341,0.007642
GOBP_ESTABLISHMENT_OF_PROTEIN_LOCALIZATION	1631	1371	0.023361	0.0065317	0.020992	0.1329	1	1	1	0.859576	1	AACS,AAGAB,ABAT,ABCA1,ABCA12,ABCC8,ABCG1,ABLIM3,ABRA,ACAP1,ACD,ACHE,ACSL3,ACTN4,ACVR1C,ACVR2B,ADAM11,ADAM8,ADAM9,ADAMTS9,ADCY5,ADCY8,ADCYAP1,ADGRV1,ADIPOQ,ADORA1,ADORA2A,ADRA2A,ADTRP,AFM,AGAP1,AGAP2,AGK,AGT,AHCTF1,AIP,AKAP6,AKAP8,AKIRIN2,AKT1,AKT2,AKTIP,ALOX5,AMN,ANG,ANGPT1,ANK2,ANK3,ANKLE1,ANKRD1,ANKRD27,ANKRD50,ANO1,ANP32B,ANXA1,AP1B1,AP1M1,AP1M2,AP1S1,AP1S3,AP2A1,AP2A2,AP2B1,AP2M1,AP2S1,AP3B1,AP3D1,AP3M1,AP3M2,AP3S1,AP3S2,AP4B1,AP4M1,AP4S1,AP5B1,AP5M1,AP5Z1,APBA1,APBA2,APBA3,APBB1,APBB3,APOB,APOD,APOE,APPBP2,APPL1,APPL2,AQP11,ARCN1,ARF1,ARF3,ARF4,ARF6,ARFGAP1,ARFGAP3,ARFGEF1,ARFIP1,ARFIP2,ARFRP1,ARHGAP33,ARHGAP44,ARHGEF2,ARL1,ARL11,ARL14,ARL4A,ARL4C,ARL4D,ARL5A,ARL5B,ARL5C,ARL6,ARL6IP1,ARL6IP5,ARL8A,ARL8B,ARRB1,ARRB2,ARRDC1,ARRDC2,ARRDC3,ARRDC4,ARRDC5,ASPSCR1,ASTN2,ATAD1,ATF2,ATG14,ATG16L1,ATG4B,ATG4C,ATG4D,ATG7,ATP13A1,ATP13A2,ATP1B1,ATP2C1,AUP1,AZGP1,B3GAT3,BAD,BAG3,BAG4,BAIAP3,BARD1,BAX,BBC3,BBIP1,BBS1,BBS2,BBS4,BBS5,BBS9,BCAP29,BCAS3,BCL3,BCR,BCS1L,BET1,BICD2,BID,BLK,BLOC1S3,BMP4,BMP6,BMP8A,BNIP3L,BRAF,BRCA2,BRSK2,BTF3,C11orf65,C17orf75,C1QTNF3,C1QTNF5,C2CD2L,C2CD5,CABP1,CACNG2,CACNG3,CACNG4,CACNG5,CACNG7,CACNG8,CADPS,CADPS2,CALCRL,CALM3,CALR,CAMK1,CAMK2G,CAMLG,CANX,CAPN10,CARTPT,CASR,CAV1,CBLB,CBLN1,CBLN4,CCDC186,CCDC91,CCDC93,CCT2,CCT3,CCT4,CCT5,CCT6A,CCT7,CCT8,CD2AP,CD33,CD38,CD3G,CD63,CD74,CD81,CDH1,CDK1,CDK5,CDK5R1,CDKN1A,CELA2A,CEMIP,CENPF,CENPJ,CEP120,CEP131,CEP135,CEP290,CEP295,CEP55,CETN3,CFTR,CHCHD4,CHGA,CHML,CHMP2A,CHMP2B,CHMP3,CHMP4A,CHMP4B,CHMP4C,CHMP6,CHMP7,CHP1,CHP2,CHRM1,CHRM3,CIB1,CLIP3,CLOCK,CLTA,CLTB,CLTC,CLU,CNIH4,CNR1,CNST,CNTN2,COG1,COG2,COG3,COG4,COG5,COG6,COG7,COG8,COL1A1,COLQ,COMMD1,COMP,COPA,COPB1,COPB2,COPE,COPG1,COPZ1,COPZ2,CORO1C,CORO2B,CORO7,COX18,CPLX1,CPLX3,CPT1A,CRIPT,CRY2,CSK,CSNK2A2,CTAGE1,CTAGE4,CTAGE9,CTCFL,CTDSPL2,CTNS,CTSA,CTSD,CTTN,CUBN,CYB5R4,CYP51A1,DAB2,DDIT3,DENND1A,DENND1B,DENND2A,DENND4C,DERL1,DERL2,DERL3,DGKD,DLG2,DLG4,DMAP1,DMBT1,DMTN,DNAJA1,DNAJC1,DNAJC13,DNAJC14,DNAJC15,DNAJC27,DNLZ,DNM1L,DNM2,DPH3,DRD1,DRD2,DRD3,DRD4,DUOXA1,DUSP16,DYNLT1,DZIP1,E2F3,ECT2,EDEM1,EDEM2,EDNRA,EDNRB,EFCAB7,EFNA5,EGFR,EGR2,EHBP1,EHD1,EHD3,EIF2D,EIF4ENIF1,EIF5A2,EIF5AL1,ELAVL1,EMC1,EMC10,EMC2,EMC4,EMC6,EMC8,EMC9,ENSA,ENY2,EPB41L5,EPHA5,EPS15,ERBB2,ERC1,ERGIC3,ERLEC1,ERP29,EXOC1,EXOC2,EXOC3,EXOC4,EXOC5,EXOC6,EXOC6B,EXOC7,EXOC8,EXPH5,EZR,F2R,F2RL1,F2RL2,FAF2,FAM3B,FAM3D,FAM53A,FAM53B,FAM53C,FAM91A1,FBXW7,FCHSD2,FERMT1,FFAR1,FFAR2,FGA,FGF9,FGG,FIS1,FKBP1B,FMN2,FOXO1,FRAS1,FRAT1,FRMD4A,FRMPD1,FUT10,FUZ,FYN,FZD5,G6PC2,GABARAP,GABARAPL2,GAL,GAPVD1,GAS6,GCG,GCK,GCKR,GDAP1,GDI2,GET4,GGA1,GGA2,GGA3,GHRL,GHSR,GIP,GIPR,GLI3,GLP1R,GLUD1,GLUL,GNA11,GNPTAB,GNPTG,GOLGA2,GOLGA4,GOLGA7,GOLGA7B,GOLPH3,GOLPH3L,GOLT1A,GOLT1B,GOPC,GORASP1,GORASP2,GOSR1,GOSR2,GPER1,GPIHBP1,GPLD1,GPR27,GPR68,GRIN3B,GRIP1,GRIP2,GRPEL1,GRPEL2,GSK3A,GSK3B,GZMB,HACL1,HADH,HAP1,HAX1,HCAR2,HCLS1,HDAC3,HEATR5B,HERC2,HGS,HIF1A,HINFP,HIP1,HK1,HK2,HMGCR,HNF1A,HNF1B,HNF4A,HOMER3,HOOK1,HOOK2,HOOK3,HPCA,HPS4,HPSE,HRAS,HSP90AA1,HSP90B1,HSPA4,HSPA5,HSPA8,HSPA9,HSPB1,HSPB11,HSPD1,HTRA2,HYOU1,ICE1,IER3IP1,IFI27,IFNG,IFT22,IFT27,IGF1,IL10RA,IL12A,IL12B,IL13,IL1A,IL1B,IL1RN,IL33,IL6,ILDR2,IMMP1L,IMMP2L,INHBB,INPP5K,INS,INSIG1,IPO11,IPO13,IPO4,IPO5,IPO7,IPO8,IPO9,IRS1,IRS2,ISL1,ITGA2,ITGA8,ITGAM,ITGB1BP1,ITGB2,ITPR1,ITSN1,JAGN1,JAK2,JAKMIP1,JUP,KCNA5,KCNB1,KCNE1,KCNJ11,KCNN4,KDELR1,KDELR2,KDELR3,KIAA0586,KIF13A,KIF13B,KIF14,KIF17,KIF18A,KIF20A,KIF20B,KIF3A,KIF3B,KIF5A,KIF5B,KLF7,KPNA1,KPNA2,KPNA3,KPNA4,KPNA6,KPNA7,KPNB1,KRT18,KTN1,LAMP1,LAPTM5,LCA5,LCP1,LEP,LEPROT,LHCGR,LIMS1,LIN7A,LIN7B,LIN7C,LLGL1,LLGL2,LMAN1,LMAN2,LMNA,LMTK2,LONP2,LRP1,LRP1B,LRP2,LRP5,LRRC7,LRRC8A,LRRK2,LRSAM1,LRWD1,LSG1,LTBP2,LYPLA1,LYST,M6PR,MACF1,MAFA,MAL,MAMDC4,MAN1A1,MAP1A,MAP1LC3C,MAPK14,MAPK8,MAPK8IP3,MAVS,MC4R,MCC,MCFD2,MCL1,MCM3AP,MCOLN1,MCOLN2,MCU,MDFIC,MDM2,MED1,MFN2,MGARP,MIA2,MIA3,MICALL1,MICALL2,MIDN,MIEF1,MIEF2,MIPEP,MLC1,MLPH,MOAP1,MON1B,MON2,MPC2,MSR1,MTCL1,MTERF4,MTNR1B,MTTP,MTX1,MTX2,MTX3,MVB12A,MVB12B,MVP,MX2,MYH10,MYH9,MYO18A,MYO1C,MYO1D,MYO5A,MYO5B,MYO6,MYO7A,MYOM1,MYRIP,NABP2,NACA,NACA2,NACAD,NAGPA,NAPA,NAPB,NASP,NBAS,NCF1,NCOA4,NDC1,NDEL1,NDFIP1,NDFIP2,NDUFA13,NECAB3,NECAP1,NECAP2,NEDD4,NETO1,NEURL1B,NEUROD1,NF1,NFKBIA,NGFR,NIPBL,NKX6-1,NLGN1,NLGN2,NMD3,NOS2,NOTCH1,NPAP1,NPC1,NPEPPS,NPLOC4,NPM1,NPNT,NR0B2,NR1D1,NR1H2,NR1H4,NSG1,NUP107,NUP133,NUP153,NUP155,NUP188,NUP205,NUP210,NUP214,NUP35,NUP37,NUP43,NUP50,NUP54,NUP62,NUP85,NUP88,NUP93,NUP98,NUTF2,NXF1,NXT1,OAZ1,OAZ2,OAZ3,OLFM2,OOEP,OPRM1,OPTN,OR51E2,ORAI1,OS9,OSBP,OXA1L,OXCT1,P2RX7,P3H1,PAFAH1B1,PAM16,PARD3,PARD6A,PARK7,PARL,PARP11,PCID2,PCK2,PCLO,PCM1,PCNT,PCSK1,PCSK5,PDCD10,PDCD5,PDCD6,PDCD6IP,PDIA4,PDZD7,PDZK1,PEX1,PEX10,PEX12,PEX14,PEX16,PEX19,PEX2,PEX26,PEX3,PEX5,PEX5L,PEX6,PEX7,PFKFB2,PFKL,PFKM,PGAP1,PHAX,PHLDB2,PICK1,PIH1D1,PIK3C3,PIK3R1,PIK3R2,PIK3R4,PIKFYVE,PIM3,PINK1,PITPNM1,PITRM1,PKD1,PKDCC,PKIA,PKIG,PLA2G1B,PLA2G6,PLCB1,PLEKHA1,PLEKHA8,PLEKHF2,PLK1,PLK3,PML,PMPCA,PMPCB,POLA2,POM121,POM121C,POT1,PPARD,PPARG,PPIA,PPID,PPM1A,PPM1F,PPP3CA,PPP3CB,PPP3R1,PPT1,PPY,PREB,PREPL,PRICKLE1,PRKAA1,PRKACA,PRKAR1A,PRKCB,PRKCE,PRKCI,PRKCZ,PRKD1,PRNP,PRR5L,PSEN1,PSMD9,PTGS2,PTP4A3,PTPN1,PTPN11,PTPN14,PTPRN,PTPRN2,PTTG1IP,PXK,RAB10,RAB11A,RAB11B,RAB11FIP1,RAB11FIP2,RAB11FIP3,RAB11FIP5,RAB12,RAB13,RAB14,RAB17,RAB18,RAB19,RAB1B,RAB20,RAB21,RAB22A,RAB23,RAB24,RAB25,RAB26,RAB27B,RAB28,RAB29,RAB2A,RAB2B,RAB31,RAB32,RAB33B,RAB34,RAB35,RAB36,RAB37,RAB38,RAB39A,RAB3A,RAB3B,RAB3C,RAB3D,RAB3GAP2,RAB3IL1,RAB3IP,RAB43,RAB4A,RAB4B,RAB5A,RAB5B,RAB5C,RAB6A,RAB6B,RAB6C,RAB7A,RAB8A,RAB8B,RABEP1,RABGEF1,RABIF,RABL2B,RABL3,RAC2,RAF1,RALA,RAMP1,RAMP2,RAMP3,RAN,RANBP17,RANBP2,RANBP3,RANBP3L,RANBP6,RANGRF,RAP1GDS1,RAP2A,RAPGEF3,RAPGEF4,RASSF9,RBM22,RBM4,RBP4,RBSN,RCC2,RCN3,RD3,RDX,REEP1,REEP2,REP15,REST,RFTN1,RFX3,RFX6,RGPD1,RGPD3,RGPD4,RGPD8,RHBDD1,RHBDD3,RHBDF2,RHOB,RHOU,RIC1,RILP,RILPL1,RILPL2,RIMS1,RINL,RINT1,RNF31,ROMO1,RPAIN,RPH3A,RPH3AL,RPL23,RRBP1,RSAD2,RSC1A1,RTN2,RTP1,RTP2,RTP4,RTP5,RUFY1,RUVBL2,RYR2,S100A13,SAA1,SAE1,SAMM50,SAR1A,SAR1B,SCAMP1,SCAMP2,SCAMP3,SCAMP4,SCAMP5,SCARB2,SCFD1,SCFD2,SCG2,SCG5,SCRIB,SDAD1,SDCBP,SEC13,SEC16A,SEC16B,SEC22A,SEC22C,SEC23A,SEC23B,SEC23IP,SEC24A,SEC24B,SEC24C,SEC24D,SEC31A,SEC31B,SEC61A1,SEC61A2,SEC61B,SEC61G,SEC63,SEH1L,SEL1L,SENP2,SERGEF,SERP1,SFN,SFRP1,SFT2D2,SFT2D3,SGTB,SH3GLB1,SHH,SIAH3,SIDT2,SIL1,SIRT4,SIRT7,SIX2,SLC10A7,SLC12A2,SLC15A1,SLC15A2,SLC15A3,SLC15A4,SLC15A5,SLC16A1,SLC1A1,SLC25A22,SLC2A2,SLC30A8,SLC35D3,SLC51B,SLC7A11,SLC7A6OS,SLC8B1,SLC9B2,SLU7,SMAD2,SMAD3,SMO,SMURF1,SMYD3,SNAP23,SNAP25,SNAP29,SNAP91,SNAPIN,SNCG,SNF8,SNUPN,SNX1,SNX10,SNX11,SNX13,SNX14,SNX15,SNX16,SNX17,SNX18,SNX19,SNX2,SNX20,SNX21,SNX22,SNX24,SNX25,SNX3,SNX30,SNX31,SNX32,SNX33,SNX4,SNX6,SNX7,SNX8,SNX9,SORCS2,SORL1,SOX4,SP100,SPAG17,SPCS2,SPCS3,SPG11,SPIDR,SPIRE1,SPTBN1,SQSTM1,SRC,SRCIN1,SREBF1,SRI,SRP14,SRP19,SRP54,SRP68,SRP72,SRP9,SRPRB,SSR1,SSR2,SSR3,SSTR5,STAM2,STAT3,STEAP3,STK3,STK4,STOM,STRADA,STRADB,STX11,STX12,STX16,STX17,STX18,STX1A,STX2,STX3,STX4,STX5,STX6,STX7,STX8,STXBP1,STXBP3,STXBP4,STXBP5,STXBP5L,STYX,SUCNR1,SUMO1,SURF4,SVIP,SYK,SYNDIG1,SYNE3,SYNGR1,SYNRG,SYS1,SYT4,SYT7,SYT9,SYTL1,SYTL2,SYTL3,SYVN1,TANGO2,TANGO6,TARDBP,TBC1D13,TBC1D17,TBC1D5,TCAF1,TCAF2,TCF7L2,TCIRG1,TCP1,TECPR2,TERF1,TERT,TESC,TFAP2B,TFR2,TFRC,TGFB1,TGFB2,TGFB3,TGFBRAP1,TIMM10,TIMM10B,TIMM13,TIMM17A,TIMM21,TIMM22,TIMM44,TIMM50,TIMM9,TLK1,TLR2,TLR4,TM7SF3,TM9SF4,TMCO6,TMED1,TMED10,TMED2,TMED3,TMED4,TMED5,TMED6,TMED7,TMED9,TMEM129,TMEM132A,TMEM167A,TMEM30A,TMEM30B,TMEM9,TNFAIP3,TNKS,TNPO1,TNPO2,TNPO3,TOM1L1,TOM1L2,TOMM20,TOMM20L,TOMM22,TOMM34,TOMM40,TOMM5,TOMM6,TOMM7,TP53,TPR,TRAF3IP2,TRAK1,TRAK2,TRAM1,TRAM1L1,TRAM2,TREM2,TRH,TRIM23,TRIM28,TRIM3,TRMT10B,TRPM2,TRPM4,TSC2,TSG101,TSPAN10,TSPO,TTC26,TTC8,TTN,TUBA1A,TVP23A,TVP23B,TXN,TXNIP,UBAC2,UBAP1,UBE2D3,UBE2G2,UBE2J1,UBE2J2,UBE2L3,UBE2Q1,UBL5,UBR5,UCP2,UEVLD,UHMK1,UNC119,UNC119B,UNC13B,UNC93B1,USE1,USH2A,USO1,USP36,VAMP2,VAMP3,VAMP5,VEGFC,VGF,VIP,VIPAS39,VMP1,VPS11,VPS13A,VPS13C,VPS13D,VPS16,VPS18,VPS25,VPS26A,VPS26B,VPS28,VPS29,VPS33A,VPS33B,VPS35,VPS36,VPS37A,VPS37B,VPS37C,VPS39,VPS41,VPS45,VPS4A,VPS4B,VPS51,VPS53,VPS54,VPS8,VSNL1,VTA1,VTI1A,VTI1B,WBP2,WDPCP,WDR11,WDR83OS,WLS,WRAP53,WWP2,XBP1,XPO4,XPO5,XPO6,XPO7,XPOT,YIF1A,YIF1B,YKT6,YOD1,YWHAB,YWHAE,YWHAG,YWHAH,YWHAQ,YWHAZ,ZC3H12A,ZDHHC1,ZDHHC11B,ZDHHC12,ZDHHC14,ZDHHC17,ZDHHC18,ZDHHC19,ZDHHC2,ZDHHC20,ZDHHC21,ZDHHC22,ZDHHC23,ZDHHC24,ZDHHC3,ZDHHC4,ZDHHC6,ZDHHC7,ZFAND1,ZFAND2A,ZFAND2B,ZFAND6,ZFYVE16,ZG16,ZIC1,ZMAT3,ZNF827,ZPR1,ZW10	0.002811,0.0037604,0.002324,0.0023827,0.0008731,3.292e-07,0.00018451,0.0043769,0.15273,0.0021882,3.1264e-06,0.00011033,0.028431,0.00013316,0.021777,0.00022906,0.00073136,0.119,0.0071679,0.0053485,0.00037582,5.0199e-08,0.0014238,0.014648,0.0081748,0.040791,0.0057502,0.063848,0.029553,0.051896,0.00079977,0.0049836,0.018738,0.026941,0.12549,0.018414,3.8632e-12,0.00062226,7.6616e-05,0.038855,0.00029204,0.00013158,0.0024032,3.4571e-05,5.3686e-05,0.008263,3.2787e-08,3.5775e-07,0.0017977,0.014463,0.0011007,0.0011094,0.0033923,0.0017881,0.010566,0.0068103,0.085852,0.002069,1.4778e-05,0.0029118,0.0068831,0.0089311,0.00063361,4.4317e-05,0.00022958,0.11361,0.0032933,0.037354,0.00069343,0.0082523,0.0048571,0.008142,0.050294,0.0047328,6.2766e-09,0.06759,0.020642,7.555e-12,0.028435,0.04286,0.038989,7.7218e-09,0.0059381,0.0301,0.0013396,0.010221,0.0056561,0.025378,0.021173,0.00082629,0.098676,0.0036645,0.058241,0.0084727,0.0018194,7.0025e-06,2.1349e-07,0.038933,0.033573,0.00088138,0.0017682,3.2253e-09,0.023906,0.0081454,4.5187e-08,0.044252,0.017086,0.00040268,0.042814,0.031096,0.00025062,0.017081,0.0076478,0.02526,0.0057765,1.5456e-08,0.12865,0.018734,0.0014079,0.025854,0.030025,0.049075,0.10259,2.3251e-07,0.02862,4.9252e-09,0.076066,0.0039244,0.066761,0.015696,0.0043201,0.027069,0.025173,2.0972e-05,1.1719e-05,0.010076,0.00024278,0.0028223,0.050642,0.00056839,0.022299,1.3364e-07,0.026645,0.00095978,0.00036119,0.0095185,0.069612,2.2598e-06,0.11904,0.022899,0.00046419,0.080446,0.011981,5.0268e-06,0.011683,0.033867,0.08991,0.028833,1.7266e-05,0.0050558,0.00029138,0.069854,0.0062506,0.0088227,0.082033,0.0086887,0.00035975,0.075729,0.0018998,0.0065482,4.4073e-07,0.023183,0.0063427,4.5313e-06,0.040332,0.059768,0.00029762,0.063339,5.2951e-09,0.0056579,0.0012323,0.014079,0.066008,2.0483e-07,9.6726e-07,2.1519e-13,2.8009e-05,0.0051337,0.0016341,0.0036119,0.0032068,0.0046227,0.014588,0.0074508,0.0019084,0.021995,0.0024631,0.046646,0.067489,0.017317,0.081032,0.0058865,0.063785,0.00012825,0.0057871,0.037348,0.00017293,0.096371,0.03766,8.3822e-15,0.0022682,0.013613,0.02727,0.050118,0.0094208,0.006463,0.0013642,0.0093247,0.0026413,0.040005,0.0005736,5.8502e-06,0.02622,0.015062,6.2407e-06,0.031895,0.010366,2.6493e-07,0.0031819,0.036072,0.060112,0.017047,0.03148,0.017721,0.004149,0.036451,0.013498,3.8952e-06,1.3869e-05,0.050405,0.0059962,0.0052972,0.0098348,0.003025,0.039965,0.0077791,0.011715,0.10332,0.0023024,0.00021949,0.097501,0.0027708,0.0023352,0.030427,0.081024,0.0063946,0.00036964,0.01936,0.062944,0.0024763,0.0032462,0.00045472,0.0055267,0.0023242,0.0060436,0.0021179,0.0095859,0.014388,2.4199e-06,0.0097937,0.024679,0.0013951,0.041688,3.7486e-06,0.016287,0.010712,0.0082728,0.0023075,0.00025078,0.00017859,3.2809e-05,0.0016702,3.3834e-05,0.12559,3.4175e-05,8.5896e-10,0.0036575,0.01065,0.0098908,6.0455e-09,0.000172,0.04335,0.021537,0.11736,0.0042853,0.00023399,0.053744,1.2838e-06,0.0047502,0.009421,0.073271,0.01521,0.029294,0.010474,0.0013664,2.4527e-07,5.54e-07,0.00078306,0.046193,0.0092222,0.0050576,0.0005831,0.0060637,5.0998e-10,8.2112e-05,2.6381e-06,0.00022632,0.048717,0.063438,0.00053387,0.0015364,0.0026081,0.0098372,0.00048384,0.038331,2.9253e-05,0.0035223,0.0937,0.0092918,5e-10,0.013844,0.0008094,0.013895,0.0010746,0.11653,4.6559e-07,0.0017492,0.022941,0.061369,0.001278,0.039454,0.022623,0.084419,3.9513e-13,0.010984,0.0029214,3.3278e-05,8.9276e-06,0.014489,0.018496,0.00097772,4.8664e-07,0.085791,0.01294,0.090721,0.00010554,6.1985e-07,0.082547,0.11829,0.0031547,0.00024609,0.0013364,3.4745e-06,0.00017014,1.2224e-14,0.0097835,4.4642e-06,0.017069,1.398e-05,0.075656,0.0028004,0.13776,0.014016,0.16204,4.585600000000001e-19,0.0039413,0.036676,0.0003609,0.05121,0.013355,0.017881,0.023888,0.081141,0.0062632,0.0027369,0.028997,0.0039556,0.094995,3.6342e-05,1.2034e-08,6.6781e-08,0.011975,0.0067681,0.00012903,0.016147,0.011991,0.041801,0.0016781,0.01472,0.0016781,0.10081,2.446e-07,0.0030325,0.21377,0.0023325,0.012926,2.0642e-05,0.0015065,9.8405e-06,0.0069694,3.424e-05,0.032311,0.026689,8.0585e-05,0.0081518,0.013788,0.00034609,0.0011414,0.00095505,0.00099602,4.1932e-08,0.0019596,0.01766,0.011008,0.019424,0.070188,0.006641,1.3497e-06,0.063245,2.7645e-14,0.025619,1.1849e-07,0.043723,0.048726,0.00050747,0.0010796,0.047258,0.00033955,0.010665,0.038492,0.011657,0.027738,0.014384,0.00053588,0.0085615,0.027421,1.2072e-06,9.2736e-05,0.0015897,1.2254e-12,0.046356,0.085848,0.00055629,9.441e-06,0.0011897,0.006746,0.0019693,1.1135e-05,0.00071355,0.000652,0.0010089,0.041871,9.1636e-05,0.009173,0.047602,0.00049433,0.019124,0.0033911,0.046582,0.014803,8.2869e-06,0.0056034,0.010371,0.0031514,0.012431,0.073297,0.10548,0.021353,0.0017281,0.041666,4.3552e-07,0.020082,0.00037495,0.0010279,0.0081609,1.8438e-06,0.00063861,0.0019633,0.0019588,0.084197,0.00041521,0.00087871,0.00038417,0.0018098,0.00064376,0.019297,1.3209e-11,0.0089013,0.0142,0.0002172,0.10984,0.00037444,0.0026583,0.10685,0.091518,0.043909,0.0032685,0.001269,2.3016e-05,0.013963,0.0013818,0.00082542,0.052138,0.041576,0.019814,0.0088764,0.0041059,0.045907,0.00064317,0.00052329,3.9733e-13,0.0014286,0.087733,0.0021053,0.033582,2.7039e-05,1.7981e-12,0.0017679,0.0059927,0.033903,0.064075,8.3045e-14,0.0058389,0.0044336,0.00097853,0.0011523,0.048057,0.10964,0.10795,0.0029759,0.0057502,3.676e-08,0.10784,0.037678,0.0004522,0.0081483,0.017001,0.0010292,0.0001039,1.6252e-08,0.047722,0.0010051,4.2939e-05,0.00014448,0.010135,0.057361,0.01298,0.065842,3.6079e-05,9.4707e-06,2.7724e-06,0.0091822,0.0032402,0.00063975,0.0065366,1.8756e-05,0.017625,0.00035531,0.081204,3.3177e-05,0.0097844,0.09411,0.083898,0.00010039,0.0066921,0.1059,0.072528,0.0015574,0.015334,0.035184,1.3067e-05,0.019562,3.5396e-06,0.082197,0.056271,0.0046844,0.00038941,1.0954e-06,0.0044461,0.018457,0.0094929,0.056993,0.069533,0.036825,2.2832e-06,3.4367e-15,0.00061701,0.0036336,1.1376e-05,0.050627,0.0023409,0.00018951,0.034009,0.0083782,1.329e-07,0.008633,0.0024154,0.045373,0.0012434,0.0028596,0.0028268,0.10584,0.00044924,2.632e-12,0.031981,0.03516,0.013792,0.00093625,0.0053948,0.0082421,2.1065e-05,0.0036475,0.0012536,0.012893,0.016547,0.0033329,0.0093669,0.0036361,0.061191,2.6167e-09,0.069914,0.0025753,0.00084901,0.00012698,4.5093e-06,0.032517,0.00012428,2.9704e-13,0.00014115,0.0029416,0.0045967,0.036997,0.0031022,0.026711,0.0063084,0.1097,0.0013399,0.010933,0.072564,0.042522,0.073671,0.019935,0.0051342,0.036073,0.03622,0.00019744,0.0046676,0.0090342,0.003573,0.032719,0.00032073,0.0018229,4.6778e-06,0.0088081,0.0020529,6.3767e-07,0.00042637,1.4943e-06,0.024539,0.0064113,0.0036993,0.0067842,0.022031,0.00021755,0.00066663,0.096956,0.00021743,1.0558e-06,1.1355e-05,0.013097,0.020322,0.0010333,0.019767,5.913e-09,5e-10,0.03292,0.0261,0.0078957,0.00085036,0.015053,0.0012814,1.76e-05,0.013599,0.014923,0.036355,0.023248,0.0038648,6.0672e-06,0.0078883,0.072691,0.016044,6.3155e-05,0.078986,5e-10,0.0019885,0.00032604,1.6732e-06,0.0035769,0.00096775,0.0013971,0.030567,0.0021452,0.00033611,0.032767,0.12184,0.00024579,0.10308,0.018264,8.3888e-09,0.029801,0.0029469,0.11796,3.9062e-05,0.0070326,2.1267e-06,0.1269,0.15177,0.0022056,0.00064985,0.03938,0.014296,9.7411e-07,0.011174,0.013061,0.00043115,3.0248e-08,0.10461,1.6762e-11,0.027105,2.7922e-05,0.0055025,0.034697,0.17945,0.00011835,0.056983,0.0010857,0.0016388,0.00023006,0.051729,9.0503e-05,0.0030942,0.0013281,6.6804e-06,0.011889,0.01174,0.00054359,0.011653,0.0037132,5.8163e-06,0.00016227,0.029138,0.001176,4.9355e-09,0.034278,0.0029026,0.023147,0.052393,0.0038764,1.1075e-05,0.009096,0.03728,0.0074142,0.021664,0.060888,0.00022271,2.4287e-05,0.012658,0.044196,1.6298e-06,0.0060685,0.00010291,0.00019838,9.9836e-05,0.0016947,0.02691,1.9253e-05,0.023099,0.0035113,0.015009,0.0012823,0.00018283,0.001813,1.0849e-08,0.052889,0.00082207,0.0016977,7.5492e-05,2.5376e-07,0.0046652,0.021187,0.020945,0.041076,0.046391,0.01616,0.0060804,0.0047818,5.8248e-07,3.0594e-07,0.020329,0.026059,0.010804,0.0057381,0.030373,0.025895,0.080715,0.002741,0.00050255,4.1723e-06,0.043536,0.00024054,6.5411e-08,1.5474e-07,0.056279,0.0017543,0.00087911,0.00051678,0.021877,3.5261e-07,0.090505,0.0054107,0.00029105,4.0694e-06,0.000425,0.055714,0.095534,1.5801e-05,3.8408e-05,0.00072088,0.0115,0.0030107,1.2241e-05,0.022698,0.00098049,1.2313e-07,9.7873e-07,0.026913,0.0033362,7.0444e-09,0.00041124,0.002131,2.9248e-06,6.4868e-18,0.0043823,0.00069266,0.0052486,0.099426,0.023955,0.0053216,0.012406,0.055632,6.0227e-10,0.067267,5.0276e-11,0.00016781,0.054571,0.018434,0.0014993,0.033059,0.0082194,1.2089e-07,0.019525,0.011196,0.026084,0.08632,0.023925,0.00065537,0.016945,7.6401e-06,6.5159e-05,0.000957,0.013699,0.041911,0.0032259,0.0060195,0.00055949,0.091104,0.092768,0.00013102,0.0077158,2.9219e-06,0.00029683,0.0042071,0.035403,4.2848e-05,0.00020833,0.0016471,0.0015993,0.03505,0.067303,9.8622e-05,5.1625e-15,0.00093004,7.2693e-05,6.1881e-05,0.12676,0.018036,0.017225,0.015219,0.00024041,0.10451,0.0054346,0.0179,0.046212,0.028911,5.0932e-08,5.554e-06,0.0005448,0.071571,0.0041232,0.023537,0.00014845,0.10578,0.00031022,0.078675,0.017095,5.2712e-06,0.0086254,0.012711,1.9329e-06,0.002367,0.03976,0.13586,0.032719,0.059217,0.13085,0.043092,0.00036675,0.012032,0.0010403,0.015384,4.949e-08,0.0027298,0.00041426,0.00053513,0.00070059,0.13675,0.051397,0.041096,0.016245,0.00062267,0.0048742,0.033021,0.0050909,0.020263,0.12781,0.01917,0.056259,0.021465,0.0076763,5.8763e-06,0.00015178,0.027378,0.00019925,0.0021528,0.00061219,0.002522,0.009863,0.0010966,0.034025,0.027305,0.1072,0.0098187,0.047015,0.00033178,0.016548,0.08907,0.0012475,0.0019745,8.5391e-06,3.3997e-05,0.011554,1.5709e-06,0.040397,0.013673,0.0046519,0.037772,1.0348e-07,0.03743,0.00069451,0.00039464,0.011222,0.012527,0.0046341,0.007777,0.011876,1.0662e-05,0.022426,0.037717,7.6786e-07,8.7388e-05,0.00028678,0.051278,0.048888,1.8237e-06,0.025322,0.027682,0.0084706,0.0090489,0.00050201,0.0001872,0.001924,0.0013919,0.0065857,0.11384,0.040143,0.061519,0.010131,6.4512e-07,0.0084158,0.001928,0.00041865,0.0088172,0.00060386,0.093232,0.013028,0.0016606,0.031458,0.013829,0.085714,0.025366,6.1079e-05,0.00018706,0.004072,0.018899,0.0068003,0.0081513,0.001572,3.5423e-05,0.024206,0.0011095,0.031474,0.004302,0.051585,0.014112,0.10633,2.6407e-07,0.013252,3.7631e-05,0.079402,0.011712,8.6477e-11,0.023109,5.6114e-08,0.079007,0.001334,3.5076e-05,0.015121,0.019415,0.00012419,0.0072832,0.0015647,0.051976,2.1249e-06,2.9385e-05,0.020873,2.5635e-13,0.0034611,0.00020728,0.0013759,0.0034885,0.00032856,0.045503,3.6814e-05,0.0021553,1.0983e-05,0.025162,4.4575e-06,0.074683,0.00065617,2.254e-06,0.0011648,0.055742,0.0022561,0.004227,0.00059405,0.006761,2.6402e-05,0.0037558,0.00018053,0.00036166,0.01459,0.043604,0.0023131,1.597e-05,0.0043888,0.052592,0.0073553,0.025203,0.0016433,0.00053451,0.013892,0.00028689,0.013338,0.0062557,1.496e-05,0.083572,0.0035099,1.056e-11,0.02714,0.0028201,0.00087357,0.012852,0.019074,0.024563,0.019713,0.00099397,0.00011325,0.038775,0.0059203,0.049192,5.0528e-06,0.0099388,0.00096608,0.033571,0.010591,0.0066203,0.064541,0.0021049,0.003216,0.108,0.015654,0.00098018,7.5102e-05,0.018332,0.031867,0.0054273,0.1149,0.003759,0.018527,0.050968,0.012624,2.252e-09,0.012103,0.0012395,0.050464,0.12114,0.0020395,0.095901,1.914e-06,0.13597,0.09032,0.002164,0.074401,0.0033006,4.5043e-11,0.07213,0.091655,0.0041771,6.3842e-05,0.00055893,9.0527e-05,1.3835e-05,0.008014,0.022977,0.0006159,0.00025277,0.071484,0.036716,0.0044984,1.3451e-06,0.085051,0.0048542,3.0138e-08,0.016048,0.0047294,2.3983e-07,0.0015682,0.012786,0.00012416,4.0512e-06,0.002369,0.0013755,0.0025253,0.017266,0.051122,3.0139e-07,2.6189e-06,0.0073716,0.022903,4.779e-06,0.010694,0.0085519,0.00034331,0.0011173,0.027129,0.087562,0.014005,0.047767,0.0026474,0.00014993,1.9924e-10,0.027243,0.020058,0.035739,0.012406,1.1689e-07,4.4816e-09,2.9039e-05,0.0041603,0.008684,0.1315,0.0024398,0.0042636,0.0022803,0.0028256,0.026383,0.037015,5.3553e-06,1.0885e-06,2.4984e-06,0.0081213,0.00016989,1.2161e-09,0.0032709,1.7661e-05,0.0031929,0.012536,0.00092963,0.0026271,0.0079108,0.015357,0.0017219,0.10215,0.00027474,0.0021958,0.0028764,0.00023838,0.053413,0.051612,0.048656,0.0062901,0.030164,1.0741e-06,0.014181,0.0084808,0.001235,0.0035112,0.00027825,0.041348,0.0015529,0.013516,0.14508,0.027299,0.027298,8.5607e-06,0.025096,7.3278e-05,0.0040099,0.17505,0.0094269,0.026431,0.0021223,0.069097,0.015733,0.0087662,0.023767,0.001308,5.3621e-05,0.030315,0.00097198,0.1637,0.06147,0.0021362,5.9365e-07,0.0060069,0.049837,0.067597,0.00013684,0.012399,0.0007616,3.5359e-05,0.0014368,0.023636,0.072776,3.5431e-05,0.0094894,0.00033193,0.0012699,0.00037444,0.10606,0.0099382,0.00047133,0.06672,0.0016959,0.066913,0.00049255,0.0089969,9.7217e-13,1.7371e-12,0.025619,0.01126,0.071999,0.10443,0.0014873,0.084312,0.011678,0.021376,1.5793e-07,1.1717e-08,3.4063e-07,0.066231,0.0020573,0.01311,0.00054248,0.00012276,0.0035076,0.0020836,0.00035908,0.0025475,8.1425e-05,0.00012179,0.0078387,7.3338e-06,0.00037711,0.0076544,0.00091449,8.8419e-07,2.9678e-07,0.0050518,5.0541e-07,0.061365,0.0059988,3.1609e-06,0.0064034,0.0013625,0.00076502,0.035482,0.039876,0.0015068,0.004061,0.035652,0.014834,5.4133e-06,2.3042e-05,0.0088068,0.049105,1.0452e-05,0.026641,0.00027495,7.5042e-07,9.6599e-05,0.00076806,7.5686e-05,5.9542e-06,0.0025391,0.032291,0.097058,3.072e-06,0.00038751,0.0019092,0.006334,0.00077955,0.0001221,0.08801,0.013883,0.11918,0.0040707,0.0018829,0.004263,0.0038899,0.00071749
GOBP_SISTER_CHROMATID_COHESION	54	37	0.13771	0.006607	0.12398	0.13334	1	1	1	0.860846	1	AXIN2,BOD1,BUB1,BUB1B,CDC20,CDCA5,CHTF8,CTCF,CTNNB1,DDX11,DSCC1,ESCO2,FBXW7,FEN1,GTF2B,HORMAD1,HORMAD2,KIF22,MAU2,MCMBP,MEIKIN,NAA50,NIPBL,NSMCE2,PDS5A,PDS5B,PLK1,PPP2R1A,RAD21,RAD21L1,RB1,REC8,SMC1B,SMC3,SMC5,STAG3,TNKS	1.9862e-05,0.0093869,0.069985,0.093369,5e-10,0.0020573,7.4956e-07,0.00015322,1.8411e-08,0.080539,0.0042863,0.051839,0.0067681,0.012441,5.6926e-07,0.0013754,0.00053159,0.0073036,5e-10,0.083461,0.0011851,0.046413,0.023248,0.01367,1.2124e-05,0.12662,0.010804,0.075218,0.01025,0.016564,0.050066,0.00073065,0.022015,0.16399,0.0014491,0.054659,5.3553e-06
GOBP_REGULATION_OF_TRANS_SYNAPTIC_SIGNALING	463	397	0.041068	0.0063809	0.036974	0.13336	1	1	1	0.860846	1	ABHD6,ABL1,ABR,ACE,ACHE,ADCY1,ADCY8,ADIPOQ,ADNP,ADORA1,ADORA2A,ADORA2B,ADORA3,ADRA1A,ADRA2A,ADRB2,AGT,AKAP12,AKAP7,AKAP9,ANAPC2,APBA1,APBA2,APOE,APP,ARC,ARF1,ARHGAP44,ARRB2,ASIC1,ATAD1,ATF4,ATP1A2,ATP2A2,BACE1,BAIAP2,BAIAP3,BCHE,BCR,BEGAIN,BRAF,BRSK1,BTBD9,CA2,CA7,CACNA1A,CACNA1B,CACNB4,CACNG2,CACNG3,CACNG4,CACNG5,CACNG7,CACNG8,CALB1,CALM3,CAMK2A,CAMK2B,CBLN1,CBLN2,CCL2,CD38,CDC20,CDH1,CDH11,CDH2,CDK5,CELF4,CHRM1,CHRM2,CHRNA3,CHRNA5,CHRNA6,CHRNA7,CHRNB2,CHRNB3,CHRNB4,CLSTN2,CLSTN3,CNIH2,CNR1,CNR2,CNTN2,CNTN4,CNTNAP4,CPEB3,CPLX1,CPLX2,CPLX3,CRHR2,CRTC1,CUX2,CX3CL1,CX3CR1,CYFIP1,CYP46A1,DBN1,DCC,DGKE,DGKI,DISC1,DKK1,DLG4,DLGAP1,DLGAP2,DLGAP3,DLGAP4,DMPK,DNM1,DRD1,DRD2,DRD3,DTNBP1,DVL1,DYSF,EDN1,EFNB3,EGR2,EIF2AK4,EIF4E,EIF4EBP2,EPHA4,EPHA7,EPHB1,EPHB2,ERC1,ERC2,FAM107A,FBXL20,FBXO2,FBXO45,FRRS1L,FYN,GABRR1,GHRL,GHSR,GIP,GIT1,GLUL,GPER1,GRIA1,GRIA2,GRIA4,GRID1,GRID2,GRID2IP,GRIK1,GRIK2,GRIK3,GRIK4,GRIK5,GRIN1,GRIN2A,GRIN2B,GRIN2C,GRIN2D,GRIN3A,GRIN3B,GRM1,GRM3,GRM5,GRM6,GRM7,GRM8,GSK3B,HAP1,HCRT,HIP1,HOMER1,HOMER3,HRAS,HRH1,HTR1B,HTR2A,IGSF11,IL1B,INS,ITGB1,ITPKA,JAK2,JPH3,KAT2A,KCNB1,KCNJ10,KCNMB4,KCTD13,KIF5B,KISS1,KIT,KMO,KMT2A,KRAS,LAMA2,LGI1,LGMN,LRFN2,LRP8,LRRC4C,LRRK2,LRRTM1,LRRTM2,LZTS1,MAP1A,MAP1B,MAPK1,MAPK3,MAPK8IP2,MAPK9,MCTP1,MCTP2,MME,MPP2,MYOF,NALCN,NCDN,NCSTN,NEFH,NEFL,NETO1,NETO2,NEURL1,NEUROD2,NF1,NFATC4,NGDN,NGFR,NLGN1,NLGN2,NMU,NOG,NPAS4,NPS,NPTN,NPTX1,NPTX2,NPTXR,NPY,NPY5R,NR2E1,NRG3,NRGN,NRXN1,NRXN2,NSG1,NSMF,NTNG1,NTRK1,NTRK2,OTOF,OXT,OXTR,P2RX1,P2RX3,P2RY1,PACSIN2,PAFAH1B1,PAIP2,PFN1,PFN2,PICK1,PINK1,PLA2G6,PLAT,PLCB1,PLCG1,PLCL1,PLCL2,PNKD,PPFIA3,PPP1R9A,PPP3CA,PPP3CB,PPP3R1,PREPL,PRKACA,PRKAR1B,PRKAR2B,PRKCB,PRKCE,PRKCG,PRKCZ,PRNP,PRRT2,PSEN1,PTEN,PTGS2,PTK2B,PTN,PTPRA,PTPRD,PTPRS,PXK,RAB3A,RAB5A,RAB8A,RAP1A,RAP1B,RAPGEF2,RARA,RASGRF1,RASGRF2,RELN,RETN,RGS14,RGS4,RIMS1,RIMS3,RIMS4,RNF167,RNF19A,ROR2,RPS6KB1,RTN4,S100B,S1PR2,SCT,SCTR,SERPINE2,SHANK1,SHANK2,SHANK3,SHISA6,SHISA7,SHISA9,SIPA1L1,SLC12A2,SLC18A3,SLC1A1,SLC1A3,SLC24A2,SLC30A1,SLC38A1,SLC38A2,SLC4A10,SLC4A8,SLC6A1,SLC6A4,SLC6A6,SLC6A9,SLC7A10,SLC7A11,SLC8A2,SLC8A3,SNAP25,SNAPIN,SNCA,SNCAIP,SNCG,SNX14,SORCS2,SORCS3,SQSTM1,SRC,STAU2,STX1A,STX3,STX4,STXBP1,STXBP5,SV2B,SV2C,SYN3,SYNGR1,SYT1,SYT11,SYT12,SYT4,SYT7,TACR1,TBC1D24,TMEM108,TMEM25,TNR,TPRG1L,TRIO,TSHZ3,TUBB2B,TYROBP,UBE3A,UCN,UNC13A,UNC13C,USP46,USP8,VAMP2,VGF,VPS18,VPS35,WNT3A,WNT5A,WNT7A,YTHDF1,YWHAG,YWHAH,ZDHHC12,ZDHHC2,ZDHHC3	0.00011487,0.018106,1.7018e-05,0.00040146,0.00011033,0.0021581,5.0199e-08,0.0081748,0.13475,0.040791,0.0057502,0.00042426,3.895e-05,0.021778,0.063848,0.017196,0.026941,0.00049668,0.00067863,0.029951,0.0060119,7.555e-12,0.028435,0.0013396,0.0074312,0.0035142,0.098676,3.2253e-09,0.0014079,0.001057,0.076066,1.0398e-08,0.0031818,1.3195e-13,0.0028766,5.484e-08,0.00036119,7.8926e-07,0.028833,0.00030821,0.0018998,0.00043019,0.00059129,0.00016696,0.025303,1.3784e-05,0.00092507,0.00057199,0.0056579,0.0012323,0.014079,0.066008,2.0483e-07,9.6726e-07,0.045858,0.0016341,0.0016821,2.3169e-11,0.017317,0.11847,0.064046,0.050118,5e-10,0.0026413,0.004346,5.0383e-05,0.0005736,5e-10,0.0023024,0.018289,3.0073e-07,5.0919e-07,0.045695,0.0053111,0.0035221,0.0063548,2.7936e-08,3.1696e-07,0.00041825,0.059904,0.062944,0.13119,0.0032462,1.5206e-07,1.0747e-08,0.0026131,3.4175e-05,0.0025264,8.5896e-10,0.027271,0.017588,1.8507e-05,0.039292,0.0086452,0.00088137,0.011797,0.0074686,3.3811000000000003e-25,0.017997,0.00027119,0.0017864,0.061965,8.2112e-05,4.7978e-07,1.6558e-14,0.0058962,0.046339,0.010924,0.012834,0.0092918,5e-10,0.013844,1.2894e-05,0.0091346,2.5507e-13,0.070648,0.0024192,0.0029214,0.0014505,0.081864,0.019304,0.011188,0.0015441,1.3102e-07,9.542e-05,0.017069,8.8415e-05,0.10862,2.6334e-09,2.2836e-05,0.00010071,2.3495e-10,3.424e-05,0.00015051,1.3497e-06,0.063245,2.7645e-14,2.8624e-05,0.00050747,0.085848,0.00010141,2.1847e-05,2.6255e-06,5.3284e-10,2.1084e-07,6.4552e-06,0.00027308,0.00033161,0.0028428,0.00045151,0.021606,0.003747,1.526e-05,4.4971e-08,0.065928,0.0005184,0.0028739,0.0019693,3.803e-07,0.00024266,0.0040538,0.00042888,1.0393e-09,7.3661e-10,9.1636e-05,0.019124,0.075712,0.10548,0.010284,0.0010279,0.00041521,7.667e-05,0.03042,0.0046102,1.807e-06,0.019814,0.0021053,0.062575,0.042404,0.037678,0.0042948,0.024863,0.0010292,0.0027719,0.0025503,5.0603e-05,1.8756e-05,0.0096184,4.2906e-06,0.0024007,0.0026604,0.04775,6.0156e-05,0.00019571,0.0013848,9.556e-07,0.00058682,1.2782e-05,0.0023409,0.0013903,2.6023e-05,0.016638,2.632e-12,0.0010488,0.017138,0.00026268,0.0094846,0.0081582,0.00092085,0.0065116,0.028255,0.0018345,0.015824,0.00038975,0.00051487,3.5646e-06,0.0027728,0.021441,0.015053,0.0016148,1.193e-09,2.7219e-06,0.013599,0.070825,0.05996,0.036355,6.0672e-06,0.0078883,0.004245,0.068189,0.00028525,0.00084253,0.0010037,1.9031e-08,0.00034897,5.8726e-07,0.0024244,0.017739,0.0090609,2.9285e-08,2.5776e-05,5.9734e-09,0.0056189,0.00033611,0.0023611,5.4275e-05,0.003918,0.00011129,0.00017387,0.17064,0.0041456,0.0026581,2.8371e-05,0.060036,6.0797e-06,9.0503e-05,2.119e-05,0.048202,0.059485,0.0012823,2.5376e-07,0.0047818,0.0060427,5.8248e-07,0.0073391,0.00032483,1.448e-13,0.008278,0.00079336,4.435e-05,0.00051678,0.021877,3.5261e-07,4.0694e-06,0.095534,0.011815,0.00072369,3.8408e-05,0.00072088,0.034941,0.0030107,0.022698,0.0084003,1.2313e-07,0.00026613,0.026913,0.0010158,0.048347,0.028242,4.3022999999999996e-21,1.5169e-05,0.00069266,2.9219e-06,9.8622e-05,0.017225,3.8323e-07,0.079437,0.00084827,0.00017074,2.352e-06,0.00012881,3.9501e-07,0.034813,0.0094929,0.050102,5.8763e-06,0.012302,0.067508,0.043524,0.019273,0.0037691,0.00018126,2.2403e-05,0.032844,0.00020517,0.0020121,0.00074348,0.0024419,9.6624e-10,1.6683e-05,1.0045e-06,0.00015294,0.010976,6.7971e-07,0.00019511,0.001572,0.059484,0.014112,0.0077217,0.0001635,0.028468,0.036102,0.02955,3.454e-09,9.0221e-05,0.0021126,6.5024e-09,0.00025414,4.2288e-13,0.0090617,0.011712,0.00022054,0.00016764,0.0015647,2.9385e-05,0.0013974,0.1243,0.020873,0.045503,1.597e-05,6.1511e-06,1.496e-05,0.083572,0.00025048,0.018332,0.0054273,0.1149,2.252e-09,0.050464,0.0084782,0.0035475,9.4523e-05,4.5043e-11,2.8795e-10,0.048559,0.00030016,0.0041771,6.3842e-05,0.00026676,6.9607e-06,0.0003803,0.0032425,4.4062e-12,0.078845,0.0015726,2.6722e-07,0.037046,0.014213,0.009835,1.8409e-05,2.4913e-05,6.4208e-05,0.13192,0.00044403,3.5359e-05,3.5431e-05,0.0016959,0.071999,0.018801,0.008355,0.025251,0.016619,0.0015068,0.004061,0.049105,9.6599e-05,0.097058
GOBP_NEGATIVE_REGULATION_OF_HORMONE_SECRETION	64	59	0.10047	0.0060824	0.090525	0.13355	1	1	1	0.860846	1	ABCC8,ACVR1C,ADIPOQ,ADORA1,ADRA2A,BMP8A,CARTPT,CHGA,CRH,CRHBP,CRY1,CRY2,DRD2,EDN1,F2RL1,FAM3D,FFAR2,FFAR4,FGF23,FKBP1B,FOXO1,GHRL,GHSR,GJA1,HADH,IL11,IL1B,INHA,INHBA,INHBB,IRS1,JAGN1,KCNB1,KCNJ11,KLF7,LEP,LIF,MIDN,MTNR1B,NMB,NPVF,OPRK1,OSM,PFKL,PIM3,PPP3CA,PSMD9,PTPN11,RAB11FIP1,RAB11FIP3,RAB11FIP5,REST,SFRP1,SIRT4,SREBF1,TSPO,UCN,UCP2,VSNL1	3.292e-07,0.021777,0.0081748,0.040791,0.063848,0.00035975,0.021995,0.013498,0.064284,0.15561,0.061969,0.0098908,5e-10,0.070648,0.0062632,0.094995,0.041801,0.06033,0.11733,2.446e-07,0.21377,1.3497e-06,0.063245,0.075475,0.00049433,0.011528,0.019814,0.00051979,0.012511,0.0014286,0.0058389,0.10784,0.0010292,1.6252e-08,0.017625,1.3067e-05,0.00031893,0.00012428,0.042522,3.4933e-09,0.0086359,0.048376,0.00025102,0.02691,7.5492e-05,0.00051678,9.7873e-07,0.00041124,0.0053216,0.055632,6.0227e-10,0.00041426,0.093232,0.004072,1.056e-11,0.013516,1.8409e-05,0.00097198,0.0035076
GOMF_ATP_HYDROLYSIS_ACTIVITY	358	309	0.047526	0.0065329	0.042847	0.13368	1	1	1	0.860846	1	ABCA1,ABCA10,ABCA12,ABCA2,ABCA3,ABCA4,ABCA5,ABCA7,ABCA8,ABCB1,ABCB10,ABCB11,ABCB4,ABCB5,ABCB6,ABCB8,ABCC1,ABCC11,ABCC12,ABCC2,ABCC3,ABCC4,ABCC5,ABCC6,ABCC8,ABCC9,ABCD2,ABCD3,ABCD4,ABCE1,ABCF2,ABCF3,ABCG1,ABCG4,ABCG5,ABCG8,ACIN1,AFG3L2,ALPL,AQR,ASCC3,ATAD1,ATAD2,ATAD2B,ATAD3A,ATAD3B,ATAD3C,ATAD5,ATF7IP,ATP10A,ATP10B,ATP10D,ATP11A,ATP11B,ATP12A,ATP13A1,ATP13A2,ATP13A3,ATP13A4,ATP13A5,ATP1A1,ATP1A2,ATP1A3,ATP1A4,ATP2A2,ATP2A3,ATP2B1,ATP2B2,ATP2B4,ATP2C1,ATP2C2,ATP4A,ATP6V1G1,ATP6V1H,ATP7B,ATP8A1,ATP8A2,ATP8B1,ATP8B2,ATP8B3,ATP8B4,ATP9A,ATP9B,BCS1L,BLM,BRIP1,BTAF1,C10orf88,CARNS1,CCT2,CCT3,CCT4,CCT5,CCT6A,CCT6B,CCT7,CCT8,CFTR,CHD1L,CHD2,CHD3,CHD4,CHD5,CHD6,CHD7,CHD8,CHD9,CHTF18,CLPB,CLPX,CLU,DDX1,DDX10,DDX11,DDX17,DDX18,DDX19A,DDX19B,DDX20,DDX21,DDX23,DDX24,DDX25,DDX28,DDX31,DDX39A,DDX4,DDX41,DDX43,DDX46,DDX47,DDX49,DDX5,DDX50,DDX51,DDX52,DDX54,DDX55,DDX56,DDX6,DDX60,DDX60L,DHX15,DHX29,DHX32,DHX33,DHX34,DHX35,DHX36,DHX37,DHX40,DHX57,DHX58,DHX8,DHX9,DNA2,DQX1,EIF4A1,EIF4A2,ERCC2,ERCC3,ERCC6,FANCM,FIGN,FIGNL1,FIGNL2,G3BP1,HELB,HELQ,HFM1,HSP90AA1,HSP90AB1,HSP90B1,HSPA13,HSPA14,HSPA5,HSPA6,HSPA8,HSPA9,HSPD1,IFIH1,IGHMBP2,INO80,IQCA1,IQCA1L,KATNA1,KATNAL1,KATNAL2,KIF12,KIF13A,KIF13B,KIF14,KIF15,KIF16B,KIF17,KIF18A,KIF1A,KIF1B,KIF1C,KIF20A,KIF20B,KIF21A,KIF21B,KIF22,KIF23,KIF25,KIF26A,KIF27,KIF2A,KIF2B,KIF2C,KIF3A,KIF3B,KIF3C,KIF5A,KIF5B,KIF6,KIF7,KIFC2,LONP1,LONP2,MCM2,MCM3,MCM4,MCM5,MCM7,MCM8,MCM9,MDN1,MLH1,MLH3,MORC2,MORC3,MOV10,MOV10L1,MSH2,MYH3,MYH4,MYO18A,MYO19,MYO1E,MYO9B,NAV2,NAV3,NLRP1,NTPCR,NVL,OLA1,ORC1,PEX1,PEX6,PFN2,PIF1,PMS1,PMS2,PSMC1,PSMC2,PSMC4,PSMC6,RAD50,RAD54L,RECQL,RECQL4,RECQL5,RFC1,RFC2,RFC4,RFC5,RHOBTB3,RNF213,RSF1,RTEL1,RUVBL1,RUVBL2,SLFN11,SMARCA5,SMARCAD1,SMC1B,SMC2,SMC3,SMC4,SMC5,SMCHD1,SNRNP200,SPAST,SPATA5,SPATA5L1,SRCAP,SUPV3L1,SWSAP1,TCP1,TDRD12,TDRD9,TOR1A,TOR1B,TOR2A,TOR3A,TOR4A,TRAP1,TRIP13,UPF1,VPS4A,VPS4B,VWA8,WRN,WRNIP1,XRCC5,YME1L1,YTHDC2	0.0023827,0.010643,0.0008731,5.6654e-06,0.0034731,0.00082579,0.011413,0.0098957,0.016631,1.3147e-07,0.18454,0.054121,0.0041077,0.0018762,0.00052086,0.015534,0.001496,0.02858,0.0082429,0.00011145,3.5342e-05,0.0018207,0.0052536,0.023955,3.292e-07,0.08402,0.00046544,0.03742,1.9493e-05,0.018799,0.043122,7.7365e-05,0.00018451,0.036784,0.0018069,0.00031804,0.14075,0.013567,0.0076298,0.022263,0.0063312,0.076066,0.039319,3.521e-07,0.11586,0.11586,0.033611,0.0012056,9.5835e-08,0.010084,0.0097587,0.0037539,4.4362e-07,0.0016366,0.14708,1.1719e-05,0.010076,0.016393,0.0014805,0.010967,0.08466,0.0031818,0.014718,0.0010112,1.3195e-13,0.00094192,0.038058,1.821e-07,0.0075556,0.0028223,0.0078617,0.002932,0.019752,0.00031722,0.034431,0.021357,0.00052149,0.04017,0.00039681,0.00013294,0.0079526,0.00075048,0.029984,1.7266e-05,0.0097706,3.877e-07,5.9703e-05,0.0040163,0.0056667,0.0057871,0.037348,0.00017293,0.096371,0.03766,0.046546,8.3822e-15,0.0022682,0.004149,0.030237,5.283e-08,1.0147e-05,0.00082505,0.00040511,0.049481,0.0049597,1.0526e-05,0.00038496,0.011437,0.027847,0.013631,0.00036964,1.3922e-05,0.0006331,0.080539,0.0022842,0.0048588,5.861e-05,4.3544e-08,3.2118e-10,2.799e-07,0.00058944,0.091518,0.1398,1.2434e-06,0.00036046,0.0017371,0.0013283,0.0018167,0.0042906,0.010858,0.056985,0.0082728,0.0008698,2.6963e-06,0.051263,0.031944,0.066978,0.017767,8.3057e-08,0.0018154,0.012504,0.019353,0.00070448,0.046041,1.2909e-06,0.0069868,0.0054451,0.045721,1.0041e-05,0.0065274,0.036139,0.13312,0.014698,0.058331,0.0002227,0.0060196,0.079532,0.025757,0.0025627,0.00024629,1.0723e-06,0.049227,0.0014553,5.4073e-07,0.0024889,8.0995e-06,0.075037,0.039541,0.042116,0.00049309,0.00087871,0.02578,0.00038417,0.044136,0.0093111,0.00064376,0.00017856,0.019297,1.3209e-11,0.0002172,2.9339e-07,0.024732,0.021487,0.060194,0.029885,0.0082902,0.00088439,0.089542,0.0061333,0.057361,0.01298,0.065842,0.0012046,4.3667e-10,3.6079e-05,9.4707e-06,0.0012844,0.0098095,0.050607,2.7724e-06,0.0091822,0.0004525,0.014808,0.0073036,0.05215,0.024046,0.017516,4.8183e-09,3.0406e-05,7.6878e-05,0.0078531,0.0032402,0.00063975,0.011606,0.0065366,1.8756e-05,0.0033315,0.01261,7.2164e-16,0.0049718,0.036825,0.044161,0.00020014,5.7139e-06,0.011733,0.035161,0.13665,0.0026689,0.079258,0.027692,0.0025911,2.7786e-10,3.3825e-05,1.5673e-05,0.0011001,0.071817,0.049991,0.046856,0.00032073,0.039298,0.028054,0.016864,1.604e-10,2.4087e-05,0.0013877,0.045419,0.012779,0.049411,3.3209e-05,0.03728,0.00019838,0.059485,0.0077904,0.0037988,1.3502e-07,0.0010005,0.080715,0.049855,0.0027291,0.025508,0.11247,0.017747,4.996e-15,0.040948,0.01012,0.070527,0.0083468,0.0071336,0.12196,0.0059652,4.9314e-06,0.00018154,0.00068521,0.0019745,0.038287,0.00137,0.071143,0.022015,0.035448,0.16399,0.00529,0.0014491,1.7994e-06,0.0069746,3.2214e-06,0.087373,0.064802,0.069173,0.0014229,0.0054831,0.0047294,0.00047423,0.0045627,0.021013,0.011697,3.2703e-10,0.010229,0.020608,0.0012618,0.023339,0.080672,3.4063e-07,0.066231,0.013653,5.6865e-05,0.017891,0.054024,0.044635,7.7515e-05
GOBP_REGULATION_OF_MICROTUBULE_BASED_MOVEMENT	51	38	0.11875	0.0057733	0.10706	0.13369	1	1	1	0.860846	1	BBS1,BBS2,BBS4,CALY,CATSPER1,CCDC39,CCDC40,CCDC65,CCSAP,CFAP20,CFAP43,CFAP45,CFAP69,CNIH2,DEFB1,DNAAF1,DNAH11,DRC1,EPPIN,FEZ1,HAP1,IQCF1,LAMP1,MAP2,MKKS,NEFH,PRDM14,RNASE10,RSPH4A,STK11,TAC4,TACR1,TACR3,TEX101,TPPP2,TRIM46,TRIM58,TTLL6	0.022899,0.00046419,0.080446,0.10807,0.035478,1.5597e-05,0.024765,0.0034824,0.0023591,0.013408,8.7592e-06,1.0329e-07,0.0074089,0.059904,0.0032234,0.00013468,3.4153e-10,0.013246,0.0011145,0.00177,0.019124,1.6179e-05,0.072528,0.0033392,0.015247,0.0027728,1.1915e-06,0.025647,0.12762,0.00030039,0.0012871,0.00026676,0.0013569,0.089521,0.00252,0.015202,0.013064,1.7623e-07
GOBP_MRNA_TRANSPORT	118	100	0.079017	0.00622	0.071273	0.1338	1	1	1	0.860846	1	AHCTF1,AKAP8L,ALKBH5,ALYREF,ARC,BICD2,C12orf50,CASC3,CETN3,CHTOP,DDX19A,DDX19B,DDX25,DDX39A,DHX9,EIF5A2,EIF5AL1,ENY2,FYTTD1,G3BP2,HHEX,HNRNPA1,HNRNPA1L2,HNRNPA2B1,HNRNPA3,IGF2BP1,IGF2BP2,IGF2BP3,IWS1,KHSRP,LRPPRC,MAGOH,MAGOHB,MCM3AP,MVP,MX2,NCBP1,NCBP2,NDC1,NSUN2,NUP107,NUP133,NUP153,NUP155,NUP188,NUP205,NUP210,NUP214,NUP35,NUP37,NUP43,NUP50,NUP54,NUP62,NUP85,NUP88,NUP93,NUP98,NUTF2,NXF1,NXT1,PABPN1,PARP11,PCID2,PEG10,POLDIP3,POLR2D,POM121,POM121C,QKI,RAE1,RANBP17,RANBP2,SARNP,SEC13,SEH1L,SENP2,SETD2,SLBP,SMG1,SMG5,SMG6,SMG7,SRSF1,SRSF3,SUPT6H,THOC1,THOC5,THOC6,THOC7,TNKS,TPR,UPF1,UPF2,UPF3A,YTHDC1,ZC3H11A,ZC3H3,ZFP36,ZFP36L1	0.12549,0.00073128,3.3829e-07,0.0035465,0.0035142,0.00029138,0.023677,3.8232e-05,0.017721,7.9239e-06,5.861e-05,4.3544e-08,0.1398,0.0017371,0.0002227,4.8664e-07,0.085791,3.4745e-06,0.023855,0.002978,0.041004,3.0896e-08,0.033776,0.088077,0.055374,5.0165e-13,0.000165,0.00011383,3.5908e-05,0.088263,6.1474e-05,0.030561,0.064439,0.012893,0.0046676,0.0090342,0.010013,0.063195,0.020322,0.00024613,0.032767,0.12184,0.00024579,0.10308,0.018264,8.3888e-09,0.029801,0.0029469,0.11796,3.9062e-05,0.0070326,2.1267e-06,0.1269,0.15177,0.0022056,0.00064985,0.03938,0.014296,9.7411e-07,0.011174,0.013061,0.00018337,0.00054359,0.011653,0.00029623,0.0019478,0.025633,0.00050255,4.1723e-06,3.3646e-05,0.063111,0.00014845,0.10578,0.0026604,7.6786e-07,6.4512e-07,0.001928,0.014307,0.13293,0.0070885,0.077333,3.3816e-05,0.00019366,0.015322,0.0040857,0.0003192,0.0010677,0.013122,0.040974,2.4996e-10,5.3553e-06,0.10215,0.080672,0.0077989,0.00064262,0.022084,0.014365,0.0016184,0.011983,0.023179
GOBP_BROWN_FAT_CELL_DIFFERENTIATION	52	47	0.11959	0.0064643	0.10798	0.13405	1	1	1	0.8617	1	ADIPOQ,ADRB1,ADRB2,ARL4A,BMP7,BNIP3,CEBPA,CEBPB,DHRS7B,DIO2,DUSP10,EBF2,FABP3,FABP4,FFAR4,FLCN,FNDC5,FTO,GATA2,HNRNPU,INS,LAMB3,LEP,LRG1,MAPK14,MB,METRNL,NUDT7,PEX11A,PIM1,PLAC8,PPARGC1A,PRDM16,PTGS2,RGS2,RREB1,SH2B2,SIRT1,SIX1,SLC2A4,SLC7A10,SOX13,TRPV4,UCP1,VSTM2A,ZBTB7B,ZNF516	0.0081748,0.084589,0.017196,0.017086,0.030232,0.00134,0.085859,0.01007,0.00032785,0.044787,0.044864,3.0735e-05,0.0016136,0.00047027,0.06033,0.039066,0.0019633,3.021e-05,0.0045987,0.017844,0.0021053,0.011337,1.3067e-05,0.044565,0.03516,0.026301,0.075859,0.029356,0.038038,0.00019873,0.034769,1.9482e-12,1.573e-06,0.026913,0.061164,0.00015817,0.0020974,0.0014378,2.1857e-05,0.00014694,0.0090617,0.0031457,4.3845e-06,0.023682,0.0030634,0.0016641,2.2985e-09
GOBP_GERM_CELL_DEVELOPMENT	310	243	0.052555	0.0064198	0.047504	0.13431	1	1	1	0.861767	1	ABHD2,ACRBP,ACTL7A,ACVR1,ADAD1,ADAD2,AFF4,AKT1,AMH,ANG,ANGPT2,ARMC12,ARMC2,ASPM,ATM,AURKA,BAX,BBS2,BBS4,BCL2,BMP4,BMPR1B,BNC1,BRCA2,BRIP1,C14orf39,CABYR,CATSPER2,CATSPER3,CATSPER4,CATSPERD,CCDC136,CCDC42,CCDC62,CCDC63,CCNB1IP1,CDC25B,CDYL,CELF4,CEP131,CFAP221,CFAP43,CFAP44,CFAP54,CFAP58,CFAP69,CFTR,CHD5,CIB1,CTNNB1,DAZL,DDX20,DDX25,DEAF1,DEFB1,DHH,DMC1,DMRT1,DMRTA2,DMRTB1,DMRTC2,DND1,DNHD1,DZIP1,EDN1,EDNRA,EFCAB9,EPC1,ERCC1,EREG,FABP9,FANCC,FANCG,FBXO5,FBXW11,FER,FIGLA,FMN2,FNDC3A,FOXL2,FSIP2,FUT6,GALNTL5,GK2,GLI1,GMCL1,GPR149,HEXB,HMGB2,HOOK1,HORMAD1,IFT81,IGF1,IHH,ING2,INHBB,INSL3,IQCF1,IQCG,JAM2,JAM3,KAT5,KDM3A,KIT,KLC3,KLHL10,KMT2D,LGR5,LIN28A,MEI4,MEIG1,METTL3,MKKS,MLH1,MNS1,MOV10L1,MSH2,MTOR,NANOS2,NANOS3,NEURL1,NME5,NOBOX,NODAL,NPM2,NPPC,NPR2,NSUN2,OCA2,OOSP2,OSBP2,PACRG,PAEP,PAFAH1B1,PANK2,PANX1,PAQR5,PAQR8,PCSK4,PDE3A,PDE5A,PDILT,PFN4,PITHD1,PIWIL1,PIWIL2,PLA2G3,PLD6,PLN,PPP2R1A,PRDM1,PRDM14,PRKACA,PSME4,PTCH1,PTK2B,PTN,PTX3,PYGO1,QKI,RAN,RARA,REC8,RFX2,RIMBP3C,RNF17,RNF2,RNF8,ROPN1,ROPN1B,ROPN1L,RPS6,RPS6KA2,RPS6KB1,RSPH1,RSPH6A,SBF1,SHB,SIRT2,SIX5,SLC22A14,SLC26A3,SLC9A8,SLIRP,SMAD5,SMARCA2,SOHLH1,SOHLH2,SOX30,SPACA1,SPAG16,SPAG17,SPAG6,SPATA16,SPEF2,SPEM1,SPINK2,SRC,SRPK1,STRA8,STRBP,SUN5,SYCP1,SYCP3,TAF4B,TARBP2,TBC1D20,TBC1D21,TCP11,TDRD12,TDRD5,TIAL1,TMF1,TNFAIP6,TPGS1,TRIP13,TSSK1B,TSSK2,TSSK4,TSSK6,TTC12,TTC21A,TTC26,TTLL1,TUBA8,UBE2B,UBE2J1,VPS13B,WEE2,WNT4,WT1,YBX2,YTHDC1,YTHDC2,YTHDF2,ZAR1,ZAR1L,ZBTB16,ZGLP1,ZMYND15,ZNF830,ZP3,ZPBP2	0.0063535,0.0023326,0.00020457,0.032562,0.041206,0.0030837,0.0002967,0.038855,4.9008e-06,5.3686e-05,0.015476,0.03111,0.079071,0.00010024,0.0031352,0.021817,0.069612,0.00046419,0.080446,2.4736e-05,0.082033,0.00011988,5.7321e-05,0.0065482,3.877e-07,9.2752e-06,0.071153,1.0682e-10,0.00012243,0.018862,0.0053583,8.8402e-13,0.065785,0.017726,6.2098e-05,0.042871,0.011934,0.00028888,5e-10,0.0031819,0.0061996,8.7592e-06,0.018294,0.0012418,0.00025518,0.0074089,0.004149,0.00040511,0.097501,1.8411e-08,7.9651e-05,3.2118e-10,0.1398,0.0096639,0.0032234,0.0026601,0.0045024,0.015723,0.010565,0.044599,0.022847,4.6371e-12,0.0097108,4.6559e-07,0.070648,0.039454,0.0056271,0.019886,0.0039237,0.058264,5.1406e-05,0.0010465,0.0016809,0.011012,0.050442,0.0004876,0.069527,0.0030325,0.01288,0.02378,0.0083774,0.0077255,0.084662,0.00061018,4.4534e-06,1.3837e-05,3.8123e-06,0.075168,0.10854,0.0081609,0.0013754,5e-10,2.3016e-05,0.022006,0.021828,0.0014286,0.013008,1.6179e-05,0.089196,4.9646e-06,0.0047761,3.4527e-06,0.0024468,4.2906e-06,4.6091e-07,0.020801,2.2418e-05,0.0033806,0.0036142,0.0035957,0.016808,0.0042606,0.015247,0.027692,0.0052954,0.0011001,0.071817,0.018048,0.0021435,0.0091781,1.193e-09,1.9154e-06,0.095618,0.025684,0.10576,0.014481,4.0968e-05,0.00024613,0.00065865,0.045329,1.0354e-09,3.4595e-07,0.0062296,9.0503e-05,0.0041916,0.011895,0.024131,1.4308e-05,0.005428,5.2518e-06,0.10081,0.090535,0.00017445,0.0047581,0.0067646,0.021835,3.8138e-06,0.029431,0.017466,0.075218,0.13714,1.1915e-06,0.095534,0.019639,2.0794e-06,0.0010158,0.048347,0.029615,0.011019,3.3646e-05,0.023537,0.00017074,0.00073065,0.013938,0.11144,0.011978,0.0011942,0.11959,7.6153e-08,0.022928,0.11593,0.025677,0.0017208,0.00018126,0.11033,0.014949,9.3707e-06,0.0035073,0.00014869,0.01234,0.00029069,0.019464,0.011625,0.00032949,0.010368,0.00045939,0.00096258,0.0036524,0.081101,0.0031874,5.152e-10,0.025203,0.012672,0.00067687,0.0078919,0.0051515,0.033605,0.083572,0.011522,0.006411,0.0083141,0.025094,1.2242e-05,0.087086,0.07563,0.0001616,0.00095685,0.0014828,0.0020107,0.00047423,0.034784,0.004695,0.023445,0.00067822,0.023282,0.023339,4.9772e-05,0.0052613,0.0017679,2.4825e-12,2.4301e-07,0.00014247,0.14508,0.0004542,0.040431,0.034119,0.015733,0.0037537,0.0033553,9.1529e-09,0.040797,0.00062273,0.022084,7.7515e-05,1.6143e-13,0.002633,0.028501,0.0017755,0.02356,0.00052661,0.046546,0.0050013,0.00074913
GOBP_PROTEIN_EXIT_FROM_ENDOPLASMIC_RETICULUM	49	42	0.11285	0.0057675	0.10205	0.1344	1	1	1	0.861767	1	AUP1,BRSK2,CD81,DERL1,DERL2,DERL3,EDEM1,EDEM2,ERLEC1,FAF2,HSP90B1,INSIG1,LMAN1,MAP1LC3C,NPLOC4,OS9,PREB,RANGRF,RHBDD1,SAR1A,SAR1B,SEC13,SEC16A,SEC16B,SEC61B,SEL1L,SLC35D3,SLC51B,SORL1,SURF4,SVIP,SYVN1,TECPR2,TM9SF4,TMED9,TMEM129,TMEM30A,TMEM30B,UBAC2,UBE2G2,UBE2J1,YOD1	0.050642,4.4073e-07,0.0093247,0.0092222,0.0050576,0.0005831,0.061369,0.001278,0.075656,0.028997,0.00038417,0.033582,0.018457,0.031981,0.00032604,0.00011835,0.00029105,5.2712e-06,0.0048742,0.013673,0.0046519,7.6786e-07,8.7388e-05,0.00028678,0.040143,0.0084158,3.7631e-05,0.079402,0.0043888,0.13597,0.09032,0.022977,2.3983e-07,0.00014993,0.008684,0.1315,0.0022803,0.0028256,0.0094269,0.069097,0.015733,0.00076502
GOMF_ASPARTIC_TYPE_PEPTIDASE_ACTIVITY	27	22	0.19031	0.0070438	0.17211	0.13442	1	1	1	0.861767	1	ASPRV1,ASTL,BACE1,BACE2,CASP3,CASP7,CTSD,DDI1,DDI2,NAPSA,NCSTN,NRIP3,PGA3,PGA4,PGA5,PGC,PIP,PSEN1,PSEN2,REN,SPPL2B,SPPL3	0.00077748,0.013908,0.0028766,0.0035893,0.0048303,0.0015587,0.0047502,0.067227,0.11931,0.062293,3.5646e-06,0.0060394,0.023726,0.00030044,0.036435,0.020024,0.0046857,1.2313e-07,0.0065879,0.076216,5.4065e-05,6.853e-09
GOBP_GASTRULATION	189	159	0.066258	0.0065645	0.059946	0.13453	1	1	1	0.861767	1	ACVR1,ACVR2A,ACVR2B,ADIPOQ,AHDC1,APELA,APLNR,APOA1,ARFRP1,ARMC5,ATOH8,AXIN1,BMP4,BMP7,BMPR1A,BMPR2,CDC73,CER1,CLASP1,CLASP2,COL11A1,COL12A1,COL4A2,COL5A1,COL5A2,COL6A1,COL8A1,CRB2,CTNNB1,CTR9,CUL3,DKK1,DUSP2,DUSP4,DUSP5,DVL1,DVL2,EOMES,EPB41L5,EPHA2,ETS2,ETV2,EXOC4,EXT1,EXT2,EYA1,EYA2,FGFR2,FN1,FOXC1,FOXF1,FRS2,FZD7,GDF3,GJA1,GPI,GRB2,GSC,HAND1,HIRA,HMGA2,HNF1B,HNF4A,HOXA11,IL10,IL1RN,INHBA,ITGA2,ITGA3,ITGA4,ITGA5,ITGA7,ITGA8,ITGAV,ITGB1,ITGB2,ITGB3,ITGB4,ITGB5,KDM6B,KIF16B,LAMA3,LAMB1,LAMB3,LBX2,LEF1,LHX1,LMBRD1,LRP5,MAP2K1,MAP2K5,MAPK7,MBP,MEGF8,MESP1,MESP2,MIXL1,MKKS,MMP14,MMP15,MMP2,MMP8,MMP9,MSGN1,MYADM,NANOG,NAT8B,NF2,NODAL,NOG,NPHP3,NR4A3,OSR1,OTX2,PAF1,PAX2,PHLDB1,PHLDB2,POFUT2,POGLUT1,PRICKLE1,PRKACA,PRKAR1A,RNF2,RPS6,RTF1,SETD2,SFRP1,SFRP2,SIX2,SMAD1,SMAD2,SMAD3,SMAD4,SNAI1,SOX7,SUPT20H,SYF2,TAF10,TAL1,TBX19,TBX20,TENM4,TGFBR2,TGIF2,TLX2,TP53,TWSG1,TXNRD1,UGDH,WLS,WNK1,WNT11,WNT3,WNT3A,WNT5A,WNT5B,WNT8B,ZBTB17	0.032562,3.6807e-10,0.00022906,0.0081748,0.0022354,0.0023182,3.8761e-06,0.0059241,0.00088138,0.0035009,0.075191,9.9873e-05,0.082033,0.030232,0.0074051,2.3922e-09,0.0010998,4.2996e-05,0.00028254,0.0029155,5.9119e-07,0.019359,0.0037271,0.00011829,0.028424,0.065061,0.0064097,5.5772e-06,1.8411e-08,0.17156,2.9673e-12,0.061965,0.013908,0.027402,0.0035954,0.0091346,9.4248e-05,0.00074288,0.00017014,0.0084158,0.015789,0.01572,4.585600000000001e-19,8.4208e-16,0.0041629,0.0085636,0.0011529,0.0034945,0.003279,0.0007465,0.057518,0.0064718,2.9849e-06,0.028189,0.075475,0.07675,0.0032903,0.0087055,0.0033285,0.080583,0.00010214,0.020082,0.00037495,0.050962,0.12059,0.0088764,0.012511,0.0011523,0.010903,0.010548,0.024434,0.00099651,0.048057,0.0050231,0.062575,0.0029759,0.00024362,0.0027038,0.00013911,0.0067358,4.3667e-10,0.01699,0.042632,0.011337,0.11127,0.0047839,0.046927,0.041096,0.0036336,0.0009279,2.6564e-05,5.6289e-05,1.0251e-06,0.051915,0.014648,0.014944,0.060411,0.015247,0.00027881,0.12694,0.086942,0.14898,8.5104e-07,0.018836,0.0081371,0.00023325,2.641e-07,0.00075333,0.025684,0.068189,0.00096176,0.017706,0.028218,4.0639e-09,0.0056571,0.10082,0.011231,0.015009,0.021775,0.051136,0.000425,0.095534,1.5801e-05,0.0011942,0.025677,0.005418,0.014307,0.093232,0.0018193,0.0068003,0.034818,0.001334,3.5076e-05,0.075885,0.016925,0.00077419,0.00063791,0.015117,3.7606e-05,0.00016724,0.0043301,0.062066,2.5942e-09,0.013177,0.042114,0.11437,0.0017219,0.049937,0.00018017,0.00015695,0.00037711,0.020402,0.0072627,0.014093,0.018801,0.008355,0.00035256,0.0070739,0.014151
GOBP_NUCLEAR_BODY_ORGANIZATION	15	12	0.23008	0.0062911	0.20842	0.13483	1	1	1	0.862936	1	CELF3,DYRK3,ETS1,HABP4,PML,SERBP1,SF1,SRPK2,SUMO1,USPL1,WRAP53,ZPR1	0.19072,0.018496,0.017942,1.8821e-11,0.030373,0.0018429,7.6449e-06,3.8584e-12,1.914e-06,0.03658,0.0076544,0.0038899
GOBP_MYD88_INDEPENDENT_TOLL_LIKE_RECEPTOR_SIGNALING_PATHWAY	13	12	0.26642	0.0072847	0.24166	0.13514	1	1	1	0.863733	1	CD300LF,CD40,IRF3,IRF7,PRKCE,RAB11FIP2,TICAM1,TICAM2,TLR4,TLR6,TNIP3,TRAF3	0.08975,1.4302e-11,6.6533e-12,0.0008094,0.00072088,0.012406,0.00013398,0.0026657,0.047767,0.020976,0.005687,1.7732e-05
GOMF_ABC_TYPE_XENOBIOTIC_TRANSPORTER_ACTIVITY	14	13	0.20338	0.0057879	0.18451	0.13519	1	1	1	0.863733	1	ABCA3,ABCA8,ABCB1,ABCB11,ABCB5,ABCC1,ABCC11,ABCC2,ABCC3,ABCC4,ABCC5,ABCG2,RALBP1	0.0034731,0.016631,1.3147e-07,0.054121,0.0018762,0.001496,0.02858,0.00011145,3.5342e-05,0.0018207,0.0052536,0.013598,0.002308
GOBP_DEMETHYLATION	67	57	0.11552	0.0068746	0.10488	0.13536	1	1	1	0.864068	1	A1CF,AICDA,ALKBH1,ALKBH2,ALKBH4,ALKBH5,APEX1,APOBEC2,APOBEC3C,APOBEC3D,APOBEC3F,APOBEC3G,APOBEC3H,CYP1A2,CYP2C8,CYP2C9,CYP3A4,CYP3A43,CYP3A5,CYP3A7,DPPA3,EOMES,FBXL19,FTO,GATA3,HNRNPAB,HR,HSF4,JMJD6,KDM1A,KDM1B,KDM2A,KDM2B,KDM3A,KDM3B,KDM4A,KDM4B,KDM4C,KDM5A,KDM5B,KDM6B,KDM7A,KDM8,MMACHC,OTUD4,PAX6,PHF2,POR,PPME1,STPG1,TDG,TET1,TET3,TOX,TRIM28,UBE2B,USP7	0.0062235,0.11274,0.00013112,0.012323,0.034009,3.3829e-07,0.10777,0.065238,0.0019239,0.041652,0.013109,0.028048,0.086327,6.3244e-08,0.0029098,0.0052908,0.0043992,0.002028,7.9484e-05,0.0024273,0.057138,0.00074288,0.052476,3.021e-05,0.053695,0.12015,0.026884,0.013823,0.056141,0.074934,0.038226,0.026646,0.042628,0.0024468,1.0339e-08,1.6043e-14,1.2463e-09,5.087e-10,0.038991,0.080588,0.0067358,0.015997,0.038206,5.9325e-08,0.11494,0.00077303,4.1548e-16,0.003375,0.0096911,0.064883,0.0022395,1.9075e-05,0.0039196,0.001907,1.0741e-06,0.034119,0.0004534
GOBP_POLYSACCHARIDE_METABOLIC_PROCESS	103	91	0.095971	0.0072086	0.087261	0.13572	1	1	1	0.865613	1	ACADM,AGL,AKT1,AKT2,AOAH,AP2A1,B3GNT2,B3GNT3,B3GNT4,B4GALT5,B4GAT1,CHIA,CHIT1,CHST1,CLTC,CSGALNACT1,CSGALNACT2,DYRK2,EGF,ENPP1,EPM2AIP1,EXT1,EXT2,FUT9,GAA,GABARAPL1,GAL3ST3,GBE1,GCGR,GCK,GNMT,GSK3A,GSK3B,GYG1,GYS1,GYS2,HAS1,HAS2,HAS3,HS2ST1,IGF1,IGF2,IL6ST,INPP5K,INS,INSR,IRS1,IRS2,KHK,LEPR,MGAM,NDST1,NDST3,NDST4,NFKB1,NHLRC1,NR1D1,PASK,PCDH12,PDGFB,PFKM,PGM2,PHKB,PHKG1,PHKG2,PHLDA2,POMC,PPP1CA,PPP1CB,PPP1CC,PPP1R1A,PPP1R2,PPP1R3A,PPP1R3B,PPP1R3C,PPP1R3D,PPP1R3E,PRKAG2,PRKAG3,PTGES3,PTH,PYGB,PYGL,PYGM,RB1CC1,SMPD3,SORBS1,STBD1,STK40,TGFB1,UGP2	0.071207,0.017285,0.038855,0.00029204,0.0016347,0.0068831,0.0031415,0.00027294,0.08396,0.069062,0.0093295,0.036033,0.066459,0.011184,0.0063946,2.0144e-07,0.13187,0.066447,0.011078,0.050147,0.035018,8.4208e-16,0.0041629,4.2371e-08,0.054756,0.00086413,0.018713,5.0522e-05,0.0035923,0.00099602,0.00030481,0.041871,9.1636e-05,0.043214,0.0019745,0.12166,0.021603,0.033418,1.0671e-06,0.090645,2.3016e-05,0.0025519,0.0036703,0.087733,0.0021053,0.0081804,0.0058389,0.0044336,3.0217e-07,0.02202,0.0016209,0.00063275,9.0666e-09,0.026954,6.0807e-06,0.037565,0.0013971,0.072942,0.062293,0.00011469,1.9253e-05,0.020249,0.00051982,0.01594,0.069173,0.0018621,0.00042478,0.0053732,4.4261e-07,5.1219e-12,0.041695,0.014202,0.0029351,0.0035574,0.0010678,0.0048027,0.00019405,0.0001725,0.00045757,0.0093589,0.0015806,0.036233,0.0060858,1.5627e-05,0.079689,6.1062e-09,9.62e-07,0.0053632,0.0088915,0.0025253,0.00035852
GOBP_PEPTIDYL_L_CYSTEINE_S_PALMITOYLATION	22	21	0.19639	0.007102	0.17895	0.13623	1	1	1	0.866263	1	CLIP3,GOLGA7,GOLGA7B,ZDHHC1,ZDHHC11B,ZDHHC12,ZDHHC14,ZDHHC17,ZDHHC18,ZDHHC19,ZDHHC2,ZDHHC20,ZDHHC21,ZDHHC22,ZDHHC23,ZDHHC24,ZDHHC3,ZDHHC4,ZDHHC6,ZDHHC7,ZDHHC8	0.0027708,0.011657,0.027738,2.3042e-05,0.0088068,0.049105,1.0452e-05,0.026641,0.00027495,7.5042e-07,9.6599e-05,0.00076806,7.5686e-05,5.9542e-06,0.0025391,0.032291,0.097058,3.072e-06,0.00038751,0.0019092,0.0022785
GOBP_POSITIVE_REGULATION_OF_PROTEIN_EXIT_FROM_ENDOPLASMIC_RETICULUM	13	12	0.18671	0.0051052	0.17016	0.13627	1	1	1	0.866263	1	CD81,EDEM1,EDEM2,SAR1A,SAR1B,SEC16B,SLC35D3,SLC51B,SORL1,TM9SF4,TMEM30A,TMEM30B	0.0093247,0.061369,0.001278,0.013673,0.0046519,0.00028678,3.7631e-05,0.079402,0.0043888,0.00014993,0.0022803,0.0028256
GOCC_CILIARY_MEMBRANE	73	62	0.094085	0.0058385	0.085757	0.13631	1	1	1	0.866263	1	ADCY3,ARL13B,BBIP1,BBS1,BBS2,BBS4,BBS5,BBS9,CDHR1,CLTB,CNGA1,CNGB1,CYS1,DHRS3,DRD1,DRD2,EFCAB7,EHD1,EHD3,EVC,EVC2,FFAR4,GNAT2,GPI,GPR157,GPR161,GPR37L1,GUCY2D,HHIP,IQCE,MCHR1,MXRA8,PDE6A,PDE6B,PDE6G,PDE6H,PKD1,PKD1L1,PKD2,PKD2L1,PRCD,PROM1,PROM2,PTCH1,RAB8A,RHO,ROM1,SCNN1A,SHANK2,SHANK3,SMO,SNAP29,SSTR3,TAS2R4,TCTN2,TCTN3,TMEM17,TMEM231,TMEM67,TSPEAR,TTC8,TXNDC15	0.0018933,7.9304e-07,0.11904,0.022899,0.00046419,0.080446,0.011981,5.0268e-06,0.0060098,0.081024,0.016335,0.0095754,0.090779,0.030003,0.0092918,5e-10,0.084419,8.9276e-06,0.014489,0.0010958,0.0038144,0.06033,4.3764e-07,0.07675,0.013683,0.035197,0.00014726,0.0001016,0.045822,0.10764,7.654e-08,0.01431,0.018598,0.0037834,0.0028939,0.016608,0.020945,0.012012,0.013314,3.9056e-08,0.005533,5.1481e-06,0.0027073,2.0794e-06,0.017225,0.12012,0.022147,0.0098906,1.6683e-05,1.0045e-06,0.015121,0.051976,0.023369,0.00271,0.055314,0.0003438,2.2182e-06,0.0073248,0.1168,0.13311,0.027299,0.0021594
GOBP_REGULATION_OF_CELLULAR_MACROMOLECULE_BIOSYNTHETIC_PROCESS	577	410	0.041245	0.0065098	0.037647	0.13665	1	1	1	0.866263	1	AATF,ABCA2,ABCA7,ABCB10,ABCE1,ACER2,ACO1,ACOT8,AGO1,AGO2,AGO3,AGO4,AIRE,AKT1,AKT2,ALG10B,ALKBH1,ANG,APLP1,APP,ATF4,ATG101,ATXN2,BACE2,BANK1,BARHL2,BCL2,BCL3,BOLL,BTG2,BZW1,BZW2,C1QBP,C6orf52,C8orf88,CALR,CAPRIN1,CAPRIN2,CASC3,CCL19,CCL21,CCR7,CD28,CDC123,CDK5RAP1,CELF4,CHP1,CIRBP,CNBP,CNOT1,CNOT10,CNOT11,CNOT2,CNOT3,CNOT4,CNOT6,CNOT6L,CNOT7,CNOT8,CPEB2,CPEB3,CPEB4,CTIF,CTNNB1,CYFIP1,CYP1B1,DAPK1,DAPK3,DAZL,DBI,DCP1B,DCP2,DCPS,DDX1,DDX25,DDX6,DHFR,DHX29,DHX36,DHX9,DIO2,DIS3,DIS3L2,DNAJC1,DNAJC24,DNAJC3,DND1,DPH1,DPH2,DPH3,DPH5,DPH6,DPH7,DUS3L,DYRK2,EEF2,EEF2K,EEFSEC,EIF1,EIF2A,EIF2AK1,EIF2AK2,EIF2AK3,EIF2AK4,EIF2B4,EIF2B5,EIF2S1,EIF3B,EIF3D,EIF3E,EIF3H,EIF3K,EIF4A2,EIF4B,EIF4E,EIF4E2,EIF4E3,EIF4EBP1,EIF4EBP2,EIF4EBP3,EIF4ENIF1,EIF4G1,EIF4G2,EIF4G3,EIF5,EIF5A,EIF5A2,EIF5AL1,EIF6,ELAVL1,ELAVL4,ELP2,ELP3,ELP4,ELP5,ENC1,ENPP1,EPM2AIP1,ERBB2,ETF1,EXOSC2,EXOSC3,EXOSC5,EXOSC7,EXOSC8,EXOSC9,FASTKD2,FASTKD3,FECH,FKTN,FOXO3,FTO,FXR2,GAPDH,GCK,GEMIN5,GIGYF2,GOLGA2,GRB7,GRM5,GSK3A,GSK3B,GSPT1,GUF1,GZMB,HABP4,HBEGF,HBS1L,HHATL,HNRNPD,HNRNPL,HNRNPU,HSPB1,IGF1,IGF2,IGF2BP1,IGF2BP2,IGF2BP3,IGFBP5,IL15,IL33,IL6,ILF3,INPP5E,INPP5K,INS,INSR,IREB2,IRS1,IRS2,ITGA2,ITM2B,ITM2C,JAK3,KBTBD8,KHDRBS1,KHSRP,KLHL25,KRT13,LARP1,LARP1B,LARP4,LARP4B,LARP6,LIN28A,LRPPRC,LSM1,LSM14A,LSM14B,MAGOH,MALSU1,MAPKAPK5,METAP1,METTL14,METTL16,METTL18,METTL3,METTL5,METTL8,MEX3D,MGAT4D,MIF4GD,MKNK1,MKNK2,MLH1,MOV10,MPV17L2,MRPL13,MRPS27,MSI1,MSI2,MT3,MTG2,MTIF2,MTOR,MTPN,MTRF1,MUSK,NANOS2,NANOS3,NAT10,NCBP1,NCBP2,NCK1,NCK2,NCL,NCSTN,NECAB1,NECAB2,NECAB3,NEURL1,NGDN,NGRN,NHLRC1,NHLRC3,NPM1,NSUN3,NSUN5,NT5C3B,OGFOD1,PA2G4,PABPC1,PADI6,PAIP1,PAIP2,PAIP2B,PAN2,PAN3,PARN,PASK,PATL1,PATL2,PAWR,PCIF1,PDE12,PELO,PER1,PINK1,PIWIL1,PIWIL2,PIWIL3,PIWIL4,PKM,PKP3,PLCB1,PLD1,PLEKHN1,PLXNB2,PNLDC1,PNPT1,POLDIP3,POLR2D,POLR2G,POMT1,POMT2,PPP1CA,PPP1R15B,PPP1R3A,PPP1R3B,PPP1R3C,PPP1R3D,PPP1R3E,PRG3,PRKDC,PRMT1,PRR16,PTAFR,PTCD3,PTH,PTK2B,PUM2,PURA,PUS7,PXYLP1,QKI,RAB3GAP2,RABL3,RAMP1,RARA,RB1CC1,RBM24,RBM4,RBM4B,RC3H2,RGS2,RMND1,RNF139,ROCK2,RPL13A,RPL26,RPL38,RPL5,RPS14,RPS27L,RPS3,RPS6KA1,RPS6KB1,RPS6KB2,RPS9,RPUSD3,RPUSD4,SAMD4A,SAMD4B,SARNP,SECISBP2,SECISBP2L,SEPSECS,SERP1,SESN2,SHMT1,SHMT2,SLC25A37,SLC51B,SLC6A9,SOAT1,SORBS1,SOX4,SRP9,SSB,SVIP,SYNCRIP,TACO1,TARBP2,TARDBP,TCF7L2,TCOF1,THBS1,TIA1,TM9SF2,TMED2,TNKS1BP1,TNRC6B,TNRC6C,TOB1,TPR,TRAP1,TRIM2,TRIM3,TRIM71,TRMT10C,TRNAU1AP,TRUB2,TSC1,TSFM,TYMS,UCN,UHMK1,ULK1,UNK,UPF1,UPF3A,USP16,VIM,XRN1,YBX1,YBX2,YTHDF1,YTHDF2,YTHDF3,ZAR1,ZAR1L,ZC3H12A,ZC3H12D,ZCCHC4,ZFP36,ZFP36L1,ZNF385A,ZNF540,ZNF598,ZNF706	0.046927,5.6654e-06,0.0098957,0.18454,0.018799,0.096542,0.01901,1.2567e-06,2.5615e-05,1.7122e-06,1.5127e-05,5.7849e-05,0.034557,0.038855,0.00029204,0.074268,0.00013112,5.3686e-05,0.036406,0.0074312,1.0398e-08,0.097124,0.00017938,0.0035893,7.0133e-08,5e-10,2.4736e-05,0.08991,0.012859,0.018732,0.014209,0.0018596,0.0083567,0.032281,0.013251,0.0036119,0.00083399,0.045006,3.8232e-05,0.00029718,0.0038293,0.038159,0.00054955,0.02014,0.030246,5e-10,0.011715,0.0004271,0.021103,0.0042334,0.05276,1.9221e-05,0.0078624,0.00050785,3.2141e-14,0.0004098,0.0085637,0.0014873,1.1838e-05,0.039967,0.0026131,0.014551,3.3681e-08,1.8411e-08,0.00088137,0.042313,0.0085001,0.004792,7.9651e-05,0.0047876,0.00055267,0.0055711,0.024394,1.3922e-05,0.1398,0.0018154,5.2686e-05,0.046041,1.0041e-05,0.0002227,0.044787,0.015419,0.071969,0.00053387,0.00022254,3.1739e-06,4.6371e-12,5.1869e-05,5e-10,0.0937,0.042722,0.065257,0.017415,0.014913,0.066447,0.0065066,0.0019344,0.00069098,0.028845,0.0030639,1.1309e-07,0.034704,0.12818,0.0014505,8.5782e-06,0.00066023,0.050777,4.1514e-05,0.031884,2.5707e-05,0.056561,0.0035672,0.0025627,0.081389,0.081864,0.079391,0.00074643,0.035723,0.019304,1.6975e-09,0.00097772,0.0010081,0.084672,0.0045294,6.0803e-05,0.00048432,4.8664e-07,0.085791,0.005473,0.01294,0.0041613,0.00014238,0.0021704,0.00093849,9.4248e-05,0.075168,0.050147,0.035018,4.4642e-06,6.5654e-12,0.01132,0.014965,0.073018,0.084615,0.00041077,0.0019855,0.079186,6.6982e-05,0.0082926,7.3733e-05,5e-10,3.021e-05,0.014989,0.0064052,0.00099602,3.201e-07,2.0556e-05,0.010665,0.00013446,0.0040538,0.041871,9.1636e-05,0.00038829,0.00014242,0.009173,1.8821e-11,8.075e-10,0.063986,0.026443,4.9362e-08,0.0097981,0.017844,0.0089013,2.3016e-05,0.0025519,5.0165e-13,0.000165,0.00011383,0.022389,0.012146,0.0041059,0.045907,0.0083443,0.015139,0.087733,0.0021053,0.0081804,4.2084e-06,0.0058389,0.0044336,0.0011523,0.015091,0.0049295,0.011658,0.014842,0.0017512,0.088263,0.0082264,0.08321,2.0235e-05,0.021757,0.00047525,0.0003917,0.12822,0.0036142,6.1474e-05,0.010684,0.051908,0.0087676,0.030561,0.0052278,3.8963e-05,0.043396,4.5701e-05,0.0010055,0.094255,0.0042606,0.044435,0.0618,0.069709,0.023052,0.0069403,0.024071,0.0018883,0.027692,1.5673e-05,0.0047159,0.10493,0.0020047,0.00127,5.0562e-09,0.079011,0.02176,0.0054524,0.018048,0.0034878,0.029941,0.012568,0.0021435,0.0091781,0.0013034,0.010013,0.063195,1.5503e-05,0.00033905,5.5221e-08,3.5646e-06,0.041767,0.010989,0.03292,1.193e-09,0.05996,0.097501,0.037565,0.0052219,1.6732e-06,3.8901e-06,0.037996,0.024013,0.0053658,7.7716e-16,4.5135e-05,0.007552,0.065076,2.119e-05,4.7332e-06,0.0096272,0.036258,1.7748e-10,0.072942,0.068764,0.057318,0.0093435,1.0402e-07,0.048006,0.1021,2.0993e-05,2.5376e-07,0.0067646,0.021835,0.029516,0.0032314,0.0055534,0.033723,5.8248e-07,0.0089497,0.017453,9.433e-06,0.0047294,0.0012277,0.0019478,0.025633,0.0024844,0.0052672,0.0079127,0.0053732,0.062837,0.0029351,0.0035574,0.0010678,0.0048027,0.00019405,8.6055e-05,7.0458e-07,2.6064e-12,0.00015473,2.4857e-07,0.0053663,0.0015806,0.0010158,0.011044,2.14e-05,0.0031782,0.072844,3.3646e-05,4.2848e-05,0.046212,0.0005448,0.00017074,0.079689,7.1808e-05,0.032719,0.026211,0.0082862,0.061164,0.0012944,0.12713,0.022478,0.00039676,0.019942,0.020144,0.10642,0.026172,0.06246,0.01718,7.703e-05,0.00018126,0.0061077,0.00063701,0.10784,0.011585,0.0013693,0.0089187,0.0026604,0.0063567,0.0002898,0.0043983,0.0088172,0.01463,0.00013232,0.0019805,0.078898,0.079402,4.2288e-13,5.0586e-05,9.62e-07,0.052592,0.019713,0.099114,0.09032,0.023696,0.0017486,0.0001616,0.071484,3.0138e-08,0.0019111,0.015687,2.0535e-11,0.065528,0.035739,0.00011431,0.0055934,9.2717e-05,0.061299,0.10215,0.0012618,0.013182,0.014181,0.055667,0.018863,1.0409e-09,0.016946,9.5909e-06,0.00076411,0.062366,1.8409e-05,0.06147,0.017853,0.00028502,0.080672,0.00064262,0.00079125,0.0034053,0.00024144,0.025576,0.00062273,0.016619,1.6143e-13,0.011934,0.002633,0.028501,5.4133e-06,0.079121,0.010294,0.011983,0.023179,0.00038735,0.015606,0.00067735,0.032496
GOMF_TRIGLYCERIDE_LIPASE_ACTIVITY	23	23	0.16903	0.0063963	0.15434	0.13673	1	1	1	0.866263	1	AADAC,ABHD2,ABHD5,CEL,DAGLA,DAGLB,DDHD2,LIPC,LIPE,LIPF,LIPG,LIPK,LIPM,LIPN,LPL,PLB1,PNLIP,PNLIPRP1,PNLIPRP2,PNPLA1,PNPLA2,PNPLA3,PNPLA5	0.012496,0.0063535,0.0020771,0.028807,9.5913e-05,5.9877e-05,0.0013782,0.00010877,0.058977,2.0309e-05,0.0071968,0.019413,0.0035177,0.1446,7.0344e-06,6.8399e-05,0.022671,0.007025,0.014023,0.0004332,0.10633,0.090657,0.090785
GOBP_METANEPHRIC_NEPHRON_MORPHOGENESIS	25	25	0.14388	0.0056762	0.13142	0.1368	1	1	1	0.866263	1	BMP4,CTNNB1,FMN1,GDNF,GREM1,HES1,HES5,KIF26B,LGR4,LHX1,LIF,PAX2,PAX8,PDGFRB,PKD1,PKD2,SALL1,SIX2,SMO,SOX8,SOX9,STAT1,WNT4,WNT9B,WT1	0.082033,1.8411e-08,7.6743e-07,2.7756e-05,0.01283,0.011514,0.090343,1.3803e-05,0.00023538,0.046927,0.00031893,0.10082,0.003458,0.0093942,0.020945,0.013314,4.1015e-11,0.0068003,0.015121,0.00053174,0.076503,0.011097,9.1529e-09,0.012815,0.040797
GOBP_AXIS_ELONGATION	28	27	0.16949	0.0069486	0.15494	0.13701	1	1	1	0.866263	1	AREG,BMP4,ESR1,FGF1,FGF10,FGFR2,HNF1B,HOXD13,MAGI2,MED1,NKD1,PRICKLE1,PTK7,RDH10,SFRP1,SFRP2,SHH,SIX1,SIX4,SOX9,SPRY1,SPRY2,TRIM28,WNT11,WNT3A,WNT5A,YAP1	0.0081809,0.082033,0.00023668,0.020613,0.0021891,0.0034945,0.020082,0.0010735,6.3053e-17,2.6167e-09,0.0066119,0.000425,0.0052489,0.0091344,0.093232,0.0018193,0.085714,2.1857e-05,0.0058353,0.076503,0.010554,0.021855,1.0741e-06,0.0072627,0.018801,0.008355,7.4821e-05
GOMF_LONG_CHAIN_FATTY_ACID_BINDING	19	15	0.23077	0.0070542	0.21106	0.13713	1	1	1	0.866263	1	ALOX5AP,FABP1,FABP3,FABP4,FABP9,GPR31,PITPNA,PPARD,PPARG,PRR7,S100A8,SCP2,STX3,TMEM175,UCP1	0.021612,0.045344,0.0016136,0.00047027,5.1406e-05,0.045842,0.071873,0.00024054,6.5411e-08,0.00010814,0.11501,0.094316,0.0054273,0.0010063,0.023682
GOBP_TYROSINE_PHOSPHORYLATION_OF_STAT_PROTEIN	86	68	0.10039	0.0065229	0.09194	0.13745	1	1	1	0.866263	1	ARL2BP,CAV1,CD40,CLCF1,CNOT7,CNTF,CRLF1,CSF1R,CSHL1,CTF1,EPO,ERBB4,FER,FGFR3,FLT3,FYN,GGNBP2,GH1,GHR,HCLS1,HES1,HES5,HPX,IFNA2,IFNG,IFNL1,IFNL4,IGF1,IL12A,IL12B,IL13,IL15,IL18,IL20,IL21,IL22RA2,IL23A,IL23R,IL24,IL31RA,IL4,IL6,IL6R,IL6ST,INPP5F,ISL1,JAK1,JAK2,JAK3,KIT,LEP,LIF,NF2,OSBP,OSM,PARP14,PARP9,PIBF1,PPP2R1A,PTK6,PTPN2,SH2B3,SOCS3,TNFRSF18,TNFRSF1A,TNFSF18,TSLP,VEGFA	0.036991,0.046646,1.4302e-11,0.0085507,0.0014873,0.0031499,0.020242,0.0013673,0.12267,0.024141,8.1225e-06,1.3545e-11,0.0004876,0.0030706,0.001335,3.424e-05,0.039298,0.027416,0.0014878,0.014803,0.011514,0.090343,0.043658,0.0089189,0.043909,0.0014586,0.00049421,2.3016e-05,0.0013818,0.00082542,0.052138,0.012146,0.053862,0.071609,0.0029049,0.035948,0.012491,0.043785,0.10296,0.00032619,0.052138,0.045907,0.014717,0.0036703,0.021641,0.00097853,3.337e-06,0.037678,0.011658,4.2906e-06,1.3067e-05,0.00031893,0.00075333,0.056983,0.00025102,0.01513,0.0013238,0.0076872,0.075218,1.556e-06,0.0039712,8.4773e-05,0.001241,0.021604,0.012778,0.18038,0.033365,7.4519e-07
GOBP_FORMATION_OF_CYTOPLASMIC_TRANSLATION_INITIATION_COMPLEX	16	14	0.20842	0.0061552	0.19089	0.13746	1	1	1	0.866263	1	EIF2S2,EIF3A,EIF3B,EIF3D,EIF3E,EIF3F,EIF3G,EIF3H,EIF3I,EIF3J,EIF3K,EIF3L,EIF3M,EIF5	0.00026418,0.023537,4.1514e-05,0.031884,2.5707e-05,0.046519,0.064432,0.056561,0.068605,0.0023278,0.0035672,0.016421,0.004584,6.0803e-05
GOBP_ECTOPIC_GERM_CELL_PROGRAMMED_CELL_DEATH	17	15	0.19492	0.0059582	0.17857	0.13753	1	1	1	0.866263	1	BAX,CASP2,DDB1,IL1A,IL1B,KIT,KITLG,MAEL,PRKDC,SOD1,SYCE3,SYCP2,TOPAZ1,UBE2B,UNC5C	0.069612,0.02895,0.016886,0.041576,0.019814,4.2906e-06,0.074994,0.00011882,7.0458e-07,0.00010709,0.030693,0.0073765,0.067936,0.034119,1.5165e-05
GOMF_NUCLEOTIDYLTRANSFERASE_ACTIVITY	147	113	0.075966	0.006354	0.069597	0.13753	1	1	1	0.866263	1	ABL1,ART1,ART3,ART4,ART5,CDS1,CDS2,CHRAC1,CMAS,COASY,CRCP,CTU1,CTU2,DNTT,EIF2B3,FHIT,FICD,FLAD1,GALT,GDPGP1,GMPPA,GPHN,MAB21L1,MB21D2,MED20,MED21,MTPAP,NANS,NMNAT1,NMNAT2,NMNAT3,NUDT5,OAS1,OAS2,OAS3,OASL,PAPOLA,PAPOLB,PAPSS1,PAPSS2,PARP1,PARP10,PARP11,PARP12,PARP14,PARP15,PARP16,PARP2,PARP3,PARP4,PARP6,PARP8,PARP9,PCYT1A,PCYT2,PNPT1,POLB,POLD1,POLD3,POLD4,POLE,POLE2,POLE3,POLG,POLG2,POLH,POLI,POLK,POLL,POLM,POLN,POLQ,POLR1A,POLR1B,POLR1C,POLR1D,POLR1E,POLR2A,POLR2B,POLR2E,POLR2F,POLR2H,POLR2I,POLR2L,POLR3A,POLR3B,POLR3D,POLR3E,POLR3F,POLR3G,POLRMT,PRIM1,PRIMPOL,PTGES3,REV3L,RNGTT,RPAP1,SIRT4,TAMM41,TEP1,TERF1,TERF2,TERT,THG1L,TIPARP,TNKS,TNKS2,TRNT1,TUT1,UAP1,UBA6,UGP2,YRDC	0.018106,0.012606,0.003548,0.0035224,0.018797,0.00061437,0.0013573,0.010018,0.13598,3.7796e-06,0.10787,0.061666,6.4343e-05,0.047257,0.00016745,6.394e-13,0.10878,0.00094667,0.024291,0.11102,0.0016908,0.037319,5.0764e-05,0.022389,0.0025849,0.035692,0.030083,0.0011112,0.050241,4.8534e-05,0.00049089,0.010567,0.00044176,0.00053788,0.000536,9.248e-07,0.038129,0.034356,0.0041567,0.00012125,8.4036e-05,0.043753,0.00054359,0.014159,0.01513,0.014918,0.020736,0.036556,0.00092848,0.027383,0.014025,0.00025138,0.0013238,2.135e-08,0.0089511,0.0012277,0.014707,0.039595,0.020478,0.012269,0.0048209,3.2584e-05,0.0076924,4.0018e-05,0.0008698,0.0038941,0.00054501,0.004938,3.7613e-06,0.0056075,0.003892,0.071943,0.010123,0.0014844,0.017056,0.00037005,0.047,0.00023152,0.0064675,0.00031437,0.00039181,4.6906e-07,0.00083938,0.026661,5.1255e-05,4.7616e-05,0.031767,0.00064957,0.040389,0.041889,0.0021538,0.0043927,0.004419,0.0093589,2.3657e-05,0.0031596,0.011526,0.004072,0.016441,0.040474,0.0015682,2.187e-05,0.012786,0.10078,0.0022786,5.3553e-06,5.1342e-06,0.029878,0.0003013,0.0082836,0.0056197,0.00035852,0.000134
GOMF_DIACYLGLYCEROL_KINASE_ACTIVITY	10	9	0.28485	0.006746	0.26107	0.13763	1	1	1	0.866263	1	AGK,DGKA,DGKB,DGKD,DGKE,DGKG,DGKH,DGKI,DGKQ	0.018738,0.00023584,1.8284e-05,0.0060637,0.017997,9.4347e-06,0.0041267,0.00027119,7.9616e-05
GOBP_AXO_DENDRITIC_TRANSPORT	76	69	0.09633	0.0063049	0.088306	0.13768	1	1	1	0.866263	1	ACTR10,AGBL4,AGTPBP1,AP3B1,AP3D1,AP3M1,AP3M2,AP3S1,AP3S2,APBA1,APP,ARL8A,ARL8B,BLOC1S1,BLOC1S2,BLOC1S3,BLOC1S4,BLOC1S5,CALY,CNIH2,DCTN1,DLG2,DST,DTNBP1,DYNC1H1,FBXW11,FEZ1,FLOT2,HAP1,HIF1A,HNRNPU,HSBP1,HSPA8,HSPB1,KIF17,KIF1A,KIF1B,KIF1C,KIF3A,KIF3B,KIF5A,KIF5B,KLC3,MAP1A,MAP2,MAPK8IP3,MGARP,NDEL1,NEFL,NETO1,OPA1,PAFAH1B1,PURA,RAB21,RAB27B,RABGEF1,SNAPIN,SOD1,SPAST,SPG11,STAU2,SYBU,TERF2,TMEM108,TRAK1,TRAK2,TRIM46,UCHL1,WASF1	0.0013976,0.00032711,0.015148,0.11361,0.0032933,0.037354,0.00069343,0.0082523,0.0048571,7.555e-12,0.0074312,1.5456e-08,0.12865,0.00081746,8.9386e-09,0.0088227,0.067007,0.0015403,0.10807,0.059904,0.082676,5.0998e-10,0.0072931,1.2894e-05,0.0061875,0.050442,0.00177,1.0664e-05,0.019124,0.012431,0.017844,0.010719,0.019297,0.0089013,3.6079e-05,0.0012844,0.0098095,0.050607,0.0032402,0.00063975,0.0065366,1.8756e-05,4.6091e-07,2.632e-12,0.0033392,0.00093625,0.0025753,0.0010333,0.021441,0.015053,0.027272,9.0503e-05,2.14e-05,1.2089e-07,0.00065537,0.10451,2.9385e-05,0.00010709,3.2214e-06,0.013892,0.00025048,0.00025345,2.187e-05,0.0003803,0.0021958,0.0028764,0.015202,0.037906,0.16224
GOBP_REGULATION_OF_TELOMERE_MAINTENANCE_IN_RESPONSE_TO_DNA_DAMAGE	19	18	0.18264	0.0061153	0.16744	0.13769	1	1	1	0.866263	1	ACTL6A,ACTR5,ACTR8,ERCC1,ERCC4,INO80,INO80B,INO80C,INO80D,MCRS1,NFRKB,RTEL1,RUVBL1,RUVBL2,TFPT,UCHL5,XRCC1,YY1	0.020544,3.0711e-06,0.0096782,0.0039237,0.0039175,0.021487,0.14805,0.025823,8.5892e-08,1.7711e-09,0.0020788,0.00018154,0.00068521,0.0019745,0.0032875,0.00074705,3.8637e-06,0.03146
GOMF_INTRACELLULAR_CYCLIC_NUCLEOTIDE_ACTIVATED_MONOATOMIC_CATION_CHANNEL_ACTIVITY	10	7	0.2806	0.0058609	0.25726	0.13771	1	1	1	0.866263	1	AQP1,CNGA1,CNGB1,CNGB3,HCN2,HCN4,KCNA10	0.0016593,0.016335,0.0095754,3.0645e-08,0.018186,0.00011312,0.0010337
GOBP_POSITIVE_REGULATION_OF_TYROSINE_PHOSPHORYLATION_OF_STAT_PROTEIN	67	54	0.11004	0.0063747	0.10099	0.13794	1	1	1	0.866288	1	ARL2BP,CD40,CLCF1,CNTF,CRLF1,CSF1R,CSHL1,CTF1,EPO,ERBB4,FGFR3,FLT3,FYN,GH1,GHR,HCLS1,HES1,HES5,HPX,IFNA2,IFNG,IFNL1,IGF1,IL12A,IL12B,IL13,IL15,IL18,IL20,IL21,IL23A,IL23R,IL24,IL31RA,IL4,IL6,IL6R,IL6ST,ISL1,JAK2,KIT,LEP,LIF,OSBP,OSM,PARP14,PARP9,PIBF1,PTK6,TNFRSF18,TNFRSF1A,TNFSF18,TSLP,VEGFA	0.036991,1.4302e-11,0.0085507,0.0031499,0.020242,0.0013673,0.12267,0.024141,8.1225e-06,1.3545e-11,0.0030706,0.001335,3.424e-05,0.027416,0.0014878,0.014803,0.011514,0.090343,0.043658,0.0089189,0.043909,0.0014586,2.3016e-05,0.0013818,0.00082542,0.052138,0.012146,0.053862,0.071609,0.0029049,0.012491,0.043785,0.10296,0.00032619,0.052138,0.045907,0.014717,0.0036703,0.00097853,0.037678,4.2906e-06,1.3067e-05,0.00031893,0.056983,0.00025102,0.01513,0.0013238,0.0076872,1.556e-06,0.021604,0.012778,0.18038,0.033365,7.4519e-07
GOBP_BLOOD_VESSEL_REMODELING	46	35	0.13685	0.006386	0.12559	0.13795	1	1	1	0.866288	1	ACE,ACVR2B,ACVRL1,AGT,ATG5,AXL,BAX,BCR,BMPR2,CBS,CEACAM1,CHD7,CRB1,CST3,DBH,DLL4,EDNRA,EPAS1,EXT1,FGF10,FLT4,FOXC1,HOXA3,HRG,JAG1,LIF,MDM2,NOS3,NPPC,NPR2,NPR3,RBPJ,RSPO3,SEMA3C,TGFB1	0.00040146,0.00022906,0.00027035,0.026941,0.017731,0.019578,0.069612,0.028833,2.3922e-09,0.014914,0.082618,0.0049597,7.1421e-07,0.031661,0.03349,0.00025463,0.039454,0.017025,8.4208e-16,0.0021891,6.9849e-05,0.0007465,0.0056644,0.046933,0.0018587,0.00031893,0.061191,0.01861,0.014481,4.0968e-05,0.04024,0.00039159,0.00090103,0.019916,0.0025253
GOBP_SYNAPTIC_VESICLE_CLUSTERING	15	13	0.23192	0.0066002	0.21297	0.1381	1	1	1	0.866489	1	BRSK1,BRSK2,CDH2,CTBP1,CTNNB1,NLGN1,NLGN2,PCLO,PTEN,RAB3A,SYN2,SYN3,SYNDIG1	0.00043019,4.4073e-07,5.0383e-05,0.016099,1.8411e-08,6.0672e-06,0.0078883,5.8163e-06,0.00026613,2.9219e-06,1.6161e-06,9.4523e-05,0.074401
GOBP_KERATINOCYTE_PROLIFERATION	58	50	0.11427	0.0063706	0.1051	0.13845	1	1	1	0.866908	1	AREG,BCL11B,CD109,CDH13,CDH3,CRNN,EFNB2,EPB41L4B,EPPK1,EREG,FERMT1,FGF10,FGF7,FGFR2,FST,HAS2,IFT172,IFT52,IFT74,IFT80,IL17A,INTU,IRF6,KDF1,KLF9,KLK8,KRT2,LRG1,MED1,OVOL1,PPARD,PRKD1,PTCH1,PTPRK,REG3A,REG3G,SDR16C5,SFN,SLURP1,SNAI2,SRSF6,STXBP4,TGM1,TP63,VDR,WNT16,YAP1,ZEB1,ZFP36,ZFP36L1	0.0081809,9.6255e-12,0.0013533,1.7642e-27,0.00057727,0.019863,0.068058,1.454e-09,0.0062495,0.058264,0.016147,0.0021891,0.0018024,0.0034945,0.0029009,0.033418,1.6987e-06,0.014382,0.016917,0.00529,0.00082715,0.012845,0.0035787,0.001155,0.0007897,0.053653,0.011464,0.044565,2.6167e-09,2.8727e-07,0.00024054,1.2241e-05,2.0794e-06,1.1345e-06,0.00034816,0.026024,0.048197,0.00060386,1.811e-06,0.0017048,5.2267e-07,0.0012395,0.0033541,0.0042572,0.0090519,0.008108,7.4821e-05,0.061936,0.011983,0.023179
GOBP_POSITIVE_REGULATION_OF_NUCLEOTIDE_METABOLIC_PROCESS	41	35	0.12931	0.0060344	0.11895	0.1385	1	1	1	0.866908	1	ADORA2B,APP,ARNT,BEND3,ENO1,GAPDHS,GPD1,GUCA1A,HIF1A,HTR2A,IFNG,IGF1,IL4,INS,INSR,MLST8,MLXIPL,MTOR,NDUFC2,NOS1,NOS2,NOS3,P2RX7,PID1,PINK1,PPARA,PPARGC1A,PRKAA1,PRKAA2,PSEN1,RPTOR,SLC25A12,SLC4A4,TREM2,ZBTB20	0.00042426,0.0074312,0.0010524,0.05972,4.0435e-06,0.0036689,0.00092771,0.032295,0.012431,0.0046102,0.043909,2.3016e-05,0.052138,0.0021053,0.0081804,0.00013808,0.0069772,0.018048,0.0054123,0.00018613,0.016044,0.01861,0.00023006,0.00091539,2.5376e-07,0.023456,1.9482e-12,0.055714,0.16969,1.2313e-07,1.0527e-06,0.0012008,0.0047399,0.048656,2.2351e-10
GOBP_SPERM_MOTILITY	127	99	0.07399	0.0057952	0.068097	0.13863	1	1	1	0.866908	1	ADCY3,APOB,ARMC12,ARMC2,ASH1L,ATP1A4,ATP2B4,BBS2,CABS1,CATSPER1,CATSPER2,CATSPER3,CATSPER4,CATSPERD,CCDC39,CCDC40,CCNYL1,CELF3,CEP131,CFAP221,CFAP43,CFAP44,CFAP45,CFAP52,CFAP54,CFAP58,CFAP69,DDX4,DEFB1,DNAH11,DNAH5,DNAI1,DNAJA1,DNHD1,DPCD,DZIP1,EFCAB9,ENKUR,ENO4,EPPIN,FSIP2,GAPDHS,GAS8,GK2,IFT81,ING2,INPP5B,IQCF1,IQCG,KLC3,LDHC,LZTFL1,MEIG1,MNS1,NEURL1,NME8,NPHP4,PFN4,PGK2,PLA2G3,PLTP,PRDM14,PRSS55,QRICH2,RNASE10,ROPN1,ROPN1B,ROPN1L,SLC22A14,SLC22A16,SLC9B1,SLC9B2,SLIRP,SMCP,SPAG16,SPAG6,SPEF2,SPEM1,TAC4,TACR1,TACR3,TBC1D21,TCTE1,TEKT2,TEKT3,TEX101,TEX43,TMF1,TPGS1,TPPP2,TSSK4,TTC12,TTC21A,TTLL1,TTLL3,TTLL8,TTLL9,UBE2B,VPS13A	0.0018933,0.0059381,0.03111,0.079071,0.034303,0.0010112,0.0075556,0.00046419,0.048144,0.035478,1.0682e-10,0.00012243,0.018862,0.0053583,1.5597e-05,0.024765,0.017788,0.19072,0.0031819,0.0061996,8.7592e-06,0.018294,1.0329e-07,0.017005,0.0012418,0.00025518,0.0074089,0.0013283,0.0032234,3.4153e-10,0.00052737,0.026648,0.063438,0.0097108,1.5442e-06,4.6559e-07,0.0056271,0.00025171,9.4694e-06,0.0011145,0.0083774,0.0036689,6.0219e-06,0.00061018,5e-10,0.021828,0.00034693,1.6179e-05,0.089196,4.6091e-07,0.054895,0.080912,0.016808,0.0052954,1.193e-09,0.088623,0.00074162,0.00017445,0.015519,3.8138e-06,9.0082e-08,1.1915e-06,0.0025472,0.048424,0.025647,7.6153e-08,0.022928,0.11593,0.00029069,0.091141,0.0013354,5.6114e-08,0.00032949,0.056466,5.152e-10,0.012672,0.0078919,0.0051515,0.0012871,0.00026676,0.0013569,0.0014828,0.082992,3.6463e-05,0.13911,0.089521,0.0031837,0.023445,0.023282,0.00252,0.0017679,2.4301e-07,0.00014247,0.0004542,0.0093543,4.6694e-06,0.032143,0.034119,0.10606
GOBP_NEGATIVE_REGULATION_OF_SUBSTRATE_ADHESION_DEPENDENT_CELL_SPREADING	13	10	0.28328	0.0070713	0.26079	0.1387	1	1	1	0.866908	1	ACTN4,CORO1C,DMTN,EFNA5,FBLN1,ITGB1BP1,KANK1,RCC2,SPRY4,TACSTD2	0.00013316,3.2809e-05,0.048717,3.9513e-13,0.0015268,0.10795,0.018536,0.043092,1.7542e-05,0.0048669
GOMF_MAP_KINASE_ACTIVITY	13	12	0.2152	0.0058843	0.1983	0.13893	1	1	1	0.866908	1	MAP2K7,MAP3K7,MAPK1,MAPK10,MAPK11,MAPK13,MAPK14,MAPK15,MAPK3,MAPK8,MAPK9,NLK	4.3892e-05,0.0020918,0.017138,6.1107e-05,2.2588e-06,0.042356,0.03516,0.0042585,0.00026268,0.013792,0.0081582,0.0014751
GOBP_POSITIVE_REGULATION_OF_FATTY_ACID_METABOLIC_PROCESS	35	31	0.1429	0.0062763	0.13173	0.13903	1	1	1	0.866908	1	ABCD2,ADIPOQ,AKT2,ANXA1,APOA4,APOA5,APOC2,AVP,AVPR1A,CD74,CPT1A,ELOVL5,FABP1,GHSR,IL1B,IRS1,IRS2,KLHL25,LPGAT1,MLXIPL,MLYCD,NR1H2,NR4A3,PLA2G3,PLIN5,PPARA,PPARD,PPARGC1A,PTGS2,SLC45A3,TWIST1	0.00046544,0.0081748,0.00029204,0.010566,0.0050242,0.0078139,0.0073826,1.612e-06,0.023372,0.0013642,0.0036575,0.0058529,0.045344,0.063245,0.019814,0.0058389,0.0044336,0.0082264,4.5709e-05,0.0069772,0.022229,0.030567,0.017706,3.8138e-06,0.00029659,0.023456,0.00024054,1.9482e-12,0.026913,2.059e-05,0.019069
GOBP_CYTOSOLIC_PATTERN_RECOGNITION_RECEPTOR_SIGNALING_PATHWAY	87	69	0.099749	0.0065286	0.091979	0.13909	1	1	1	0.866908	1	ALPK1,ANKRD17,BIRC2,BIRC3,C1QBP,CAV1,CLPB,COLEC12,CYLD,DDX60,DHX58,EPG5,F2RL1,FCRL3,FLOT2,GPATCH3,GRAMD4,HAVCR2,HMGB1,IFIH1,IRF3,IRF7,IRGM,ITCH,LACC1,LSM14A,MAP2K6,MAP3K7,MYD88,NFKBIA,NLRX1,NOD2,NPLOC4,NR1H4,OAS1,OAS3,OASL,OTULIN,PELI1,PIK3AP1,PTPN22,PTPRS,PUM2,RELA,RFTN1,RIOK3,RIPK2,RNF125,RNF135,RSAD2,RTN4,SCARA3,SCIMP,SEC14L1,SLC15A2,SLC15A3,SLC15A4,SLC46A2,TIRAP,TKFC,TLR4,TNFAIP3,TRAF6,TRIM25,UBQLN1,UNC93B1,USP15,WDFY1,ZCCHC3	0.009314,0.089676,0.017572,0.019462,0.0083567,0.046646,0.027847,0.0061805,0.0021578,0.012504,0.014698,0.034306,0.0062632,0.083123,1.0664e-05,0.0011476,0.0026918,0.010583,0.0027016,2.9339e-07,6.6533e-12,0.0008094,0.11852,0.0016662,2.3313e-07,0.051908,0.017811,0.0020918,0.035541,0.014923,0.026274,0.00017582,0.00032604,0.0021452,0.00044176,0.000536,9.248e-07,0.0046835,0.00037132,0.0024406,0.062182,1.5169e-05,0.011044,9.0055e-07,0.00053513,3.7173e-05,0.016369,0.026391,1.0368e-05,0.027305,2.2403e-05,9.0109e-05,0.0036482,0.025483,0.024206,0.0011095,0.031474,0.00012942,0.018807,0.016658,0.047767,0.037015,0.0019335,0.00030784,8.8388e-09,0.049837,0.022195,0.034359,0.00014696
GOCC_CAJAL_BODY	78	45	0.11815	0.0062498	0.10899	0.13917	1	1	1	0.866908	1	ANGEL2,ANKS1B,ARIH1,CDK2,COIL,DDX46,EAF1,ELL,EWSR1,FAM118B,FBL,GAR1,GEMIN4,HABP4,HINFP,HMBOX1,HNRNPA2B1,HSPB7,ICE1,ICE2,ISG20,LSG1,LSM10,NHP2,NOP58,NPAT,OIP5,PHAX,PRPF3,PRPF31,PRPF4,SART1,SART3,SHQ1,SMNDC1,SRRM2,TOE1,TRIM22,U2AF1,USH1G,USPL1,WRAP53,ZC3H8,ZNF473,ZPR1	0.029172,7.4473e-11,0.018355,2.3759e-13,0.0090847,0.010858,0.052852,0.0034896,0.039384,0.011799,0.0096845,0.014306,0.024652,1.8821e-11,0.073297,0.00054404,0.088077,0.013767,0.0026583,0.0069447,6.7742e-06,0.0083782,0.06347,0.20302,4.4833e-06,0.00034527,0.061188,0.0035113,0.00099588,0.014673,0.01778,0.0058995,0.0075617,0.014374,0.011379,0.021933,3.0284e-07,0.051549,0.010911,9.4683e-05,0.03658,0.0076544,0.0018485,0.083411,0.0038899
GOBP_PROTEIN_FOLDING_IN_ENDOPLASMIC_RETICULUM	12	10	0.2366	0.0059061	0.21841	0.13935	1	1	1	0.866908	1	CALR,CANX,DNAJC10,DNAJC3,HSP90B1,HSPA5,P4HB,PDIA2,PDIA3,VAPA	0.0036119,0.0074508,0.0020625,3.1739e-06,0.00038417,0.00064376,0.0089088,0.00064904,2.0786e-10,0.050795
GOMF_DIPEPTIDYL_PEPTIDASE_ACTIVITY	11	9	0.24956	0.0059102	0.23048	0.13946	1	1	1	0.866908	1	CTSC,DPP10,DPP3,DPP4,DPP8,DPP9,FAP,NAALAD2,PRCP	0.020731,4.4936e-07,0.018601,5e-10,0.00057086,0.056989,3.1282e-06,0.029564,0.00035704
GOBP_RNA_5_END_PROCESSING	20	18	0.17466	0.005848	0.16139	0.1396	1	1	1	0.866908	1	NOP9,PIWIL2,PNPT1,POP1,POP4,POP5,POP7,RPP14,RPP25,RPP25L,RPP30,RPP38,RPP40,SSB,TBL3,THG1L,TRMT10C,UTP20	0.018643,0.021835,0.0012277,0.028151,0.002477,1.1069e-11,6.9113e-06,0.00010362,8.4102e-06,0.024691,0.00020255,0.012617,0.053383,0.099114,0.038911,0.10078,0.018863,0.011726
GOBP_REGULATION_OF_HEMATOPOIETIC_STEM_CELL_DIFFERENTIATION	17	17	0.17692	0.0057568	0.16359	0.13976	1	1	1	0.866908	1	ABL1,CDK6,EIF2AK2,FOXC1,HSPA9,ITCH,KAT5,METTL3,N4BP2L2,NFE2L2,OSM,PRKDC,PUS7,SETD1A,TCF15,YTHDF2,ZFP36	0.018106,0.042106,0.034704,0.0007465,1.3209e-11,0.0016662,3.4527e-06,0.0042606,0.12903,0.00073825,0.00025102,7.0458e-07,0.0031782,0.0024156,0.010568,1.6143e-13,0.011983
GOBP_NEUTRAL_LIPID_BIOSYNTHETIC_PROCESS	45	35	0.14609	0.0068172	0.13512	0.13981	1	1	1	0.866908	1	ACSL1,AGMO,ANG,AVIL,C3,CTDNEP1,DGAT2,FBXW7,FITM2,GPAM,GPLD1,KAT5,LDLR,LPGAT1,LPIN1,LPIN2,LPIN3,LPL,MFSD2A,MOGAT1,MOGAT3,NR1H2,PCK1,PCK2,PLA2G15,PLA2G4A,PLCE1,PLIN5,PNPLA2,PNPLA3,SCARB1,SIK1,SLC27A1,SREBF1,THRSP	0.0097227,0.0010198,5.3686e-05,0.0005945,0.065788,0.00010653,0.13892,0.0067681,5.1446e-07,0.03802,9.441e-06,3.4527e-06,0.0047925,4.5709e-05,0.0054676,0.021227,0.11312,7.0344e-06,0.14346,0.064586,6.4004e-05,0.030567,0.0069105,0.0037132,3.546e-10,0.030524,0.00047794,0.00029659,0.10633,0.090657,0.007194,0.1988,0.0059406,1.056e-11,0.0046723
GOBP_SENSORY_ORGAN_MORPHOGENESIS	262	244	0.051838	0.0063452	0.047945	0.13982	1	1	1	0.866908	1	ABI2,AGTPBP1,AHI1,ALDH1A3,AQP1,AQP5,ATF4,ATOH1,ATP8A2,BAX,BBS4,BCAR3,BCL2,BCR,BLOC1S5,BMP4,BMP7,C12orf57,CABP4,CALB1,CDH23,CDON,CEP290,CHD7,CHRNA10,CHRNA9,CITED2,CLRN1,CLRN2,CNTF,COL11A1,COL2A1,COL5A1,COL5A2,COL8A1,COL8A2,CRB1,CRB2,CRYGB,CTHRC1,CTNNB1,CYP26B1,DIO3,DLL1,DLX5,DLX6,DSCAM,DVL1,DVL2,DZANK1,EDN1,EDNRA,EFEMP1,EPHA2,EPHB1,EPHB2,EYA1,FASLG,FAT1,FAT3,FBN1,FBN2,FGF10,FGF2,FGF9,FGFR2,FOXE3,FOXF2,FOXG1,FOXI1,FOXL2,FOXN4,FRS2,FRZB,FSCN2,FZD2,FZD3,FZD5,FZD6,GATA2,GATA3,GBX2,GDF11,GLI3,GNAT2,GNGT1,GRHL3,GRXCR2,GSC,HDAC1,HESX1,HIF1A,HIPK1,HMGN1,HMX2,HMX3,HOXA1,HOXA2,HOXC13,HPN,IFT122,IFT172,IHH,IMPG2,INSIG1,INSIG2,INTU,ITGA8,JAG1,KCNQ1,KCNQ4,KDM2B,KDR,LHFPL5,LHX1,LRIG1,LRIG3,LRP5,MAFB,MAN2A1,MAPK1,MAPK3,MEGF11,MEIS1,MFAP2,MFAP5,MFN2,MFRP,MFSD2A,MSX1,MYO15A,MYO3A,MYO3B,MYO6,MYO7A,NAGLU,NEUROG1,NF1,NIPBL,NKD1,NKX3-2,NOG,NOTCH1,NR2E3,NTN1,NTRK2,OLFM3,OSR1,OSR2,OTOP1,OTX1,PAX2,PAX6,PAX8,PDE6C,PDZD7,PHACTR4,PITX2,PLS1,POU4F3,PRDM1,PRKCI,PRKRA,PROM1,PROX1,PRRX1,PTF1A,PTK7,PTPRM,RARB,RARG,RBP4,RDH13,ROM1,RORB,RP1,RPE65,RPGRIP1,RPGRIP1L,RPL38,SCRIB,SDK1,SDK2,SEC24B,SIX1,SIX2,SIX3,SIX4,SKI,SLC1A1,SLC9A3R1,SLITRK6,SOBP,SOD1,SOX1,SOX11,SOX8,SOX9,SP3,SPRY2,STAT3,STAU2,STOX1,STRA6,STRC,TBC1D20,TBX1,TBX18,TBX2,TBX3,TCAP,TDRD7,TENM3,TFAP2A,TFAP2B,TH,THRB,THY1,TMEM215,TOPORS,TPRN,TRIOBP,TSHZ1,TSKU,TSPAN12,TTC39C,TTC8,TULP1,TWIST1,USH1C,USH1G,VEGFA,WDPCP,WDR19,WNT1,WNT16,WNT2,WNT2B,WNT3A,WNT5A,YY1,ZEB1,ZHX2,ZIC1	0.00011983,0.015148,0.0031556,0.080832,0.0016593,0.012801,1.0398e-08,0.10418,0.00052149,0.069612,0.080446,4.4688e-08,2.4736e-05,0.028833,0.0015403,0.082033,0.030232,0.019363,0.0038864,0.045858,0.0030455,0.002467,0.060112,0.0049597,0.025849,0.03324,0.034982,0.043569,0.070747,0.0031499,5.9119e-07,0.01233,0.00011829,0.028424,0.0064097,0.00070796,7.1421e-07,5.5772e-06,0.0013443,0.0095239,1.8411e-08,0.0011563,8.5089e-06,0.00011701,6.8457e-08,1.0782e-08,1.0439e-06,0.0091346,9.4248e-05,0.024575,0.070648,0.039454,0.0163,0.0084158,1.3102e-07,9.542e-05,0.0085636,0.0043421,0.0048906,0.044772,0.088573,0.0065559,0.0021891,0.011713,0.01472,0.0034945,0.028866,0.042926,5.2449e-07,0.0039784,0.02378,0.0017156,0.0064718,0.00014268,9.2479e-06,0.021079,0.0061539,0.032311,0.013784,0.0045987,0.053695,4.0254e-10,0.0018529,1.1849e-07,4.3764e-07,0.010494,0.0035625,0.012383,0.0087055,0.0018193,0.0056561,0.012431,0.0018094,4.8018e-06,0.036488,0.11889,0.0034246,0.0056644,0.0018965,0.041213,0.01725,1.6987e-06,0.022006,0.018144,0.033582,0.00080266,0.012845,0.048057,0.0018587,0.00039635,0.0042272,0.042628,0.017865,0.0041204,0.046927,0.017281,0.0011361,0.0036336,0.010538,0.0081945,0.017138,0.00026268,0.041335,0.0039083,0.00045289,0.11274,0.069914,0.059768,0.14346,0.025661,2.5655e-09,0.0049171,4.8813e-06,6.3767e-07,0.00042637,2.6387e-06,0.062284,0.013599,0.023248,0.0066119,0.0041577,0.068189,6.3155e-05,0.031907,0.0057449,0.00011129,0.043949,0.028218,0.083531,0.01913,3.9802e-05,0.10082,0.00077303,0.003458,0.00013013,1.1075e-05,1.6726e-10,0.0047894,0.0005764,1.7733e-07,0.13714,0.0115,6.8735e-05,5.1481e-06,0.00034527,0.035555,0.00076798,0.0052489,0.00047513,0.00057966,0.0047073,0.059217,0.040375,0.022147,0.022719,0.0076947,5.702e-06,0.00013531,0.00016935,0.020144,1.0662e-05,3.6888e-09,4.641e-07,0.0090489,2.1857e-05,0.0068003,1.8153e-08,0.0058353,0.00192,0.014112,0.014325,0.0028213,6.6368e-06,0.00010709,0.0090439,4.119e-07,0.00053174,0.076503,0.0093121,0.021855,0.0099388,0.00025048,8.9894e-07,0.05971,8.4114e-10,0.00095685,0.0022898,0.040156,0.014079,0.040665,5.1657e-07,0.048856,3.5492e-10,0.10005,4.0512e-06,0.0011765,2.3592e-14,0.05573,0.063261,0.022596,0.0059737,9.9472e-07,6.2564e-05,1.994e-07,0.0025332,0.0062849,0.027299,0.011746,0.019069,0.0017234,9.4683e-05,7.4519e-07,0.00012179,0.073573,0.0041428,0.008108,0.015948,1.0769e-05,0.018801,0.008355,0.03146,0.061936,0.006073,0.0040707
GOBP_NEGATIVE_REGULATION_OF_RESPONSE_TO_FOOD	10	9	0.26311	0.006231	0.24352	0.13999	1	1	1	0.867229	1	BBS2,BBS4,CARTPT,GHSR,LEP,MKKS,NENF,PPARA,UCN	0.00046419,0.080446,0.021995,0.063245,1.3067e-05,0.015247,2.6627e-09,0.023456,1.8409e-05
GOBP_PROTEIN_DEMETHYLATION	25	22	0.16181	0.005989	0.15019	0.14066	1	1	1	0.869127	1	ALKBH4,FBXL19,HR,HSF4,JMJD6,KDM1A,KDM1B,KDM2A,KDM2B,KDM3A,KDM3B,KDM4A,KDM4B,KDM4C,KDM5A,KDM5B,KDM6B,KDM7A,KDM8,PHF2,PPME1,UBE2B	0.034009,0.052476,0.026884,0.013823,0.056141,0.074934,0.038226,0.026646,0.042628,0.0024468,1.0339e-08,1.6043e-14,1.2463e-09,5.087e-10,0.038991,0.080588,0.0067358,0.015997,0.038206,4.1548e-16,0.0096911,0.034119
GOBP_EPITHELIAL_TUBE_MORPHOGENESIS	321	291	0.046998	0.006273	0.04363	0.14071	1	1	1	0.869127	1	ABL1,ACVR1,ACVRL1,ADAMTS12,ADAMTS16,ADM,AGT,AHI1,APAF1,APLNR,AREG,ARHGAP35,ARL13B,ASB2,BBS4,BBS5,BCL10,BCL2,BMP2,BMP4,BMP5,BMP7,BTRC,C2CD3,CASP3,CASR,CAV3,CC2D2A,CCDC39,CCDC40,CCL11,CCM2,CDK20,CECR2,CELSR1,CEP290,CITED2,CLIC4,CLUAP1,COBL,COL4A1,CSF1,CSF1R,CSMD1,CTHRC1,CTNNB1,CTNNBIP1,CTSH,CTSZ,CXCL10,DCHS1,DEAF1,DLC1,DLG1,DLG5,DLL1,DLL4,DNAAF1,DVL1,DVL2,DVL3,EDN1,EDNRA,EFNB2,EGF,ENG,EPHA2,EPHA4,EPHA7,ESR1,ESRP2,EXT1,EYA1,FGF1,FGF10,FGF2,FGFR2,FMN1,FOLR1,FOXA1,FOXD1,FOXF1,FOXH1,FOXN4,FOXP1,FUZ,FZD2,FZD3,FZD6,GATA3,GATA4,GBX2,GDF7,GDNF,GLI2,GLI3,GLMN,GNA13,GREB1L,GREM1,GRHL2,GRHL3,GZF1,HAND1,HAND2,HECTD1,HES1,HES5,HESX1,HHIP,HIF1A,HNF1B,HOXA11,HOXA5,HOXB7,HOXD11,HS2ST1,HS3ST3A1,HS3ST3B1,IFT122,IFT172,IFT52,IHH,ILK,IRX1,IRX2,IRX3,ITGAX,KAT2A,KDM2B,KDM5B,KDR,KIF20B,KIF26B,KLHL3,KRAS,LAMA1,LAMA5,LBX1,LEF1,LGR4,LGR5,LHX1,LHX2,LIAS,LMO4,LRP2,LRP5,LUZP1,MED1,MEGF8,MESP1,MET,MICAL2,MKKS,MKS1,MMP14,MMRN2,MSX2,MTHFD1,MTHFD1L,MTSS1,MYC,MYCN,NDRG4,NFATC4,NKX2-1,NKX2-5,NODAL,NOG,NOTCH1,NOTO,NPHP3,NPNT,NR3C1,NRARP,NRP1,NTN1,OPA1,OSR1,PAK1,PAX2,PAX8,PBX1,PFN1,PGR,PHACTR4,PIK3CD,PKD1,PKD2,PKHD1,PLXNB2,PLXND1,PML,PODXL,PPP1CA,PPP3R1,PRICKLE1,PRKACA,PRKACB,PRKD2,PROX1,PSEN1,PTCH1,PTK7,RALA,RARA,RARG,RASIP1,RBM15,RBPJ,RDH10,RET,RGMA,RHOB,RNF207,RPS7,RSPO2,RYR2,SALL1,SALL4,SCRIB,SDC4,SEC24B,SEMA3E,SETD2,SETDB2,SFRP1,SFRP2,SHH,SIX1,SIX2,SIX4,SKI,SLIT2,SMAD3,SMAD4,SMO,SOSTDC1,SOX11,SOX18,SOX4,SOX8,SOX9,SPINT1,SPINT2,SPRY1,SPRY2,SRC,ST14,STARD13,STIL,STK3,STK4,STOX1,TACSTD2,TBX2,TBX20,TBX3,TCAP,TCTN1,TEAD2,TGFB1,TGFB2,TGFBR2,TIE1,TIMELESS,TMED2,TMEM59L,TRAF6,TRIM71,TSC1,TSC2,TULP3,TWIST1,VANGL2,VASP,VDR,VEGFA,WNK4,WNT1,WNT11,WNT2,WNT2B,WNT3A,WNT4,WNT5A,WNT6,WNT9B,WT1,YAP1	0.018106,0.032562,0.00027035,0.0053437,0.0025684,0.018606,0.026941,0.0031556,0.01041,3.8761e-06,0.0081809,0.00090661,7.9304e-07,0.0086306,0.080446,0.011981,0.0033468,2.4736e-05,0.046433,0.082033,0.061774,0.030232,9.3928e-08,0.00086471,0.0048303,0.0024631,0.026437,9.7786e-08,1.5597e-05,0.024765,0.087388,0.02475,0.078061,0.0064612,0.0021548,0.060112,0.034982,0.0099083,0.010121,6.6387e-05,0.033726,0.089315,0.0013673,4.1047000000000004e-24,0.0095239,1.8411e-08,0.1124,0.0066433,0.00046584,0.0012186,2.3099e-06,0.0096639,0.00068325,0.014063,0.0028297,0.00011701,0.00025463,0.00013468,0.0091346,9.4248e-05,0.00010858,0.070648,0.039454,0.068058,0.011078,2.7374e-08,0.0084158,0.011188,0.0015441,0.00023668,4.0032e-10,8.4208e-16,0.0085636,0.020613,0.0021891,0.011713,0.0034945,7.6743e-07,0.018416,0.013665,0.07152,0.057518,4.9405e-15,0.0017156,7.792900000000001e-25,0.0069694,0.021079,0.0061539,0.013784,0.053695,4.3573e-05,4.0254e-10,0.00067606,2.7756e-05,0.022571,1.1849e-07,0.088833,0.075907,0.1404,0.01283,0.013861,0.0035625,0.060495,0.0033285,0.00040601,0.0019758,0.011514,0.090343,0.0056561,0.045822,0.012431,0.020082,0.050962,0.062787,0.0042414,0.0027496,0.090645,0.038599,0.0013388,0.01725,1.6987e-06,0.014382,0.022006,0.00010722,0.0025237,0.0045015,0.00017284,0.016415,0.024863,0.042628,0.080588,0.017865,0.0091822,1.3803e-05,5.1664e-05,0.04775,0.0061354,0.0090313,1.1551e-05,0.0047839,0.00023538,0.0033806,0.046927,0.00018689,0.014549,0.019658,0.00061701,0.0036336,0.088935,2.6167e-09,0.051915,0.014648,0.012537,0.0056553,0.015247,0.0007054,0.00027881,0.018954,0.027657,0.063956,0.0012039,0.010632,0.011932,0.015277,0.00033076,0.070825,0.0022291,0.01545,0.025684,0.068189,6.3155e-05,9.2554e-13,0.00096176,0.0035769,7.0159e-06,0.050191,1.3807e-05,0.0057449,0.027272,0.028218,2.8521e-06,0.10082,0.003458,0.0015645,0.048202,0.0061187,1.6726e-10,0.11185,0.020945,0.013314,7.2139e-05,9.433e-06,0.013581,0.030373,0.013833,0.0053732,3.5261e-07,0.000425,0.095534,4.9299e-05,0.13099,0.00034527,1.2313e-07,2.0794e-06,0.0052489,5.554e-06,0.00017074,0.0047073,0.036057,0.033616,0.00039159,0.0091344,0.064066,0.00083164,0.020263,0.0011704,0.0024379,0.0052577,8.5391e-06,4.1015e-11,0.0017339,1.0662e-05,0.083424,0.0090489,3.1732e-05,0.014307,0.013965,0.093232,0.0018193,0.085714,2.1857e-05,0.0068003,0.0058353,0.00192,5.9024e-05,3.5076e-05,0.075885,0.015121,0.053532,4.119e-07,0.0011185,0.052592,0.00053174,0.076503,0.00048449,1.597e-05,0.010554,0.021855,0.083572,0.043752,0.0026499,0.017722,0.033571,0.010591,8.9894e-07,0.0048669,0.014079,0.062066,0.040665,5.1657e-07,1.2942e-12,0.023587,0.0025253,0.017266,0.013177,6.7779e-14,0.0085699,0.035739,0.020242,0.0019335,0.055667,9.5909e-06,0.00027825,0.034694,0.019069,0.00017439,0.0096195,0.0090519,7.4519e-07,0.063822,0.0041428,0.0072627,0.015948,1.0769e-05,0.018801,9.1529e-09,0.008355,0.00037079,0.012815,0.040797,7.4821e-05
GOBP_GLUCAN_BIOSYNTHETIC_PROCESS	43	37	0.14888	0.0071429	0.13824	0.14074	1	1	1	0.869127	1	ACADM,AGL,AKT1,AKT2,DYRK2,ENPP1,EPM2AIP1,GBE1,GCK,GSK3A,GSK3B,GYG1,GYS1,GYS2,IGF1,IGF2,INPP5K,INS,INSR,IRS1,IRS2,NHLRC1,NR1D1,PASK,PHKG1,PHKG2,PPP1CA,PPP1R3A,PPP1R3B,PPP1R3C,PPP1R3D,PPP1R3E,PRKAG3,PTGES3,PTH,SORBS1,UGP2	0.071207,0.017285,0.038855,0.00029204,0.066447,0.050147,0.035018,5.0522e-05,0.00099602,0.041871,9.1636e-05,0.043214,0.0019745,0.12166,2.3016e-05,0.0025519,0.087733,0.0021053,0.0081804,0.0058389,0.0044336,0.037565,0.0013971,0.072942,0.01594,0.069173,0.0053732,0.0029351,0.0035574,0.0010678,0.0048027,0.00019405,0.00045757,0.0093589,0.0015806,9.62e-07,0.00035852
GOMF_PROTEIN_PHOSPHATASE_ACTIVATOR_ACTIVITY	16	10	0.26496	0.006614	0.24604	0.14077	1	1	1	0.869127	1	B3GAT3,CALM2,CALM3,IGFBP3,PHACTR4,PPP2R5A,PPP2R5B,PPP2R5C,PPP2R5D,PPP2R5E	0.022299,0.038803,0.0016341,0.0018428,1.6726e-10,2.2107e-09,2.4553e-06,0.0010499,0.00017483,0.011681
GOBP_REGULATION_OF_KETONE_BIOSYNTHETIC_PROCESS	17	17	0.17728	0.0057689	0.16475	0.14096	1	1	1	0.869569	1	ADM,AKR1C3,BMP2,BMP5,BMP6,CLCN2,COQ3,DAB2,DGKQ,DKK3,DKKL1,EGR1,H6PD,PPTC7,REST,SIRT5,WNT4	0.018606,0.033757,0.046433,0.061774,0.0086887,1.9642e-07,0.0030802,0.010474,7.9616e-05,0.015249,0.062763,6.4833e-07,8.6848e-05,1.4185e-12,0.00041426,0.0010461,9.1529e-09
GOBP_ACTIN_CROSSLINK_FORMATION	12	11	0.2784	0.0072886	0.25893	0.14116	1	1	1	0.869835	1	BAIAP2,BAIAP2L1,BAIAP2L2,DPYSL3,EPS8,GAS2,GAS2L1,GAS2L3,LCP1,MARCKS,TNNT2	5.484e-08,0.0025852,0.0033833,0.00025327,2.8602e-05,0.0033638,0.14483,0.017656,0.035184,0.0033129,0.030396
GOBP_LYSOSOMAL_MICROAUTOPHAGY	12	11	0.21264	0.005567	0.19784	0.14124	1	1	1	0.869835	1	ATG16L1,ATG2A,ATG2B,ATG4B,ATG7,RB1CC1,SNX30,SNX7,ULK1,ULK2,ULK3	0.015696,3.0925e-06,0.00069603,0.0043201,2.0972e-05,0.079689,0.00059405,0.01459,0.017853,3.2493e-07,2.9612e-08
GOMF_G_PROTEIN_COUPLED_RECEPTOR_BINDING	280	224	0.05501	0.0064556	0.051237	0.1415	1	1	1	0.870705	1	ACE,ADM,ADORA1,ADORA2A,ADRA2A,ADRA2C,ADRB1,AGRP,AGT,AGTR1,APELA,APLP1,ARHGEF1,ARHGEF11,ARHGEF12,ARRB1,ARRB2,ARRDC3,ASIP,ATP1A3,AVP,AVPR1A,BAMBI,BBS1,BDKRB2,BICD1,C1QBP,C3,C5,CALM3,CCDC88C,CCL1,CCL11,CCL13,CCL17,CCL18,CCL19,CCL2,CCL21,CCL22,CCL23,CCL24,CCL25,CCL26,CCL27,CCL28,CCL3,CCL4,CCL7,CCL8,CKLF,CLIC6,CNIH4,CORT,CTHRC1,CX3CL1,CX3CR1,CXCL1,CXCL10,CXCL11,CXCL12,CXCL13,CXCL16,CXCL2,CXCL3,CXCL5,CXCL6,CXCL8,CXCL9,DEFB1,DEFB110,DEFB114,DEFB133,DLG4,DNAJA1,DNAJC14,DNM2,DNM3,DRD3,DVL1,DVL2,DVL3,EDN1,EDN2,EDN3,EDNRB,FCN1,FEM1A,FPR1,FYN,FZD7,GAL,GCG,GHRH,GHRL,GIP,GNA11,GNA12,GNA13,GNA14,GNA15,GNAI1,GNAI3,GNAL,GNAO1,GNAQ,GNAS,GNAT2,GNAT3,GPHA2,GPHB5,GPRC5B,GRM5,HCRT,HOMER1,HOMER2,HOMER3,HSPA8,INSL3,INSL5,ITCH,ITGB4,JAK1,JAK2,KISS1,LRP6,MAGI2,MARCO,MRAP2,MSMP,MYOC,NECAB2,NEDD4,NES,NMB,NMU,NPB,NPFF,NPFFR2,NPW,NPY,NTS,OXT,P2RY1,P2RY2,PACRG,PALM,PDCD6IP,PDE4D,PENK,PF4V1,PICK1,PMCH,PNOC,POMC,PPBP,PPP1R9B,PPY,PRLH,PRNP,PROK2,PTCH1,PTCH2,PTH,PYY,QRFP,RALA,RAPGEF2,REEP1,REEP2,RLN3,RPGRIP1,RPGRIP1L,RSPO1,RSPO3,RTP1,RTP2,RTP4,RTP5,RYK,S100A14,S1PR2,SAA1,SAG,SCT,SDCBP,SFRP1,SHANK1,SLC9A3R1,SLC9A3R2,STAT1,STUB1,TFF2,TSNAX,TUB,TULP3,TYK2,UCHL1,UCN,USP20,USP33,UTS2B,VPS35,WNT1,WNT10A,WNT10B,WNT11,WNT16,WNT2,WNT2B,WNT3,WNT3A,WNT4,WNT5A,WNT5B,WNT6,WNT7A,WNT7B,WNT8A,WNT8B,WNT9B,XCL1,XCL2,ZNRF3	0.00040146,0.018606,0.040791,0.0057502,0.063848,0.0060523,0.084589,5.7131e-05,0.026941,0.01013,0.0023182,0.036406,0.050279,0.00081448,7.1259e-05,0.018734,0.0014079,0.049075,0.0031242,0.014718,1.612e-06,0.023372,0.0012453,0.022899,0.028039,0.0062342,0.0083567,0.065788,5.2909e-05,0.0016341,9.1395e-05,0.013561,0.087388,0.063126,0.070924,0.066499,0.00029718,0.064046,0.0038293,0.033768,0.066499,0.03514,0.0050913,0.01726,0.0029697,0.012421,0.054558,0.054558,0.087388,0.055338,0.028248,0.057314,0.01936,0.023122,0.0095239,0.039292,0.0086452,0.061347,0.0012186,0.0019409,0.051658,0.049162,0.025612,0.061154,0.009407,0.079146,0.086814,0.00042804,0.0055903,0.0032234,0.025815,0.026219,0.01387,8.2112e-05,0.063438,0.0026081,0.0035223,0.0001045,0.013844,0.0091346,9.4248e-05,0.00010858,0.070648,1.2965e-05,0.011767,0.022623,0.00086149,0.021413,0.01878,3.424e-05,2.9849e-06,0.013788,0.00095505,0.0038176,1.3497e-06,2.7645e-14,0.0010796,0.00063613,0.075907,0.0017599,0.00096943,6.1984e-06,0.0016021,0.0012754,2.4016e-06,0.014844,1.6186e-05,4.3764e-07,0.020839,2.5558e-05,0.10392,0.0019887,0.0040538,0.075712,0.010284,3.3039e-06,0.0010279,0.019297,0.013008,0.0056363,0.0016662,0.0027038,3.337e-06,0.037678,0.0096184,0.00015225,6.3053e-17,0.0072876,0.0015714,3.1737e-05,1.1206e-05,0.010989,0.00085036,0.083847,3.4933e-09,0.004245,0.0086584,0.00066132,0.053695,0.0052846,0.0024244,0.05235,0.17064,0.060036,0.07324,3.4595e-07,1.4199e-06,0.052393,2.1552e-05,3.5715e-05,0.061347,0.0012823,2.5339e-05,0.11017,0.00042478,0.079146,0.00056213,0.0054107,0.040519,0.022698,0.00033959,2.0794e-06,0.0006228,0.0015806,0.0048683,0.046263,5.554e-06,0.00084827,0.015384,4.949e-08,0.0040757,0.00013531,0.00016935,1.3191e-08,0.00090103,0.047015,0.00033178,0.016548,0.08907,0.09612,3.3997e-05,0.00020517,0.011554,0.05482,0.0020121,0.037717,0.093232,9.6624e-10,0.014325,0.00067735,0.011097,0.00010045,0.060823,0.009077,0.0032085,0.034694,0.014865,0.037906,1.8409e-05,0.018345,0.00025447,0.0063772,0.071999,0.0041428,0.00034054,0.0017206,0.0072627,0.008108,0.015948,1.0769e-05,0.014093,0.018801,9.1529e-09,0.008355,0.00035256,0.00037079,0.025251,0.010442,0.0019965,0.0070739,0.012815,0.012119,0.090785,3.5075e-08
GOMF_N6_METHYLADENOSINE_CONTAINING_RNA_BINDING	10	10	0.20319	0.0050722	0.18942	0.14171	1	1	1	0.871267	1	HNRNPA2B1,HNRNPC,IGF2BP1,IGF2BP2,IGF2BP3,YTHDC1,YTHDC2,YTHDF1,YTHDF2,YTHDF3	0.088077,0.0060315,5.0165e-13,0.000165,0.00011383,0.022084,7.7515e-05,0.016619,1.6143e-13,0.011934
GOMF_GLUTAMATE_BINDING	10	10	0.21345	0.0053283	0.19928	0.14207	1	1	1	0.872457	1	CEP104,CPS1,GAD2,GCLC,GLUL,GRIN1,GRIN2B,GRIN2D,SLC1A1,SLC1A3	0.00052287,0.0031971,0.0038643,0.004376,0.00050747,0.003747,4.4971e-08,0.0005184,0.014112,0.0077217
GOBP_REGULATION_OF_TYPE_B_PANCREATIC_CELL_PROLIFERATION	15	12	0.22473	0.0061449	0.20996	0.14224	1	1	1	0.872457	1	CDK4,ERRFI1,IRS2,MEN1,NR1D1,NR4A1,NR4A3,PHOX2B,PTPRN,SFRP1,SGPP2,WNT3A	0.00080782,0.00059195,0.0044336,5.1161e-06,0.0013971,0.012874,0.017706,0.039507,2.9248e-06,0.093232,0.0268,0.018801
GOBP_NEGATIVE_REGULATION_OF_INNATE_IMMUNE_RESPONSE	70	58	0.11056	0.0066365	0.1033	0.14226	1	1	1	0.872457	1	A2M,ADAR,ARG1,ARRB2,ATG12,ATG5,BANF1,CACTIN,CD96,CEACAM1,CLEC12B,CNOT7,CR1,CRK,DCST1,DHX58,DRD2,DUSP10,GFER,GRN,HAVCR2,INS,IRAK3,ISG15,KLRC1,KLRD1,LGALS9,LYAR,METTL3,MUL1,NLRC3,NLRC5,NLRX1,NMI,NR1H2,OAS1,OAS3,OTOP1,PARP1,PARP14,PPARG,PTPN2,SAMHD1,SERPINB9,SERPING1,SLAMF8,STAT2,SUSD4,TGFB1,TNFAIP3,TRAFD1,TRIM21,TTLL12,TYRO3,USP15,YTHDF2,YTHDF3,ZDHHC18	0.12037,0.00014742,0.040549,0.0014079,0.016756,0.017731,0.098832,0.036945,0.0060864,0.082618,0.062457,0.0014873,0.033221,0.0080761,0.00041738,0.014698,5e-10,0.044864,0.014342,0.00049565,0.010583,0.0021053,0.007939,0.0067937,0.023433,0.0167,0.16155,0.0095378,0.0042606,1.3896e-11,0.0060845,0.0019246,0.026274,0.00097163,0.030567,0.00044176,0.000536,0.01913,8.4036e-05,0.01513,6.5411e-08,0.0039712,0.01711,0.0077271,3.6082e-15,0.049807,0.0027261,0.00023111,0.0025253,0.037015,0.0014086,0.043088,0.011132,0.0014999,0.022195,1.6143e-13,0.011934,0.00027495
GOBP_INTRACELLULAR_IRON_ION_HOMEOSTASIS	60	51	0.11597	0.006529	0.10848	0.14255	1	1	1	0.873505	1	ABCB6,ACO1,ATP13A2,ATP6V0A2,ATP6V0D1,ATP6V1A,ATP6V1G1,BMP6,BOLA2B,CCDC115,CP,CYB561,CYB561A3,CYBRD1,EGLN1,FLVCR1,FRRS1,FTH1,FTL,FTMT,FXN,GLRX3,HAMP,HEPHL1,HIF1A,HMOX1,HPX,IFNG,IREB2,ISCU,MYC,NCOA4,NDFIP1,NUBP1,SCARA5,SLC11A1,SLC11A2,SLC22A17,SLC39A14,SLC39A8,SLC40A1,SMAD4,SOD1,SRI,STEAP2,STEAP4,TF,TFR2,TFRC,TMPRSS6,TTC7A	0.00052086,0.01901,0.010076,0.0067255,5.763e-05,0.046413,0.019752,0.0086887,0.0050491,0.0062569,0.0016348,0.00033688,0.017232,0.00072352,0.0029812,0.013531,0.0058673,0.024651,0.019533,0.087751,0.00014487,0.012781,0.00203,0.022119,0.012431,0.057157,0.043658,0.043909,4.2084e-06,0.0075617,0.011932,0.013097,0.019767,0.025096,0.002782,0.0015533,0.0037459,0.0016348,0.00043735,5e-10,0.0071852,0.075885,0.00010709,0.02714,0.0083702,0.0054258,0.015596,0.002369,0.0013755,0.044384,0.0026327
GOBP_FATTY_ACID_BETA_OXIDATION_USING_ACYL_COA_DEHYDROGENASE	12	11	0.24221	0.006341	0.22677	0.14275	1	1	1	0.874001	1	ACAD10,ACAD11,ACADL,ACADM,ACADS,ACADVL,ETFA,ETFB,ETFDH,GCDH,IVD	0.014054,0.00054163,0.004395,0.071207,5.9446e-07,0.0001717,0.00073626,0.06012,0.019403,1.5806e-06,5.9978e-05
GOBP_RESPONSE_TO_VITAMIN	85	75	0.089846	0.0061297	0.084187	0.14295	1	1	1	0.874497	1	ALAD,ALDH1A2,ALPL,AQP3,ARG1,ASCL1,ATP2B1,BCHE,BGLAP,BMP7,BRIP1,CASR,CAT,CBS,CCND1,CDKN2D,COL1A1,CXCL10,CYP1A1,CYP24A1,CYP26A1,CYP26B1,CYP27B1,DCPS,DNMT3A,EPO,F5,F7,FES,FGF23,FKBP1B,FOLR1,FOLR2,GAS6,GATA4,GDAP1,HAMP,HLCS,IGF1R,IL15,IL1A,ITGA2,KANK2,KL,KYNU,LEP,MAP1B,MED1,MGMT,MN1,NDOR1,OGG1,PENK,PIM1,POSTN,PPARD,PTGS2,PTH,RARA,RUNX2,RXRA,SFRP1,SNAI2,SNW1,SOD2,STC1,STC2,TPCN2,TRIM24,TRIM25,TSHB,TSPO,TYMS,TYR,VDR	0.043678,0.096765,0.0076298,0.00031136,0.040549,0.00011087,0.038058,7.8926e-07,0.0090508,0.030232,3.877e-07,0.0024631,0.01747,0.014914,0.094095,0.0042593,0.0097937,0.0012186,7.0818e-08,0.063994,0.1136,0.0011563,0.0018282,0.024394,0.0001906,8.1225e-06,0.041379,0.004859,6.1858e-06,0.11733,2.446e-07,0.018416,0.013156,0.0011414,4.3573e-05,0.0019596,0.00203,0.021796,0.00061319,0.012146,0.041576,0.0011523,0.037403,0.009711,0.0094656,1.3067e-05,0.0010488,2.6167e-09,0.00014041,0.020241,0.0057562,0.0029124,3.5715e-05,0.00019873,7.7015e-07,0.00024054,0.026913,0.0015806,0.00017074,0.048274,0.00048685,0.093232,0.0017048,0.0002737,9.3434e-05,0.034902,0.053798,0.0065151,0.001997,0.00030784,0.055501,0.013516,0.062366,0.059834,0.0090519
GOBP_PROTEIN_ACYLATION	233	202	0.056111	0.0062575	0.052615	0.14312	1	1	1	0.874808	1	AANAT,ACTB,ACTL6A,ACTL6B,APBB1,ARRB1,ATF2,ATG5,ATXN7,ATXN7L3,AUTS2,BEND3,BLOC1S1,BMI1,BRCA1,BRCA2,BRD1,BRD8,BRPF1,BRPF3,CAMK1,CDYL,CEP295,CHD5,CHEK1,CLIP3,CLOCK,CPA4,CREBBP,CRTC2,CTBP1,DDX21,DEK,DIP2A,DIP2B,DLST,DMAP1,DR1,DSCC1,ENY2,EOMES,EP400,EPC1,EPC2,ERCC6,ESCO2,FAM161A,FLCN,FOXO1,GATA2,GATA3,GLUL,GLYR1,GOLGA7,GOLGA7B,GSK3B,GTF2B,HAT1,HDAC5,HHAT,HHATL,HINT2,ING3,ING4,ING5,ISL1,IWS1,JADE1,JADE2,KANSL2,KAT2A,KAT2B,KAT5,KAT6A,KAT6B,KAT7,KAT8,KLF15,LACRT,LEF1,LIF,MAP3K7,MAP6D1,MBD3,MBIP,MBTD1,MCRS1,MEAF6,MORF4L1,MRGBP,MSL1,MUC1,MYBBP1A,MYOCD,NAA11,NAA15,NAA16,NAA20,NAA25,NAA30,NAA35,NAA38,NAA40,NAA50,NAA60,NAT10,NAT8,NAT8B,NAT9,NFYA,NFYB,NFYC,NMT2,NOC2L,NOS1,OGDH,PARK7,PAX6,PBXIP1,PCGF2,PER1,PHF20,PHF20L1,PIH1D1,PIWIL2,PML,POLE3,POR,PPARGC1A,PPM1A,PPM1B,PRKAA1,PRKAA2,PWWP2B,RAPGEF3,RUVBL1,RUVBL2,SDR16C5,SET,SF3B1,SF3B3,SHH,SIN3A,SIRT1,SMAD4,SMARCA5,SMARCB1,SMC5,SMO,SNAI2,SNCA,SOX4,SPHK1,SPHK2,SUPT20H,SUPT3H,SUPT7L,TADA1,TADA2A,TADA2B,TADA3,TAF10,TAF12,TAF4,TAF5L,TAF6,TAF6L,TAF7,TAOK1,TERF2IP,THAP7,TRIM16,TRRAP,TWIST1,USP22,VPS72,WBP2,WDR5,YEATS2,YEATS4,ZDHHC1,ZDHHC11B,ZDHHC12,ZDHHC13,ZDHHC14,ZDHHC17,ZDHHC18,ZDHHC19,ZDHHC2,ZDHHC20,ZDHHC21,ZDHHC22,ZDHHC23,ZDHHC24,ZDHHC3,ZDHHC4,ZDHHC5,ZDHHC6,ZDHHC7,ZDHHC8,ZMPSTE24,ZZZ3	0.0043803,1.0604e-05,0.020544,0.0011718,0.038989,0.018734,0.0039244,0.017731,1.0033e-09,9.3295e-06,1.3819e-06,0.05972,0.00081746,0.01001,0.017664,0.0065482,0.0047305,7.1015e-06,0.022346,0.0025858,0.0032068,0.00028888,0.017047,0.00040511,0.010274,0.0027708,0.0023352,0.00020418,0.021558,1.6276e-13,0.016099,2.799e-07,0.0041235,0.020934,2.1889e-06,4.7663e-05,2.6381e-06,3.2593e-07,0.0042863,3.4745e-06,0.00074288,0.020901,0.019886,0.093293,0.049227,0.051839,0.00041757,0.039066,0.21377,0.0045987,0.053695,0.00050747,1.183e-07,0.011657,0.027738,9.1636e-05,5.6926e-07,0.00060606,1.0124e-05,0.00063847,0.026443,4.8357e-05,0.0082203,0.00044246,0.029555,0.00097853,3.5908e-05,0.10859,0.0027668,0.0054162,0.024863,0.0022895,3.4527e-06,0.0018754,0.00088729,0.00064924,0.047892,0.005486,0.011643,0.0047839,0.00031893,0.0020918,0.026956,0.022315,0.1168,0.042511,1.7711e-09,0.00015071,0.031362,0.02564,0.00032614,0.019935,0.054319,0.0034172,0.00039307,0.0033246,0.056981,0.052972,2.6729e-05,0.0022913,0.16492,1.1979e-05,0.020265,0.046413,0.0077762,0.0013034,3.5557e-12,2.641e-07,0.0072758,0.063475,0.013825,0.021198,0.0014476,0.010809,0.00018613,5.1987e-08,0.011889,0.00077303,0.0048543,0.00018248,2.0993e-05,0.0013398,5.0914e-05,0.00018283,0.021835,0.030373,0.0076924,0.003375,1.9482e-12,0.0017543,0.00015596,0.055714,0.16969,2.9202e-05,1.9329e-06,0.00068521,0.0019745,0.048197,0.026204,0.00023569,0.0014674,0.085714,0.0038115,0.0014378,0.075885,0.00137,0.0043627,0.0014491,0.015121,0.0017048,0.0013974,0.052592,0.014026,0.0024579,0.00063791,0.062218,2.7449e-07,0.0033611,0.00084698,0.00026503,0.0042252,3.7606e-05,7.595e-10,0.011683,0.072461,0.065816,0.0080441,0.0040305,1.0517e-05,0.0081562,0.012872,0.046796,0.022092,0.019069,0.0055912,0.012691,8.1425e-05,0.0012324,0.035171,0.0011811,2.3042e-05,0.0088068,0.049105,0.0057532,1.0452e-05,0.026641,0.00027495,7.5042e-07,9.6599e-05,0.00076806,7.5686e-05,5.9542e-06,0.0025391,0.032291,0.097058,3.072e-06,2.2815e-14,0.00038751,0.0019092,0.0022785,0.020944,0.0002266
GOBP_ECTODERM_DEVELOPMENT	19	17	0.19359	0.0062995	0.1817	0.14335	1	1	1	0.874992	1	AMER2,BMPR1A,CTNNB1,EPB41L5,ETS2,FZD7,GRHL3,ITGA6,ITGAM,KRT6B,LHX1,NF2,SHH,SMURF1,STX2,ZBTB17,ZBTB7B	0.081971,0.0074051,1.8411e-08,0.00017014,0.015789,2.9849e-06,0.0035625,0.0012628,0.10964,0.015408,0.046927,0.00075333,0.085714,0.019415,0.031867,0.014151,0.0016641
GOCC_GOLGI_MEMBRANE	614	527	0.036266	0.006465	0.034088	0.1437	1	1	1	0.874992	1	A4GALT,A4GNT,ABCA12,ABCA5,ABCA6,ABCA7,ABCB11,ABCB6,ABCG1,ACBD3,ACER2,ACER3,ADAM10,ADAM17,AGPAT3,AGTRAP,AP1B1,AP1M1,AP1M2,AP1S1,AP1S3,AP3D1,ARCN1,ARF1,ARF3,ARFGAP1,ARFGAP3,ARFGEF1,ARFIP1,ARHGAP21,ARHGAP32,ARL1,ARRB1,ASAH2,ATF6,ATG9A,ATG9B,ATL1,ATP2C1,ATP2C2,ATP7B,ATP8A2,B3GALNT1,B3GALT1,B3GALT2,B3GALT5,B3GALT6,B3GAT1,B3GAT2,B3GAT3,B3GNT2,B3GNT3,B3GNT4,B3GNT5,B3GNT7,B4GALNT1,B4GALNT2,B4GALT1,B4GALT2,B4GALT3,B4GALT4,B4GALT5,B4GALT6,B4GALT7,B4GAT1,BET1,BSG,C1GALT1,CABP1,CAMK1G,CASD1,CAV1,CAV2,CAV3,CBFA2T3,CD1E,CD55,CD59,CD74,CDC42,CHP1,CHPF,CHPF2,CHPT1,CHST1,CHST11,CHST12,CHST13,CHST14,CHST15,CHST2,CHST3,CHST5,CHST6,CHST8,CHST9,CHSY1,CHSY3,CLCC1,CLCN3,CLSTN2,CLSTN3,CNIH1,COG1,COG2,COG3,COG4,COG5,COG6,COG7,COG8,COPA,COPB1,COPB2,COPE,COPG1,COPZ1,COPZ2,CORO7,CRACR2A,CREB3,CREB3L3,CREB3L4,CSGALNACT1,CSGALNACT2,CYP2E1,CYTH1,CYTH2,CYTH3,CYTH4,DBNL,DENND5A,DHCR24,DHH,DNM2,DRD2,DSE,DYNAP,EBAG9,ECE2,EGFR,EMP2,ENTPD4,ENTPD6,ERC1,ERGIC1,ERGIC3,EXT1,EXT2,FAM20B,FAM20C,FIG4,FKRP,FKTN,FNDC3A,FOLR1,FTCD,FURIN,FUT1,FUT10,FUT11,FUT2,FUT3,FUT4,FUT5,FUT6,FUT7,FUT8,FUT9,FZD5,GABARAP,GABARAPL2,GAD2,GAL3ST1,GALNT1,GALNT10,GALNT12,GALNT13,GALNT14,GALNT15,GALNT16,GALNT18,GALNT2,GALNT5,GALNT6,GALNT7,GALNT8,GALNTL6,GBA2,GBP2,GBP3,GBP4,GBP5,GCNT1,GCNT2,GCNT3,GCNT4,GCNT7,GFY,GIMAP1,GJA1,GLCE,GLG1,GLIPR2,GNAI3,GNPNAT1,GNPTAB,GNPTG,GOLGA1,GOLGA2,GOLGA3,GOLGA4,GOLGA5,GOLGA7,GOLGA7B,GOLGB1,GOLIM4,GOLPH3,GOLPH3L,GOLT1A,GOLT1B,GOPC,GORASP1,GORASP2,GOSR1,GOSR2,GPER1,GPR108,GPSM1,GRM6,HACE1,HAS2,HAS3,HEPACAM2,HHAT,HID1,HPD,HRAS,HS2ST1,HS3ST2,HS3ST3A1,HS3ST3B1,HS3ST4,HS3ST5,HS3ST6,HS6ST1,ICA1,IER3IP1,IFNGR2,IFT27,IGF2R,IHH,IL15RA,IL17RD,INPP5E,INS,IRGM,ITM2B,KDELR1,KDELR2,KDELR3,KIAA0319L,KIF13A,KPNA2,KRAS,LALBA,LDLRAD4,LEPROT,LFNG,LITAF,LLGL1,LMAN1,LMAN1L,LMAN2,LMTK3,LPCAT1,LPCAT2,LRRK2,MALL,MAN1A1,MAN1A2,MAN1C1,MAN2A1,MAN2A2,MANEA,MANEAL,MAP4K2,MAPK8IP3,MBTPS1,MGAT1,MGAT2,MGAT3,MGAT4B,MGAT4C,MGAT4D,MGAT5,MGAT5B,MMD2,MR1,MTOR,MYO18A,NAA60,NCAM1,NDFIP1,NDFIP2,NDST1,NDST3,NDST4,NMNAT2,NOS3,NOSIP,NOTCH1,NOTCH3,OPTN,OSBP,OTOF,PAQR3,PARM1,PCSK2,PCSK4,PCSK5,PCSK7,PDCD10,PDGFA,PDGFB,PDGFC,PDGFD,PGAP2,PGAP3,PI4K2A,PI4K2B,PI4KB,PIKFYVE,PITPNB,PJA2,PKD1,PKMYT1,PLA2G4A,PLCE1,PLD1,PLD3,PLEKHA3,PLEKHA8,PMEPA1,POMGNT1,PRKCI,PROS1,PSEN1,PSEN2,PXYLP1,QPCTL,QSOX1,QSOX2,RAB10,RAB11FIP5,RAB12,RAB14,RAB1B,RAB21,RAB26,RAB2A,RAB2B,RAB30,RAB33B,RAB36,RAB39A,RAB6A,RAB6B,RAB8A,RAP1GAP,RASGRP1,RER1,RFFL,RFNG,RGP1,RHBDD2,RHEB,RHO,RHOD,RHOU,RIC1,RIC3,RND3,RNF121,RNF125,RNF175,RNF24,RTN1,RTN3,SACM1L,SAMD8,SCAMP5,SCARA3,SCARB2,SCFD1,SCOC,SCYL3,SEC16A,SEC16B,SEC23A,SERINC3,SGMS1,SGMS2,SH3GL2,SH3GLB1,SHH,SLC10A7,SLC16A13,SLC2A1,SLC30A6,SLC33A1,SLC35A1,SLC35A3,SLC35A4,SLC35B1,SLC35B2,SLC35B3,SLC35B4,SLC35C1,SLC35D2,SLC50A1,SLC9A8,SMPD3,SNAP29,SNAPIN,SORL1,SPPL2B,SREBF1,ST3GAL1,ST3GAL2,ST3GAL3,ST3GAL4,ST3GAL5,ST3GAL6,ST6GAL1,ST6GAL2,ST6GALNAC1,ST6GALNAC2,ST6GALNAC3,ST6GALNAC4,ST6GALNAC5,ST6GALNAC6,ST8SIA1,ST8SIA2,ST8SIA4,ST8SIA5,ST8SIA6,STEAP2,STEAP4,STK24,STX12,STX16,STX18,STX5,STX6,SURF4,SVIP,SYBU,SYS1,SYT4,TAPBPL,TBC1D20,TEX261,TMBIM4,TMCO1,TMED10,TMED2,TMED3,TMED7,TMED9,TMEM132A,TMEM165,TMEM167A,TMEM167B,TMEM251,TMEM59,TMEM59L,TMEM87A,TMEM87B,TMF1,TNFRSF1A,TNKS,TNKS2,TPST1,TPST2,TPTE2,TRAF3IP3,TRAPPC3,TRAPPC4,TRIM23,TRIP11,TVP23A,TVP23B,UBIAD1,UGCG,UNC93B1,USO1,UST,VAC14,VAMP4,VAPA,VPS13B,VPS45,VTI1A,WHAMM,WIPI1,WLS,XYLT1,XYLT2,YIF1A,YIF1B,YKT6,ZDHHC12,ZDHHC13,ZDHHC17,ZDHHC18,ZDHHC19,ZDHHC2,ZDHHC20,ZDHHC21,ZDHHC22,ZDHHC23,ZDHHC3,ZDHHC4,ZDHHC5,ZDHHC7,ZDHHC8	0.029687,0.06722,0.0008731,0.011413,0.010434,0.0098957,0.054121,0.00052086,0.00018451,0.01557,0.096542,2.5927e-05,8.8429e-05,0.030823,0.020485,0.0010535,0.0068103,0.085852,0.002069,1.4778e-05,0.0029118,0.0032933,0.00082629,0.098676,0.0036645,0.0018194,7.0025e-06,2.1349e-07,0.038933,0.00079192,0.0060218,0.0081454,0.018734,0.031281,0.020791,0.0019893,0.0017598,0.015308,0.0028223,0.0078617,0.034431,0.00052149,0.011024,1.9131e-06,0.00078723,0.0047215,0.021604,7.8181e-05,1.3937e-05,0.022299,0.0031415,0.00027294,0.08396,0.025791,0.079319,0.00016397,6.6601e-05,0.024506,5e-10,0.0092843,0.012538,0.069062,0.00051175,0.048853,0.0093295,0.0050558,0.010487,0.13603,5.2951e-09,0.010162,0.00061471,0.046646,0.0069211,0.026437,7.7158e-05,0.0048281,0.023278,0.0011824,0.0013642,8.527e-09,0.011715,0.00051979,0.043122,0.042133,0.011184,1.8563e-05,4.7261e-05,0.0196,2.0673e-05,0.016817,0.074708,0.082094,0.0078371,0.0030208,0.0020676,0.00057453,0.031247,0.030621,0.05103,0.041607,3.1696e-07,0.00041825,0.10761,0.00045472,0.0055267,0.0023242,0.0060436,0.0021179,0.0095859,0.014388,2.4199e-06,3.7486e-06,0.016287,0.010712,0.0082728,0.0023075,0.00025078,0.00017859,3.3834e-05,2.9109e-05,0.020881,0.014347,1.3145e-13,2.0144e-07,0.13187,0.034944,0.00049818,0.013694,1.1547e-05,0.01498,0.011453,0.0025657,0.037884,0.0026601,0.0035223,5e-10,0.032808,6.6144e-05,7.9274e-06,0.0054312,0.010984,0.010567,0.10123,0.039396,0.017069,0.00089116,1.398e-05,8.4208e-16,0.0041629,0.021275,0.0007371,0.060156,0.13099,7.3733e-05,0.01288,0.018416,0.013466,0.0058813,0.07053,9.8405e-06,0.00082266,0.19119,0.0077255,0.016063,0.0043466,0.0077255,4.8046e-05,0.044363,4.2371e-08,0.032311,8.0585e-05,0.0081518,0.0038643,0.0029034,0.022904,1.1038e-06,0.043767,1.6106e-05,0.0016737,0.010215,3.7881e-13,1.7479e-07,1.5625e-07,0.0032129,3.695e-05,0.00011546,0.036817,3.0896e-05,3.6384e-05,0.018668,0.00061005,0.05588,0.035277,0.021274,0.011067,0.00063647,0.037387,0.037229,0.00087574,0.00024938,0.075475,0.024146,0.0011812,0.016074,0.0016021,0.047953,0.047258,0.00033955,0.039916,0.010665,9.9237e-07,0.038492,0.028823,0.011657,0.027738,0.016248,0.035387,0.014384,0.00053588,0.0085615,0.027421,1.2072e-06,9.2736e-05,0.0015897,1.2254e-12,0.046356,0.085848,0.16619,0.010581,0.00042888,0.10722,0.033418,1.0671e-06,0.00029027,0.00063847,0.00012869,1.8678e-06,0.00041521,0.090645,0.0068366,0.038599,0.0013388,2.6067e-07,1.1031e-10,0.0056943,0.0099441,3.3367e-08,0.10685,0.0070815,0.001269,3.2182e-05,0.022006,0.047862,0.026603,0.015139,0.0021053,0.11852,0.015091,0.0010051,4.2939e-05,0.00014448,2.7572e-05,0.057361,0.081204,0.04775,0.019836,2.9497e-06,0.019562,0.11632,0.016158,1.0954e-06,0.018457,1.5421e-09,0.0094929,0.020307,0.0080181,0.018554,0.0023409,0.10688,0.00044924,0.0017161,0.005922,0.0081945,1.0423e-05,0.016492,1.1277e-05,5.1161e-06,0.00093625,0.0076737,0.01393,1.647e-05,2.3759e-14,8.6216e-06,0.009588,0.023052,0.0016306,0.010572,0.019273,0.028352,0.018048,0.00032073,0.0077762,7.5054e-12,0.019767,5.913e-09,0.00063275,9.0666e-09,0.026954,4.8534e-05,0.01861,5.6105e-11,6.3155e-05,0.061958,0.0055025,0.056983,0.00017387,2.6958e-05,0.0044038,8.4459e-06,0.005428,4.9355e-09,3.4711e-05,0.034278,0.012507,0.00011469,0.0011786,0.024304,0.015165,7.4674e-06,0.021203,0.0024988,0.00049227,0.0016977,6.4522e-05,0.027034,0.020945,0.036509,0.030524,0.00047794,0.0089497,0.039233,2.8432e-05,0.020329,0.0013191,0.022518,0.0115,1.7442e-05,1.2313e-07,0.0065879,0.072844,0.033878,0.028544,8.5312e-05,0.0052486,6.0227e-10,0.067267,0.00016781,0.033059,1.2089e-07,0.023925,6.5159e-05,0.000957,0.0046531,0.0032259,0.091104,0.0077158,7.2693e-05,6.1881e-05,0.017225,0.0089379,1.2327e-06,0.0012549,0.036523,3.7412e-05,0.00021125,0.021996,0.010559,0.12012,0.053878,0.12781,0.01917,0.053776,0.0047474,0.012568,0.026391,0.0029431,0.00573,0.0013338,0.00020935,0.026109,0.00025678,0.00039464,9.0109e-05,0.011222,0.012527,0.0009306,0.060679,8.7388e-05,0.00028678,1.8237e-06,0.014119,0.00031552,0.00084712,0.011681,0.013829,0.085714,0.0081513,0.083406,0.052799,1.1788e-05,4.3105e-06,0.0048496,0.20268,1.6319e-09,0.00024047,0.067639,0.025773,0.00018226,0.048739,1.9394e-11,0.0013146,0.011625,6.1062e-09,0.051976,2.9385e-05,0.0043888,5.4065e-05,1.056e-11,9.8589e-06,8.1996e-05,2.8552e-15,0.00086579,0.031751,0.021371,0.012159,4.2296e-06,0.04347,0.021805,5.4399e-09,0.0038879,0.00012854,0.0016091,8.6819e-05,0.001579,0.019411,0.0030867,0.0090496,0.0083702,0.0054258,3.3262e-05,0.108,0.015654,7.5102e-05,0.003759,0.018527,0.13597,0.09032,0.00025345,0.091655,0.0041771,0.058417,0.00095685,0.041975,0.0025216,0.016324,0.020058,0.035739,0.012406,0.0041603,0.008684,0.0024398,0.010093,0.0042636,0.0015995,0.072358,0.067249,0.020242,0.010001,0.022581,0.023445,0.012778,5.3553e-06,5.1342e-06,0.06888,0.018848,0.042661,0.013299,0.004235,0.029102,0.030164,0.033586,0.025096,7.3278e-05,0.03434,0.12992,0.049837,0.012399,0.00093303,3.6518e-05,1.091e-05,0.050795,0.0037537,1.1717e-08,0.00035908,7.5211e-06,0.016178,0.00037711,0.0010042,0.0073264,3.1609e-06,0.0064034,0.0013625,0.049105,0.0057532,0.026641,0.00027495,7.5042e-07,9.6599e-05,0.00076806,7.5686e-05,5.9542e-06,0.0025391,0.097058,3.072e-06,2.2815e-14,0.0019092,0.0022785
GOBP_REGULATION_OF_CHROMATIN_BINDING	23	18	0.19007	0.006364	0.17867	0.14372	1	1	1	0.874992	1	BTAF1,CDT1,CTBP2,DDX11,EBF2,GMNN,HMBOX1,KDM1A,MBD2,MED25,MEPCE,MYOD1,NFATC4,PARP9,PPP3CA,SENP2,TDG,ZNF618	5.9703e-05,0.00020201,0.00034299,0.080539,3.0735e-05,8.3059e-08,0.00054404,0.074934,0.00042644,0.0063413,0.0083422,0.0023394,0.070825,0.0013238,0.00051678,0.001928,0.0022395,9.9684e-06
GOBP_CELLULAR_RESPONSE_TO_VIRUS	82	65	0.11402	0.0072438	0.10726	0.14391	1	1	1	0.874992	1	ADAR,ARF1,ATF2,BAX,CALR,CCL19,CHUK,CXCL10,EIF5A,EXT1,HIF1A,HSP90AA1,IFI6,IFIH1,IFNA1,IFNA10,IFNA13,IFNA14,IFNA16,IFNA17,IFNA2,IFNA21,IFNA4,IFNA5,IFNA6,IFNA7,IFNA8,IFNAR1,IFNAR2,IFNB1,IFNE,IFNG,IFNGR1,IFNGR2,IFNK,IFNL1,IFNL2,IFNL3,IFNL4,IFNLR1,IFNW1,IKBKE,IL10RB,IL12A,IL21,IL6,IRF3,IRGM,JAK1,JAK2,LGALS8,LGALS9,MAPK11,MAPK14,NFKB1,OAS1,PENK,POU2F2,RIOK3,SMAD3,TRIM6,TYK2,VWCE,WDFY4,ZC3H12A	0.00014742,0.098676,0.0039244,0.069612,0.0036119,0.00029718,1.0576e-08,0.0012186,0.00048432,8.4208e-16,0.012431,0.00087871,0.039481,2.9339e-07,0.0032958,0.017936,0.021395,0.009568,0.024811,0.013386,0.0089189,0.008803,0.014871,0.020192,0.02217,0.016201,0.0089189,0.0038115,0.010473,0.0013104,0.00014895,0.043909,0.0084951,0.0070815,0.039569,0.0014586,0.00049421,0.00049421,0.00049421,0.02453,0.014632,0.012548,0.0079309,0.0013818,0.0029049,0.045907,6.6533e-12,0.11852,3.337e-06,0.037678,0.015768,0.16155,2.2588e-06,0.03516,6.0807e-06,0.00044176,3.5715e-05,0.037132,3.7173e-05,3.5076e-05,0.050138,0.014865,0.03019,0.047198,5.4133e-06
GOBP_ANTERIOR_POSTERIOR_PATTERN_SPECIFICATION	203	175	0.06429	0.0066789	0.060499	0.14398	1	1	1	0.874992	1	ABI1,ACVR2A,ACVR2B,ALDH1A2,ALX4,ARC,ATM,AURKA,AXIN2,BARX1,BASP1,BHLHE40,BHLHE41,BMI1,BMP2,BMP4,BMPR1A,BMPR2,BPTF,BTG2,CDON,CDX1,CDX2,CELSR2,CER1,COBL,CRB2,CRKL,CTNNB1,CTNNBIP1,CYP26C1,DDIT3,DKK1,DLL1,DLL3,DMRT2,EMX2,EN1,EPB41L5,ETS2,FEZF1,FEZF2,FOXC1,FOXF1,FOXH1,FRS2,FUZ,FZD5,GATA4,GBX2,GDF11,GDF3,GLI3,HELT,HES1,HES2,HES4,HES5,HES7,HEY2,HEYL,HHEX,HIPK1,HNF1B,HOXA10,HOXA11,HOXA2,HOXA3,HOXA5,HOXA6,HOXA7,HOXA9,HOXB1,HOXB2,HOXB3,HOXB4,HOXB5,HOXB6,HOXB7,HOXB8,HOXB9,HOXC10,HOXC11,HOXC13,HOXC4,HOXD10,HOXD13,HOXD3,HOXD4,HOXD8,HOXD9,KAT2A,KDM2B,KMT2A,LEF1,LFNG,LHX1,LRP5,LRP6,MEOX1,MEOX2,MESP1,MESP2,MLLT3,MSGN1,MSX1,MSX2,MYF5,MYF6,NEUROD1,NEUROG1,NKD1,NLE1,NODAL,NOG,NOTCH1,NR2F2,NRARP,OSR1,OTX1,OTX2,PALB2,PAX6,PBX1,PBX3,PCGF2,PCSK5,PCSK6,PGAP1,PLD6,PLXNA2,POFUT1,POGLUT1,PRICKLE1,PRKDC,PSEN1,RARG,RBPJ,RNF2,SEMA3C,SFRP1,SFRP2,SHH,SIX2,SKI,SMAD2,SMAD3,SMAD4,SMO,SSBP3,TAF10,TBX1,TBX18,TBX3,TCAP,TCF15,TDGF1,TDRD5,TGFBR1,TMED2,TP53,TSHZ1,TULP3,WLS,WNT1,WNT2,WNT2B,WNT3,WNT3A,WNT5A,WNT8A,WT1,XRCC2,YY1,ZBTB16	0.012269,3.6807e-10,0.00022906,0.096765,0.0048721,0.0035142,0.0031352,0.021817,1.9862e-05,0.034137,0.0030401,0.014001,0.01633,0.01001,0.046433,0.082033,0.0074051,2.3922e-09,0.056828,0.018732,0.002467,0.024747,0.025566,0.00045284,4.2996e-05,6.6387e-05,5.5772e-06,0.061214,1.8411e-08,0.1124,0.11802,0.0013664,0.061965,0.00011701,5.0517e-05,0.0053079,0.13411,0.017421,0.00017014,0.015789,0.00027894,0.013372,0.0007465,0.057518,4.9405e-15,0.0064718,0.0069694,0.032311,4.3573e-05,4.0254e-10,0.0018529,0.028189,1.1849e-07,9.6246e-06,0.011514,0.091551,0.0024896,0.090343,1.929e-08,0.03885,0.00014267,0.041004,0.0018094,0.020082,0.050962,0.050962,0.0056644,0.0056644,0.062787,0.090036,0.062787,0.08344,0.025935,0.022705,0.0033277,0.0041574,0.0033414,0.0034369,0.0042414,0.004062,0.004686,0.011772,0.0026758,0.0018965,0.018046,0.014849,0.0010735,0.0018089,0.003894,0.0044155,0.0071423,0.024863,0.042628,0.0026604,0.0047839,0.11632,0.046927,0.0036336,0.00015225,0.060432,0.047885,0.014648,0.014944,0.0079585,0.018836,0.025661,0.027657,0.1468,0.1468,1.76e-05,0.062284,0.0066119,0.031108,0.025684,0.068189,6.3155e-05,1.4738e-06,0.050191,0.028218,3.9802e-05,4.0639e-09,0.0068367,0.00077303,0.0015645,0.0039995,0.00018248,4.9355e-09,0.0041786,0.023099,0.029431,5.0326e-07,0.00044965,0.051136,0.000425,7.0458e-07,1.2313e-07,0.0047073,0.00039159,0.0011942,0.019916,0.093232,0.0018193,0.085714,0.0068003,0.00192,0.001334,3.5076e-05,0.075885,0.015121,0.0010434,3.7606e-05,0.0022898,0.040156,0.040665,5.1657e-07,0.010568,0.00032693,0.034784,0.02291,0.035739,0.0017219,6.2564e-05,0.034694,0.00037711,0.0041428,0.015948,1.0769e-05,0.014093,0.018801,0.008355,0.0019965,0.040797,0.035761,0.03146,0.0017755
GOBP_IRON_SULFUR_CLUSTER_ASSEMBLY	29	21	0.17094	0.0061814	0.16092	0.14408	1	1	1	0.874992	1	BOLA1,BOLA2B,BOLA3,CIAPIN1,FXN,GLRX3,GLRX5,HSCB,HSPA9,ISCA2,ISCU,LYRM4,MMS19,NDOR1,NDUFAB1,NFS1,NFU1,NUBP1,NUBP2,NUBPL,XDH	0.0083262,0.0050491,0.0060622,0.13788,0.00014487,0.012781,0.062374,2.6748e-06,1.3209e-11,0.00015758,0.0075617,0.0006705,0.019929,0.0057562,0.077906,0.0021752,0.0080546,0.025096,0.00071294,0.04825,0.00045401
GOBP_PEPTIDE_METABOLIC_PROCESS	918	676	0.031834	0.0063964	0.029987	0.14422	1	1	1	0.874992	1	AARS2,ABCA2,ABCA7,ABCE1,ABCG1,ABTB1,ACE,ACO1,ADAM10,ADAMTS13,AEBP1,AGO1,AGO2,AGO3,AGO4,AIMP1,AIMP2,AIRE,AKT1,AKT2,ALKBH1,ANG,ANPEP,APH1A,APH1B,APLP1,APOE,APP,ASCC2,ASCC3,ATF4,ATXN2,AURKAIP1,BACE1,BACE2,BANK1,BARHL2,BCHE,BCL3,BDH2,BIN1,BOLL,BTG2,BZW1,BZW2,C1QBP,C6orf52,C8orf88,CALR,CAPRIN1,CAPRIN2,CARNS1,CARS2,CASC3,CASP3,CD28,CDC123,CDK5RAP1,CDKAL1,CELF4,CHAC1,CHAC2,CHCHD1,CHRNA7,CIRBP,CLN5,CLU,CMA1,CNBP,CNOT1,CNOT10,CNOT11,CNOT2,CNOT3,CNOT4,CNOT6,CNOT6L,CNOT7,CNOT8,COPS5,CORIN,CPA3,CPD,CPE,CPEB2,CPEB3,CPEB4,CPM,CPN1,CPQ,CPXM1,CPXM2,CPZ,CSNK1E,CTIF,CTSH,CTSL,CTSZ,CYFIP1,CYP1B1,DAP3,DAPK1,DAPK3,DAZL,DCP1B,DCP2,DCPS,DDX1,DDX25,DDX6,DENR,DHFR,DHPS,DHX29,DHX33,DHX36,DHX9,DIO2,DIS3,DIS3L2,DISP1,DNAJC1,DNAJC24,DNAJC3,DND1,DNPEP,DPEP2,DPH1,DPH2,DPH3,DPH5,DPH6,DPH7,DPP4,DRG1,DRG2,DROSHA,DUS3L,DYRK1A,EARS2,ECE1,ECE2,EEF1A1,EEF1A2,EEF1B2,EEF1D,EEF1E1,EEF1G,EEF2,EEF2K,EEFSEC,EFNA1,EIF1,EIF1AD,EIF2A,EIF2AK1,EIF2AK2,EIF2AK3,EIF2AK4,EIF2B1,EIF2B3,EIF2B4,EIF2B5,EIF2D,EIF2S1,EIF2S2,EIF3A,EIF3B,EIF3D,EIF3E,EIF3F,EIF3G,EIF3H,EIF3I,EIF3J,EIF3K,EIF3L,EIF3M,EIF4A1,EIF4A2,EIF4B,EIF4E,EIF4E2,EIF4E3,EIF4EBP1,EIF4EBP2,EIF4EBP3,EIF4ENIF1,EIF4G1,EIF4G2,EIF4G3,EIF5,EIF5A,EIF5A2,EIF5AL1,EIF6,ELANE,ELAVL1,ELAVL4,ELP2,ELP3,ELP4,ELP5,ENC1,ENPEP,EPHA4,ERAP1,ERAP2,ERBB2,ETF1,EXOSC2,EXOSC3,EXOSC5,EXOSC7,EXOSC8,EXOSC9,FARS2,FARSA,FARSB,FASTKD2,FASTKD3,FECH,FOXO3,FTO,FURIN,FXR2,GAPDH,GATB,GATC,GCLC,GCLM,GEMIN5,GFM1,GFM2,GGA3,GGT1,GGT5,GGT6,GGT7,GGTLC2,GIGYF2,GRB7,GRM5,GSAP,GSK3A,GSPT1,GSS,GTPBP1,GTPBP2,GUF1,GZMB,HABP4,HAGH,HAP1,HARS2,HBS1L,HNRNPD,HNRNPL,HNRNPU,HSPB1,IARS2,IDE,IFNG,IFNGR1,IGF1,IGF2BP1,IGF2BP2,IGF2BP3,IGFBP5,IL6,ILF3,IMMP1L,IMMP2L,INPP5E,IREB2,ITGA2,KBTBD8,KHDRBS1,KHSRP,KLHL25,KRT13,LANCL1,LANCL2,LARP1,LARP1B,LARP4,LARP4B,LARP6,LARS2,LGALS4,LIN28A,LNPEP,LRPPRC,LRRC47,LRRTM3,LSM1,LSM14A,LSM14B,LTA4H,LTN1,LVRN,MAGOH,MALSU1,MAPKAPK5,MEP1A,METAP1,METTL14,METTL16,METTL17,METTL18,METTL3,METTL5,METTL8,MEX3D,MGAT3,MGST2,MIF4GD,MIPEP,MKNK1,MKNK2,MLH1,MME,MOV10,MPV17L2,MRPL1,MRPL10,MRPL11,MRPL12,MRPL13,MRPL14,MRPL15,MRPL16,MRPL17,MRPL18,MRPL19,MRPL2,MRPL20,MRPL21,MRPL22,MRPL23,MRPL24,MRPL27,MRPL28,MRPL3,MRPL32,MRPL33,MRPL34,MRPL35,MRPL36,MRPL37,MRPL38,MRPL39,MRPL4,MRPL40,MRPL41,MRPL42,MRPL43,MRPL46,MRPL47,MRPL48,MRPL49,MRPL50,MRPL52,MRPL53,MRPL54,MRPL55,MRPL57,MRPL9,MRPS11,MRPS12,MRPS14,MRPS15,MRPS16,MRPS17,MRPS18A,MRPS18C,MRPS2,MRPS21,MRPS22,MRPS23,MRPS24,MRPS26,MRPS27,MRPS28,MRPS31,MRPS33,MRPS34,MRPS35,MRPS5,MRPS6,MRPS7,MRPS9,MRRF,MSI1,MSI2,MTFMT,MTG2,MTIF2,MTIF3,MTOR,MTPN,MTRF1,MTRF1L,NAALADL1,NANOS2,NANOS3,NARS2,NAT10,NAT8B,NCBP1,NCBP2,NCK1,NCK2,NCL,NCSTN,NEMF,NEURL1,NFE2L2,NGDN,NGRN,NHLRC1,NHLRC3,NLN,NOA1,NOD2,NPEPPS,NPM1,NSUN3,NSUN5,NT5C3B,NTRK2,OGFOD1,P4HB,PA2G4,PABPC1,PABPC4,PADI6,PAIP1,PAIP2,PAIP2B,PAN2,PAN3,PARL,PARN,PARS2,PASK,PATL1,PATL2,PCIF1,PCSK1,PCSK2,PCSK4,PCSK5,PCSK6,PCSK7,PDE12,PDF,PELO,PER1,PGLYRP2,PICALM,PIN1,PINK1,PIWIL1,PIWIL2,PIWIL3,PIWIL4,PKM,PKP3,PLA2G7,PLD1,PLEKHN1,PLXNB2,PNLDC1,PNPT1,POLDIP3,POLR2D,POLR2G,PPP1CA,PPP1R15B,PRG3,PRKDC,PRNP,PRR16,PSEN1,PSEN2,PSENEN,PSTK,PTAFR,PTCD1,PTCD3,PTK2B,PUM2,PURA,PUS7,QKI,QRSL1,RARA,RARS2,RBM24,RBM4,RBM4B,RC3H2,RELA,REN,RGS2,RMND1,RNF139,ROCK2,RPL10A,RPL10L,RPL12,RPL13A,RPL15,RPL17,RPL18,RPL18A,RPL19,RPL21,RPL22,RPL22L1,RPL23,RPL23A,RPL26,RPL26L1,RPL27A,RPL28,RPL29,RPL3,RPL30,RPL31,RPL32,RPL34,RPL35,RPL36,RPL36AL,RPL37,RPL37A,RPL38,RPL39L,RPL3L,RPL4,RPL41,RPL5,RPL6,RPL7,RPL7A,RPL8,RPL9,RPLP0,RPLP2,RPS11,RPS12,RPS13,RPS14,RPS15,RPS15A,RPS16,RPS2,RPS21,RPS24,RPS25,RPS26,RPS27,RPS27L,RPS29,RPS3,RPS3A,RPS5,RPS6,RPS6KA1,RPS6KB1,RPS6KB2,RPS7,RPS8,RPS9,RPSA,RPUSD3,RPUSD4,RRBP1,RSL24D1,RTN1,RTN2,RTN3,RTN4,RWDD1,SAMD4A,SAMD4B,SARNP,SARS2,SCG5,SEC11A,SEC11C,SECISBP2,SECISBP2L,SEPSECS,SERP1,SESN2,SHMT1,SHMT2,SLBP,SLC1A1,SLC1A2,SLC2A13,SLC30A5,SLC30A6,SLC30A8,SLC7A11,SORL1,SOX4,SPCS2,SPCS3,SPON1,SPPL3,SRBD1,SRP9,SSB,SYNCRIP,TACO1,TARBP2,TARDBP,TARS2,TCOF1,THBS1,THOP1,TIA1,TMED10,TMED2,TNIP1,TNKS1BP1,TNRC6B,TNRC6C,TOB1,TPP1,TPR,TRAP1,TRHDE,TRIM2,TRIM3,TRIM71,TRIP4,TRMT10C,TRNAU1AP,TRUB2,TSC1,TSFM,TYMS,UBA52,UCN,UHMK1,UNK,UPF1,UPF3A,USP16,VIM,WARS2,XPNPEP1,XRN1,YARS2,YBX1,YBX2,YTHDF1,YTHDF2,YTHDF3,ZAR1,ZAR1L,ZC3H12A,ZC3H12D,ZC3H15,ZCCHC4,ZFP36,ZFP36L1,ZNF385A,ZNF540,ZNF598,ZNF706	0.048759,5.6654e-06,0.0098957,0.018799,0.00018451,0.00064829,0.00040146,0.01901,8.8429e-05,0.0051551,0.0065717,2.5615e-05,1.7122e-06,1.5127e-05,5.7849e-05,0.026462,1.8302e-07,0.034557,0.038855,0.00029204,0.00013112,5.3686e-05,0.027688,0.00075452,0.010364,0.036406,0.0013396,0.0074312,0.00010369,0.0063312,1.0398e-08,0.00017938,0.023647,0.0028766,0.0035893,7.0133e-08,5e-10,7.8926e-07,0.08991,2.4649e-06,0.0011552,0.012859,0.018732,0.014209,0.0018596,0.0083567,0.032281,0.013251,0.0036119,0.00083399,0.045006,0.0056667,0.0097252,3.8232e-05,0.0048303,0.00054955,0.02014,0.030246,2.2731e-15,5e-10,0.00033186,0.04358,0.00082266,0.0053111,0.0004271,0.030577,0.00036964,0.12674,0.021103,0.0042334,0.05276,1.9221e-05,0.0078624,0.00050785,3.2141e-14,0.0004098,0.0085637,0.0014873,1.1838e-05,0.00010681,0.0094779,0.02779,4.5672e-12,2.7289e-05,0.039967,0.0026131,0.014551,0.021679,4.6218e-07,0.0064382,0.033326,0.00035781,7.6525e-05,0.0063148,3.3681e-08,0.0066433,0.027539,0.00046584,0.00088137,0.042313,0.0058507,0.0085001,0.004792,7.9651e-05,0.00055267,0.0055711,0.024394,1.3922e-05,0.1398,0.0018154,0.025898,5.2686e-05,1.7251e-05,0.046041,0.0069868,1.0041e-05,0.0002227,0.044787,0.015419,0.071969,0.004534,0.00053387,0.00022254,3.1739e-06,4.6371e-12,0.11304,2.5959e-07,5.1869e-05,5e-10,0.0937,0.042722,0.065257,0.017415,5e-10,0.00026418,5.6241e-09,0.018818,0.014913,0.046908,0.059717,0.00033742,0.0054312,0.018973,9.9235e-07,8.5862e-07,0.0037219,0.0016129,5.1614e-07,0.0065066,0.0019344,0.00069098,0.0014645,0.028845,0.035478,0.0030639,1.1309e-07,0.034704,0.12818,0.0014505,0.034747,0.00016745,8.5782e-06,0.00066023,0.018496,0.050777,0.00026418,0.023537,4.1514e-05,0.031884,2.5707e-05,0.046519,0.064432,0.056561,0.068605,0.0023278,0.0035672,0.016421,0.004584,0.025757,0.0025627,0.081389,0.081864,0.079391,0.00074643,0.035723,0.019304,1.6975e-09,0.00097772,0.0010081,0.084672,0.0045294,6.0803e-05,0.00048432,4.8664e-07,0.085791,0.005473,0.001919,0.01294,0.0041613,0.00014238,0.0021704,0.00093849,9.4248e-05,0.075168,0.0032233,0.011188,0.023606,0.00088589,4.4642e-06,6.5654e-12,0.01132,0.014965,0.073018,0.084615,0.00041077,0.0019855,5.2129e-05,0.0035483,0.068208,0.079186,6.6982e-05,0.0082926,5e-10,3.021e-05,0.0058813,0.014989,0.0064052,8.3822e-15,7.4811e-09,0.004376,0.0055114,3.201e-07,0.015063,0.088484,0.006641,0.038087,0.00028998,0.089192,0.0061025,0.064566,2.0556e-05,0.00013446,0.0040538,0.0099567,0.041871,0.00038829,0.001613,0.015657,0.015824,0.00014242,0.009173,1.8821e-11,0.00083186,0.019124,3.1186e-12,0.063986,4.9362e-08,0.0097981,0.017844,0.0089013,0.00011168,0.12834,0.043909,0.0084951,2.3016e-05,5.0165e-13,0.000165,0.00011383,0.022389,0.045907,0.0083443,0.00052329,3.9733e-13,0.015139,4.2084e-06,0.0011523,0.014842,0.0017512,0.088263,0.0082264,0.08321,0.0075238,0.023973,2.0235e-05,0.021757,0.00047525,0.0003917,0.12822,0.016004,0.00028381,0.0036142,0.00041932,6.1474e-05,0.030244,0.0031937,0.010684,0.051908,0.0087676,0.0033895,0.00071945,0.014756,0.030561,0.0052278,3.8963e-05,0.0090882,0.043396,4.5701e-05,0.0010055,0.083969,0.094255,0.0042606,0.044435,0.0618,0.069709,2.3759e-14,2.1152e-07,0.0069403,0.0029416,0.024071,0.0018883,0.027692,0.028255,1.5673e-05,0.0047159,0.0067375,5.5357e-05,0.01671,0.0050089,0.10493,0.0056726,0.0057827,0.018318,0.0052809,0.00023051,0.044044,0.0058245,0.029578,0.025036,1.5019e-06,0.01751,0.10296,0.0067891,0.00045932,0.00013948,0.010228,1.9673e-05,0.00029017,0.037925,0.082287,0.064703,0.010488,0.0013847,0.00020601,0.080583,0.01952,0.036515,9.101e-05,0.00047335,0.11276,4.1446e-05,0.019535,0.078489,0.023813,0.094151,0.11632,0.10907,0.035609,0.081665,0.062078,0.044477,0.0018047,0.089645,0.0063041,0.097571,0.0036716,0.25801,0.01178,0.00076397,0.029094,0.00082635,0.037113,0.17064,0.0020047,0.014101,0.030992,0.000198,0.0013775,0.0015686,0.031147,0.00037268,0.0078655,0.00093116,0.037555,0.00127,5.0562e-09,0.079402,0.02176,0.0054524,0.096776,0.018048,0.0034878,0.029941,0.012437,0.010643,0.0021435,0.0091781,0.028677,0.0013034,2.641e-07,0.010013,0.063195,1.5503e-05,0.00033905,5.5221e-08,3.5646e-06,0.0099435,1.193e-09,0.00073825,0.05996,0.097501,0.037565,0.0052219,0.01699,0.015605,0.00017582,0.0019885,1.6732e-06,3.8901e-06,0.037996,0.024013,0.00011129,0.0053658,0.0089088,7.7716e-16,4.5135e-05,4.8172e-05,0.007552,0.065076,2.119e-05,4.7332e-06,0.0096272,0.036258,0.01174,1.7748e-10,0.049025,0.072942,0.068764,0.057318,1.0402e-07,0.001176,8.4459e-06,0.005428,4.9355e-09,0.0041786,3.4711e-05,0.048006,2.0027e-06,0.1021,2.0993e-05,0.015918,0.013868,2.5603e-07,2.5376e-07,0.0067646,0.021835,0.029516,0.0032314,0.0055534,0.033723,0.0019458,0.0089497,0.017453,9.433e-06,0.0047294,0.0012277,0.0019478,0.025633,0.0024844,0.0053732,0.062837,8.6055e-05,7.0458e-07,0.022698,0.00015473,1.2313e-07,0.0065879,0.10803,0.016256,2.4857e-07,0.0086282,0.0053663,0.0010158,0.011044,2.14e-05,0.0031782,3.3646e-05,0.080527,0.00017074,1.3776e-05,7.1808e-05,0.032719,0.026211,0.0082862,9.0055e-07,0.076216,0.061164,0.0012944,0.12713,0.022478,0.013732,0.00091915,0.00026439,0.00039676,9.272e-13,0.0035424,0.0056792,0.013425,0.0065881,0.032276,0.0050437,6.8512e-06,0.0010966,7.2531e-05,0.019942,0.027229,0.026311,0.0066461,2.0746e-07,5.4978e-05,0.037001,3.1672e-05,0.0040151,0.057922,0.049986,0.0049286,1.0786e-05,0.11643,7.5645e-05,0.020144,0.0022903,0.038911,0.0075277,8.8818e-16,0.10642,0.00098999,0.025794,0.12143,0.00041504,0.024931,0.00096704,0.072735,0.00073517,0.024745,2.3497e-05,0.026172,0.00021771,0.078633,0.0017803,0.014342,0.011247,4.279e-05,0.021552,1.1102e-15,1.2678e-12,0.06246,2.4439e-05,0.01718,0.0073291,0.063975,0.025677,7.703e-05,0.00018126,0.0061077,0.0024379,0.0057826,0.00063701,0.021453,0.10784,0.011585,0.034025,0.11856,0.0013338,0.0098187,0.00020935,2.2403e-05,0.10949,0.0013693,0.0089187,0.0026604,0.0036152,0.011876,1.0735e-09,0.016957,0.0063567,0.0002898,0.0043983,0.0088172,0.01463,0.00013232,0.0019805,0.13293,0.014112,0.060634,0.00017625,0.010904,1.1788e-05,0.013252,0.011712,0.0043888,0.052592,0.0016433,0.00053451,0.008714,6.853e-09,0.0052999,0.019713,0.099114,0.023696,0.0017486,0.0001616,0.071484,0.00019714,0.0019111,0.015687,0.0052055,2.0535e-11,0.020058,0.035739,0.029852,0.00011431,0.0055934,9.2717e-05,0.061299,2.3884e-05,0.10215,0.0012618,0.001165,0.013182,0.014181,0.055667,1.4342e-08,0.018863,1.0409e-09,0.016946,9.5909e-06,0.00076411,0.062366,0.050859,1.8409e-05,0.06147,0.00028502,0.080672,0.00064262,0.00079125,0.0034053,0.024706,0.0035774,0.00024144,0.01298,0.025576,0.00062273,0.016619,1.6143e-13,0.011934,0.002633,0.028501,5.4133e-06,0.079121,0.004873,0.010294,0.011983,0.023179,0.00038735,0.015606,0.00067735,0.032496
GOBP_POSITIVE_REGULATION_OF_MORPHOGENESIS_OF_AN_EPITHELIUM	34	31	0.13001	0.0057103	0.12254	0.14437	1	1	1	0.874992	1	ABL1,AGT,BMP4,CTNNB1,EGF,FGF2,GATA3,GDNF,GJA1,GREM1,HOXB7,ITGAX,LBX2,LGR4,LHX1,LIF,MMRN2,NOG,PAX2,PAX8,PIK3CD,SIX1,SIX4,SMO,SOX8,SOX9,STOX1,VEGFA,WNT2B,WNT4,WNT5B	0.018106,0.026941,0.082033,1.8411e-08,0.011078,0.011713,0.053695,2.7756e-05,0.075475,0.01283,0.0042414,0.016415,0.11127,0.00023538,0.046927,0.00031893,0.018954,0.068189,0.10082,0.003458,0.11185,2.1857e-05,0.0058353,0.015121,0.00053174,0.076503,8.9894e-07,7.4519e-07,1.0769e-05,9.1529e-09,0.00035256
GOMF_HYDROLASE_ACTIVITY_ACTING_ON_ACID_ANHYDRIDES	732	608	0.034016	0.0064963	0.032097	0.14463	1	1	1	0.874992	1	ABCA1,ABCA10,ABCA12,ABCA2,ABCA3,ABCA4,ABCA5,ABCA7,ABCA8,ABCB1,ABCB10,ABCB11,ABCB4,ABCB5,ABCB6,ABCB8,ABCC1,ABCC11,ABCC12,ABCC2,ABCC3,ABCC4,ABCC5,ABCC6,ABCC8,ABCC9,ABCD2,ABCD3,ABCD4,ABCE1,ABCF2,ABCF3,ABCG1,ABCG4,ABCG5,ABCG8,ACIN1,ACYP1,ACYP2,ADPRM,AFG3L2,AGAP1,AGAP11,AGAP2,AGAP3,AGAP5,ALPL,APTX,AQR,ARF1,ARF3,ARF4,ARF6,ARFRP1,ARHGAP35,ARHGAP5,ARHGDIB,ARL1,ARL10,ARL11,ARL13B,ARL14,ARL15,ARL16,ARL2,ARL4A,ARL4C,ARL4D,ARL5A,ARL5B,ARL5C,ARL6,ARL8A,ARL8B,ARL9,ASCC3,ATAD1,ATAD2,ATAD2B,ATAD3A,ATAD3B,ATAD3C,ATAD5,ATF7IP,ATL1,ATL2,ATL3,ATP10A,ATP10B,ATP10D,ATP11A,ATP11B,ATP12A,ATP13A1,ATP13A2,ATP13A3,ATP13A4,ATP13A5,ATP1A1,ATP1A2,ATP1A3,ATP1A4,ATP2A2,ATP2A3,ATP2B1,ATP2B2,ATP2B4,ATP2C1,ATP2C2,ATP4A,ATP6V1G1,ATP6V1H,ATP7B,ATP8A1,ATP8A2,ATP8B1,ATP8B2,ATP8B3,ATP8B4,ATP9A,ATP9B,BCS1L,BLM,BMS1,BRIP1,BTAF1,C10orf88,CANT1,CARNS1,CCT2,CCT3,CCT4,CCT5,CCT6A,CCT6B,CCT7,CCT8,CDC42,CFTR,CHD1L,CHD2,CHD3,CHD4,CHD5,CHD6,CHD7,CHD8,CHD9,CHTF18,CILP,CILP2,CLPB,CLPX,CLU,DCP1B,DCP2,DCPS,DCTPP1,DDX1,DDX10,DDX11,DDX17,DDX18,DDX19A,DDX19B,DDX20,DDX21,DDX23,DDX24,DDX25,DDX28,DDX31,DDX39A,DDX4,DDX41,DDX43,DDX46,DDX47,DDX49,DDX5,DDX50,DDX51,DDX52,DDX54,DDX55,DDX56,DDX6,DDX60,DDX60L,DHX15,DHX29,DHX32,DHX33,DHX34,DHX35,DHX36,DHX37,DHX40,DHX57,DHX58,DHX8,DHX9,DIRAS1,DIRAS2,DIRAS3,DNA2,DNAJC27,DNM1,DNM1L,DNM2,DNM3,DQX1,DRG1,DRG2,DUT,EEF1A1,EEF1A2,EEF2,EEFSEC,EIF4A1,EIF4A2,ENPP1,ENPP3,ENPP4,ENPP5,ENTPD1,ENTPD2,ENTPD3,ENTPD4,ENTPD6,ENTPD7,ENTPD8,ERCC2,ERCC3,ERCC6,FANCM,FHIT,FIGN,FIGNL1,FIGNL2,FITM1,FITM2,G3BP1,GBP2,GBP3,GBP4,GBP5,GBP6,GBP7,GFM1,GFM2,GIMAP7,GNA11,GNA12,GNA13,GNA14,GNA15,GNAI1,GNAI3,GNAL,GNAO1,GNAQ,GNAS,GNAT2,GNAT3,GNB1,GNB2,GNB3,GNB5,GNG11,GNG3,GNG5,GNG8,GNGT1,GNGT2,GNL2,GPN1,GPN2,GPN3,GSPT1,GTPBP1,GTPBP10,GTPBP2,GTPBP3,GTPBP4,GUF1,HBS1L,HELB,HELQ,HFM1,HRAS,HSP90AA1,HSP90AB1,HSP90B1,HSPA13,HSPA14,HSPA5,HSPA6,HSPA8,HSPA9,HSPD1,IFIH1,IFT22,IFT27,IGHMBP2,INO80,IQCA1,IQCA1L,IRGC,IRGM,ITPA,KATNA1,KATNAL1,KATNAL2,KIF12,KIF13A,KIF13B,KIF14,KIF15,KIF16B,KIF17,KIF18A,KIF1A,KIF1B,KIF1C,KIF20A,KIF20B,KIF21A,KIF21B,KIF22,KIF23,KIF25,KIF26A,KIF27,KIF2A,KIF2B,KIF2C,KIF3A,KIF3B,KIF3C,KIF5A,KIF5B,KIF6,KIF7,KIFC2,KRAS,LHPP,LONP1,LONP2,LRRK2,LSG1,MCM2,MCM3,MCM4,MCM5,MCM7,MCM8,MCM9,MDN1,MFN1,MFN2,MLH1,MLH3,MMAA,MORC2,MORC3,MOV10,MOV10L1,MRAS,MSH2,MTG2,MTIF2,MX1,MX2,MYH3,MYH4,MYO18A,MYO19,MYO1E,MYO9B,NAV2,NAV3,NKIRAS1,NKIRAS2,NLRP1,NTPCR,NUDT12,NUDT14,NUDT16,NUDT16L1,NUDT18,NUDT19,NUDT2,NUDT22,NUDT4,NUDT5,NUDT6,NUDT7,NUDT9,NUGGC,NVL,OLA1,OPA1,ORC1,PEX1,PEX6,PFN2,PGP,PHOSPHO1,PIF1,PMS1,PMS2,PPA1,PRUNE2,PSMC1,PSMC2,PSMC4,PSMC6,RAB10,RAB11A,RAB11B,RAB12,RAB13,RAB14,RAB17,RAB18,RAB19,RAB1B,RAB20,RAB21,RAB22A,RAB23,RAB24,RAB25,RAB26,RAB27A,RAB27B,RAB28,RAB29,RAB2A,RAB2B,RAB30,RAB31,RAB32,RAB33B,RAB34,RAB35,RAB36,RAB37,RAB38,RAB39A,RAB3A,RAB3B,RAB3C,RAB3D,RAB40B,RAB40C,RAB42,RAB43,RAB44,RAB4A,RAB4B,RAB5A,RAB5B,RAB5C,RAB6A,RAB6B,RAB6C,RAB7A,RAB8A,RAB8B,RABL2B,RABL3,RABL6,RAC1,RAC2,RAC3,RAD50,RAD54L,RALA,RALB,RAN,RAP1A,RAP1B,RAP1GAP,RAP2A,RAP2B,RASA1,RASD1,RASD2,RASEF,RASL10A,RASL11A,RASL12,RECQL,RECQL4,RECQL5,REM2,RERG,RERGL,RFC1,RFC2,RFC4,RFC5,RGS1,RGS10,RGS11,RGS12,RGS13,RGS14,RGS16,RGS17,RGS18,RGS19,RGS2,RGS20,RGS21,RGS3,RGS4,RGS5,RGS6,RGS7,RGS8,RGS9,RHEB,RHOB,RHOBTB1,RHOBTB2,RHOBTB3,RHOC,RHOD,RHOF,RHOG,RHOH,RHOJ,RHOQ,RHOT1,RHOT2,RHOU,RHOV,RIT1,RIT2,RND1,RND2,RND3,RNF112,RNF213,RNGTT,RRAD,RRAGA,RRAGC,RRAGD,RRAS,RSF1,RTEL1,RUVBL1,RUVBL2,SAR1A,SAR1B,SLC25A42,SLFN11,SMARCA5,SMARCAD1,SMC1B,SMC2,SMC3,SMC4,SMC5,SMCHD1,SNRNP200,SPAST,SPATA5,SPATA5L1,SRCAP,SRP54,SUPV3L1,SWSAP1,TCP1,TDRD12,TDRD9,THTPA,TOR1A,TOR1B,TOR2A,TOR3A,TOR4A,TPPP,TRAP1,TRIM23,TRIP13,TRPM2,TSR1,TUBA1B,TUBB1,TUBB2A,TUBB2B,TUBB4A,TUBB4B,TUBB6,UPF1,VPS4A,VPS4B,VWA8,WRN,WRNIP1,XRCC5,YME1L1,YTHDC2	0.0023827,0.010643,0.0008731,5.6654e-06,0.0034731,0.00082579,0.011413,0.0098957,0.016631,1.3147e-07,0.18454,0.054121,0.0041077,0.0018762,0.00052086,0.015534,0.001496,0.02858,0.0082429,0.00011145,3.5342e-05,0.0018207,0.0052536,0.023955,3.292e-07,0.08402,0.00046544,0.03742,1.9493e-05,0.018799,0.043122,7.7365e-05,0.00018451,0.036784,0.0018069,0.00031804,0.14075,0.0016854,0.00076866,0.073442,0.013567,0.00079977,0.017807,0.0049836,0.00033807,0.00011857,0.0076298,0.062701,0.022263,0.098676,0.0036645,0.058241,0.0084727,0.00088138,0.00090661,0.028281,0.016608,0.0081454,0.0051567,4.5187e-08,7.9304e-07,0.044252,0.00056032,0.0040347,3.6814e-05,0.017086,0.00040268,0.042814,0.031096,0.00025062,0.017081,0.0076478,1.5456e-08,0.12865,0.021778,0.0063312,0.076066,0.039319,3.521e-07,0.11586,0.11586,0.033611,0.0012056,9.5835e-08,0.015308,0.024477,0.00043068,0.010084,0.0097587,0.0037539,4.4362e-07,0.0016366,0.14708,1.1719e-05,0.010076,0.016393,0.0014805,0.010967,0.08466,0.0031818,0.014718,0.0010112,1.3195e-13,0.00094192,0.038058,1.821e-07,0.0075556,0.0028223,0.0078617,0.002932,0.019752,0.00031722,0.034431,0.021357,0.00052149,0.04017,0.00039681,0.00013294,0.0079526,0.00075048,0.029984,1.7266e-05,0.0097706,0.055399,3.877e-07,5.9703e-05,0.0040163,0.046961,0.0056667,0.0057871,0.037348,0.00017293,0.096371,0.03766,0.046546,8.3822e-15,0.0022682,8.527e-09,0.004149,0.030237,5.283e-08,1.0147e-05,0.00082505,0.00040511,0.049481,0.0049597,1.0526e-05,0.00038496,0.011437,0.0080372,6.6297e-13,0.027847,0.013631,0.00036964,0.00055267,0.0055711,0.024394,0.058844,1.3922e-05,0.0006331,0.080539,0.0022842,0.0048588,5.861e-05,4.3544e-08,3.2118e-10,2.799e-07,0.00058944,0.091518,0.1398,1.2434e-06,0.00036046,0.0017371,0.0013283,0.0018167,0.0042906,0.010858,0.056985,0.0082728,0.0008698,2.6963e-06,0.051263,0.031944,0.066978,0.017767,8.3057e-08,0.0018154,0.012504,0.019353,0.00070448,0.046041,1.2909e-06,0.0069868,0.0054451,0.045721,1.0041e-05,0.0065274,0.036139,0.13312,0.014698,0.058331,0.0002227,0.0075066,0.10149,0.10705,0.0060196,0.00048384,0.012834,2.9253e-05,0.0035223,0.0001045,0.079532,0.00026418,5.6241e-09,0.00048702,0.018973,9.9235e-07,0.0065066,0.00069098,0.025757,0.0025627,0.050147,0.047403,3.2273e-05,3.1189e-05,0.00050657,0.002373,0.12535,0.10123,0.039396,0.0026576,0.0025808,0.00024629,1.0723e-06,0.049227,0.0014553,6.394e-13,5.4073e-07,0.0024889,8.0995e-06,0.00017364,5.1446e-07,0.075037,0.018668,0.00061005,0.05588,0.035277,0.00063622,0.0087091,0.015063,0.088484,0.019863,0.0010796,0.00063613,0.075907,0.0017599,0.00096943,6.1984e-06,0.0016021,0.0012754,2.4016e-06,0.014844,1.6186e-05,4.3764e-07,0.020839,0.0014517,0.0017499,0.098485,0.10435,0.0081678,0.010241,0.042438,0.00029838,0.010494,0.0026626,3.2864e-07,0.00011023,0.0012829,6.2106e-13,0.00038829,0.015657,0.013539,0.015824,0.00013111,0.0092548,0.00014242,0.063986,0.039541,0.042116,0.00049309,0.00041521,0.00087871,0.02578,0.00038417,0.044136,0.0093111,0.00064376,0.00017856,0.019297,1.3209e-11,0.0002172,2.9339e-07,0.0032685,0.001269,0.024732,0.021487,0.060194,0.029885,0.038944,0.11852,0.0041101,0.0082902,0.00088439,0.089542,0.0061333,0.057361,0.01298,0.065842,0.0012046,4.3667e-10,3.6079e-05,9.4707e-06,0.0012844,0.0098095,0.050607,2.7724e-06,0.0091822,0.0004525,0.014808,0.0073036,0.05215,0.024046,0.017516,4.8183e-09,3.0406e-05,7.6878e-05,0.0078531,0.0032402,0.00063975,0.011606,0.0065366,1.8756e-05,0.0033315,0.01261,7.2164e-16,0.04775,1.0366e-07,0.0049718,0.036825,0.0023409,0.0083782,0.044161,0.00020014,5.7139e-06,0.011733,0.035161,0.13665,0.0026689,0.079258,0.0040649,0.069914,0.027692,0.0025911,0.009192,2.7786e-10,3.3825e-05,1.5673e-05,0.0011001,0.00039084,0.071817,0.02176,0.0054524,0.014517,0.0090342,0.049991,0.046856,0.00032073,0.039298,0.028054,0.016864,1.604e-10,2.4087e-05,2.4849e-11,0.055739,0.0013877,0.045419,0.00040605,0.016301,0.0023844,0.12325,0.096443,0.00044753,0.031856,4.9736e-09,0.00219,0.010567,0.17486,0.029356,0.0055435,0.0093089,0.012779,0.049411,0.027272,3.3209e-05,0.03728,0.00019838,0.059485,6.9199e-05,0.0053046,0.0077904,0.0037988,1.3502e-07,0.059932,0.0050831,0.0010005,0.080715,0.049855,0.0027291,0.0052486,0.099426,0.023955,0.067267,5.0276e-11,0.00016781,0.054571,0.018434,0.0014993,0.033059,0.0082194,1.2089e-07,0.019525,0.011196,0.026084,0.08632,0.023925,0.034422,0.00065537,0.016945,7.6401e-06,6.5159e-05,0.000957,0.0046531,0.013699,0.041911,0.0032259,0.0060195,0.00055949,0.091104,0.092768,0.00013102,0.0077158,2.9219e-06,0.00029683,0.0042071,0.035403,0.0026412,0.010459,2.8812e-09,0.0015993,0.0069834,0.03505,0.067303,9.8622e-05,5.1625e-15,0.00093004,7.2693e-05,6.1881e-05,0.12676,0.018036,0.017225,0.015219,0.0179,0.046212,0.091049,0.0001514,0.028911,0.014778,0.025508,0.11247,5.554e-06,0.021653,0.023537,3.8323e-07,0.079437,0.0089379,0.012711,4.7102e-06,0.0038855,1.2453e-05,9.0477e-07,0.09676,0.011762,0.016428,0.0065578,0.017747,4.996e-15,0.040948,3.2224e-06,0.00038141,0.00031052,0.01012,0.070527,0.0083468,0.0071336,0.053944,0.016404,0.0014662,3.5935e-09,0.019481,0.0094929,0.0039314,0.010747,0.022974,0.0018396,0.061164,9.7826e-05,0.044989,0.0075428,0.050102,0.018025,3.7837e-06,0.00053825,0.0013533,0.022811,0.010559,0.020263,0.033727,0.00019381,0.12196,2.2984e-05,0.053878,3.0382e-06,0.024868,8.7861e-05,0.0070476,0.021098,0.004447,0.00034375,0.12781,0.0033169,0.041371,0.00022162,0.0013535,0.02489,0.0047474,8.4108e-05,0.0059652,0.0031596,0.0049935,0.017053,0.012535,0.011478,7.6622e-13,4.9314e-06,0.00018154,0.00068521,0.0019745,0.013673,0.0046519,0.0039076,0.038287,0.00137,0.071143,0.022015,0.035448,0.16399,0.00529,0.0014491,1.7994e-06,0.0069746,3.2214e-06,0.087373,0.064802,0.069173,0.012852,0.0014229,0.0054831,0.0047294,0.00047423,0.0045627,0.0080343,0.021013,0.011697,3.2703e-10,0.010229,0.020608,0.010138,0.0012618,0.030164,0.023339,0.001235,0.00017761,0.00043941,0.001017,0.14382,0.037046,0.039947,0.0051783,0.0028396,0.080672,3.4063e-07,0.066231,0.013653,5.6865e-05,0.017891,0.054024,0.044635,7.7515e-05
GOBP_REGULATION_OF_EXIT_FROM_MITOSIS	18	16	0.23197	0.0073233	0.2193	0.14509	1	1	1	0.874992	1	ANLN,CDC14A,CDC14B,CDC23,CDCA5,CDKN1B,CDKN1C,KNTC1,MAD2L1BP,NEUROG1,NPM2,PPP1R9B,RGCC,SIRT2,UBE2C,ZW10	0.035377,0.0018506,2.101e-11,1.9536e-05,0.0020573,0.0015539,0.0017324,0.029712,0.010314,0.062284,0.10576,0.00056213,0.0021053,0.00014869,4.1819e-05,0.00071749
GOBP_RETICULOPHAGY	18	12	0.21566	0.0058968	0.20389	0.1451	1	1	1	0.874992	1	ATG2A,ATG2B,DDRGK1,RB1CC1,SNX30,SNX7,UBA5,UFC1,UFL1,ULK1,ULK2,ULK3	3.0925e-06,0.00069603,0.0032804,0.079689,0.00059405,0.01459,0.00091343,0.012074,0.013011,0.017853,3.2493e-07,2.9612e-08
GOBP_EXTRACELLULAR_TRANSPORT	43	35	0.11878	0.0055429	0.1123	0.14511	1	1	1	0.874992	1	ADCY10,AQP4,ARRDC1,CABYR,CCDC39,CCDC40,CFAP221,CFAP43,CFAP45,CFAP53,CFAP54,DAW1,DNAAF1,DNAAF2,DNAH11,DNAH5,DNAH9,DNAI1,DPCD,GAS8,KIF27,NEK10,NME5,NPHP3,RFX3,ROPN1L,SLC9A3R1,SPAG16,SPAG17,SPAG6,SPEF2,STK36,TSG101,TTLL1,WWP2	0.042394,0.049267,0.025854,0.071153,1.5597e-05,0.024765,0.0061996,8.7592e-06,1.0329e-07,0.0075506,0.0012418,0.048254,0.00013468,1.2493e-05,3.4153e-10,0.00052737,3.5353e-07,0.026648,1.5442e-06,6.0219e-06,4.8183e-09,0.040258,1.9154e-06,0.00096176,0.00070059,0.11593,0.014325,5.152e-10,0.025203,0.012672,0.0078919,2.0657e-05,0.041348,0.0004542,0.00091449
GOBP_MANGANESE_ION_TRANSMEMBRANE_TRANSPORT	10	10	0.208	0.0051923	0.19672	0.14518	1	1	1	0.874992	1	ATP13A1,ATP2C1,ATP2C2,SLC11A1,SLC11A2,SLC30A10,SLC39A14,SLC39A8,TMEM165,TRPM2	1.1719e-05,0.0028223,0.0078617,0.0015533,0.0037459,0.00016902,0.00043735,5e-10,0.010093,0.001235
GOMF_ACETYLCHOLINE_RECEPTOR_ACTIVITY	21	19	0.18552	0.0063817	0.17546	0.14519	1	1	1	0.874992	1	ANXA9,CHRM1,CHRM2,CHRM3,CHRM5,CHRNA1,CHRNA2,CHRNA3,CHRNA4,CHRNA5,CHRNA6,CHRNA7,CHRNB1,CHRNB2,CHRNB4,CHRNE,CHRNG,HRH3,HRH4	0.001515,0.0023024,0.018289,0.00021949,0.047503,0.0014254,0.0034509,3.0073e-07,2.3498e-05,5.0919e-07,0.045695,0.0053111,0.004276,0.0035221,2.7936e-08,0.042062,0.079391,0.1653,8.2813e-05
GOCC_POLYSOMAL_RIBOSOME	28	24	0.14687	0.0056773	0.13892	0.14522	1	1	1	0.874992	1	BTF3,DHX9,EIF3H,ELAVL4,LARP1,LARP4B,NUFIP2,PNPT1,RPL10A,RPL18,RPL18A,RPL19,RPL30,RPL31,RPL32,RPL36,RPL38,RPL41,RPL6,RPL7A,RPL8,RPS21,RPS26,RPS29	0.023183,0.0002227,0.056561,0.0041613,2.0235e-05,0.0003917,0.0005826,0.0012277,0.013732,0.0056792,0.013425,0.0065881,0.037001,3.1672e-05,0.0040151,0.0049286,0.020144,8.8818e-16,0.00098999,0.12143,0.00041504,0.011247,1.1102e-15,2.4439e-05
GOBP_POSITIVE_REGULATION_OF_STEM_CELL_DIFFERENTIATION	21	17	0.19857	0.0064616	0.18787	0.14527	1	1	1	0.874992	1	DHX36,FGF2,FOXC1,HOXB4,LTBP3,NKX2-5,NUDT21,PTN,PWP1,RBM24,SOX5,SOX6,SOX9,TACSTD2,TBX5,TCF15,TGFB2	1.0041e-05,0.011713,0.0007465,0.0041574,0.00059336,0.01545,0.003828,0.048347,0.019252,7.1808e-05,1.2296e-15,0.0010425,0.076503,0.0048669,0.00041357,0.010568,0.017266
GOBP_NEGATIVE_REGULATION_OF_DNA_TEMPLATED_DNA_REPLICATION	16	12	0.24591	0.006724	0.23278	0.1454	1	1	1	0.874992	1	BCL6,BLM,BRCA2,CDT1,DONSON,FBXO5,GMNN,SLFN11,SMARCAL1,TIMELESS,TIPIN,ZNF830	2.02e-05,0.0097706,0.0065482,0.00020201,0.0061765,0.011012,8.3059e-08,0.038287,0.0001058,0.0085699,0.00090013,0.046546
GOBP_REGULATION_OF_POLYSACCHARIDE_METABOLIC_PROCESS	43	37	0.14517	0.0069649	0.1375	0.14554	1	1	1	0.874992	1	AKT1,AKT2,AP2A1,CLTC,DYRK2,EGF,ENPP1,EPM2AIP1,GCGR,GCK,GSK3A,GSK3B,HAS2,IGF1,IGF2,INPP5K,INS,INSR,IRS1,IRS2,KHK,NFKB1,PASK,PDGFB,PHKG2,PHLDA2,POMC,PPP1CA,PPP1R3A,PPP1R3B,PPP1R3C,PPP1R3D,PPP1R3E,PTH,SMPD3,SORBS1,TGFB1	0.038855,0.00029204,0.0068831,0.0063946,0.066447,0.011078,0.050147,0.035018,0.0035923,0.00099602,0.041871,9.1636e-05,0.033418,2.3016e-05,0.0025519,0.087733,0.0021053,0.0081804,0.0058389,0.0044336,3.0217e-07,6.0807e-06,0.072942,0.00011469,0.069173,0.0018621,0.00042478,0.0053732,0.0029351,0.0035574,0.0010678,0.0048027,0.00019405,0.0015806,6.1062e-09,9.62e-07,0.0025253
GOBP_B_CELL_ACTIVATION_INVOLVED_IN_IMMUNE_RESPONSE	85	67	0.10059	0.0064877	0.095277	0.14556	1	1	1	0.874992	1	ABL1,ADA,AICDA,APLF,ATAD5,BCL3,BCL6,C17orf99,CD180,CD28,CD40,CDH17,CLCF1,CR1,DLL1,DOCK10,ERCC1,EXO1,EXOSC3,EXOSC6,FCGR2B,GPR183,HMCES,HSPD1,IFNB1,IL10,IL21,IL27RA,IL4,IL6,IRF8,LFNG,LGALS1,LIG4,MAD2L2,MLH1,MSH2,MSH6,NBN,NDFIP1,NKX2-3,PARP3,PAXIP1,PHF14,PLCG2,PLCL2,PTK2B,PTPRC,RAG2,RIF1,RNF168,RNF8,SLC15A4,ST3GAL1,STAT6,SUPT6H,SWAP70,TBX21,TFRC,TGFB1,THOC1,TLR4,TNFSF13,TNFSF4,TP53BP1,UNG,XBP1	0.018106,0.017808,0.11274,0.12579,0.0012056,0.08991,2.02e-05,0.0039194,1.3875e-08,0.00054955,1.4302e-11,0.019644,0.0085507,0.033221,0.00011701,7.8972e-08,0.0039237,0.01132,0.014965,1.0179e-08,0.054648,0.021089,0.00075215,0.0002172,0.0013104,0.12059,0.0029049,0.0039477,0.052138,0.045907,0.00089469,0.11632,0.018921,0.05608,0.0017718,0.027692,0.071817,2.1021e-05,0.031178,0.019767,0.036817,0.00092848,5.6252e-06,0.0031639,0.00035885,1.448e-13,0.0010158,0.054506,0.012089,0.0027825,0.0038123,0.11959,0.031474,9.8589e-06,4.3978e-06,0.0003192,0.094587,2.5465e-06,0.0013755,0.0025253,0.0010677,0.047767,0.0010612,0.029235,3.845e-11,0.0066433,8.8419e-07
GOBP_REGULATION_OF_CELLULAR_CATABOLIC_PROCESS	784	641	0.031955	0.0062595	0.030274	0.1456	1	1	1	0.874992	1	A1CF,AADAC,ABCA2,ABCB11,ABCD2,ABHD5,ABL1,ABL2,ACACB,ACER2,ADAM8,ADAM9,ADRA1A,ADRA2A,ADRB2,AGBL4,AGO1,AGO2,AGO3,AGO4,AGTPBP1,AKT1,AKT2,ALKBH5,ANGEL2,ANKIB1,ANXA2,APAF1,APEX1,APOA4,APOA5,APOC1,APOC2,APOC3,APOE,APP,ARIH1,ARNT,ATF6,ATG101,ATG12,ATG14,ATG16L1,ATG2A,ATG5,ATM,ATP13A2,ATP2B4,ATP6V0A1,ATP6V0A2,ATP6V0B,ATP6V0C,ATP6V0D1,ATP6V0D2,ATP6V0E1,ATP6V0E2,ATP6V1A,ATP6V1B2,ATP6V1C1,ATP6V1C2,ATP6V1D,ATP6V1E1,ATP6V1E2,ATP6V1G1,ATP6V1H,AURKA,AXIN1,AXIN2,BAD,BAG3,BAG5,BAX,BCL2,BCL2L11,BMF,BNIP3,BNIP3L,BOK,BOLL,BTG2,C9orf72,CACNG7,CALCOCO2,CAMKK2,CAMLG,CAPN1,CAPNS1,CARHSP1,CASC3,CASP3,CAV1,CAV3,CBFA2T3,CCAR2,CCNY,CDC20,CDC20B,CDK2,CDK5,CDK5R1,CDK5RAP3,CEBPA,CERS1,CHFR,CHMP4A,CHMP4B,CIDEA,CIRBP,CISD1,CISD2,CLEC16A,CLU,CNOT1,CNOT10,CNOT11,CNOT2,CNOT3,CNOT4,CNOT6,CNOT6L,CNOT7,CNOT8,CNR1,COMMD1,CPEB3,CPT1A,CPTP,CRYBA1,CSNK1A1,CSNK1D,CSNK1E,CSNK2A1,CSNK2A2,CST3,CTSA,CTTN,DAB2,DAGLB,DAP,DAPK1,DAPK2,DAPK3,DAPL1,DAZL,DCAF12,DCN,DCP1B,DCP2,DCPS,DDA1,DDIT3,DDRGK1,DDX49,DEPDC5,DET1,DFFA,DFFB,DHX34,DHX36,DHX9,DIS3,DIS3L2,DISC1,DNAJB2,DND1,DNM1L,DRAM1,DRAM2,DVL1,E2F1,EEF1A1,EEF1A2,EGF,EIF3H,EIF4E,EIF4ENIF1,EIF4G1,EIF4G2,EIF4G3,ELAVL1,ELAVL4,ENDOG,ENPP7,EPM2A,ERCC4,ERN1,EXOC1,EXOC4,EXOC7,EXOC8,EXOSC2,EXOSC3,EXOSC5,EXOSC7,EXOSC8,EXOSC9,FABP1,FASTK,FASTKD1,FASTKD2,FASTKD3,FASTKD5,FBXL2,FBXO22,FBXW7,FBXW8,FEZ1,FEZ2,FGF21,FHIT,FKBP8,FLCN,FOXF2,FOXK1,FOXK2,FOXO1,FOXO3,FTO,FURIN,FXR2,FYCO1,FZD5,GABARAP,GAPDH,GAPDHS,GATA4,GCLC,GDNF,GIGYF2,GLMN,GNA12,GNAI3,GOLGA2,GPD1,GPLD1,GPR137,GPR137B,GPSM1,GSK3A,GSK3B,GTPBP1,HAX1,HECTD1,HERC1,HGF,HIF1A,HMGB1,HMOX1,HNRNPA0,HNRNPAB,HNRNPC,HNRNPD,HNRNPU,HSP90AB1,HSPB1,HSPB8,HSPBP1,HTR2A,HTR2B,HTRA2,IDH1,IFNB1,IFNG,IGF1,IGF2BP1,IGF2BP2,IGF2BP3,IKBKE,IL10,IL10RA,IL1B,IL33,IL4,IL6,INS,INSR,IRGM,IRS1,IRS2,ITCH,ITPR1,KAT5,KAT8,KDM4A,KDR,KEAP1,KHSRP,KIF25,KLHL22,KLHL40,L3MBTL3,LACRT,LAMP3,LAPTM5,LARP1,LARP4B,LATS1,LDLR,LEP,LEPR,LIN28B,LONP2,LRIG2,LRPPRC,LRRK2,LRSAM1,LSM1,LZTS1,MAGEF1,MAGOH,MAGOHB,MAP1A,MAP3K7,MAPK14,MAPK15,MAPK3,MAPK8,MAPK9,MAPKAPK2,MCL1,MDM2,MEFV,MET,METTL14,METTL16,METTL3,MEX3D,MFSD2A,MFSD8,MLH1,MLST8,MLXIPL,MLYCD,MOAP1,MOV10,MT3,MTCL1,MTDH,MTMR3,MTMR9,MTOR,MYD88,MYLIP,N4BP1,NAF1,NANOS2,NANOS3,NBAS,NEDD4,NFE2L2,NKD2,NLRP6,NOD1,NOD2,NPC1,NPM1,NPRL3,NRBP2,NSUN2,NT5C3B,NUB1,OPTN,ORMDL3,OSBPL7,P2RX7,PABPC1,PABPC4,PAFAH1B2,PAIP1,PAN2,PAN3,PANO1,PARK7,PARL,PARN,PATL1,PATL2,PBK,PCBP4,PCID2,PCSK9,PDE12,PHAX,PHF20L1,PHF23,PHKG2,PIAS1,PIK3C2A,PIK3C3,PIK3CA,PIK3CB,PIK3CG,PIK3R2,PIK3R4,PINK1,PIP4K2A,PIP4K2B,PIP4K2C,PKP1,PKP3,PLEKHF1,PLEKHN1,PLIN5,PLK1,PLK3,PML,PNLDC1,PNPLA2,PNPT1,POLR2D,POLR2G,PPARA,PPP1CA,PPP1R3B,PPP1R3D,PRICKLE1,PRKAA1,PRKAA2,PRKACA,PRKCA,PRKD1,PRR5L,PSAP,PSEN1,PTEN,PTK2,PTK2B,PTPN1,PTPN22,PTPN3,PUM2,QRICH2,QSOX1,RAB3GAP2,RAB8A,RAD23A,RAD23B,RALB,RASIP1,RB1CC1,RBM24,RBM46,RBM47,RC3H2,RCHY1,RFPL1,RFPL2,RFPL3,RFPL4A,RFPL4AL1,RGMA,RHEB,RIPK2,RNASEL,RNF139,RNF14,RNF144A,RNF144B,RNF152,RNF180,RNF19A,RNF19B,RNF217,RNF31,RNF41,ROCK2,RPL23,RPL5,RPS7,RPTOR,RRAGA,RRAGC,RRAGD,RUFY4,RYBP,SAMD4A,SAMD4B,SCARB1,SCARB2,SCFD1,SCGB1A1,SCOC,SDCBP,SECISBP2,SERBP1,SESN1,SESN2,SESN3,SH3BP4,SH3D19,SH3GLB1,SH3RF1,SH3RF2,SHH,SIRT1,SIRT2,SLC11A1,SLC25A4,SLC4A4,SLC7A5,SLIRP,SMAD7,SMCR8,SMURF1,SNCA,SNRNP70,SNX18,SNX30,SNX32,SNX33,SNX4,SNX6,SNX7,SNX9,SOCS5,SOGA1,SOGA3,SORL1,SPTLC1,SPTLC2,SREBF1,ST20,STAT3,STK11,STUB1,STYX,SUMO1,SUMO2,SUPT5H,SUPV3L1,SVIP,SYNCRIP,TAB2,TARDBP,TBC1D14,TBK1,TBRG4,TECPR1,TFEB,THRAP3,TICAM1,TIGAR,TIMP2,TIMP3,TIMP4,TIRAP,TLK2,TMEM168,TMEM39A,TMEM59,TNFRSF1B,TNKS1BP1,TNRC6B,TNRC6C,TOB1,TP53,TP53INP1,TPCN1,TPCN2,TRAF2,TRAF3IP2,TRAF5,TRDMT1,TREM2,TRIB1,TRIB2,TRIB3,TRIM13,TRIM21,TRIM22,TRIM32,TRIM34,TRIM5,TRIM58,TRIM6,TRIM65,TRIM67,TRIM68,TRIM71,TSC1,TSC2,TSPO,TTC36,TTC5,TWIST1,UBE2K,UBE3A,UBQLN1,UBQLN3,UBQLN4,UBXN1,UCHL1,UCHL5,UFL1,ULK1,ULK2,ULK3,UPF1,UPF3A,USP10,USP13,USP14,USP30,USP33,USP36,USP5,USP7,UVRAG,VDAC1,VHL,VIM,VIP,VPS13C,VPS13D,VPS26A,VPS26B,VPS29,VPS35,WAC,WDR24,WDR41,WIPI1,WNT1,WNT10B,YBX1,YTHDF1,YTHDF2,YTHDF3,ZAR1,ZBTB20,ZC3H12A,ZC3H12D,ZC3H18,ZC3HAV1,ZCCHC17,ZER1,ZFAND2A,ZFP36,ZFP36L1,ZMPSTE24,ZSWIM8	0.0062235,0.012496,5.6654e-06,0.054121,0.00046544,0.0020771,0.018106,0.0030601,0.010421,0.096542,0.119,0.0071679,0.021778,0.063848,0.017196,0.00032711,2.5615e-05,1.7122e-06,1.5127e-05,5.7849e-05,0.015148,0.038855,0.00029204,3.3829e-07,0.029172,0.00031154,0.0059139,0.01041,0.10777,0.0050242,0.0078139,0.0014722,0.0073826,0.0068343,0.0013396,0.0074312,0.018355,0.0010524,0.020791,0.097124,0.016756,0.066761,0.015696,3.0925e-06,0.017731,0.0031352,0.010076,0.0075556,2.2324e-06,0.0067255,7.2164e-15,0.00076492,5.763e-05,7.2476e-06,0.012845,0.0010587,0.046413,0.087459,0.013079,9.2942e-11,0.051711,0.044138,0.019502,0.019752,0.00031722,0.021817,9.9873e-05,1.9862e-05,1.3364e-07,0.026645,0.0018794,0.069612,2.4736e-05,0.012567,0.0043416,0.00134,0.075729,0.00026284,0.012859,0.018732,0.0025241,2.0483e-07,1.1452e-06,0.00067925,0.014588,0.011273,0.00025345,0.0052416,3.8232e-05,0.0048303,0.046646,0.026437,7.7158e-05,0.019331,9.8827e-05,5e-10,0.098397,2.3759e-13,0.0005736,5.8502e-06,0.0017919,0.085859,0.006208,0.0017019,0.0052972,0.0098348,0.00048437,0.0004271,0.10054,0.0021223,0.014427,0.00036964,0.0042334,0.05276,1.9221e-05,0.0078624,0.00050785,3.2141e-14,0.0004098,0.0085637,0.0014873,1.1838e-05,0.062944,0.0013951,0.0026131,0.0036575,0.027893,0.0039034,0.018919,2.8314e-05,0.0063148,0.011233,0.000172,0.031661,1.2838e-06,0.009421,0.010474,5.9877e-05,0.016177,0.0085001,0.0024426,0.004792,2.3855e-05,7.9651e-05,0.019927,0.045812,0.00055267,0.0055711,0.024394,0.00011966,0.0013664,0.0032804,0.0082728,3.3443e-05,0.0025898,0.0899,0.0022442,0.0054451,1.0041e-05,0.0002227,0.015419,0.071969,0.0017864,0.00026465,4.6371e-12,2.9253e-05,0.02566,0.00067408,0.0091346,0.036496,0.018973,9.9235e-07,0.011078,0.056561,0.081864,0.00097772,0.0010081,0.084672,0.0045294,0.01294,0.0041613,0.033015,0.19377,0.0056746,0.0039175,0.0015039,0.13776,4.585600000000001e-19,0.05121,0.013355,0.01132,0.014965,0.073018,0.084615,0.00041077,0.0019855,0.045344,0.00030755,0.0036098,0.079186,6.6982e-05,1.2646e-06,0.0015605,0.17683,0.0067681,0.018509,0.00177,0.012477,0.036057,6.394e-13,0.050859,0.039066,0.042926,0.011388,0.00018694,0.21377,5e-10,3.021e-05,0.0058813,0.014989,0.082127,0.032311,8.0585e-05,0.0064052,0.0036689,4.3573e-05,0.004376,2.7756e-05,2.0556e-05,0.088833,0.00063613,0.0016021,0.010665,0.00092771,9.441e-06,2.3321e-08,0.12901,0.010581,0.041871,9.1636e-05,0.015657,0.0033911,0.0019758,0.00012374,0.0026563,0.012431,0.0027016,0.057157,0.0009564,0.12015,0.0060315,4.9362e-08,0.017844,0.02578,0.0089013,7.3994e-05,0.00054984,0.0046102,0.090548,0.10984,0.0032482,0.0013104,0.043909,2.3016e-05,5.0165e-13,0.000165,0.00011383,0.012548,0.12059,0.013963,0.019814,0.0041059,0.052138,0.045907,0.0021053,0.0081804,0.11852,0.0058389,0.0044336,0.0016662,0.0057502,3.4527e-06,0.047892,1.6043e-14,0.017865,0.0039853,0.088263,0.024046,7.7514e-08,0.083315,0.023244,0.011643,0.002844,0.0015574,2.0235e-05,0.0003917,0.005368,0.0047925,1.3067e-05,0.02202,0.0029374,0.036825,0.037188,6.1474e-05,0.0023409,0.00018951,0.010684,0.016638,0.0017099,0.030561,0.064439,2.632e-12,0.0020918,0.03516,0.0042585,0.00026268,0.013792,0.0081582,0.014658,0.0012536,0.061191,0.051277,0.012537,4.5701e-05,0.0010055,0.0042606,0.069709,0.14346,0.0041104,0.027692,0.00013808,0.0069772,0.022229,0.0031022,1.5673e-05,0.079011,0.010933,0.0095744,0.00011018,0.014,0.018048,0.035541,0.033696,0.044719,0.017274,0.0021435,0.0091781,1.0558e-06,0.00085036,0.00073825,0.016154,0.011435,0.0035638,0.00017582,5e-10,1.6732e-06,0.0047574,1.6148e-06,0.00024613,0.024013,0.003815,0.0055025,0.00030342,2.4479e-05,0.00023006,4.5135e-05,4.8172e-05,3.8193e-05,0.065076,0.0096272,0.036258,0.10436,0.011889,0.01174,1.7748e-10,0.068764,0.057318,0.036961,0.016025,0.011653,0.0016384,0.048006,0.0035113,5.0914e-05,8.6712e-05,0.069173,0.10494,6.0521e-05,0.001813,0.0084802,0.001972,0.00016965,0.052889,0.00082207,2.5376e-07,8.2112e-06,0.00020133,0.019426,0.014326,0.033723,0.064834,0.017453,0.00029659,0.010804,0.0057381,0.030373,0.0047294,0.10633,0.0012277,0.025633,0.0024844,0.023456,0.0053732,0.0035574,0.0048027,0.000425,0.055714,0.16969,0.095534,0.0032536,1.2241e-05,0.00098049,0.088972,1.2313e-07,0.00026613,0.00024141,0.0010158,7.0444e-09,0.062182,2.0867e-06,0.011044,0.048424,0.028544,4.2848e-05,0.017225,0.0035483,0.078165,0.021653,0.036057,0.079689,7.1808e-05,0.20138,0.0099394,0.0082862,0.0041248,0.024853,0.012708,0.040366,0.0064177,0.0034653,0.00083164,0.010559,0.016369,0.00014208,0.12713,0.062545,0.0006088,0.00029849,0.027561,0.0018804,0.019273,0.015921,0.020996,0.00019925,0.0036387,0.022478,0.0010966,0.10642,0.0024379,1.0527e-06,0.017053,0.012535,0.011478,0.028161,0.047137,0.0013693,0.0089187,0.007194,0.011222,0.012527,0.0070607,0.0009306,0.037717,0.0063567,0.0018429,0.00014584,0.01463,0.010382,0.0090877,1.3469e-08,0.013829,0.0022036,1.605e-06,0.085714,0.0014378,0.00014869,0.0015533,0.051526,0.0047399,0.036904,0.00032949,3.4213e-05,0.00017972,0.019415,0.0013974,0.0029142,0.025162,0.00059405,2.6402e-05,0.0037558,0.00018053,0.00036166,0.01459,0.0023131,0.0065908,0.00083547,0.0002357,0.0043888,0.015207,0.00072958,1.056e-11,0.048774,0.0099388,0.00030039,0.00010045,0.0020395,1.914e-06,0.003389,0.0013076,0.0014229,0.09032,0.023696,0.056529,0.071484,0.00026683,0.0027558,0.020969,0.02518,0.0064394,0.011223,0.00013398,0.046726,0.10058,0.022927,6.1097e-06,0.018807,1.932e-05,0.012593,0.044911,0.067249,0.0010798,0.00011431,0.0055934,9.2717e-05,0.061299,0.0017219,0.016379,0.018813,0.0065151,0.051332,0.00027474,0.006072,0.0031961,0.048656,0.018962,0.00012124,0.0055285,0.040426,0.043088,0.051549,0.083873,0.048103,0.10851,0.013064,0.050138,0.0079279,0.00045696,0.074896,0.055667,9.5909e-06,0.00027825,0.013516,0.0032425,0.047888,0.019069,0.020786,0.009835,8.8388e-09,0.09959,0.08632,0.017445,0.037906,0.00074705,0.013011,0.017853,3.2493e-07,2.9612e-08,0.080672,0.00064262,0.00072721,0.088386,0.0009092,0.00028939,0.00025447,0.0007616,0.10033,0.0004534,0.00066296,0.050107,0.049473,0.0034053,0.0094894,0.0099382,0.00047133,0.00049255,0.0089969,1.7371e-12,0.071999,0.0010474,6.0168e-07,0.0058974,0.016178,0.0041428,0.0017206,0.025576,0.016619,1.6143e-13,0.011934,0.002633,2.2351e-10,5.4133e-06,0.079121,0.0064761,0.14508,0.0084466,0.037038,0.00077955,0.011983,0.023179,0.020944,0.00082266
GOBP_PODOSOME_ASSEMBLY	18	14	0.1693	0.0049998	0.16047	0.14572	1	1	1	0.874992	1	ASB2,BIN2,CAPG,DBNL,DOCK5,FARP2,FSCN1,GSN,HCK,IL5,LCP1,MAPK9,SH3PXD2B,SRC	0.0086306,0.044398,0.00049008,0.011453,0.034722,4.5354e-05,3.7623e-07,0.0068388,8.3988e-05,0.058601,0.035184,0.0081582,0.0024775,0.083572
GOMF_5_3_EXONUCLEASE_ACTIVITY	17	14	0.22204	0.0065575	0.21077	0.14607	1	1	1	0.874992	1	APTX,CPSF3,DCLRE1A,DCLRE1B,DCLRE1C,DCP2,EXO1,EXO5,EXOG,FAN1,FEN1,PLD3,XRN1,XRN2	0.062701,0.10795,0.00013147,0.034939,0.016808,0.0055711,0.01132,0.034215,0.00029801,0.0011496,0.012441,0.039233,0.00024144,0.00047697
GOBP_REGULATION_OF_GAMMA_DELTA_T_CELL_ACTIVATION	11	10	0.28653	0.0071524	0.272	0.14609	1	1	1	0.874992	1	EGR3,LEF1,NCKAP1L,NOD2,PTPRC,SOX13,SOX4,STAT5B,SYK,TCF7	2.5141e-08,0.0047839,0.035734,0.00017582,0.054506,0.0031457,0.052592,0.020753,0.002164,0.018309
GOBP_FORMATION_OF_EXTRACHROMOSOMAL_CIRCULAR_DNA	15	14	0.23755	0.0070153	0.22554	0.14612	1	1	1	0.874992	1	BLM,DNA2,ERCC1,EXO1,NBN,RTEL1,SLX1A,SLX4,SMARCAL1,TERF1,TERF2,WRN,XRCC3,XRCC5	0.0097706,0.0060196,0.0039237,0.01132,0.031178,0.00018154,0.00010629,0.09172,0.0001058,0.0015682,2.187e-05,5.6865e-05,0.00067274,0.054024
GOBP_MAINTENANCE_OF_CELL_POLARITY	17	17	0.20721	0.0067426	0.19673	0.14613	1	1	1	0.874992	1	ANK1,ATN1,CRB2,DLG5,DST,GSK3B,LHX2,LIN7A,LIN7B,LIN7C,NCKAP1L,PDCD6IP,PDLIM1,SLC9A1,SLC9A3R1,WDR1,WNT11	0.0019618,0.012919,5.5772e-06,0.0028297,0.0072931,9.1636e-05,0.00018689,0.056271,0.0046844,0.00038941,0.035734,0.052393,1.0178e-05,0.00058771,0.014325,5.3381e-05,0.0072627
GOBP_CELLULAR_MACROMOLECULE_BIOSYNTHETIC_PROCESS	1211	929	0.027378	0.0063956	0.026036	0.14652	1	1	1	0.876138	1	A4GALT,A4GNT,AARS2,AATF,ABCA1,ABCA2,ABCA7,ABCB10,ABCE1,ABTB1,ACADM,ACER2,ACO1,ACOT8,AGL,AGO1,AGO2,AGO3,AGO4,AIMP1,AIMP2,AIRE,AKT1,AKT2,ALAS1,ALG1,ALG10,ALG10B,ALG11,ALG12,ALG14,ALG1L2,ALG2,ALG3,ALG5,ALG6,ALG8,ALG9,ALKBH1,ALOX12B,ANG,APLP1,APOA1,APOB,APOE,APP,AQP11,ARFGEF1,ASCC2,ASCC3,ATF4,ATG101,ATG12,ATG16L1,ATG5,ATG7,ATXN2,AURKAIP1,B3GALNT1,B3GALNT2,B3GALT1,B3GALT2,B3GALT5,B3GALT6,B3GAT1,B3GAT2,B3GAT3,B3GNT2,B3GNT3,B3GNT4,B3GNT5,B3GNT7,B3GNT9,B4GALNT2,B4GALT1,B4GALT2,B4GALT3,B4GALT4,B4GALT5,B4GALT6,B4GALT7,B4GAT1,BACE2,BANK1,BARHL2,BCL2,BCL3,BMPR1B,BMPR2,BOLL,BTG2,BZW1,BZW2,C1GALT1,C1QBP,C20orf173,C6orf52,C8orf88,CALR,CANT1,CAPRIN1,CAPRIN2,CARS2,CASC3,CCL19,CCL21,CCR7,CD28,CDC123,CDK5RAP1,CDKAL1,CELF4,CHCHD1,CHP1,CHPF,CHPF2,CHST11,CHST12,CHST13,CHST14,CHST15,CHST3,CHST8,CHST9,CHSY1,CHSY3,CIRBP,CLIP3,CNBP,CNOT1,CNOT10,CNOT11,CNOT2,CNOT3,CNOT4,CNOT6,CNOT6L,CNOT7,CNOT8,COG3,COG7,COPS5,CPEB2,CPEB3,CPEB4,CSGALNACT1,CSGALNACT2,CTIF,CTNNB1,CWH43,CYFIP1,CYP1B1,CYTL1,DAD1,DAP3,DAPK1,DAPK3,DAZL,DBI,DCP1B,DCP2,DCPS,DDOST,DDX1,DDX25,DDX6,DENR,DERL3,DHDDS,DHFR,DHPS,DHX29,DHX33,DHX36,DHX9,DIO2,DIS3,DIS3L2,DNAJC1,DNAJC24,DNAJC3,DND1,DOLK,DPAGT1,DPH1,DPH2,DPH3,DPH5,DPH6,DPH7,DPM1,DPM2,DPM3,DPY19L1,DPY19L3,DPY19L4,DRG1,DRG2,DROSHA,DSE,DUS3L,DYRK2,EARS2,EDEM3,EEF1A1,EEF1A2,EEF1B2,EEF1D,EEF1E1,EEF1G,EEF2,EEF2K,EEFSEC,EIF1,EIF1AD,EIF2A,EIF2AK1,EIF2AK2,EIF2AK3,EIF2AK4,EIF2B1,EIF2B3,EIF2B4,EIF2B5,EIF2D,EIF2S1,EIF2S2,EIF3A,EIF3B,EIF3D,EIF3E,EIF3F,EIF3G,EIF3H,EIF3I,EIF3J,EIF3K,EIF3L,EIF3M,EIF4A1,EIF4A2,EIF4B,EIF4E,EIF4E2,EIF4E3,EIF4EBP1,EIF4EBP2,EIF4EBP3,EIF4ENIF1,EIF4G1,EIF4G2,EIF4G3,EIF5,EIF5A,EIF5A2,EIF5AL1,EIF6,ELAVL1,ELAVL4,ELP2,ELP3,ELP4,ELP5,ENC1,ENPP1,EOGT,EPM2AIP1,EPO,ERBB2,ETF1,EXOSC2,EXOSC3,EXOSC5,EXOSC7,EXOSC8,EXOSC9,EXT1,EXT2,EXTL1,EXTL2,EXTL3,FAM20B,FARS2,FARSA,FARSB,FASTKD2,FASTKD3,FECH,FKRP,FKTN,FOXO3,FTO,FUT1,FUT10,FUT11,FUT2,FUT3,FUT4,FUT5,FUT6,FUT7,FUT8,FUT9,FXR2,GAL3ST1,GAL3ST2,GAL3ST3,GAL3ST4,GALNT1,GALNT10,GALNT12,GALNT13,GALNT14,GALNT15,GALNT16,GALNT18,GALNT2,GALNT5,GALNT6,GALNT7,GALNT8,GALNTL5,GALNTL6,GAPDH,GATB,GATC,GBE1,GCK,GCNT1,GCNT2,GCNT3,GCNT4,GCNT7,GEMIN5,GFM1,GFM2,GFPT1,GFPT2,GIGYF2,GLCE,GLT8D2,GLUL,GOLGA2,GOLGA7,GOLGA7B,GOLPH3,GORASP1,GPLD1,GRB7,GRM5,GSK3A,GSK3B,GSPT1,GTPBP1,GTPBP2,GUF1,GXYLT1,GYG1,GYS1,GYS2,GZMB,HABP4,HARS2,HAS1,HAS2,HAS3,HBEGF,HBS1L,HHAT,HHATL,HIF1A,HNRNPD,HNRNPL,HNRNPU,HS2ST1,HS3ST1,HS3ST2,HS3ST3A1,HS3ST3B1,HS3ST4,HS3ST5,HS3ST6,HS6ST1,HS6ST3,HSPB1,IARS2,IGF1,IGF2,IGF2BP1,IGF2BP2,IGF2BP3,IGFBP5,IL15,IL33,IL6,ILF3,INHA,INHBA,INPP5E,INPP5K,INS,INSR,IREB2,IRGM,IRS1,IRS2,ITGA2,ITM2B,ITM2C,JAK3,KBTBD8,KHDRBS1,KHSRP,KLHL25,KRT13,KRTCAP2,LARP1,LARP1B,LARP4,LARP4B,LARP6,LARS2,LCAT,LIN28A,LRPPRC,LRRC47,LSM1,LSM14A,LSM14B,LTN1,MAGOH,MALSU1,MAN1A1,MAN1A2,MAN1B1,MAN1C1,MAN2A1,MAN2A2,MAP6D1,MAPKAPK5,METAP1,METTL14,METTL16,METTL17,METTL18,METTL3,METTL5,METTL8,MEX3D,MGAT1,MGAT2,MGAT3,MGAT4B,MGAT4C,MGAT4D,MGAT5,MGAT5B,MIF4GD,MKNK1,MKNK2,MLEC,MLH1,MOGS,MOV10,MPDU1,MPPE1,MPV17L2,MRPL1,MRPL10,MRPL11,MRPL12,MRPL13,MRPL14,MRPL15,MRPL16,MRPL17,MRPL18,MRPL19,MRPL2,MRPL20,MRPL21,MRPL22,MRPL23,MRPL24,MRPL27,MRPL28,MRPL3,MRPL32,MRPL33,MRPL34,MRPL35,MRPL36,MRPL37,MRPL38,MRPL39,MRPL4,MRPL40,MRPL41,MRPL42,MRPL43,MRPL46,MRPL47,MRPL48,MRPL49,MRPL50,MRPL52,MRPL53,MRPL54,MRPL55,MRPL57,MRPL9,MRPS11,MRPS12,MRPS14,MRPS15,MRPS16,MRPS17,MRPS18A,MRPS18C,MRPS2,MRPS21,MRPS22,MRPS23,MRPS24,MRPS26,MRPS27,MRPS28,MRPS31,MRPS33,MRPS34,MRPS35,MRPS5,MRPS6,MRPS7,MRPS9,MRRF,MSI1,MSI2,MT3,MTFMT,MTG2,MTIF2,MTIF3,MTOR,MTPN,MTRF1,MTRF1L,MTTP,MUSK,NAGPA,NANOS2,NANOS3,NARS2,NAT10,NCBP1,NCBP2,NCK1,NCK2,NCL,NCSTN,NDST1,NDST3,NDST4,NECAB1,NECAB2,NECAB3,NEMF,NEURL1,NGDN,NGRN,NHLRC1,NHLRC3,NMT2,NOA1,NPC1,NPM1,NR1D1,NSUN3,NSUN5,NT5C3B,NUDT14,NUS1,OGFOD1,OST4,OSTC,PA2G4,PABPC1,PABPC4,PADI6,PAIP1,PAIP2,PAIP2B,PAN2,PAN3,PARN,PARS2,PASK,PATL1,PATL2,PAWR,PCIF1,PDE12,PDF,PELO,PER1,PGAP1,PGAP2,PGAP3,PGM3,PHKG1,PHKG2,PHLDA1,PIGB,PIGC,PIGF,PIGG,PIGH,PIGK,PIGL,PIGM,PIGN,PIGO,PIGP,PIGQ,PIGS,PIGT,PIGU,PIGV,PIGX,PIGZ,PIK3C3,PINK1,PIWIL1,PIWIL2,PIWIL3,PIWIL4,PKM,PKP3,PLCB1,PLD1,PLEKHN1,PLOD1,PLOD2,PLOD3,PLXNB2,PMM2,PNLDC1,PNPT1,POFUT1,POFUT2,POGLUT1,POLDIP3,POLR2D,POLR2G,POMGNT1,POMGNT2,POMK,POMT1,POMT2,PPM1A,PPM1B,PPP1CA,PPP1R15B,PPP1R3A,PPP1R3B,PPP1R3C,PPP1R3D,PPP1R3E,PRG3,PRKAG3,PRKDC,PRMT1,PRR16,PSEN1,PSTK,PTAFR,PTCD1,PTCD3,PTGES3,PTH,PTK2B,PUM2,PURA,PUS7,PXYLP1,QKI,QRSL1,RAB3GAP2,RABL3,RAMP1,RARA,RARS2,RB1CC1,RBM24,RBM4,RBM4B,RC3H2,RGS2,RMND1,RNF139,ROCK2,RPL10A,RPL10L,RPL12,RPL13A,RPL15,RPL17,RPL18,RPL18A,RPL19,RPL21,RPL22,RPL22L1,RPL23,RPL23A,RPL26,RPL26L1,RPL27A,RPL28,RPL29,RPL3,RPL30,RPL31,RPL32,RPL34,RPL35,RPL36,RPL36AL,RPL37,RPL37A,RPL38,RPL39L,RPL3L,RPL4,RPL41,RPL5,RPL6,RPL7,RPL7A,RPL8,RPL9,RPLP0,RPLP2,RPN1,RPN2,RPS11,RPS12,RPS13,RPS14,RPS15,RPS15A,RPS16,RPS2,RPS21,RPS24,RPS25,RPS26,RPS27,RPS27L,RPS29,RPS3,RPS3A,RPS5,RPS6,RPS6KA1,RPS6KB1,RPS6KB2,RPS7,RPS8,RPS9,RPSA,RPUSD3,RPUSD4,RRBP1,RSL24D1,RWDD1,SAMD4A,SAMD4B,SARNP,SARS2,SECISBP2,SECISBP2L,SEPSECS,SERP1,SESN2,SHMT1,SHMT2,SLBP,SLC25A37,SLC30A5,SLC35C1,SLC35C2,SLC35D2,SLC39A8,SLC51B,SLC6A9,SOAT1,SORBS1,SOX4,SRBD1,SRD5A3,SRP9,SSB,ST3GAL1,ST3GAL2,ST3GAL3,ST3GAL4,ST3GAL5,ST3GAL6,ST6GAL1,ST6GAL2,ST6GALNAC1,ST6GALNAC2,ST6GALNAC3,ST6GALNAC4,ST6GALNAC5,ST6GALNAC6,ST8SIA1,ST8SIA2,ST8SIA4,ST8SIA5,ST8SIA6,STT3A,STT3B,SVIP,SYNCRIP,TACO1,TARBP2,TARDBP,TARS2,TCF7L2,TCOF1,TET1,TET3,THBS1,TIA1,TM9SF2,TMED2,TMEM106A,TMEM165,TMEM258,TMEM59,TMTC1,TMTC2,TMTC3,TMTC4,TNIP1,TNKS1BP1,TNRC6B,TNRC6C,TOB1,TPR,TRAK1,TRAP1,TRIM2,TRIM3,TRIM71,TRIP11,TRIP4,TRMT10C,TRNAU1AP,TRUB2,TSC1,TSFM,TUSC3,TYMS,UBA52,UBE2J1,UCN,UGCG,UGDH,UGGT1,UGGT2,UGP2,UHMK1,ULK1,UNK,UPF1,UPF3A,USP16,UST,VEGFB,VIM,WARS2,WDR45B,WIPI1,WIPI2,XRN1,XXYLT1,XYLT1,XYLT2,YARS2,YBX1,YBX2,YTHDF1,YTHDF2,YTHDF3,ZAR1,ZAR1L,ZC3H12A,ZC3H12D,ZC3H15,ZCCHC4,ZDHHC1,ZDHHC11B,ZDHHC12,ZDHHC13,ZDHHC14,ZDHHC17,ZDHHC18,ZDHHC19,ZDHHC2,ZDHHC20,ZDHHC21,ZDHHC22,ZDHHC23,ZDHHC24,ZDHHC3,ZDHHC4,ZDHHC5,ZDHHC6,ZDHHC7,ZDHHC8,ZFP36,ZFP36L1,ZNF385A,ZNF540,ZNF598,ZNF706	0.029687,0.06722,0.048759,0.046927,0.0023827,5.6654e-06,0.0098957,0.18454,0.018799,0.00064829,0.071207,0.096542,0.01901,1.2567e-06,0.017285,2.5615e-05,1.7122e-06,1.5127e-05,5.7849e-05,0.026462,1.8302e-07,0.034557,0.038855,0.00029204,0.039723,0.0016643,0.071653,0.074268,0.033906,0.0013797,0.017014,0.011396,0.020506,0.0046037,0.00038487,0.018221,0.0037321,0.00046535,0.00013112,1.8766e-06,5.3686e-05,0.036406,0.0059241,0.0059381,0.0013396,0.0074312,0.021173,2.1349e-07,0.00010369,0.0063312,1.0398e-08,0.097124,0.016756,0.015696,0.017731,2.0972e-05,0.00017938,0.023647,0.011024,0.00011927,1.9131e-06,0.00078723,0.0047215,0.021604,7.8181e-05,1.3937e-05,0.022299,0.0031415,0.00027294,0.08396,0.025791,0.079319,0.023517,6.6601e-05,0.024506,5e-10,0.0092843,0.012538,0.069062,0.00051175,0.048853,0.0093295,0.0035893,7.0133e-08,5e-10,2.4736e-05,0.08991,0.00011988,2.3922e-09,0.012859,0.018732,0.014209,0.0018596,0.13603,0.0083567,1.4364e-05,0.032281,0.013251,0.0036119,0.046961,0.00083399,0.045006,0.0097252,3.8232e-05,0.00029718,0.0038293,0.038159,0.00054955,0.02014,0.030246,2.2731e-15,5e-10,0.00082266,0.011715,0.00051979,0.043122,1.8563e-05,4.7261e-05,0.0196,2.0673e-05,0.016817,0.082094,0.0020676,0.00057453,0.031247,0.030621,0.0004271,0.0027708,0.021103,0.0042334,0.05276,1.9221e-05,0.0078624,0.00050785,3.2141e-14,0.0004098,0.0085637,0.0014873,1.1838e-05,0.0023242,0.014388,0.00010681,0.039967,0.0026131,0.014551,2.0144e-07,0.13187,3.3681e-08,1.8411e-08,0.010236,0.00088137,0.042313,0.039145,0.070067,0.0058507,0.0085001,0.004792,7.9651e-05,0.0047876,0.00055267,0.0055711,0.024394,2.249e-07,1.3922e-05,0.1398,0.0018154,0.025898,0.0005831,0.0022206,5.2686e-05,1.7251e-05,0.046041,0.0069868,1.0041e-05,0.0002227,0.044787,0.015419,0.071969,0.00053387,0.00022254,3.1739e-06,4.6371e-12,0.062933,0.073297,5.1869e-05,5e-10,0.0937,0.042722,0.065257,0.017415,0.0008916,0.019235,0.034517,0.12591,0.1901,0.031892,0.00026418,5.6241e-09,0.018818,0.032808,0.014913,0.066447,0.059717,1.3653e-07,0.018973,9.9235e-07,8.5862e-07,0.0037219,0.0016129,5.1614e-07,0.0065066,0.0019344,0.00069098,0.028845,0.035478,0.0030639,1.1309e-07,0.034704,0.12818,0.0014505,0.034747,0.00016745,8.5782e-06,0.00066023,0.018496,0.050777,0.00026418,0.023537,4.1514e-05,0.031884,2.5707e-05,0.046519,0.064432,0.056561,0.068605,0.0023278,0.0035672,0.016421,0.004584,0.025757,0.0025627,0.081389,0.081864,0.079391,0.00074643,0.035723,0.019304,1.6975e-09,0.00097772,0.0010081,0.084672,0.0045294,6.0803e-05,0.00048432,4.8664e-07,0.085791,0.005473,0.01294,0.0041613,0.00014238,0.0021704,0.00093849,9.4248e-05,0.075168,0.050147,0.0018707,0.035018,8.1225e-06,4.4642e-06,6.5654e-12,0.01132,0.014965,0.073018,0.084615,0.00041077,0.0019855,8.4208e-16,0.0041629,0.057141,0.0016243,0.0044801,0.021275,5.2129e-05,0.0035483,0.068208,0.079186,6.6982e-05,0.0082926,0.13099,7.3733e-05,5e-10,3.021e-05,0.07053,9.8405e-06,0.00082266,0.19119,0.0077255,0.016063,0.0043466,0.0077255,4.8046e-05,0.044363,4.2371e-08,0.014989,0.0029034,0.11986,0.018713,0.060388,0.022904,1.1038e-06,0.043767,1.6106e-05,0.0016737,0.010215,3.7881e-13,1.7479e-07,1.5625e-07,0.0032129,3.695e-05,0.00011546,0.036817,0.084662,3.0896e-05,0.0064052,8.3822e-15,7.4811e-09,5.0522e-05,0.00099602,0.021274,0.011067,0.00063647,0.037387,0.037229,3.201e-07,0.015063,0.088484,0.047372,0.011556,2.0556e-05,0.024146,0.0002911,0.00050747,0.010665,0.011657,0.027738,0.014384,9.2736e-05,9.441e-06,0.00013446,0.0040538,0.041871,9.1636e-05,0.00038829,0.015657,0.015824,0.00014242,0.023414,0.043214,0.0019745,0.12166,0.009173,1.8821e-11,3.1186e-12,0.021603,0.033418,1.0671e-06,8.075e-10,0.063986,0.00063847,0.026443,0.012431,4.9362e-08,0.0097981,0.017844,0.090645,0.0058439,0.0068366,0.038599,0.0013388,2.6067e-07,1.1031e-10,0.0056943,0.0099441,2.1877e-09,0.0089013,0.00011168,2.3016e-05,0.0025519,5.0165e-13,0.000165,0.00011383,0.022389,0.012146,0.0041059,0.045907,0.0083443,0.00051979,0.012511,0.015139,0.087733,0.0021053,0.0081804,4.2084e-06,0.11852,0.0058389,0.0044336,0.0011523,0.015091,0.0049295,0.011658,0.014842,0.0017512,0.088263,0.0082264,0.08321,0.016303,2.0235e-05,0.021757,0.00047525,0.0003917,0.12822,0.016004,3.767e-07,0.0036142,6.1474e-05,0.030244,0.010684,0.051908,0.0087676,0.00071945,0.030561,0.0052278,0.00044924,0.0017161,0.12972,0.005922,0.0081945,1.0423e-05,0.026956,3.8963e-05,0.043396,4.5701e-05,0.0010055,0.083969,0.094255,0.0042606,0.044435,0.0618,0.069709,0.01393,1.647e-05,2.3759e-14,8.6216e-06,0.009588,0.023052,0.0016306,0.010572,0.0069403,0.024071,0.0018883,2.296e-07,0.027692,0.097778,1.5673e-05,0.024235,0.0016854,0.0047159,0.0067375,5.5357e-05,0.01671,0.0050089,0.10493,0.0056726,0.0057827,0.018318,0.0052809,0.00023051,0.044044,0.0058245,0.029578,0.025036,1.5019e-06,0.01751,0.10296,0.0067891,0.00045932,0.00013948,0.010228,1.9673e-05,0.00029017,0.037925,0.082287,0.064703,0.010488,0.0013847,0.00020601,0.080583,0.01952,0.036515,9.101e-05,0.00047335,0.11276,4.1446e-05,0.019535,0.078489,0.023813,0.094151,0.11632,0.10907,0.035609,0.081665,0.062078,0.044477,0.0018047,0.089645,0.0063041,0.097571,0.0036716,0.25801,0.01178,0.00076397,0.029094,0.00082635,0.037113,0.17064,0.0020047,0.014101,0.030992,0.000198,0.0013775,0.0015686,0.031147,0.00037268,0.0078655,0.00093116,0.037555,0.00127,5.0562e-09,0.079011,0.079402,0.02176,0.0054524,0.096776,0.018048,0.0034878,0.029941,0.012437,0.073671,0.012568,0.00021755,0.0021435,0.0091781,0.028677,0.0013034,0.010013,0.063195,1.5503e-05,0.00033905,5.5221e-08,3.5646e-06,0.00063275,9.0666e-09,0.026954,0.041767,0.010989,0.03292,0.0099435,1.193e-09,0.05996,0.097501,0.037565,0.0052219,0.0014476,0.015605,5e-10,1.6732e-06,0.0013971,3.8901e-06,0.037996,0.024013,0.016301,0.0025825,0.0053658,2.7668e-07,0.062006,7.7716e-16,4.5135e-05,4.8172e-05,0.007552,0.065076,2.119e-05,4.7332e-06,0.0096272,0.036258,1.7748e-10,0.049025,0.072942,0.068764,0.057318,0.0093435,1.0402e-07,0.048006,2.0027e-06,0.1021,2.0993e-05,0.023099,0.015165,7.4674e-06,0.018881,0.01594,0.069173,0.13611,0.04429,0.015556,0.0048356,0.0090254,0.012839,0.045694,0.00033124,0.0033045,0.018382,0.048598,0.0094776,0.0042122,0.00021529,0.086577,0.00066673,0.00013195,0.035685,0.0037397,0.001813,2.5376e-07,0.0067646,0.021835,0.029516,0.0032314,0.0055534,0.033723,5.8248e-07,0.0089497,0.017453,0.069914,0.0080041,4.0811e-05,9.433e-06,0.025437,0.0047294,0.0012277,0.00044965,0.021775,0.051136,0.0019478,0.025633,0.0024844,0.022518,0.013688,0.0031981,0.0052672,0.0079127,0.0017543,0.00015596,0.0053732,0.062837,0.0029351,0.0035574,0.0010678,0.0048027,0.00019405,8.6055e-05,0.00045757,7.0458e-07,2.6064e-12,0.00015473,1.2313e-07,0.016256,2.4857e-07,0.0086282,0.0053663,0.0093589,0.0015806,0.0010158,0.011044,2.14e-05,0.0031782,0.072844,3.3646e-05,0.080527,4.2848e-05,0.046212,0.0005448,0.00017074,1.3776e-05,0.079689,7.1808e-05,0.032719,0.026211,0.0082862,0.061164,0.0012944,0.12713,0.022478,0.013732,0.00091915,0.00026439,0.00039676,9.272e-13,0.0035424,0.0056792,0.013425,0.0065881,0.032276,0.0050437,6.8512e-06,0.0010966,7.2531e-05,0.019942,0.027229,0.026311,0.0066461,2.0746e-07,5.4978e-05,0.037001,3.1672e-05,0.0040151,0.057922,0.049986,0.0049286,1.0786e-05,0.11643,7.5645e-05,0.020144,0.0022903,0.038911,0.0075277,8.8818e-16,0.10642,0.00098999,0.025794,0.12143,0.00041504,0.024931,0.00096704,0.072735,0.021464,0.00039372,0.00073517,0.024745,2.3497e-05,0.026172,0.00021771,0.078633,0.0017803,0.014342,0.011247,4.279e-05,0.021552,1.1102e-15,1.2678e-12,0.06246,2.4439e-05,0.01718,0.0073291,0.063975,0.025677,7.703e-05,0.00018126,0.0061077,0.0024379,0.0057826,0.00063701,0.021453,0.10784,0.011585,0.034025,0.11856,0.10949,0.0013693,0.0089187,0.0026604,0.0036152,0.0063567,0.0002898,0.0043983,0.0088172,0.01463,0.00013232,0.0019805,0.13293,0.078898,0.010904,0.048739,0.013381,1.9394e-11,5e-10,0.079402,4.2288e-13,5.0586e-05,9.62e-07,0.052592,0.0052999,0.03893,0.019713,0.099114,9.8589e-06,8.1996e-05,2.8552e-15,0.00086579,0.031751,0.021371,0.012159,4.2296e-06,0.04347,0.021805,5.4399e-09,0.0038879,0.00012854,0.0016091,8.6819e-05,0.001579,0.019411,0.0030867,0.0090496,0.0036678,0.00052619,0.09032,0.023696,0.0017486,0.0001616,0.071484,0.00019714,3.0138e-08,0.0019111,1.9075e-05,0.0039196,0.015687,2.0535e-11,0.065528,0.035739,0.020193,0.010093,0.083716,0.067249,2.1309e-08,0.0046183,0.13751,9.9104e-05,0.029852,0.00011431,0.0055934,9.2717e-05,0.061299,0.10215,0.0021958,0.0012618,0.013182,0.014181,0.055667,0.033586,1.4342e-08,0.018863,1.0409e-09,0.016946,9.5909e-06,0.00076411,0.00014196,0.062366,0.050859,0.015733,1.8409e-05,0.12992,0.00015695,0.00017965,5.5063e-06,0.00035852,0.06147,0.017853,0.00028502,0.080672,0.00064262,0.00079125,0.00093303,1.04e-08,0.0034053,0.024706,0.0030504,0.016178,0.070474,0.00024144,0.0035464,0.0010042,0.0073264,0.01298,0.025576,0.00062273,0.016619,1.6143e-13,0.011934,0.002633,0.028501,5.4133e-06,0.079121,0.004873,0.010294,2.3042e-05,0.0088068,0.049105,0.0057532,1.0452e-05,0.026641,0.00027495,7.5042e-07,9.6599e-05,0.00076806,7.5686e-05,5.9542e-06,0.0025391,0.032291,0.097058,3.072e-06,2.2815e-14,0.00038751,0.0019092,0.0022785,0.011983,0.023179,0.00038735,0.015606,0.00067735,0.032496
GOBP_MEMBRANE_REPOLARIZATION_DURING_VENTRICULAR_CARDIAC_MUSCLE_CELL_ACTION_POTENTIAL	16	11	0.24929	0.0065264	0.23711	0.14656	1	1	1	0.876138	1	KCND3,KCNE1,KCNE2,KCNE3,KCNE4,KCNH2,KCNJ5,KCNQ1,NOS1AP,RNF207,SCN2B	3.9664e-10,0.0001039,0.1055,0.014739,0.019037,0.01861,0.0395,0.00039635,0.001465,0.0011704,0.0046861
GOBP_MEIOTIC_CELL_CYCLE	273	226	0.052069	0.0061373	0.049554	0.14669	1	1	1	0.876201	1	ACTR2,ACTR3,AGO4,ANAPC1,ANAPC10,ANAPC11,ANAPC13,ANAPC15,ANAPC16,ANAPC2,ANAPC4,ANAPC5,ANAPC7,ANKLE1,ANKRD31,ASPM,ASZ1,ATM,AURKA,BCL2L11,BOLL,BRCA2,BRIP1,BTBD18,BUB1,BUB1B,BUB3,C11orf80,C14orf39,C9orf78,CALR,CCNA1,CCNB1IP1,CCNB2,CCNE1,CCNE2,CDC16,CDC20,CDC23,CDC25B,CDC25C,CDC26,CDC27,CDK2,CENPC,CHFR,CKS2,CNTD1,CYP26B1,DDX4,DMC1,DMRT1,DMRTC2,DNMT3L,DUSP13,EDN1,EDNRA,EME1,EME2,ERCC4,EREG,EXD1,EXO1,FANCD2,FANCM,FBXO5,FIGNL1,FKBP6,FMN2,FOXJ2,FOXJ3,GOLGA2,GPR3,GTF2B,HFM1,HORMAD1,HORMAD2,HSF2BP,HUS1,HUS1B,INCENP,ING2,INSR,KIF18A,KLHDC3,LFNG,LIF,M1AP,MAEL,MAPK15,MASTL,MCMDC2,MEI4,MEIKIN,MEIOB,METTL3,MLH1,MLH3,MND1,MNS1,MOS,MOV10L1,MSH4,MSH6,MSX1,MSX2,MUS81,MYBL1,MYH9,NANOS2,NBN,NCAPD2,NCAPD3,NCAPH,NCAPH2,NDC1,NDC80,NEK2,NPM2,NPPC,NPR2,NSUN2,NUF2,NUMA1,OOEP,ORC4,OSGIN2,OVOL1,P3H4,PDE3A,PIWIL1,PIWIL2,PIWIL3,PIWIL4,PLCB1,PLD6,PLK1,PPP2R1A,PRDM7,PSMA8,PSMC3IP,PTTG1,PTTG2,RAD1,RAD21,RAD21L1,RAD50,RAD51,RAD51AP1,RAD51B,RAD51D,RAD54B,RAD54L,RBBP8,RBM7,REC114,REC8,RMI1,RNF212,RNF212B,RPA1,RPL10L,RPS6KA2,RSPH1,SHCBP1L,SIRT2,SIRT7,SLC25A31,SLC26A8,SLC2A8,SLX4,SMC1B,SMC2,SMC3,SMC4,SPATA17,SPATA22,SPDYA,SPIN1,SPIRE1,STAG3,STRA8,SUN1,SUN2,SYCE1,SYCE1L,SYCE2,SYCE3,SYCP1,SYCP2,SYCP2L,SYCP3,TAF1L,TDRD12,TDRD9,TDRKH,TERF1,TEX12,TEX15,TEX19,TOP2A,TOP2B,TOP3A,TRIP13,TTK,TUBG1,TUBG2,TUBGCP2,TUBGCP3,TUBGCP4,TUBGCP5,TUBGCP6,UBB,UBE2B,UBR2,UTP14C,WEE2,WNT4,WNT5A,XRCC2,YTHDC2,YTHDF2,ZCWPW1,ZFP42,ZSCAN21,ZW10	0.0013672,0.06569,5.7849e-05,0.013836,0.028405,0.012319,0.033349,0.0096771,0.11168,0.0060119,0.00021549,0.015613,3.7476e-13,0.0017977,0.0080392,0.00010024,0.01279,0.0031352,0.021817,0.012567,0.012859,0.0065482,3.877e-07,5e-10,0.069985,0.093369,0.02373,0.00024424,9.2752e-06,0.018468,0.0036119,0.013533,0.042871,2.4262e-05,0.053652,0.045916,0.0035927,5e-10,1.9536e-05,0.011934,2.9025e-08,0.013952,0.01107,2.3759e-13,0.060477,0.0017019,0.015189,0.080794,0.0011563,0.0013283,0.0045024,0.015723,0.022847,0.07469,0.00074641,0.070648,0.039454,0.0071879,0.0017776,0.0039175,0.058264,0.013531,0.01132,0.022414,0.0014553,0.011012,0.0024889,0.037996,0.0030325,0.00049412,0.025201,0.010665,0.00015905,5.6926e-07,0.00049309,0.0013754,0.00053159,0.14335,0.0067086,0.059481,0.0041751,0.021828,0.0081804,9.4707e-06,0.019968,0.11632,0.00031893,0.023913,0.00011882,0.0042585,0.044635,2.3246e-05,0.0035957,0.0011851,0.00052015,0.0042606,0.027692,0.0025911,0.0016412,0.0052954,0.067062,0.0011001,0.051752,2.1021e-05,0.025661,0.027657,3.6854e-05,0.00031164,0.032719,0.0021435,0.031178,0.016446,0.0051008,0.01463,0.00045751,0.020322,0.00013587,0.06876,0.10576,0.014481,4.0968e-05,0.00024613,0.024316,0.014365,0.027105,1.6472e-09,0.00018088,2.8727e-07,0.020801,5.2518e-06,0.0067646,0.021835,0.029516,0.0032314,5.8248e-07,0.029431,0.010804,0.075218,1.6244e-05,0.047148,3.7436e-06,0.084048,0.00096384,0.079518,0.01025,0.016564,0.025508,0.00011497,0.04311,0.0023928,0.047695,0.00031852,0.11247,0.028542,0.015914,0.0015114,0.00073065,4.7591e-08,0.0016556,0.0036607,0.012491,0.00091915,0.0017208,0.11033,0.00020331,0.00014869,0.018899,0.0051597,0.01713,0.095106,0.09172,0.022015,0.035448,0.16399,0.00529,0.023096,0.0023463,2.9374e-08,0.003058,0.013338,0.054659,0.006411,0.0098559,0.00016861,0.087668,0.010114,0.00094791,0.030693,1.2242e-05,0.0073765,0.013687,0.087086,0.058184,0.00047423,0.0045627,0.054783,0.0015682,0.053117,0.0029063,0.078207,3.4145e-06,0.0003006,0.00017512,0.023339,0.016842,3.0363e-06,3.886e-06,0.086304,0.017004,7.6099e-10,0.053137,6.8665e-05,0.038126,0.034119,0.047775,0.039321,0.0033553,9.1529e-09,0.008355,0.035761,7.7515e-05,1.6143e-13,0.0083422,0.088668,0.025223,0.00071749
GOBP_ANIMAL_ORGAN_MORPHOGENESIS	1006	901	0.026845	0.0061814	0.025601	0.1472	1	1	1	0.877303	1	ABCA12,ABI2,ABL1,ABLIM1,ACP5,ACTA1,ACTA2,ACTC1,ACTG2,ACTN3,ACVR1,ACVR2A,ACVR2B,ACVRL1,ADAM15,ADAMTS1,ADAMTS16,ADAMTS5,ADARB1,ADGRG6,ADM,ADPRHL1,AGT,AGTPBP1,AHDC1,AHI1,AJAP1,AKT3,ALDH1A2,ALDH1A3,ALPK2,ALPL,ALX1,ALX4,AMBN,AMTN,ANKH,ANKRD1,ANKRD6,AP3B1,APC,APCDD1,APLNR,APLP1,AQP1,AQP3,AQP5,AQP6,AREG,ARG1,ARHGEF19,ARID2,ARID5B,ARL13B,ASB2,ASH1L,ASPN,ASXL1,ASXL2,ASXL3,ATF2,ATF4,ATG9A,ATG9B,ATOH1,ATP8A2,AXIN2,BARX2,BASP1,BAX,BBS1,BBS2,BBS4,BBS5,BCAR3,BCL11B,BCL2,BCL2L11,BCR,BGLAP,BLOC1S5,BMI1,BMP1,BMP10,BMP2,BMP4,BMP5,BMP6,BMP7,BMPR1A,BMPR1B,BMPR2,BRAF,BSG,BSX,BTBD7,BTRC,C12orf57,C2CD3,CABP4,CALB1,CAPN1,CAV1,CAV3,CBS,CCDC154,CCDC39,CCDC40,CCL11,CCL2,CCM2L,CD34,CDC42,CDH2,CDH23,CDON,CDX1,CDX2,CEACAM1,CEBPB,CELA1,CELSR1,CELSR2,CEMP1,CEP290,CER1,CFLAR,CFTR,CHAD,CHD7,CHRNA10,CHRNA9,CHST11,CHSY1,CITED2,CLDN5,CLRN1,CLRN2,CLUAP1,CNTF,COL11A1,COL13A1,COL18A1,COL1A1,COL1A2,COL27A1,COL2A1,COL3A1,COL5A1,COL5A2,COL8A1,COL8A2,COL9A1,COMP,CPB2,CPE,CRB1,CRB2,CRKL,CRX,CRYGB,CSF1,CSF1R,CSGALNACT1,CSMD1,CSRNP1,CTHRC1,CTNNA1,CTNNA2,CTNNB1,CTNNBIP1,CTSH,CTSZ,CUL1,CUL3,CYP26B1,CYP7B1,DAAM1,DAB2,DACT1,DCHS1,DCN,DGCR2,DHRS3,DIO3,DKK1,DLC1,DLG1,DLG5,DLL1,DLL4,DLX1,DLX2,DLX3,DLX5,DLX6,DMP1,DMRT3,DNAAF1,DNAH11,DSCAM,DSCAML1,DSP,DSPP,DVL1,DVL2,DVL3,DZANK1,E2F4,EDAR,EDN1,EDNRA,EFEMP1,EFEMP2,EFNA1,EFNB2,EGFR,EGLN1,ELF3,EMP2,EMX1,EMX2,ENAM,ENG,EPHA2,EPHB1,EPHB2,EPHB4,ERBB4,EREG,ERRFI1,ESR1,ESRP2,ETV7,EVL,EXOC4,EXT1,EXT2,EYA1,EZR,FAM20A,FAM20C,FANCC,FANCD2,FASLG,FAT1,FAT3,FBN1,FBN2,FBXW11,FBXW7,FEM1B,FGF1,FGF10,FGF17,FGF18,FGF19,FGF2,FGF20,FGF21,FGF22,FGF23,FGF4,FGF5,FGF6,FGF7,FGF9,FGFR1,FGFR2,FGFR3,FGFRL1,FGL1,FGR,FHL2,FKBP1A,FLI1,FLRT2,FLVCR1,FMN1,FOLR1,FOXA1,FOXC1,FOXD1,FOXE1,FOXE3,FOXF1,FOXF2,FOXG1,FOXH1,FOXI1,FOXJ1,FOXL2,FOXN1,FOXN3,FOXN4,FRAS1,FREM1,FRS2,FRZB,FSCN2,FST,FUZ,FZD2,FZD3,FZD5,FZD6,FZD7,GAA,GAMT,GATA2,GATA3,GATA4,GBX2,GCNT1,GCNT3,GCNT4,GDF11,GDF7,GDNF,GHR,GJA5,GLG1,GLI1,GLI2,GLI3,GMNN,GNAT2,GNGT1,GPC6,GREB1L,GREM1,GREM2,GRHL2,GRHL3,GRXCR1,GRXCR2,GSC,GSK3A,GSX2,GZF1,HAND1,HAND2,HAS2,HDAC1,HEG1,HES1,HES5,HESX1,HEY2,HEYL,HGF,HHIP,HIF1A,HIPK1,HLX,HMGN1,HMX2,HMX3,HNF1A,HNF1B,HOXA1,HOXA11,HOXA13,HOXA2,HOXA3,HOXA5,HOXA7,HOXA9,HOXB1,HOXB13,HOXB2,HOXB3,HOXB4,HOXB5,HOXB6,HOXB7,HOXB8,HOXB9,HOXC11,HOXC13,HOXC4,HOXD10,HOXD11,HOXD13,HOXD3,HOXD4,HOXD8,HOXD9,HPN,HRAS,HS2ST1,HS3ST3A1,HS3ST3B1,HTR2B,HTRA1,ID2,ID3,ID4,IFITM5,IFT122,IFT140,IFT172,IFT52,IFT80,IGF2,IGFBP5,IHH,IL6,IL7,ILK,IMPG2,INHBA,INPPL1,INSIG1,INSIG2,INSR,INTU,IRX1,IRX2,IRX3,IRX4,IRX5,ISL1,ITGA2,ITGA6,ITGA8,ITGAX,ITGB4,ITGB6,JAG1,JAG2,JUN,KCNQ1,KCNQ4,KDM2B,KDM5B,KDR,KIF26B,KLHL10,KLHL3,KLK4,KLK5,KRAS,LAMA1,LAMA5,LAMB1,LBX1,LEF1,LEFTY1,LFNG,LGR4,LHFPL5,LHX1,LHX3,LHX4,LHX8,LHX9,LIF,LIMS2,LRIG1,LRIG3,LRP2,LRP5,LRRK2,LTBP3,LY6H,MAFB,MAGI2,MAN2A1,MAP2K1,MAP2K2,MAPK1,MAPK14,MAPK3,MATN1,MDFI,MDM2,MDM4,MED1,MEF2D,MEGF11,MEGF8,MEIS1,MEIS2,MEIS3,MESP1,MESP2,MFAP2,MFAP5,MFN2,MFRP,MFSD2A,MGP,MICAL2,MKKS,MKS1,MLLT3,MMP13,MMP14,MMP16,MMP2,MMP20,MSX1,MSX2,MTHFD1,MTHFD1L,MTOR,MYC,MYCN,MYF5,MYF6,MYH7,MYL2,MYL3,MYLK,MYLK2,MYO15A,MYO3A,MYO3B,MYO6,MYO7A,NAB1,NAB2,NAGLU,NBL1,NDRG4,NDST1,NEK8,NEUROD1,NEUROG1,NF1,NF2,NFIB,NFKB1,NGFR,NIPBL,NKD1,NKX2-1,NKX2-3,NKX2-5,NKX3-2,NKX6-1,NLE1,NODAL,NOG,NOS3,NOTCH1,NOTO,NPHP3,NPNT,NPPC,NPR2,NPY1R,NPY2R,NPY5R,NR2E3,NR3C1,NR5A2,NRG1,NRG3,NRP1,NRP2,NTF4,NTN1,NTN4,NTRK2,ODAM,OLFM1,OLFM3,ONECUT2,OSR1,OSR2,OTOP1,OTOR,OTX1,P2RX7,PAFAH1B1,PALB2,PAPPA2,PARVA,PAX2,PAX3,PAX5,PAX6,PAX8,PAX9,PBX1,PBX3,PBX4,PCGF2,PDCD4,PDE6C,PDGFA,PDGFC,PDGFRA,PDGFRB,PDZD7,PERP,PEX7,PGR,PHACTR4,PHLDA2,PHOSPHO1,PIM1,PITX2,PKD1,PKD2,PKHD1,PKP2,PLAG1,PLEKHA1,PLOD3,PLS1,PLXNA1,PLXND1,PML,POLB,POR,POU4F1,POU4F3,PPARA,PPARGC1B,PPP1R13L,PPP1R35,PPP3CA,PRDM1,PRICKLE1,PRICKLE2,PRKCI,PRKRA,PROM1,PROX1,PRRX1,PSEN1,PTCD2,PTCH1,PTEN,PTF1A,PTK2,PTK7,PTN,PTPRM,RAB23,RAB33B,RAC1,RARA,RARB,RARG,RBM15,RBM20,RBP4,RBPJ,RBPMS2,RDH10,RDH13,RELA,RELT,RFNG,RNF207,ROBO1,ROBO2,ROGDI,ROM1,ROR1,ROR2,RORB,RP1,RPE65,RPGRIP1,RPGRIP1L,RPL13A,RPL38,RPS6KA1,RSPO2,RSPO3,RTN4,RUNX2,RXFP1,RYK,RYR1,RYR2,SALL1,SAPCD2,SAV1,SCN10A,SCN5A,SCRIB,SDK1,SDK2,SEC24B,SEMA3C,SEMA6A,SERP1,SERPINE1,SERPINH1,SETD2,SETDB2,SFRP1,SFRP2,SFTPB,SGPL1,SHANK3,SHH,SHOX2,SIX1,SIX2,SIX3,SIX4,SIX6,SKI,SLC1A1,SLC24A4,SLC39A1,SLC39A3,SLC40A1,SLC4A10,SLC4A2,SLC6A4,SLC7A5,SLC9A3R1,SLIT1,SLIT2,SLIT3,SLITRK6,SMAD2,SMAD3,SMAD4,SMAD6,SMAD7,SMARCD3,SMO,SMPD3,SMTNL1,SMURF1,SMURF2,SNAI1,SNAI2,SNX10,SOBP,SOD1,SOS1,SOSTDC1,SOX1,SOX11,SOX18,SOX4,SOX5,SOX6,SOX8,SOX9,SP3,SP5,SP6,SPEF1,SPEF2,SPRY1,SPRY2,SRC,SRSF6,SSUH2,STAT1,STAT3,STAT6,STAU2,STC1,STIL,STIM1,STK40,STOX1,STRA6,STRC,STX2,SULF1,SULF2,SYCP2,SYK,SYNPO2L,TAB1,TACSTD2,TAF10,TBC1D20,TBR1,TBX1,TBX15,TBX18,TBX19,TBX2,TBX20,TBX3,TBX4,TBX5,TCAP,TCF15,TCIRG1,TDRD7,TEAD2,TEK,TENM3,TFAP2A,TFAP2B,TGFB1,TGFB2,TGFB3,TGFBR1,TGFBR2,TGFBR3,TGM2,TH,THBS3,THRA,THRB,THY1,TIAM1,TIPARP,TLE1,TLE2,TLE3,TMED2,TMEM100,TMEM107,TMEM119,TMEM176B,TMEM215,TMEM59L,TNC,TNFAIP3,TNFRSF11B,TNFSF11,TNNI1,TNNI3,TNNT2,TOPORS,TP53,TP63,TPM1,TPRN,TRAF6,TREH,TRIOBP,TRIP11,TRPV4,TSHZ1,TSKU,TSPAN12,TSPEAR,TTC39C,TTC8,TTN,TUBA1A,TULP1,TULP3,TWIST1,TWSG1,UCHL5,UNCX,USH1C,USH1G,VANGL1,VANGL2,VDR,VEGFA,VEGFC,VPS51,WDPCP,WDR19,WDR48,WDR72,WLS,WNK4,WNT1,WNT10A,WNT10B,WNT11,WNT16,WNT2,WNT2B,WNT3A,WNT4,WNT5A,WNT6,WNT7A,WNT7B,WNT9B,WT1,WWOX,WWTR1,XBP1,XIRP2,YAP1,YY1,ZEB1,ZFAND5,ZFPM1,ZFPM2,ZHX2,ZIC1,ZMIZ1,ZMPSTE24,ZNF22,ZNF335,ZNRF3	0.0008731,0.00011983,0.018106,0.016205,0.00046794,0.12184,0.049878,1.1155e-07,0.0029082,0.03298,0.032562,3.6807e-10,0.00022906,0.00027035,0.00011443,0.014048,0.0025684,0.0031688,0.00050497,0.020493,0.018606,0.11577,0.026941,0.015148,0.0022354,0.0031556,2.4632e-07,6.87e-07,0.096765,0.080832,0.0019095,0.0076298,0.03117,0.0048721,0.021556,0.031671,0.00047776,0.014463,0.021281,0.11361,0.0031954,0.02057,3.8761e-06,0.036406,0.0016593,0.00031136,0.012801,0.012801,0.0081809,0.040549,0.058413,6.4035e-07,1.2283e-06,7.9304e-07,0.0086306,0.034303,0.0078583,0.0010025,0.022176,0.00045997,0.0039244,1.0398e-08,0.0019893,0.0017598,0.10418,0.00052149,1.9862e-05,0.00052054,0.0030401,0.069612,0.022899,0.00046419,0.080446,0.011981,4.4688e-08,9.6255e-12,2.4736e-05,0.012567,0.028833,0.0090508,0.0015403,0.01001,0.0043817,0.03908,0.046433,0.082033,0.061774,0.0086887,0.030232,0.0074051,0.00011988,2.3922e-09,0.0018998,0.010487,0.0096963,0.021547,9.3928e-08,0.019363,0.00086471,0.0038864,0.045858,0.011273,0.046646,0.026437,0.014914,0.00069147,1.5597e-05,0.024765,0.087388,0.064046,0.0058214,4.6952e-05,8.527e-09,5.0383e-05,0.0030455,0.002467,0.024747,0.025566,0.082618,0.01007,0.042555,0.0021548,0.00045284,0.058254,0.060112,4.2996e-05,0.042661,0.004149,0.020351,0.0049597,0.025849,0.03324,1.8563e-05,0.031247,0.034982,0.12415,0.043569,0.070747,0.010121,0.0031499,5.9119e-07,6.0844e-06,0.00058104,0.0097937,7.5615e-06,0.009841,0.01233,0.041356,0.00011829,0.028424,0.0064097,0.00070796,0.0023336,0.041688,0.020458,2.7289e-05,7.1421e-07,5.5772e-06,0.061214,0.021003,0.0013443,0.089315,0.0013673,2.0144e-07,4.1047000000000004e-24,0.057576,0.0095239,2.6977e-06,2.8688e-13,1.8411e-08,0.1124,0.0066433,0.00046584,0.00010318,2.9673e-12,0.0011563,0.00043535,0.0022757,0.010474,7.3367e-05,2.3099e-06,0.045812,0.0055046,0.030003,8.5089e-06,0.061965,0.00068325,0.014063,0.0028297,0.00011701,0.00025463,7.9297e-07,1.2319e-07,0.062723,6.8457e-08,1.0782e-08,0.027201,0.022222,0.00013468,3.4153e-10,1.0439e-06,4.9391e-07,0.011476,0.022644,0.0091346,9.4248e-05,0.00010858,0.024575,0.072864,0.043,0.070648,0.039454,0.0163,4.7927e-07,0.0014645,0.068058,0.010984,0.0029812,0.046937,0.010567,5.0545e-08,0.13411,0.062769,2.7374e-08,0.0084158,1.3102e-07,9.542e-05,9.5771e-05,1.3545e-11,0.058264,0.00059195,0.00023668,4.0032e-10,0.00044643,0.049529,4.585600000000001e-19,8.4208e-16,0.0041629,0.0085636,0.023888,2.0217e-05,0.0007371,0.0010465,0.022414,0.0043421,0.0048906,0.044772,0.088573,0.0065559,0.050442,0.0067681,0.090408,0.020613,0.0021891,0.048717,6.9619e-07,0.026213,0.011713,0.018864,0.036057,0.0045917,0.11733,0.0030153,0.0010872,0.088456,0.0018024,0.01472,0.0005966,0.0034945,0.0030706,0.0018405,0.0010391,0.026329,8.1895e-07,0.0066466,0.0050357,8.2661e-05,0.013531,7.6743e-07,0.018416,0.013665,0.0007465,0.07152,0.044268,0.028866,0.057518,0.042926,5.2449e-07,4.9405e-15,0.0039784,0.018894,0.02378,0.0035252,1.6851e-09,0.0017156,0.0023325,3.7712e-06,0.0064718,0.00014268,9.2479e-06,0.0029009,0.0069694,0.021079,0.0061539,0.032311,0.013784,2.9849e-06,0.054756,0.00058882,0.0045987,0.053695,4.3573e-05,4.0254e-10,0.021274,0.00063647,0.037387,0.0018529,0.00067606,2.7756e-05,0.0014878,0.032387,0.0011812,4.4534e-06,0.022571,1.1849e-07,8.3059e-08,4.3764e-07,0.010494,5.399e-07,0.1404,0.01283,0.0017913,0.013861,0.0035625,0.15147,0.012383,0.0087055,0.041871,0.0064248,0.060495,0.0033285,0.00040601,0.033418,0.0018193,0.00068148,0.011514,0.090343,0.0056561,0.03885,0.00014267,0.0026563,0.045822,0.012431,0.0018094,0.053424,4.8018e-06,0.036488,0.11889,4.3552e-07,0.020082,0.0034246,0.050962,0.057685,0.0056644,0.0056644,0.062787,0.062787,0.08344,0.025935,7.2581e-05,0.022705,0.0033277,0.0041574,0.0033414,0.0034369,0.0042414,0.004062,0.004686,0.0026758,0.0018965,0.018046,0.014849,0.0027496,0.0010735,0.0018089,0.003894,0.0044155,0.0071423,0.041213,0.00041521,0.090645,0.038599,0.0013388,0.090548,9.5592e-07,0.055349,0.060494,0.00064018,0.038618,0.01725,0.00029961,1.6987e-06,0.014382,0.00529,0.0025519,0.022389,0.022006,0.045907,0.071682,0.00010722,0.018144,0.012511,0.0030615,0.033582,0.00080266,0.0081804,0.012845,0.0025237,0.0045015,0.00017284,0.00020614,0.031976,0.00097853,0.0011523,0.0012628,0.048057,0.016415,0.0027038,0.00012736,0.0018587,0.027289,0.0023054,0.00039635,0.0042272,0.042628,0.080588,0.017865,1.3803e-05,0.020801,5.1664e-05,0.063463,0.06959,0.04775,0.0061354,0.0090313,0.042632,1.1551e-05,0.0047839,0.035611,0.11632,0.00023538,0.0041204,0.046927,9.5504e-05,0.031033,5.4025e-08,2.3246e-07,0.00031893,0.00039585,0.017281,0.0011361,0.00061701,0.0036336,0.0023409,0.00059336,4.9334e-05,0.010538,6.3053e-17,0.0081945,0.0009279,0.0021836,0.017138,0.03516,0.00026268,0.0024832,0.00010978,0.061191,0.0010344,2.6167e-09,0.017909,0.041335,0.051915,0.0039083,3.4187e-05,6.395e-05,0.014648,0.014944,0.00045289,0.11274,0.069914,0.059768,0.14346,0.040114,0.0056553,0.015247,0.0007054,0.0079585,0.00028661,0.00027881,2.4107e-06,0.086942,0.052984,0.025661,0.027657,0.063956,0.0012039,0.018048,0.011932,0.015277,0.1468,0.1468,0.06893,0.0096785,0.0023198,2.9331e-05,0.038356,2.5655e-09,0.0049171,4.8813e-06,6.3767e-07,0.00042637,0.0077715,1.3722e-11,2.6387e-06,0.059133,0.00033076,0.00063275,0.0037365,1.76e-05,0.062284,0.013599,0.00075333,1.0215e-09,6.0807e-06,0.036355,0.023248,0.0066119,0.0022291,0.036817,0.01545,0.0041577,0.0038648,0.031108,0.025684,0.068189,0.01861,6.3155e-05,9.2554e-13,0.00096176,0.0035769,0.014481,4.0968e-05,0.033824,0.00039528,0.017739,0.031907,7.0159e-06,3.1747e-06,2.4319e-05,2.9285e-08,1.3807e-05,7.8435e-06,0.0059842,0.0057449,0.010497,0.00011129,0.087783,0.0015202,0.043949,0.0083689,0.028218,0.083531,0.01913,0.0023962,3.9802e-05,0.00023006,9.0503e-05,0.0068367,0.0052404,0.0072236,0.10082,0.0039717,0.00045935,0.00077303,0.003458,0.0028997,0.0015645,0.0039995,5e-10,0.00018248,0.01394,0.00013013,0.012507,0.0011786,0.0016335,0.0093942,1.1075e-05,0.0035961,9.9836e-05,0.0061187,1.6726e-10,0.0018621,0.0053046,0.00019873,0.0047894,0.020945,0.013314,7.2139e-05,0.0040493,0.0019812,3.0594e-07,4.0811e-05,0.0005764,0.017713,0.013581,0.030373,0.014707,0.003375,0.0067005,1.7733e-07,0.023456,0.0037297,0.00025092,0.0044004,0.00051678,0.13714,0.000425,2.5409e-06,0.0115,6.8735e-05,5.1481e-06,0.00034527,0.035555,1.2313e-07,0.00080823,2.0794e-06,0.00026613,0.00076798,0.00024141,0.0052489,0.048347,0.00047513,0.011196,0.0032259,0.0001514,0.00017074,0.00057966,0.0047073,0.033616,2.65e-05,0.059217,0.00039159,4.1251e-07,0.0091344,0.040375,9.0055e-07,0.01242,3.7412e-05,0.0011704,0.00016502,0.00012965,2.5276e-05,0.022147,0.0010925,0.0037691,0.022719,0.0076947,5.702e-06,0.00013531,0.00016935,0.00039676,0.020144,7.703e-05,0.0052577,0.00090103,2.2403e-05,0.048274,0.009254,0.09612,0.0025021,8.5391e-06,4.1015e-11,0.12972,0.01712,0.0098381,0.018021,1.0662e-05,3.6888e-09,4.641e-07,0.0090489,0.019916,0.024103,0.0088172,0.00096712,0.078955,0.014307,0.013965,0.093232,0.0018193,0.061024,0.0038104,1.0045e-06,0.085714,6.6388e-05,2.1857e-05,0.0068003,1.8153e-08,0.0058353,9.1364e-05,0.00192,0.014112,0.00029429,3.8386e-13,0.0097986,0.0071852,3.454e-09,0.0011294,6.5024e-09,0.036904,0.014325,0.0034815,5.9024e-05,6.2316e-06,0.0028213,0.001334,3.5076e-05,0.075885,0.010981,3.4213e-05,0.040018,0.015121,6.1062e-09,1.1991e-06,0.019415,0.0057258,0.016925,0.0017048,0.0013759,6.6368e-06,0.00010709,0.024196,0.053532,0.0090439,4.119e-07,0.0011185,0.052592,1.2296e-15,0.0010425,0.00053174,0.076503,0.0093121,0.1377,0.00047279,0.061879,0.0078919,0.010554,0.021855,0.083572,5.2267e-07,0.00026936,0.011097,0.0099388,4.3978e-06,0.00025048,0.034902,0.017722,0.0070485,0.0088915,8.9894e-07,0.05971,8.4114e-10,0.031867,0.0013888,0.0037598,0.0073765,0.002164,0.0009056,4.8648e-12,0.0048669,3.7606e-05,0.00095685,9.7557e-08,0.0022898,0.01211,0.040156,0.0043301,0.014079,0.062066,0.040665,0.0013113,0.00041357,5.1657e-07,0.010568,0.016048,0.048856,0.023587,8.1107e-05,3.5492e-10,0.10005,4.0512e-06,0.0025253,0.017266,0.051122,0.02291,0.013177,0.0010108,0.0013547,0.0011765,0.10368,0.0027041,2.3592e-14,0.05573,9.7303e-05,0.0022786,7.7378e-06,0.01912,2.0409e-05,0.035739,0.11811,3.5265e-05,0.038128,0.11015,0.063261,0.020242,0.00709,0.037015,0.0027945,0.13936,0.011776,0.011131,0.030396,0.022596,0.0017219,0.0042572,0.059734,0.0059737,0.0019335,0.12619,9.9472e-07,0.033586,4.3845e-06,6.2564e-05,1.994e-07,0.0025332,0.13311,0.0062849,0.027299,0.027298,8.5607e-06,0.011746,0.034694,0.019069,0.049937,0.00074705,0.11801,0.0017234,9.4683e-05,0.0061787,0.00017439,0.0090519,7.4519e-07,0.072776,0.0020573,0.00012179,0.073573,0.00037718,0.0027165,0.00037711,0.063822,0.0041428,0.00034054,0.0017206,0.0072627,0.008108,0.015948,1.0769e-05,0.018801,9.1529e-09,0.008355,0.00037079,0.025251,0.010442,0.012815,0.040797,2.6188e-14,0.0010403,8.8419e-07,0.013982,7.4821e-05,0.03146,0.061936,0.0005672,0.019971,0.00023842,0.006073,0.0040707,0.00042668,0.020944,0.11431,1.5018e-11,3.5075e-08
GOBP_RESPONSE_TO_TOPOLOGICALLY_INCORRECT_PROTEIN	152	129	0.070403	0.0062886	0.067157	0.14725	1	1	1	0.877303	1	ABCA7,ABCB10,AGR2,AKIRIN2,AMFR,ATF3,ATF4,ATF6,ATXN3,AUP1,BAG3,BAX,BCL2L11,BFAR,BHLHA15,BOK,CCND1,CDK5RAP3,CHAC1,CLU,COMP,COPS5,CREB3,CREB3L2,CREB3L3,CREB3L4,CREBRF,CREBZF,CTH,CUL3,DAB2IP,DDIT3,DDRGK1,DERL1,DERL2,DERL3,DNAJA1,DNAJB1,DNAJB14,DNAJB2,DNAJB4,DNAJB5,DNAJB9,DNAJC10,DNAJC18,DNAJC3,DNAJC4,EDEM1,EDEM2,EDEM3,EIF2AK2,EIF2AK3,EIF2S1,ERLEC1,ERMP1,ERN1,ERN2,ERP27,ERP44,F12,FAF2,FBXO6,FGF21,FICD,HERPUD2,HSP90AA1,HSP90AB1,HSPA13,HSPA14,HSPA4,HSPA5,HSPA6,HSPA8,HSPA9,HSPB1,HSPB2,HSPB3,HSPB7,HSPB8,HSPD1,HSPE1,JKAMP,KBTBD6,MBTPS1,MFN2,NCK1,NCK2,NFE2L2,NGLY1,OPTN,OS9,PACRG,PARP16,PARP6,PARP8,PIK3R1,PPP1R15B,PTPN1,PTPN2,RHBDD1,RHBDD2,RNF126,RNF185,SDF2L1,SERP1,SERPINH1,STC2,STT3B,STUB1,TBL2,THBS1,TM7SF3,TMBIM6,TMED2,TMEM129,TMEM33,TMTC4,TOR1A,TOR1B,TRAM1,UBE2J2,UBE2W,UFL1,UGGT1,UGGT2,VAPB,WFS1,XBP1,YOD1	0.0098957,0.18454,0.010828,7.6616e-05,0.020187,6.3053e-05,1.0398e-08,0.020791,0.072097,0.050642,0.026645,0.069612,0.012567,4.2639e-09,0.11703,0.00026284,0.094095,0.0017919,0.00033186,0.00036964,0.041688,0.00010681,0.020881,0.012782,0.014347,1.3145e-13,0.00058298,0.00010949,0.00084444,2.9673e-12,0.00072593,0.0013664,0.0032804,0.0092222,0.0050576,0.0005831,0.063438,0.097537,0.019439,0.00026465,0.0011552,0.014595,0.0010655,0.0020625,0.00078028,3.1739e-06,2.5828e-09,0.061369,0.001278,1.3653e-07,0.034704,0.12818,0.050777,0.075656,0.0090861,0.0015039,0.023311,0.010095,0.0044015,0.00010814,0.028997,5.0731e-05,0.036057,0.10878,0.0064231,0.00087871,0.02578,0.044136,0.0093111,0.0018098,0.00064376,0.00017856,0.019297,1.3209e-11,0.0089013,0.0056137,0.074787,0.013767,7.3994e-05,0.0002172,8.5912e-05,0.0053927,0.05641,0.0076737,0.069914,1.5503e-05,0.00033905,0.00073825,0.046651,0.0055025,0.00011835,3.4595e-07,0.020736,0.014025,0.00025138,1.0849e-08,0.062837,7.0444e-09,0.0039712,0.0048742,0.021996,0.0032559,1.4822e-05,0.016042,0.0088172,0.078955,0.053798,0.00052619,0.00010045,0.013411,0.015687,0.0026474,5.0275e-12,0.035739,0.1315,0.078525,9.9104e-05,0.021013,0.011697,0.00023838,0.0087662,1.169e-05,0.013011,0.00017965,5.5063e-06,0.038221,0.01078,8.8419e-07,0.00076502
GOBP_PYRAMIDAL_NEURON_DIFFERENTIATION	12	10	0.23995	0.0059897	0.22902	0.14739	1	1	1	0.877303	1	BCL6,DCLK2,DISC1,FGFR2,FOXG1,OGDH,SCYL2,SLC4A10,UNC5D,ZMIZ1	2.02e-05,0.0004182,0.0017864,0.0034945,5.2449e-07,5.1987e-08,0.00040743,3.454e-09,5.4848e-05,0.00042668
GOBP_LAYER_FORMATION_IN_CEREBRAL_CORTEX	14	13	0.21592	0.0061449	0.20626	0.1476	1	1	1	0.877303	1	ADGRG1,CDK5,CDK5R1,CDK5R2,COL3A1,CTNNB1,DAB2IP,GLI3,LRP8,MBOAT7,NR2E1,PAFAH1B1,RELN	0.012003,0.0005736,5.8502e-06,0.0024032,0.041356,1.8411e-08,0.00072593,1.1849e-07,0.00058682,0.00063701,0.0090609,9.0503e-05,3.9501e-07
GOMF_CADHERIN_BINDING_INVOLVED_IN_CELL_CELL_ADHESION	18	17	0.19645	0.0063926	0.18772	0.14767	1	1	1	0.877303	1	ANXA1,ANXA2,BAIAP2,BAIAP2L1,CDC42EP1,CNN3,EPCAM,KRT18,PAK4,PDLIM1,PDLIM5,PKP3,PPP1CA,RAB10,S100A11,STXBP6,TRIM29	0.010566,0.0059139,5.484e-08,0.0025852,0.0096266,0.0051921,0.0069916,0.0066921,0.00062624,1.0178e-05,0.049716,0.033723,0.0053732,0.0052486,0.0064578,0.00069792,0.0014236
GOBP_PEPTIDYL_THREONINE_DEPHOSPHORYLATION	18	15	0.22759	0.006957	0.21749	0.14769	1	1	1	0.877303	1	DUSP10,DUSP18,DUSP5,PDP1,PGAM5,PPM1A,PPM1B,PPM1D,PPM1F,PPM1G,PPM1K,PPM1N,PPP1CA,PPP2CB,PPP5C	0.044864,0.00070816,0.0035954,0.020592,0.0036614,0.0017543,0.00015596,0.010666,0.00087911,0.00055708,0.0033824,0.041284,0.0053732,0.0043709,0.044472
GOBP_POSITIVE_REGULATION_OF_MICROTUBULE_POLYMERIZATION_OR_DEPOLYMERIZATION	33	28	0.12917	0.0053923	0.12351	0.14784	1	1	1	0.877303	1	AKAP9,ANKRD53,ARL2,CAV3,CDK5R1,CDK5RAP2,CDKN1B,CLASP1,CLIP1,DCTN1,DRG1,FES,GIT1,MAP1B,MAPRE1,MET,NAV3,NUMA1,PAK1,PDE4DIP,PSRC1,RAC1,RPS3,SLAIN1,SLAIN2,SPAST,STMN2,TRPV4	0.029951,0.041975,3.6814e-05,0.026437,5.8502e-06,5.7889e-07,0.0015539,0.00028254,0.0026152,0.082676,0.00026418,6.1858e-06,2.8624e-05,0.0010488,0.0020975,0.012537,2.4087e-05,0.014365,2.8521e-06,0.050756,0.138,0.0001514,0.01718,0.0016246,0.00021364,3.2214e-06,0.12736,4.3845e-06
GOBP_COLLAGEN_CATABOLIC_PROCESS	45	37	0.12648	0.0060678	0.12097	0.14791	1	1	1	0.877303	1	ADAM15,ADAMTS14,ADAMTS2,ADAMTS3,CST3,CTSB,CTSK,CTSL,CTSS,FAP,FURIN,ITGB1,KLK6,MMP1,MMP10,MMP11,MMP13,MMP14,MMP15,MMP16,MMP17,MMP19,MMP2,MMP20,MMP21,MMP23B,MMP24,MMP25,MMP26,MMP27,MMP7,MMP8,MMP9,MRC2,PEPD,PRTN3,TMPRSS6	0.00011443,0.0029105,1.5748e-06,0.023572,0.031661,0.0067353,0.0025249,0.027539,0.0015784,3.1282e-06,0.0058813,0.062575,0.047866,0.076381,0.076381,0.0011742,0.00028661,0.00027881,0.12694,2.4107e-06,0.022281,0.0017915,0.086942,0.052984,8.0184e-07,0.0001086,0.042383,0.017992,0.002888,0.022889,0.02468,0.14898,8.5104e-07,1.336e-05,0.0003616,0.0012808,0.044384
GOBP_PURINE_DEOXYRIBONUCLEOTIDE_CATABOLIC_PROCESS	10	9	0.24274	0.0057487	0.23222	0.14795	1	1	1	0.877303	1	ADA,GDA,NT5C,NT5C1A,NUDT16,NUDT18,PNP,SAMHD1,XDH	0.017808,0.0010293,0.0041086,7.6004e-06,0.0023844,0.096443,0.060047,0.01711,0.00045401
GOBP_ACTIN_FILAMENT_BUNDLE_ORGANIZATION	160	132	0.066743	0.0060301	0.06395	0.14833	1	1	1	0.877726	1	ABL1,ACTG1,ACTN1,ADD2,AIF1L,ALMS1,APOA1,ARHGAP28,ARHGEF10,ARHGEF10L,ARHGEF15,ARHGEF18,ARRB1,ASAP3,BAG4,BAIAP2,BAIAP2L1,BAIAP2L2,BBS4,BRAF,CALD1,CCDC88A,CDC42,CGNL1,CLASP1,CLASP2,CORO1B,CORO2B,CUL3,CX3CL1,DLC1,DMTN,DPYSL3,EPHA1,EPS8,ESPN,ESPNL,EVL,EZR,F11R,FAM107A,FAM171A1,FERMT2,FHDC1,FHOD1,FMN2,FSCN1,FSCN2,HSP90B1,INPP5K,ITGB1,ITGB1BP1,ITGB5,KCTD13,LCP1,LIMA1,LIMCH1,LIMD2,LIMK1,LPAR1,MARCKS,MET,MICAL1,MKKS,MTOR,MTSS1,MYO1B,MYOC,NEDD9,NF2,NRP1,PAK1,PAK2,PAWR,PDCD10,PDLIM1,PDXP,PFN1,PFN2,PFN3,PHACTR1,PHLDB2,PIK3R1,PIK3R2,PLS1,PPFIA1,PPM1F,PTGER4,PTK2B,PXN,RAC1,RAPGEF3,RDX,RGCC,RHOC,RHOD,RHPN1,RHPN2,ROCK2,S100A10,SDC4,SERPINF2,SFRP1,SHANK1,SHANK3,SLC9A1,SMAD3,SORBS1,SORBS3,SPIRE1,SRC,SWAP70,SYNPO,SYNPO2,SYNPO2L,TACR1,TACSTD2,TESK1,TGFB3,TGFBR1,TJP1,TMEFF2,TNFAIP1,TPM1,TSC1,TTC8,USH1C,VIL1,WASF2,WNT11,WNT4,ZYX	0.018106,1.3242e-05,6.3994e-10,0.0098861,0.00016423,1.1713e-14,0.0059241,0.00079113,9.451e-06,0.0012698,8.0054e-05,0.023942,0.018734,0.038308,0.00095978,5.484e-08,0.0025852,0.0033833,0.080446,0.0018998,0.00021891,0.013002,8.527e-09,0.0070202,0.00028254,0.0029155,0.018414,0.0016702,2.9673e-12,0.039292,0.00068325,0.048717,0.00025327,0.0085407,2.8602e-05,0.018057,0.011339,0.049529,0.023888,0.062016,0.10862,0.00091014,0.0098042,0.015453,4.2499e-06,0.0030325,3.7623e-07,9.2479e-06,0.00038417,0.087733,0.062575,0.10795,0.00013911,5.0603e-05,0.035184,8.5104e-06,0.0023989,0.064541,0.0099245,0.0010052,0.0033129,0.012537,0.11178,0.015247,0.018048,0.010632,0.0035236,1.1206e-05,0.0018084,0.00075333,1.3807e-05,2.8521e-06,0.00034483,0.0093435,0.034278,1.0178e-05,0.025808,0.048202,0.059485,0.00010814,1.1044e-06,0.015009,1.0849e-08,0.052889,0.0005764,0.0098305,0.00087911,0.068881,0.0010158,5.4498e-05,0.0001514,1.9329e-06,0.0010403,0.0021053,2.2984e-05,0.053878,0.025842,2.2775e-05,0.022478,0.014148,0.083424,0.082409,0.093232,9.6624e-10,1.0045e-06,0.00058771,3.5076e-05,9.62e-07,0.00092555,0.013338,0.083572,0.094587,0.00042555,8.5407e-05,0.0009056,0.00026676,0.0048669,0.0322,0.051122,0.02291,0.00065798,3.004e-08,0.10926,0.059734,9.5909e-06,0.027299,0.0017234,1.4676e-05,0.00071659,0.0072627,9.1529e-09,0.00027149
GOBP_MALE_GAMETE_GENERATION	571	462	0.036353	0.0060805	0.034836	0.14836	1	1	1	0.877726	1	ABHD2,ACE,ACOX1,ACRBP,ACRV1,ACSBG2,ACTL7A,ACVR2A,ADAD1,ADAD2,ADAM18,ADAM28,ADAM29,ADAMTS16,ADAMTS2,ADCY10,ADCYAP1R1,ADGB,AFF4,AGO4,ALKBH5,ANKRD49,AP3B1,APOB,ARID4A,ARID4B,ARMC12,ARMC2,ASF1B,ASPM,ASZ1,ATM,ATN1,ATP1A4,ATP2B4,AXL,B4GALNT1,BAD,BAX,BBS2,BBS4,BCL2L11,BCL2L2,BCL6,BIRC3,BNC1,BOLL,BRCA2,BRIP1,BTBD18,BTG1,C14orf39,C9orf24,CABS1,CABYR,CADM1,CALR,CALR3,CATSPER1,CATSPER2,CATSPER3,CATSPER4,CATSPERB,CATSPERD,CATSPERG,CCDC136,CCDC42,CCDC62,CCDC63,CCDC87,CCIN,CCNA1,CCNB1IP1,CCNI,CCNY,CCNYL1,CDC25C,CDYL,CELF3,CEP131,CFAP221,CFAP43,CFAP44,CFAP54,CFAP58,CFAP69,CFAP97,CFTR,CHD5,CIB1,CLDN11,CLOCK,CNBD2,CNR1,CNTD1,CREB3L4,CREM,CRKL,CRTAP,CSNK2A2,CYLC2,CYP26B1,DAZAP1,DAZL,DDX25,DDX4,DEDD,DEFB1,DHH,DHX36,DLEC1,DMC1,DMRT1,DMRTC2,DNAJA1,DND1,DNHD1,DNM2,DNMT3A,DNMT3L,DPCD,DUSP13,DZIP1,E2F1,EFCAB9,EIF5A2,ELL3,EPC1,ERCC1,FABP9,FAM209B,FANCG,FIGNL1,FKBP6,FNDC3A,FOXA3,FOXJ1,FOXJ2,FOXJ3,FSHB,FSHR,FSIP2,GAL3ST1,GALNTL5,GAMT,GGN,GGNBP2,GGT1,GHSR,GJA1,GJB3,GK2,GLI1,GMCL1,GORASP2,GPX4,GTSF1,HERC2,HERC4,HERPUD2,HMGB2,HOOK1,HORMAD1,HOXA10,HOXA11,HOXA9,HSF2,HSF2BP,HSPB11,IFT27,IFT81,IGF2R,IL1A,IMMP2L,ING2,INHBB,INPP5B,INSL3,IQCF1,IQCG,JAG2,JAM2,JAM3,KAT5,KATNAL1,KDM2B,KDM3A,KHDRBS1,KIF18A,KIT,KLC3,KLHL10,KRT9,LARP7,LGR4,LHCGR,LIMK2,LRGUK,LRRC8A,LRRK2,LZTFL1,M1AP,MAEL,MAK,MAS1,MAST2,MCM8,MEA1,MEI4,MEIG1,MEIKIN,MEIOB,MERTK,METTL14,METTL3,MGAT4D,MKKS,MKRN2,MLH1,MLH3,MNS1,MORC1,MOV10L1,MROH2B,MSH4,MSH6,MYBL1,MYCBP,MYCBPAP,NANOS2,NANOS3,NDC1,NDRG3,NEURL1,NLRP14,NME5,NME8,NOTCH1,NPAP1,NPHP1,NPR2,NR2C2,NSUN2,OAZ3,OCA2,ODF1,ODF4,OR7C1,OSBP2,OVOL1,PACRG,PAEP,PAFAH1B1,PAFAH1B2,PAFAH1B3,PAIP2,PANK2,PARP11,PATZ1,PAX5,PCSK4,PDILT,PFN4,PGAM2,PGM3,PHC2,PITHD1,PIWIL1,PIWIL2,PIWIL3,PIWIL4,PLA2G3,PLD6,PLEKHA1,PLN,PMCH,PNLDC1,PRKACA,PRKACG,PRKAG1,PROK2,PRSS21,PSMA8,PSME4,PTCH1,PTTG1,PYGO1,QKI,RACGAP1,RAD23B,RAI14,RAN,RB1,REC8,RFX2,RGS2,RHBDD1,RIMBP3C,RNF114,RNF151,RNF17,RNF8,ROPN1,ROPN1B,ROPN1L,ROS1,RPL10L,RPL39L,RSPH1,RSPH6A,RUVBL1,SBF1,SCAPER,SERPINA5,SETX,SGPL1,SHCBP1L,SHISA6,SIAH1,SIRT1,SIX5,SKIL,SLC19A2,SLC22A14,SLC22A16,SLC25A31,SLC26A3,SLC26A8,SLC2A14,SLC2A8,SLC4A2,SLC9A8,SLCO4C1,SLIRP,SMAD4,SMARCA2,SNRPA1,SOD1,SOHLH1,SOHLH2,SOX30,SOX8,SOX9,SPACA1,SPAG16,SPAG17,SPAG4,SPAG6,SPAG8,SPATA16,SPATA2,SPATA20,SPATA24,SPATA25,SPATA31C1,SPATA31C2,SPATA31D1,SPATA31D3,SPATA31D4,SPATA31E1,SPATA32,SPATA5,SPATA6,SPATA6L,SPATC1L,SPDYA,SPEF2,SPEM1,SPINK2,SPOCD1,SRC,SRPK1,SSTR1,SSTR2,SSTR3,STK11,STRA8,STRBP,SUN1,SUN5,SYCE3,SYCP1,SYCP2,SYCP3,SYNE1,TAF1L,TAF4B,TARBP2,TBATA,TBC1D20,TBC1D21,TCFL5,TCP11,TDRD12,TDRD5,TDRD6,TDRD7,TDRD9,TDRKH,TDRP,TESK1,TESK2,TEX15,TEX19,THEG,TMEM119,TMEM203,TMF1,TOPAZ1,TP63,TPGS1,TPPP2,TRIP13,TSNAX,TSNAXIP1,TSPAN8,TSSK1B,TSSK2,TSSK3,TSSK4,TSSK6,TTC12,TTC21A,TTC26,TTLL1,TUBA8,TXNDC2,TXNDC8,TXNRD3,TYRO3,UBB,UBE2B,UBE2J1,UBR2,UPF3A,USP42,UTP14C,VIPAS39,VPS13B,VPS54,WDR33,WDR48,WFDC2,WIPF3,XRN2,YBX2,YTHDC1,YTHDC2,YTHDF2,YY1,ZBTB16,ZCWPW1,ZFP41,ZGLP1,ZMYND15,ZNF296,ZNF35,ZNF541,ZNF628,ZPBP2,ZSCAN2,ZSCAN21	0.0063535,0.00040146,0.0013716,0.0023326,0.0022047,0.08554,0.00020457,3.6807e-10,0.041206,0.0030837,0.0084924,0.068609,0.0052885,0.0025684,1.5748e-06,0.042394,0.012586,0.0024786,0.0002967,5.7849e-05,3.3829e-07,0.034788,0.11361,0.0059381,0.00055069,0.0001042,0.03111,0.079071,0.067307,0.00010024,0.01279,0.0031352,0.012919,0.0010112,0.0075556,0.019578,0.00016397,1.3364e-07,0.069612,0.00046419,0.080446,0.012567,0.00016355,2.02e-05,0.019462,5.7321e-05,0.012859,0.0065482,3.877e-07,5e-10,0.042774,9.2752e-06,0.022014,0.048144,0.071153,5.682e-05,0.0036119,0.0032864,0.035478,1.0682e-10,0.00012243,0.018862,0.021533,0.0053583,0.0033651,8.8402e-13,0.065785,0.017726,6.2098e-05,0.023531,0.01955,0.013533,0.042871,0.086449,9.8827e-05,0.017788,2.9025e-08,0.00028888,0.19072,0.0031819,0.0061996,8.7592e-06,0.018294,0.0012418,0.00025518,0.0074089,0.008721,0.004149,0.00040511,0.097501,0.11768,0.0023352,3.0256e-05,0.062944,0.080794,1.3145e-13,0.00011813,0.061214,0.01373,0.000172,0.037807,0.0011563,0.00026916,7.9651e-05,0.1398,0.0013283,0.012519,0.0032234,0.0026601,1.0041e-05,0.022708,0.0045024,0.015723,0.022847,0.063438,4.6371e-12,0.0097108,0.0035223,0.0001906,0.07469,1.5442e-06,0.00074641,4.6559e-07,0.036496,0.0056271,4.8664e-07,4.5845e-11,0.019886,0.0039237,5.1406e-05,0.085077,0.0016809,0.0024889,0.037996,0.01288,0.018125,0.018894,0.00049412,0.025201,0.0080328,0.015372,0.0083774,0.0029034,0.084662,0.00058882,0.0039714,0.039298,0.038087,0.063245,0.075475,0.028724,0.00061018,4.4534e-06,1.3837e-05,0.0015897,0.0055078,0.096156,0.010371,0.0096771,0.0064231,0.10854,0.0081609,0.0013754,0.050962,0.050962,0.08344,0.013779,0.14335,0.0142,0.001269,5e-10,3.2182e-05,0.041576,3.9733e-13,0.021828,0.0014286,0.00034693,0.013008,1.6179e-05,0.089196,0.027289,4.9646e-06,0.0047761,3.4527e-06,0.00088439,0.042628,0.0024468,0.0017512,9.4707e-06,4.2906e-06,4.6091e-07,0.020801,0.12591,0.01505,0.00023538,3.5396e-06,0.00011523,3.5683e-11,0.050627,0.0023409,0.080912,0.023913,0.00011882,0.02321,0.0089828,1.5212e-05,0.13665,0.005274,0.0035957,0.016808,0.0011851,0.00052015,0.033265,4.5701e-05,0.0042606,0.023052,0.015247,0.00013566,0.027692,0.0025911,0.0052954,0.048274,0.0011001,0.0064767,0.051752,2.1021e-05,0.00031164,0.0086712,0.0039019,0.0021435,0.0091781,0.020322,0.0014968,1.193e-09,0.10398,1.9154e-06,0.088623,6.3155e-05,0.078986,0.12038,4.0968e-05,0.032648,0.00024613,0.10461,0.00065865,0.013134,0.0015996,0.050939,1.0354e-09,2.8727e-07,3.4595e-07,0.0062296,9.0503e-05,3.8193e-05,0.097434,2.119e-05,0.0041916,0.00054359,0.00014413,0.00045935,0.005428,0.090535,0.00017445,0.018138,0.018881,0.11213,0.0047581,0.0067646,0.021835,0.029516,0.0032314,3.8138e-06,0.029431,3.0594e-07,0.017466,2.5339e-05,0.0047294,0.095534,0.0028457,0.00027763,0.00033959,0.10323,0.047148,0.019639,2.0794e-06,0.084048,0.011019,3.3646e-05,0.0014139,0.078165,0.0021446,0.023537,0.050066,0.00073065,0.013938,0.061164,0.0048742,0.11144,0.036635,0.038911,0.011978,0.11959,7.6153e-08,0.022928,0.11593,0.017252,0.00091915,0.0022903,0.11033,0.014949,0.00068521,9.3707e-06,0.00017885,0.044249,0.01666,0.0038104,0.00020331,0.00015294,0.030419,0.0014378,0.01234,0.060546,0.037888,0.00029069,0.091141,0.0051597,0.019464,0.01713,0.00036639,0.095106,0.0011294,0.011625,0.0372,0.00032949,0.075885,0.00045939,0.0059255,0.00010709,0.00096258,0.0036524,0.081101,0.00053174,0.076503,0.0031874,5.152e-10,0.025203,4.9526e-05,0.012672,5.0768e-05,0.00067687,0.046306,0.001737,0.00080813,1.3986e-07,0.077943,0.10904,3.4149e-05,0.011235,1.6967e-06,0.053148,0.028052,0.087373,0.067939,0.097935,0.012467,2.9374e-08,0.0078919,0.0051515,0.033605,7.8008e-06,0.083572,0.011522,0.15875,0.0020361,0.023369,0.00030039,0.006411,0.0083141,0.0098559,0.025094,0.030693,1.2242e-05,0.0073765,0.087086,0.0022825,0.058184,0.07563,0.0001616,0.0031748,0.00095685,0.0014828,0.013099,0.0020107,0.00047423,0.034784,0.09868,0.048856,0.0045627,0.054783,0.0023708,0.0322,9.793e-08,0.0029063,0.078207,0.0037839,0.038128,0.0041872,0.023445,0.067936,0.0042572,0.023282,0.00252,0.023339,0.009077,1.007e-06,0.17174,4.9772e-05,0.0052613,0.00028985,0.0017679,2.4825e-12,2.4301e-07,0.00014247,0.14508,0.0004542,0.040431,0.070627,0.012633,0.010067,0.0014999,0.038126,0.034119,0.015733,0.047775,0.00064262,6.9163e-07,0.039321,0.00033193,0.0037537,0.00054248,0.0021442,0.00037718,0.00084028,6.6777e-06,0.00047697,0.00062273,0.022084,7.7515e-05,1.6143e-13,0.03146,0.0017755,0.0083422,0.018801,0.02356,0.00052661,0.0038798,0.0087546,0.0016972,0.0052922,0.00074913,1.0821e-09,0.025223
GOCC_AXON_CYTOPLASM	60	53	0.10527	0.0060415	0.10088	0.14838	1	1	1	0.877726	1	ACTR10,AGBL4,AGTPBP1,AP3B1,AP3D1,AP3M1,AP3M2,AP3S1,AP3S2,ARL8A,ARL8B,BLOC1S1,BLOC1S2,BLOC1S3,BLOC1S4,BLOC1S5,CALY,DLG2,DST,DTNBP1,DYNC1H1,FBXW11,HAP1,HIF1A,HSBP1,HSPB1,KIF1A,KIF1B,KIF1C,KIF3A,KIF3B,KIF5A,KIF5B,MAP1A,MAPK8IP3,MGARP,NDEL1,NEFL,NETO1,OPA1,PAFAH1B1,RAB21,RAB27B,SNAPIN,SOD1,SPAST,SYBU,TERF2,TMEM108,TRAK1,TRAK2,TRIM46,UCHL1	0.0013976,0.00032711,0.015148,0.11361,0.0032933,0.037354,0.00069343,0.0082523,0.0048571,1.5456e-08,0.12865,0.00081746,8.9386e-09,0.0088227,0.067007,0.0015403,0.10807,5.0998e-10,0.0072931,1.2894e-05,0.0061875,0.050442,0.019124,0.012431,0.010719,0.0089013,0.0012844,0.0098095,0.050607,0.0032402,0.00063975,0.0065366,1.8756e-05,2.632e-12,0.00093625,0.0025753,0.0010333,0.021441,0.015053,0.027272,9.0503e-05,1.2089e-07,0.00065537,2.9385e-05,0.00010709,3.2214e-06,0.00025345,2.187e-05,0.0003803,0.0021958,0.0028764,0.015202,0.037906
GOBP_REGULATION_OF_PROTEIN_DEUBIQUITINATION	11	9	0.22684	0.0053722	0.21794	0.14899	1	1	1	0.880152	1	ITCH,OTUD4,PARK7,SART3,TANK,TNIP1,TRIM21,UBXN1,ZC3H12A	0.0016662,0.11494,0.011889,0.0075617,1.5609e-10,0.029852,0.043088,0.017445,5.4133e-06
GOBP_RADIAL_GLIAL_CELL_DIFFERENTIATION	14	13	0.22359	0.0063631	0.21485	0.14903	1	1	1	0.880152	1	CDH2,EMX1,FGF10,GAP43,GLI3,GPR157,HES1,HES5,LEF1,METRN,METTL14,METTL3,STAT3	5.0383e-05,5.0545e-08,0.0021891,0.018175,1.1849e-07,0.013683,0.011514,0.090343,0.0047839,2.4741e-06,4.5701e-05,0.0042606,0.0099388
GOMF_L_ARGININE_TRANSMEMBRANE_TRANSPORTER_ACTIVITY	12	11	0.24388	0.0063848	0.23472	0.1494	1	1	1	0.880743	1	SLC22A2,SLC25A15,SLC25A2,SLC25A29,SLC38A4,SLC38A9,SLC47A1,SLC7A1,SLC7A2,SLC7A6,SLC7A7	0.017596,0.031694,0.0053905,0.058965,0.1083,0.0048518,0.039341,1.4812e-05,0.0045187,9.0018e-12,7.1815e-05
GOBP_REGULATION_OF_MRNA_CATABOLIC_PROCESS	208	147	0.063137	0.0060168	0.060772	0.14943	1	1	1	0.880743	1	A1CF,AGO1,AGO2,AGO3,AGO4,AKT1,ALKBH5,ANGEL2,APEX1,AXIN2,BOLL,BTG2,CACNG7,CARHSP1,CASC3,CIRBP,CNOT1,CNOT10,CNOT11,CNOT2,CNOT3,CNOT4,CNOT6,CNOT6L,CNOT7,CNOT8,CPEB3,DAZL,DCP1B,DCP2,DCPS,DHX34,DHX36,DHX9,DIS3,DIS3L2,DND1,E2F1,EIF4ENIF1,ELAVL1,ELAVL4,EXOSC2,EXOSC3,EXOSC5,EXOSC7,EXOSC8,EXOSC9,FASTK,FASTKD1,FASTKD2,FASTKD3,FASTKD5,FTO,FXR2,GDNF,GIGYF2,GTPBP1,HNRNPA0,HNRNPAB,HNRNPC,HNRNPD,HNRNPU,IGF2BP1,IGF2BP2,IGF2BP3,IKBKE,KHSRP,LARP1,LARP4B,LSM1,MAGOH,MAGOHB,MAPK14,MAPKAPK2,METTL14,METTL16,METTL3,MEX3D,MLH1,MOV10,MYD88,NANOS2,NANOS3,NBAS,NPM1,NT5C3B,PABPC1,PABPC4,PAIP1,PAN2,PAN3,PARN,PATL1,PATL2,PCBP4,PCID2,PDE12,PKP1,PKP3,PLEKHN1,PNLDC1,PNPT1,POLR2D,POLR2G,PRKCA,PRR5L,PUM2,RBM24,RBM46,RBM47,RC3H2,RNASEL,ROCK2,SAMD4A,SAMD4B,SCGB1A1,SECISBP2,SERBP1,SLC11A1,SYNCRIP,TARDBP,TBRG4,THRAP3,TIRAP,TNKS1BP1,TNRC6B,TNRC6C,TOB1,TRAF2,TRAF3IP2,TRAF5,TRIM71,TTC5,UPF1,UPF3A,VIM,VIP,YBX1,YTHDF1,YTHDF2,YTHDF3,ZAR1,ZC3H12A,ZC3H12D,ZC3HAV1,ZFP36,ZFP36L1	0.0062235,2.5615e-05,1.7122e-06,1.5127e-05,5.7849e-05,0.038855,3.3829e-07,0.029172,0.10777,1.9862e-05,0.012859,0.018732,2.0483e-07,0.0052416,3.8232e-05,0.0004271,0.0042334,0.05276,1.9221e-05,0.0078624,0.00050785,3.2141e-14,0.0004098,0.0085637,0.0014873,1.1838e-05,0.0026131,7.9651e-05,0.00055267,0.0055711,0.024394,0.0054451,1.0041e-05,0.0002227,0.015419,0.071969,4.6371e-12,0.036496,0.00097772,0.01294,0.0041613,0.01132,0.014965,0.073018,0.084615,0.00041077,0.0019855,0.00030755,0.0036098,0.079186,6.6982e-05,1.2646e-06,3.021e-05,0.014989,2.7756e-05,2.0556e-05,0.015657,0.0009564,0.12015,0.0060315,4.9362e-08,0.017844,5.0165e-13,0.000165,0.00011383,0.012548,0.088263,2.0235e-05,0.0003917,0.010684,0.030561,0.064439,0.03516,0.014658,4.5701e-05,0.0010055,0.0042606,0.069709,0.027692,1.5673e-05,0.035541,0.0021435,0.0091781,1.0558e-06,1.6732e-06,0.024013,4.5135e-05,4.8172e-05,0.065076,0.0096272,0.036258,1.7748e-10,0.068764,0.057318,0.016025,0.011653,0.048006,0.014326,0.033723,0.017453,0.0047294,0.0012277,0.025633,0.0024844,0.0032536,0.00098049,0.011044,7.1808e-05,0.20138,0.0099394,0.0082862,0.00014208,0.022478,0.0013693,0.0089187,0.0070607,0.0063567,0.0018429,0.0015533,0.023696,0.071484,0.020969,0.011223,0.018807,0.00011431,0.0055934,9.2717e-05,0.061299,0.051332,0.00027474,0.006072,0.055667,0.047888,0.080672,0.00064262,0.0034053,0.0094894,0.025576,0.016619,1.6143e-13,0.011934,0.002633,5.4133e-06,0.079121,0.14508,0.011983,0.023179
GOBP_ACTIVATION_OF_GTPASE_ACTIVITY	114	94	0.081296	0.0062056	0.078269	0.14949	1	1	1	0.880743	1	ABR,AGAP1,AGAP11,AGAP2,AGAP3,AGAP5,AKT2,APC2,ARHGAP22,ARHGAP24,ARHGAP25,ARHGAP42,ARHGEF10,ARHGEF15,ARHGEF16,ARHGEF19,ARHGEF26,BCAS3,BCR,CCDC125,CCL21,CCR7,CORO1C,CRK,CRKL,CXCL13,DOCK7,ECT2,EPHA1,EPHA2,EVI5,EVI5L,FOXJ1,GARNL3,GMIP,GRTP1,NDEL1,NEDD9,NGEF,NTF3,NTRK3,PIP5K1A,PTK2B,RALGAPA1,RALGAPA2,RALGAPB,RAP1GAP,RAP1GAP2,RASGRF1,RASGRP1,RCC2,RHOG,SCRIB,SGSM1,SGSM2,SGSM3,SIPA1,SIPA1L1,SIPA1L2,SIPA1L3,SLC27A4,SYDE1,SYDE2,TAX1BP3,TBC1D1,TBC1D10A,TBC1D10B,TBC1D10C,TBC1D12,TBC1D13,TBC1D14,TBC1D15,TBC1D16,TBC1D17,TBC1D2,TBC1D21,TBC1D22A,TBC1D22B,TBC1D26,TBC1D2B,TBC1D30,TBC1D3F,TBC1D4,TBC1D5,TBC1D7,TBC1D8,TBC1D9,TBC1D9B,TBCK,TIAM1,TIAM2,TSC1,USP6NL,WNT5A	1.7018e-05,0.00079977,0.017807,0.0049836,0.00033807,0.00011857,0.00029204,5.6257e-06,0.027039,0.0010204,0.1117,0.0031834,9.451e-06,8.0054e-05,0.012685,0.058413,8.9988e-07,0.033867,0.028833,0.0057224,0.0038293,0.038159,3.2809e-05,0.0080761,0.061214,0.049162,0.015083,0.022941,0.0085407,0.0084158,0.059286,0.0054611,0.018894,0.00070485,1.3636e-06,0.0031028,0.0010333,0.0018084,2.6008e-09,0.00053435,7.0896e-06,4.2976e-05,0.0010158,0.016747,1.0342e-05,0.0026993,0.0089379,2.5543e-07,2.352e-06,1.2327e-06,0.043092,0.024868,1.0662e-05,0.00068607,4.8214e-05,5.8203e-06,1.2913e-06,0.00019511,0.0010125,5.0127e-05,0.018559,0.010424,0.015324,0.11829,4.7323e-07,0.0029274,0.0018848,0.006632,0.00045848,0.036716,0.00026683,1.2177e-07,0.00021287,0.0044984,1.2684e-07,0.0014828,0.011607,0.057263,0.036561,3.0731e-07,0.064433,0.046756,0.024678,1.3451e-06,0.0073107,1.3452e-05,0.064385,1.7224e-06,0.024183,9.7303e-05,9.5128e-07,9.5909e-06,0.00269,0.008355
GOBP_POSITIVE_REGULATION_OF_TELOMERASE_RNA_LOCALIZATION_TO_CAJAL_BODY	14	13	0.29213	0.0083136	0.28177	0.14993	1	1	1	0.881624	1	CCT2,CCT3,CCT4,CCT5,CCT6A,CCT7,CCT8,NAF1,NHP2,RUVBL1,RUVBL2,SHQ1,TCP1	0.0057871,0.037348,0.00017293,0.096371,0.03766,8.3822e-15,0.0022682,0.017274,0.20302,0.00068521,0.0019745,0.014374,0.0047294
GOBP_REGULATION_OF_ANDROGEN_RECEPTOR_SIGNALING_PATHWAY	26	23	0.16182	0.0061238	0.15612	0.14999	1	1	1	0.881624	1	DAB2,DDX5,FOXH1,FOXP1,HDAC1,HEYL,KDM1A,KDM4C,NCOR1,NCOR2,NODAL,PARK7,PIAS2,PKN1,PRMT2,RNF14,RNF6,SAFB2,SFRP1,SIRT1,SMARCA4,TRIM68,ZBTB7A	0.010474,0.0008698,4.9405e-15,7.792900000000001e-25,0.0018193,0.00014267,0.074934,5.087e-10,0.0018147,1.7142e-05,0.025684,0.011889,0.1466,0.0017371,0.034407,0.062545,0.0089165,0.00027732,0.093232,0.0014378,0.004569,0.074896,1.8042e-05
GOBP_CELLULAR_RESPONSE_TO_FATTY_ACID	34	31	0.12607	0.0055371	0.12167	0.15008	1	1	1	0.881624	1	AKR1C1,AKR1C3,AKR1C4,ASS1,CDK4,CLDN1,CPS1,CPT1A,DGAT2,E2F1,EDN1,FFAR2,FFAR3,HES1,ID3,IRS1,KCNK4,LDLR,LPL,NR1H4,OR51E2,PDK4,PID1,PLCB1,PTAFR,SMARCD1,SRC,SREBF1,UCP1,XRCC5,ZC3H12A	0.029899,0.033757,0.023571,0.00081622,0.00080782,0.028059,0.0031971,0.0036575,0.13892,0.036496,0.070648,0.041801,0.011991,0.011514,0.060494,0.0058389,2.6887e-08,0.0047925,7.0344e-06,0.0021452,0.034697,0.020585,0.00091539,5.8248e-07,2.4857e-07,0.00054799,0.083572,1.056e-11,0.023682,0.054024,5.4133e-06
GOCC_AUTOPHAGOSOME_MEMBRANE	50	41	0.12937	0.0065329	0.1249	0.15015	1	1	1	0.881624	1	ATG14,ATG16L1,ATG9A,ATP13A2,CALCOCO2,CHMP2A,CHMP2B,CHMP3,CHMP4A,CHMP4B,CHMP4C,CHMP6,CHMP7,ENTPD4,GABARAP,GABARAPL1,GABARAPL2,IRGM,JMY,LAMP1,MAP1LC3A,MAP1LC3B,MAP1LC3B2,MAP1LC3C,MCOLN3,PRKD1,RAB7A,RB1CC1,RPN2,SH3GLB1,SNAP29,STX17,TECPR1,TM9SF1,TMEM150B,TMEM74,UVRAG,VMP1,WDFY3,WDR81,WIPI1	0.066761,0.015696,0.0019893,0.010076,1.1452e-06,1.3869e-05,0.050405,0.0059962,0.0052972,0.0098348,0.003025,0.039965,0.0077791,0.10123,8.0585e-05,0.00086413,0.0081518,0.11852,0.006886,0.072528,0.071325,4.7425e-12,0.0036279,0.031981,0.0034092,1.2241e-05,0.018036,0.079689,0.00039372,0.013829,0.051976,0.00098018,0.02518,0.0017679,0.00021968,0.0022143,0.00066296,0.0012699,0.00038013,0.023401,0.016178
GOMF_HEXOSAMINIDASE_ACTIVITY	15	8	0.26225	0.0058558	0.25327	0.15024	1	1	1	0.881624	1	CEMIP,GM2A,HEXA,HEXB,HYAL4,NAGLU,NAGPA,SPAM1	6.2407e-06,0.11317,0.0322,0.075168,0.00028069,2.6387e-06,0.00021755,7.0578e-05
GOCC_CLATHRIN_ADAPTOR_COMPLEX	24	20	0.15976	0.0056381	0.15451	0.15059	1	1	1	0.882385	1	AP1B1,AP1M1,AP1M2,AP1S1,AP1S3,AP2A1,AP2A2,AP2B1,AP2M1,AP2S1,AP3B1,AP3M1,AP3M2,AP4B1,AP4M1,SGIP1,SLC18A3,STON1,STON2,SYNRG	0.0068103,0.085852,0.002069,1.4778e-05,0.0029118,0.0068831,0.0089311,0.00063361,4.4317e-05,0.00022958,0.11361,0.037354,0.00069343,0.008142,0.050294,0.00020968,0.059484,0.021433,0.00015202,0.07213
GOMF_MUSCLE_ALPHA_ACTININ_BINDING	15	15	0.18379	0.0056181	0.17777	0.15061	1	1	1	0.882385	1	LDB3,MYPN,NRAP,PALLD,PDLIM1,PDLIM2,PDLIM3,PDLIM4,PDLIM5,PDLIM7,PKD2,PKD2L1,PRICKLE4,SYNPO2,TTN	0.0035255,0.0016819,0.0007139,0.0020574,1.0178e-05,0.00029531,0.0088811,0.066138,0.049716,0.00091095,0.013314,3.9056e-08,0.0088741,8.5407e-05,0.027298
GOBP_SNO_S_RNA_PROCESSING	13	7	0.24229	0.0050606	0.23449	0.15076	1	1	1	0.882441	1	EXOSC2,EXOSC3,EXOSC5,EXOSC6,FBL,LARP7,PARN	0.01132,0.014965,0.073018,1.0179e-08,0.0096845,0.01505,1.7748e-10
GOBP_POSITIVE_REGULATION_OF_MIRNA_METABOLIC_PROCESS	57	47	0.11295	0.0061053	0.10936	0.15086	1	1	1	0.882441	1	ATOH8,BMP2,BMPR1A,EGFR,EGR1,ETS1,FGF2,FOS,FOSL1,FOXA1,FOXO3,GATA2,GATA3,HIF1A,HRAS,IL10,JUN,KLF5,LIN28B,MYB,MYC,MYOCD,NFKB1,NGFR,NR1H2,NR3C1,PDGFB,PNPT1,POU2F1,PPARG,PRL,RELA,SMAD1,SMAD3,SMAD4,SMAD6,SMARCA4,SREBF1,STAT3,TEAD1,TERT,TGFB1,TGFB2,TP53,WT1,ZC3H12A,ZSWIM8	0.075191,0.046433,0.0074051,0.010984,6.4833e-07,0.017942,0.011713,0.024794,2.6191e-07,0.013665,5e-10,0.0045987,0.053695,0.012431,0.00041521,0.12059,0.0023054,0.0044272,0.0029374,0.014651,0.011932,0.0034172,6.0807e-06,0.036355,0.030567,7.0159e-06,0.00011469,0.0012277,0.00068466,6.5411e-08,0.0093949,9.0055e-07,0.034818,3.5076e-05,0.075885,0.010981,0.004569,1.056e-11,0.0099388,0.00062287,0.012786,0.0025253,0.017266,0.0017219,0.040797,5.4133e-06,0.00082266
GOBP_LATE_ENDOSOME_TO_VACUOLE_TRANSPORT	37	27	0.14823	0.0060768	0.14376	0.15126	1	1	1	0.884074	1	BECN2,CHMP2A,CHMP2B,CHMP3,CHMP4A,CHMP4B,CHMP4C,CHMP6,CHMP7,HGS,LEPROT,MVB12A,PIK3R4,SNF8,STAM2,TMEM50A,TSG101,UBAP1,VPS25,VPS28,VPS36,VPS37A,VPS37B,VPS37C,VPS4A,VPS4B,VTA1	0.073019,1.3869e-05,0.050405,0.0059962,0.0052972,0.0098348,0.003025,0.039965,0.0077791,0.0031514,0.019562,0.03622,0.00082207,2.5635e-13,5.0528e-06,0.042148,0.041348,0.026431,0.066913,9.7217e-13,0.10443,0.0014873,0.084312,0.011678,3.4063e-07,0.066231,0.0020836
GOBP_GANGLIOSIDE_METABOLIC_PROCESS	25	23	0.18503	0.0070019	0.17954	0.15138	1	1	1	0.884074	1	ABCA2,B4GALNT1,B4GALT5,B4GALT6,C20orf173,CLN6,GM2A,HEXA,HEXB,ITGB8,NEU2,NEU3,ST3GAL1,ST3GAL2,ST3GAL3,ST3GAL5,ST6GALNAC3,ST6GALNAC4,ST6GALNAC5,ST6GALNAC6,ST8SIA2,ST8SIA4,ST8SIA6	5.6654e-06,0.00016397,0.069062,0.00051175,1.4364e-05,0.095275,0.11317,0.0322,0.075168,0.0082653,0.005066,0.0021537,9.8589e-06,8.1996e-05,2.8552e-15,0.031751,5.4399e-09,0.0038879,0.00012854,0.0016091,0.001579,0.019411,0.0090496
GOBP_NEGATIVE_REGULATION_OF_PHOSPHATIDYLINOSITOL_3_KINASE_SIGNALING	16	12	0.18475	0.0050516	0.17955	0.15177	1	1	1	0.885118	1	CRYBA1,DAB2IP,INPP5E,NLRC3,PIK3IP1,PTEN,SERPINE2,SLC9A3R1,STAMBP,TREM2,TSC2,TWIST1	0.0039034,0.00072593,0.015139,0.0060845,0.00025993,0.00026613,0.0024419,0.014325,0.00064771,0.048656,0.00027825,0.019069
GOBP_NEGATIVE_REGULATION_OF_NEURAL_PRECURSOR_CELL_PROLIFERATION	22	20	0.14997	0.0052926	0.14577	0.1518	1	1	1	0.885118	1	APPL2,BTG2,CTNNA1,GATA2,ILK,KDM2B,KIFAP3,LIMS2,NF1,NR2E1,PAX6,PROX1,PTN,SIRT2,SLC6A4,SPINT1,SPINT2,TP53,VAX1,WNT5A	0.025378,0.018732,2.6977e-06,0.0045987,0.00010722,0.042628,0.051533,0.00039585,0.013599,0.0090609,0.00077303,0.00034527,0.048347,0.00014869,6.5024e-09,0.00048449,1.597e-05,0.0017219,6.6725e-06,0.008355
GOBP_PROTEIN_LOCALIZATION_TO_LYSOSOME	53	47	0.12371	0.006687	0.12034	0.15199	1	1	1	0.885523	1	AP3B1,AP3D1,AP3M1,AP4M1,ATG14,ATP13A2,CACNG2,CACNG3,CACNG4,CACNG5,CACNG7,CACNG8,CD81,CLU,GGA3,GLMP,GNPTAB,GNPTG,GPR137B,HGS,HSPA8,KPTN,LAMTOR4,LAMTOR5,LAPTM5,LHCGR,LMBRD1,M6PR,MFSD1,NAGPA,NCOA4,NEDD4,PIK3C3,PIK3R4,PXK,RAB7A,ROCK2,RTN4,SCARB2,SH3BP4,SNX16,SORL1,SZT2,VPS4A,VPS53,VPS54,ZFYVE16	0.11361,0.0032933,0.037354,0.050294,0.066761,0.010076,0.0056579,0.0012323,0.014079,0.066008,2.0483e-07,9.6726e-07,0.0093247,0.00036964,0.006641,0.059814,0.047258,0.00033955,0.12901,0.0031514,0.019297,0.029935,0.074163,0.03729,0.0015574,3.5396e-06,0.041096,0.045373,0.0026078,0.00021755,0.013097,0.00085036,0.001813,0.00082207,0.00069266,0.018036,0.022478,2.2403e-05,0.011222,0.0090877,0.0021553,0.0043888,4.4315e-13,3.4063e-07,0.01311,0.00054248,0.013883
GOBP_GAMMA_AMINOBUTYRIC_ACID_SECRETION	11	11	0.22367	0.0058557	0.21792	0.15237	1	1	1	0.886504	1	ABAT,APBA1,CACNB4,HTR1B,NF1,NTSR1,P2RX7,SLC6A1,SV2A,TRH,TRPC4	0.002324,7.555e-12,0.00057199,0.03042,0.013599,0.027034,0.00023006,0.0021126,0.01022,0.0062901,1.2088e-14
GOBP_CHONDROCYTE_DIFFERENTIATION_INVOLVED_IN_ENDOCHONDRAL_BONE_MORPHOGENESIS	15	14	0.2359	0.0069667	0.22987	0.1524	1	1	1	0.886504	1	ATF2,AXIN2,COL27A1,IFT80,IHH,MATN1,NPPC,RARG,SERPINH1,SMPD3,SOX9,TGFBR2,TRIP11,TSKU	0.0039244,1.9862e-05,0.009841,0.00529,0.022006,0.0024832,0.014481,0.0047073,0.078955,6.1062e-09,0.076503,0.013177,0.033586,1.994e-07
GOBP_CELLULAR_RESPONSE_TO_THYROID_HORMONE_STIMULUS	17	17	0.19451	0.0063295	0.18987	0.15282	1	1	1	0.887782	1	ATP1A3,BRD8,CTSB,CTSH,CTSL,CTSS,GAS2L1,GCLC,GCLM,GHSR,INHBB,KIT,KLF9,LMO2,MED1,RDX,THRB	0.014718,7.1015e-06,0.0067353,0.0066433,0.027539,0.0015784,0.14483,0.004376,0.0055114,0.063245,0.0014286,4.2906e-06,0.0007897,0.055173,2.6167e-09,0.0010403,2.3592e-14
GOMF_EXTRACELLULAR_MATRIX_CONSTITUENT_CONFERRING_ELASTICITY	10	9	0.2573	0.0060933	0.25126	0.15292	1	1	1	0.887782	1	EMILIN1,EMILIN2,EMILIN3,FBLN2,FBLN5,FBN1,FBN2,LAMC1,MMRN1	4.2074e-07,1.3188e-07,0.080611,0.022371,0.032954,0.088573,0.0065559,0.0045098,8.1483e-08
GOBP_LIPID_MODIFICATION	191	160	0.059446	0.0059079	0.058099	0.15312	1	1	1	0.887782	1	A3GALT2,ABCB11,ABCD2,ABCD3,ABCD4,ACAA1,ACAA2,ACACB,ACAD10,ACAD11,ACADL,ACADM,ACADS,ACADVL,ACAT1,ACAT2,ACOT8,ACOX1,ACOX2,ACOX3,ACOXL,ACSM1,ADH4,ADH5,ADH7,ADIPOQ,ADIPOR1,ADIPOR2,AGK,AKT1,AKT2,ALDH1L2,ALOX12,ALOX12B,ALOX15,ALOX15B,ALOX5,ALOXE3,AMACR,APOD,APPL2,AUH,B3GALT1,B4GALNT1,B4GALNT2,BDH2,CERK,CERKL,CHRM5,CNR1,CPT1A,CPT1B,CPT1C,CPT2,CROT,CYGB,CYP1A1,CYP2C8,CYP2E1,CYP3A4,CYP3A5,CYP3A7,CYP4A22,CYP4F2,CYP4V2,DECR1,DECR2,DGAT2,DGKA,DGKB,DGKD,DGKE,DGKG,DGKH,DGKI,DGKQ,ECH1,ECHDC1,ECI1,ECI2,EPHX2,ETFA,ETFB,ETFDH,FA2H,FABP1,FABP3,FIG4,FMO1,FMO2,FMO4,GBA2,GCDH,GLT6D1,HACL1,HADH,HADHA,HADHB,HAO1,HAO2,HSD17B4,INPP4B,INPP5A,INPP5B,INPP5E,INPP5F,INPP5J,INPP5K,INPPL1,IRS1,IRS2,IVD,KLHL25,LEP,LONP2,MAPK14,MBOAT1,MBOAT2,MBOAT7,MCAT,MFSD2A,MLYCD,MTMR3,MTMR6,MTMR9,NR4A3,PDK4,PEX2,PEX5,PEX7,PHYH,PIK3C2B,PLA2G7,PLIN5,POR,PPARA,PPARD,PPARGC1A,PRKAA1,PRKAG2,PTEN,RNF213,SACM1L,SAMD1,SCP2,SESN2,SGPP1,SGPP2,SIRT4,SLC25A17,SLC27A2,SLC35C1,SOX9,SPHK1,SPHK2,ST3GAL2,ST3GAL4,SYNJ1,SYNJ2,TWIST1	0.042954,0.054121,0.00046544,0.03742,1.9493e-05,0.035541,0.04656,0.010421,0.014054,0.00054163,0.004395,0.071207,5.9446e-07,0.0001717,0.037427,0.00030127,1.2567e-06,0.0013716,0.0093883,0.16563,0.005755,0.026821,0.016781,0.014928,0.037979,0.0081748,0.053926,6.0661e-05,0.018738,0.038855,0.00029204,0.027353,0.063029,1.8766e-06,0.016506,0.00020369,0.0024032,3.4528e-07,0.040332,0.0301,0.025378,0.0066888,1.9131e-06,0.00016397,6.6601e-05,2.4649e-06,0.012569,1.4811e-05,0.047503,0.062944,0.0036575,0.0088883,1.335e-11,0.085142,4.4117e-05,0.0085977,7.0818e-08,0.0029098,0.034944,0.0043992,7.9484e-05,0.0024273,0.0046957,0.030261,0.042735,0.025297,0.0015205,0.13892,0.00023584,1.8284e-05,0.0060637,0.017997,9.4347e-06,0.0041267,0.00027119,7.9616e-05,0.00023399,0.010072,0.0014063,0.00055609,0.00041961,0.00073626,0.06012,0.019403,0.00084726,0.045344,0.0016136,0.060156,0.066185,0.062719,0.083964,3.6384e-05,1.5806e-06,0.0004124,0.047602,0.00049433,0.0046551,0.010295,0.0014222,0.069129,0.0016619,1.3835e-06,0.016272,0.00034693,0.015139,0.021641,1.8685e-07,0.087733,0.0030615,0.0058389,0.0044336,5.9978e-05,0.0082264,1.3067e-05,0.036825,0.03516,0.0016353,0.0011184,0.00063701,0.011253,0.14346,0.022229,0.00011018,0.0063733,0.014,0.017706,0.020585,0.012658,0.0060685,9.9836e-05,0.0017515,0.081623,0.0019458,0.00029659,0.003375,0.023456,0.00024054,1.9482e-12,0.055714,0.0001725,0.00026613,0.0059652,0.026109,0.095534,0.094316,0.01463,0.10261,0.0268,0.004072,0.00042433,0.038952,0.048739,0.076503,0.014026,0.0024579,8.1996e-05,0.00086579,0.0011769,0.031257,0.019069
GOBP_NEGATIVE_REGULATION_BY_HOST_OF_VIRAL_PROCESS	14	8	0.25439	0.0056802	0.24897	0.15345	1	1	1	0.887782	1	APCS,CCL8,CCNK,EIF2AK4,NUCKS1,PTX3,VAPA,ZC3H12A	0.016294,0.055338,0.0087105,0.0014505,0.00021021,0.029615,0.050795,5.4133e-06
GOBP_REGULATION_OF_SHORT_TERM_NEURONAL_SYNAPTIC_PLASTICITY	15	11	0.22465	0.0058814	0.21992	0.15351	1	1	1	0.887782	1	GRIK2,KMT2A,PPFIA3,RAB3A,SHISA6,SHISA7,SHISA9,SLC4A10,SLC8A2,SYNGR1,SYT4	0.00033161,0.0026604,0.00079336,2.9219e-06,0.00015294,0.010976,6.7971e-07,3.454e-09,0.00022054,4.5043e-11,0.0041771
GOBP_NEGATIVE_REGULATION_OF_HORMONE_METABOLIC_PROCESS	12	11	0.2029	0.005312	0.19864	0.15353	1	1	1	0.887782	1	AKR1C3,ATP1A1,BMP2,BMP5,CYP27B1,DKK3,NFKB1,PDE8B,PRMT3,REST,WNT4	0.033757,0.08466,0.046433,0.061774,0.0018282,0.015249,6.0807e-06,1.7306e-05,0.012095,0.00041426,9.1529e-09
GOMF_NUCLEAR_RECEPTOR_ACTIVITY	44	40	0.11988	0.0059794	0.11736	0.15353	1	1	1	0.887782	1	AHR,AHRR,ARNT,ESR1,ESR2,HNF4A,HNF4G,NR1D1,NR1D2,NR1H2,NR1H4,NR1I2,NR2C1,NR2C2,NR2E1,NR2E3,NR2F1,NR2F2,NR2F6,NR3C1,NR4A1,NR4A3,NR5A1,NR5A2,PPARA,PPARD,PPARG,RARA,RARB,RARG,RORA,RORB,RORC,RXRA,RXRG,SREBF1,STAT3,THRA,THRB,VDR	0.023303,0.023147,0.0010524,0.00023668,0.01533,0.00037495,7.1994e-05,0.0013971,6.6558e-09,0.030567,0.0021452,0.0006141,0.0036376,0.032648,0.0090609,0.031907,0.00079427,1.4738e-06,0.0020196,7.0159e-06,0.012874,0.017706,0.12064,3.1747e-06,0.023456,0.00024054,6.5411e-08,0.00017074,0.00057966,0.0047073,5.6399e-09,0.022719,0.041297,0.00048685,0.0058917,1.056e-11,0.0099388,0.0027041,2.3592e-14,0.0090519
GOBP_LYMPHOCYTE_ACTIVATION_INVOLVED_IN_IMMUNE_RESPONSE	200	170	0.062119	0.0063615	0.06086	0.15371	1	1	1	0.887782	1	ABL1,ADA,AICDA,ANXA1,APBB1IP,APLF,ATAD5,BCL3,BCL6,C17orf99,CCL19,CD180,CD1C,CD244,CD28,CD40,CD46,CD74,CD80,CD81,CD86,CDH17,CEACAM1,CLCF1,CLEC4D,CORO1A,CR1,DLL1,DOCK10,EIF2AK4,ENTPD7,EOMES,ERCC1,EXO1,EXOSC3,EXOSC6,F2RL1,FCER1G,FCGR2B,FCGR3A,FGL2,FOXP1,GATA3,GPR183,HAVCR2,HLX,HMCES,HMGB1,HSPD1,ICAM1,IFNA1,IFNA10,IFNA13,IFNA14,IFNA16,IFNA17,IFNA2,IFNA21,IFNA4,IFNA5,IFNA6,IFNA7,IFNA8,IFNB1,IFNE,IFNG,IFNK,IFNL1,IFNW1,IL10,IL12B,IL12RB1,IL18,IL18R1,IL21,IL23A,IL23R,IL27RA,IL4,IL4R,IL6,IL6R,IRF8,ITGAL,JAK3,JUNB,KLRF2,KMT2A,LAMP1,LCP1,LEF1,LFNG,LGALS1,LGALS3,LGALS9,LIG4,LOXL3,LY9,MAD2L2,MALT1,MEN1,MLH1,MSH2,MSH6,MTOR,MYB,NBN,NCKAP1L,NDFIP1,NFKBID,NKG7,NKX2-3,PARP3,PAXIP1,PCK1,PGLYRP1,PGLYRP2,PGLYRP3,PHF14,PLCG2,PLCL2,PRKCZ,PSEN1,PTGER4,PTK2B,PTPRC,RAB27A,RAG2,RARA,RC3H2,RELB,RIF1,RIPK2,RNF168,RNF8,RORA,RORC,RPS6,SEMA4A,SHB,SLAMF6,SLC11A1,SLC15A4,SMAD7,SOCS5,ST3GAL1,STAT3,STAT6,SUPT6H,SWAP70,TBX21,TFRC,TGFB1,THOC1,TLR4,TMEM98,TNFSF13,TNFSF18,TNFSF4,TP53,TP53BP1,TSC1,UNC13D,UNG,VAMP2,XBP1,ZBTB7B,ZC3H12A,ZFPM1,ZNF683	0.018106,0.017808,0.11274,0.010566,0.046916,0.12579,0.0012056,0.08991,2.02e-05,0.0039194,0.00029718,1.3875e-08,0.0032427,0.036198,0.00054955,1.4302e-11,2.4511e-05,0.0013642,0.019617,0.0093247,0.033696,0.019644,0.082618,0.0085507,0.10974,0.00011656,0.033221,0.00011701,7.8972e-08,0.0014505,0.0026576,0.00074288,0.0039237,0.01132,0.014965,1.0179e-08,0.0062632,0.040725,0.054648,0.0031749,0.0031113,7.792900000000001e-25,0.053695,0.021089,0.010583,0.053424,0.00075215,0.0027016,0.0002172,3.17e-05,0.0032958,0.017936,0.021395,0.009568,0.024811,0.013386,0.0089189,0.008803,0.014871,0.020192,0.02217,0.016201,0.0089189,0.0013104,0.00014895,0.043909,0.039569,0.0014586,0.014632,0.12059,0.00082542,0.12049,0.053862,0.0019709,0.0029049,0.012491,0.043785,0.0039477,0.052138,0.0069088,0.045907,0.014717,0.00089469,0.0022905,0.011658,6.6299e-06,0.025427,0.0026604,0.072528,0.035184,0.0047839,0.11632,0.018921,0.055157,0.16155,0.05608,0.026751,0.037864,0.0017718,0.084762,5.1161e-06,0.027692,0.071817,2.1021e-05,0.018048,0.014651,0.031178,0.035734,0.019767,0.014213,0.025503,0.036817,0.00092848,5.6252e-06,0.0069105,0.063952,0.015918,0.047844,0.0031639,0.00035885,1.448e-13,0.0030107,1.2313e-07,0.068881,0.0010158,0.054506,0.034422,0.012089,0.00017074,0.0082862,0.019807,0.0027825,0.016369,0.0038123,0.11959,5.6399e-09,0.041297,0.025677,0.10908,0.0035073,0.023854,0.0015533,0.031474,3.4213e-05,0.0065908,9.8589e-06,0.0099388,4.3978e-06,0.0003192,0.094587,2.5465e-06,0.0013755,0.0025253,0.0010677,0.047767,0.061926,0.0010612,0.18038,0.029235,0.0017219,3.845e-11,9.5909e-06,8.4699e-05,0.0066433,3.5359e-05,8.8419e-07,0.0016641,5.4133e-06,0.019971,0.009088
GOBP_EMBRYONIC_SKELETAL_SYSTEM_MORPHOGENESIS	95	85	0.093617	0.0067973	0.091782	0.15388	1	1	1	0.887782	1	ALX1,ALX4,BMI1,BMP4,BMP7,CHST11,COL11A1,COL2A1,CTNNB1,DLG1,DLX2,DSCAML1,EYA1,FGFR2,FLVCR1,FUZ,GLI3,GRHL2,GSC,HOXA1,HOXA11,HOXA2,HOXA3,HOXA5,HOXA7,HOXA9,HOXB1,HOXB2,HOXB3,HOXB4,HOXB5,HOXB6,HOXB7,HOXB8,HOXB9,HOXC11,HOXC4,HOXD10,HOXD3,HOXD4,HOXD9,IFT140,IRX5,LHX1,MDFI,MEGF8,MMP14,MMP16,MTHFD1,MTHFD1L,MYCN,MYF5,NDST1,NIPBL,NODAL,NOG,OSR1,OSR2,PAX5,PCGF2,PDGFRA,PRRX1,RDH10,RUNX2,SETD2,SHOX2,SIX1,SIX2,SIX4,SLC39A1,SLC39A3,SMAD2,SMAD3,SOX11,TBX1,TBX15,TFAP2A,TGFB3,TGFBR1,TGFBR2,TULP3,TWIST1,WDR19,WNT9B,ZEB1	0.03117,0.0048721,0.01001,0.082033,0.030232,1.8563e-05,5.9119e-07,0.01233,1.8411e-08,0.014063,1.2319e-07,4.9391e-07,0.0085636,0.0034945,0.013531,0.0069694,1.1849e-07,0.013861,0.0087055,0.0034246,0.050962,0.0056644,0.0056644,0.062787,0.062787,0.08344,0.025935,0.022705,0.0033277,0.0041574,0.0033414,0.0034369,0.0042414,0.004062,0.004686,0.0026758,0.018046,0.014849,0.0018089,0.003894,0.0071423,0.00029961,0.031976,0.046927,0.00010978,0.051915,0.00027881,2.4107e-06,0.063956,0.0012039,0.015277,0.1468,0.00063275,0.023248,0.025684,0.068189,0.028218,0.083531,0.00045935,0.00018248,0.0016335,0.035555,0.0091344,0.048274,0.014307,6.6388e-05,2.1857e-05,0.0068003,0.0058353,3.8386e-13,0.0097986,0.001334,3.5076e-05,4.119e-07,0.0022898,0.01211,0.10005,0.051122,0.02291,0.013177,0.034694,0.019069,0.073573,0.012815,0.061936
GOMF_ACYLGLYCEROL_LIPASE_ACTIVITY	14	13	0.19603	0.0055788	0.19222	0.15391	1	1	1	0.887782	1	ABHD1,ABHD12,ABHD12B,ABHD15,ABHD16B,ABHD2,ABHD6,DAGLA,DAGLB,FAAH,LIPE,MGLL,PNLIPRP2	1.5973e-06,0.042129,0.011989,9.5394e-07,8.6992e-05,0.0063535,0.00011487,9.5913e-05,5.9877e-05,5.6926e-05,0.058977,0.00047756,0.014023
GOBP_REGULATION_OF_PHOSPHATIDYLINOSITOL_3_KINASE_ACTIVITY	42	36	0.10901	0.0051591	0.10691	0.15395	1	1	1	0.887782	1	AGAP2,ATG14,CCL19,CCL21,CCR7,CDC42,DAB2IP,EPHA8,FGF2,FGFR3,FGR,FLT1,FLT3,IRS1,KIT,NOD2,P2RY12,PDGFB,PDGFRA,PDGFRB,PIK3IP1,PIK3R1,PIK3R2,PIK3R3,PIK3R4,PIK3R5,PRKD1,PTK2,PTK2B,SRC,TEK,TGFB1,VAV2,VAV3,WDR81,WDR91	0.0049836,0.066761,0.00029718,0.0038293,0.038159,8.527e-09,0.00072593,0.00026554,0.011713,0.0030706,0.026329,0.0062987,0.001335,0.0058389,4.2906e-06,0.00017582,0.03537,0.00011469,0.0016335,0.0093942,0.00025993,1.0849e-08,0.052889,0.00029547,0.00082207,0.022666,1.2241e-05,0.00024141,0.0010158,0.083572,8.1107e-05,0.0025253,3.689e-06,0.0053999,0.023401,0.011053
GOCC_APICOLATERAL_PLASMA_MEMBRANE	23	19	0.19518	0.006714	0.19169	0.1543	1	1	1	0.889102	1	CDH2,CLDN5,CLDN6,CLDN7,CLDN8,CRB2,CTNNB1,CXADR,EPPK1,FZD6,JUP,KRT19,KRT8,MPDZ,MTCL1,NEDD4,PALM,THBD,TMEM114	5.0383e-05,0.12415,0.029645,0.00015081,0.02004,5.5772e-06,1.8411e-08,0.005867,0.0062495,0.013784,0.0081483,0.14767,0.0068471,0.00029143,0.010933,0.00085036,1.4199e-06,0.0002175,0.05025
GOBP_REACTIVE_OXYGEN_SPECIES_BIOSYNTHETIC_PROCESS	57	39	0.12567	0.0061897	0.12354	0.15453	1	1	1	0.889729	1	ABCD2,ACOX1,ALOX5,ARG2,CFLAR,CLCN3,CTNS,CYBA,CYP1A1,CYP1A2,DUOX1,DUOX2,DUOXA1,FYN,GRIN1,INS,MMP8,MPV17L,NCF1,NDUFC2,NOX4,PARK7,PIKFYVE,PLCG2,PPARA,RAB27A,SLC18A2,SLC25A33,SLC30A10,SLC5A3,SNCA,SOD1,SOD2,SPHK2,TLR4,TLR6,TRAP1,UCP1,ZNF205	0.00046544,0.0013716,0.0024032,0.010375,0.042661,0.041607,0.053744,3.4274e-05,7.0818e-08,6.3244e-08,0.010043,0.096478,0.013895,3.424e-05,0.003747,0.0021053,0.14898,5.9125e-06,1.1355e-05,0.0054123,0.020473,0.011889,0.0016977,0.00035885,0.023456,0.034422,0.0020375,0.017941,0.00016902,0.00037268,0.0013974,0.00010709,9.3434e-05,0.0024579,0.047767,0.020976,0.0012618,0.023682,0.029995
GOMF_TASTE_RECEPTOR_ACTIVITY	30	13	0.24613	0.0070046	0.24219	0.15476	1	1	1	0.890355	1	PKD2L1,TAS1R1,TAS1R2,TAS1R3,TAS2R1,TAS2R16,TAS2R3,TAS2R38,TAS2R39,TAS2R4,TAS2R41,TAS2R5,TAS2R60	3.9056e-08,7.7624e-07,0.13456,0.020042,0.091445,0.0029542,0.0028261,0.0016209,0.043621,0.00271,0.037776,0.0027329,0.025958
GOCC_REPLICATION_FORK	64	51	0.11588	0.0065243	0.11414	0.15499	1	1	1	0.89098	1	BCL6,BLM,CARM1,CHEK1,DMAP1,DNMT1,DONSON,EME1,EME2,ETAA1,HMCES,MCM10,MCM3,MMS22L,MUS81,NBN,PARP1,PCNA,POLA2,POLD1,POLD2,POLD3,POLD4,POLH,PRIM1,PRIMPOL,RAD18,RAD51B,RAD51D,RFC1,RFC2,RFC3,RFC4,RFC5,RPA1,RPA2,RPA3,SMARCA5,SMARCAD1,SMARCAL1,TIMELESS,TIPIN,TONSL,TP53,TP53BP1,UBE2B,UHRF1,WRN,XRCC2,XRCC3,ZMIZ2	2.02e-05,0.0097706,0.098312,0.010274,2.6381e-06,0.00039709,0.0061765,0.0071879,0.0017776,0.017835,0.00075215,0.000694,0.00020014,0.0074998,3.6854e-05,0.031178,8.4036e-05,0.0020455,0.002741,0.039595,0.0048294,0.020478,0.012269,0.0038941,0.0043927,0.004419,0.003092,0.0023928,0.047695,0.01012,0.070527,0.015673,0.0083468,0.0071336,0.012491,0.085823,0.043108,0.00137,0.071143,0.0001058,0.0085699,0.00090013,8.3267e-16,0.0017219,3.845e-11,0.034119,1.4013e-11,5.6865e-05,0.035761,0.00067274,1.4183e-13
GOBP_ANDROGEN_RECEPTOR_SIGNALING_PATHWAY	42	36	0.12705	0.0060127	0.12543	0.15557	1	1	1	0.891641	1	ARID1A,CST11,DAB2,DDX17,DDX5,DNAJA1,FKBP4,FOXH1,FOXP1,HDAC1,HEYL,KDM1A,KDM3A,KDM4C,NCOR1,NCOR2,NODAL,PARK7,PIAS2,PKN1,PMEPA1,PRMT2,RNF14,RNF6,RWDD1,SAFB2,SCGB2A1,SCGB2A2,SFRP1,SIRT1,SMARCA4,TMF1,TRIM68,UBE3A,ZBTB7A,ZMIZ1	0.0001189,0.065214,0.010474,0.0022842,0.0008698,0.063438,0.090139,4.9405e-15,7.792900000000001e-25,0.0018193,0.00014267,0.074934,0.0024468,5.087e-10,0.0018147,1.7142e-05,0.025684,0.011889,0.1466,0.0017371,0.0013191,0.034407,0.062545,0.0089165,0.10949,0.00027732,0.0070507,0.0033904,0.093232,0.0014378,0.004569,0.023445,0.074896,0.009835,1.8042e-05,0.00042668
GOBP_CELL_DEATH_IN_RESPONSE_TO_OXIDATIVE_STRESS	94	75	0.085125	0.0058076	0.084108	0.15576	1	1	1	0.891641	1	ABL1,AKT1,ARL6IP5,ATF4,BAG5,BCL2,CTNNB1,CYP1B1,DDR2,DIABLO,ENDOG,FBXW7,FOXP1,FYN,GATA4,GFER,GPR37,GPR37L1,GSKIP,HGF,HIF1A,HSPB1,HTRA2,IL10,INS,JAK2,LANCL1,LRRK2,MAP3K5,MAPK7,MCL1,MELK,MET,NCOA7,NFE2L2,NME5,NOL3,NR4A3,OXR1,P4HB,PARK7,PARP1,PAWR,PDCD10,PDE8A,PDK1,PINK1,PML,PPIA,PRODH,PYCR1,REST,RIPK1,RNF112,SFPQ,SIGMAR1,SIRT1,SLC1A1,SLC7A11,SOD1,SOD2,STK24,STK25,TBC1D24,TLR4,TLR6,TRAP1,TREM2,TRPM2,TSC1,TXN,UBQLN1,VNN1,WNT1,ZNF622	0.018106,0.038855,0.0057765,1.0398e-08,0.0018794,2.4736e-05,1.8411e-08,0.042313,0.0066447,0.025619,0.033015,0.0067681,7.792900000000001e-25,3.424e-05,4.3573e-05,0.014342,0.014494,0.00014726,0.004214,0.0026563,0.012431,0.0089013,0.10984,0.12059,0.0021053,0.037678,0.0075238,0.0023409,0.00011576,5.6289e-05,0.0012536,0.00040906,0.012537,0.00019501,0.00073825,1.9154e-06,0.023517,0.017706,0.021195,0.0089088,0.011889,8.4036e-05,0.0093435,0.034278,0.019444,0.0092779,2.5376e-07,0.030373,1.5474e-07,0.033066,0.07677,0.00041426,0.017312,8.4108e-05,0.00030164,0.0097463,0.0014378,0.014112,0.011712,0.00010709,9.3434e-05,3.3262e-05,1.8964e-05,6.9607e-06,0.047767,0.020976,0.0012618,0.048656,0.001235,9.5909e-06,0.0040099,8.8388e-09,0.089424,0.0041428,0.031261
GOBP_OLIGOSACCHARIDE_METABOLIC_PROCESS	66	56	0.1109	0.0065419	0.10967	0.15596	1	1	1	0.891641	1	B3GALNT1,B3GALT1,B3GALT2,B3GALT5,B4GALNT2,B4GALT1,BRAF,FBP1,FUT1,FUT10,FUT2,FUT3,FUT4,FUT5,FUT6,FUT7,FUT8,FUT9,GAA,GAL3ST3,GAL3ST4,GANC,GBA3,GM2A,HEXB,IDNK,IDUA,LALBA,MAN1B1,MAN2B1,MAN2C1,MANBA,MGAM,MGAT2,MOGS,MPDU1,NEU2,NEU3,PGD,SI,ST3GAL2,ST3GAL3,ST3GAL4,ST3GAL6,ST6GAL2,ST6GALNAC1,ST6GALNAC3,ST6GALNAC4,ST6GALNAC5,ST6GALNAC6,ST8SIA1,ST8SIA2,ST8SIA4,ST8SIA5,ST8SIA6,TREH	0.011024,1.9131e-06,0.00078723,0.0047215,6.6601e-05,0.024506,0.0018998,0.029575,0.07053,9.8405e-06,0.19119,0.0077255,0.016063,0.0043466,0.0077255,4.8046e-05,0.044363,4.2371e-08,0.054756,0.018713,0.060388,0.036444,0.03602,0.11317,0.075168,0.005752,0.00028776,0.019836,0.12972,8.2375e-05,0.0028698,2.2492e-06,0.0016209,1.647e-05,0.097778,0.024235,0.005066,0.0021537,0.015871,0.023288,8.1996e-05,2.8552e-15,0.00086579,0.021371,4.2296e-06,0.04347,5.4399e-09,0.0038879,0.00012854,0.0016091,8.6819e-05,0.001579,0.019411,0.0030867,0.0090496,0.12619
GOBP_GAMMA_AMINOBUTYRIC_ACID_TRANSPORT	17	17	0.17306	0.0056314	0.17116	0.15599	1	1	1	0.891641	1	ABAT,APBA1,CACNB4,HTR1B,NF1,NTSR1,P2RX7,SLC32A1,SLC6A1,SLC6A11,SLC6A12,SLC6A13,SLC6A6,SLC9A3R1,SV2A,TRH,TRPC4	0.002324,7.555e-12,0.00057199,0.03042,0.013599,0.027034,0.00023006,0.0014371,0.0021126,9.904e-05,0.025638,0.015765,0.00025414,0.014325,0.01022,0.0062901,1.2088e-14
GOBP_CLATHRIN_COAT_ASSEMBLY	15	14	0.23076	0.006815	0.22833	0.15611	1	1	1	0.891641	1	AP2S1,CALY,CLTA,CLTC,DAB2,EPS15,FCHO1,FCHO2,HIP1,HIP1R,NSG1,PICALM,PIK3C2A,SNAP91	0.00022958,0.10807,0.030427,0.0063946,0.010474,0.0097835,0.00032471,8.844e-07,0.10548,0.040596,0.00033611,0.013868,6.0521e-05,2.1249e-06
GOMF_SODIUM_PROTON_ANTIPORTER_ACTIVITY	14	11	0.18819	0.0049268	0.18624	0.15614	1	1	1	0.891641	1	CHP1,SLC9A1,SLC9A2,SLC9A3,SLC9A4,SLC9A5,SLC9A8,SLC9A9,SLC9B1,SLC9B2,SLC9C2	0.011715,0.00058771,0.0066253,0.025182,0.018524,1.7416e-05,0.011625,1.2463e-08,0.0013354,5.6114e-08,3.6749e-05
GOBP_PROTEIN_LOCALIZATION_TO_PRESYNAPSE	11	10	0.23625	0.0058973	0.23382	0.15617	1	1	1	0.891641	1	DLG2,DVL1,HSPB1,KIF5A,KIF5B,MAP1A,MAPK8IP3,NETO1,RAB27B,WNT7A	5.0998e-10,0.0091346,0.0089013,0.0065366,1.8756e-05,2.632e-12,0.00093625,0.015053,0.00065537,0.025251
GOCC_AZUROPHIL_GRANULE	153	126	0.06923	0.0061122	0.068542	0.15625	1	1	1	0.891641	1	ABCA13,ACLY,ACTR10,ACTR2,AGA,ANXA11,ANXA2,ARG1,ARL8A,ARSA,ARSB,ATP11B,ATP6V0C,ATP8A1,AZU1,B4GALT1,BPI,BRI3,BST2,C3,C3AR1,C6orf120,CCT2,CCT8,CD63,CD68,CEACAM6,CKAP4,CPNE1,CPNE3,CPPED1,CREG1,CTSA,CTSC,CYB5R3,DDOST,DEFA1,DEFA1B,DEFA3,DEFA4,DNAJC13,DNAJC3,DNAJC5,DSN1,DYNC1H1,ELANE,FAF2,FPR1,FRK,FTL,FUCA1,FUCA2,GAA,GALNS,GCA,GDI2,GGH,GLB1,GLIPR1,GM2A,GNS,GRN,GUSB,HEXA,HEXB,HRNR,IMPDH1,LAMP1,LAMTOR1,LPCAT1,LYZ,MAN2B1,MANBA,MAPK1,MGST1,NAPRT,NCSTN,NDUFC2,NFAM1,NHLRC3,NPC2,OLFM4,ORM2,PA2G4,PADI2,PLAC8,PRCP,PRDX6,PRSS57,PRTN3,PSAP,PSEN1,PSMD1,PYGB,RAB37,RAB3D,RAB44,RAB5C,RAP1B,RETN,RNASE3,S100A7,SDCBP,SERPINA3,SERPINB3,SLCO4C1,SNAP23,SNAP29,STK11IP,STOM,STX3,STX7,SURF4,SYNGR1,TMEM179B,TMEM30A,TOLLIP,TRAPPC1,TTR,TUBB4B,TXNDC5,UNC13D,VAMP1,VAPA,VAT1,VNN1	0.00084953,0.045938,0.0013976,0.0013672,0.011339,0.039686,0.0059139,0.040549,1.5456e-08,1.3042e-05,0.0010003,0.0016366,0.00076492,0.021357,0.0025164,0.024506,0.010297,0.058192,0.062208,0.065788,0.0261,2.8504e-10,0.0057871,0.0022682,0.006463,0.025757,0.0042216,0.0032908,0.0023019,5.228e-05,0.033978,0.017037,1.2838e-06,0.020731,0.075857,2.249e-07,0.04693,0.043046,0.033071,0.041358,0.0015364,3.1739e-06,0.016172,0.0013694,0.0061875,0.001919,0.028997,0.01878,0.0050812,0.019533,0.089387,0.0041386,0.054756,0.00062665,2.8256e-07,0.01766,0.014168,0.021494,0.022988,0.11317,0.18657,0.00049565,0.023859,0.0322,0.075168,0.0045349,1.9029e-05,0.072528,0.0098729,0.0080181,0.0053484,8.2375e-05,2.2492e-06,0.017138,0.028736,0.0033818,3.5646e-06,0.0054123,2.2304e-05,0.0052219,5.8156e-07,4.4601e-09,0.0069105,7.7716e-16,0.0093592,0.034769,0.00035704,0.00012029,9.2151e-06,0.0012808,0.088972,1.2313e-07,0.0032271,0.036233,0.092768,0.035403,0.0069834,0.00093004,0.079437,0.034813,0.096488,0.038648,0.037717,0.026291,0.11004,0.0372,0.0072832,0.051976,0.0095788,0.0066203,0.0054273,0.050968,0.13597,4.5043e-11,0.011933,0.0022803,7.8773e-06,0.0024346,0.0072325,0.0051783,0.060072,8.4699e-05,0.09132,0.050795,0.022342,0.089424
GOBP_REGULATION_OF_MORPHOGENESIS_OF_AN_EPITHELIUM	61	56	0.095935	0.0056589	0.095229	0.15688	1	1	1	0.891641	1	ABL1,ADAMTS12,AGT,BMP4,BMP7,BTBD7,CAV3,CTNNB1,CXCL10,EGF,ESR1,FGF1,FGF10,FGF2,FGF7,FOXP1,GATA3,GDNF,GJA1,GREM1,HGF,HOXB7,HOXD13,ITGAX,LBX2,LGR4,LHX1,LIF,MMRN2,NKD1,NOG,NTN4,PAX2,PAX8,PDGFA,PIK3CD,RNF207,SFRP1,SHH,SIX1,SIX2,SIX4,SMO,SNAI2,SOX8,SOX9,STOX1,SULF1,TACSTD2,TBX2,VEGFA,WNT2,WNT2B,WNT4,WNT5A,WNT5B	0.018106,0.0053437,0.026941,0.082033,0.030232,0.021547,0.026437,1.8411e-08,0.0012186,0.011078,0.00023668,0.020613,0.0021891,0.011713,0.0018024,7.792900000000001e-25,0.053695,2.7756e-05,0.075475,0.01283,0.0026563,0.0042414,0.0010735,0.016415,0.11127,0.00023538,0.046927,0.00031893,0.018954,0.0066119,0.068189,0.010497,0.10082,0.003458,0.012507,0.11185,0.0011704,0.093232,0.085714,2.1857e-05,0.0068003,0.0058353,0.015121,0.0017048,0.00053174,0.076503,8.9894e-07,0.0013888,0.0048669,0.014079,7.4519e-07,0.015948,1.0769e-05,9.1529e-09,0.008355,0.00035256
GOBP_NEGATIVE_REGULATION_OF_MEMBRANE_PERMEABILITY	18	13	0.23925	0.0068088	0.2375	0.15689	1	1	1	0.891641	1	ACAA2,BCL2L2,BNIP3,BOK,GCLC,HEG1,HK2,MPV17L,RASIP1,SLC25A31,SLC25A4,SLC35F6,TMEM14A	0.04656,0.00016355,0.00134,0.00026284,0.004376,0.00068148,0.0017281,5.9125e-06,0.036057,0.0051597,0.051526,2.0344e-09,0.012671
GOBP_MICROTUBULE_POLYMERIZATION_OR_DEPOLYMERIZATION	121	106	0.071313	0.0057784	0.070797	0.15691	1	1	1	0.891641	1	ABL1,AKAP9,ANKRD53,APC,APC2,ARHGEF2,ARHGEF7,ARL2,ATXN7,CAMSAP1,CAMSAP2,CAV3,CCDC57,CCSAP,CDH5,CDK5R1,CDK5RAP2,CDKN1B,CENPJ,CIB1,CKAP2,CLASP1,CLASP2,CLIP1,CLIP3,CRYAB,CSNK1D,DCTN1,DRG1,DYRK1A,EML2,FBXO5,FES,FKBP4,GAS2L1,GBA2,GIT1,GOLGA2,HAUS2,INPP5J,KIF14,KIF18A,KIF24,KIF2A,KIF2B,KIF2C,MAP1A,MAP1B,MAP1S,MAP2,MAP6D1,MAPRE1,MAPRE2,MAPRE3,MET,MZT1,NAV3,NCKAP5,NCKAP5L,NDE1,NDEL1,NEDD1,NIN,NUMA1,PAK1,PDE4DIP,PIN1,PSRC1,RAC1,RANBP9,RANGRF,RPS3,SKA1,SKA2,SKA3,SLAIN1,SLAIN2,SLC39A12,SNCA,SPAST,SPEF1,SSNA1,STMN2,STMN3,STMN4,STMND1,TAOK1,TBCD,TPPP,TPPP2,TPPP3,TRIM54,TRPV4,TTBK2,TUBA1A,TUBB1,TUBB4A,TUBG1,TUBG2,TUBGCP2,TUBGCP3,TUBGCP4,TUBGCP5,TUBGCP6,WDR47,ZNF207	0.018106,0.029951,0.041975,0.0031954,5.6257e-06,0.023906,0.0039771,3.6814e-05,1.0033e-09,0.023587,0.00049521,0.026437,2.0398e-05,0.0023591,0.0047148,5.8502e-06,5.7889e-07,0.0015539,0.010366,0.097501,0.10443,0.00028254,0.0029155,0.0026152,0.0027708,0.0056137,2.8314e-05,0.082676,0.00026418,0.046908,0.025607,0.011012,6.1858e-06,0.090139,0.14483,3.6384e-05,2.8624e-05,0.010665,0.016419,1.8685e-07,0.065842,9.4707e-06,0.029609,3.0406e-05,7.6878e-05,0.0078531,2.632e-12,0.0010488,0.00081381,0.0033392,0.026956,0.0020975,0.097007,7.5642e-07,0.012537,0.031272,2.4087e-05,0.00021005,0.0092974,0.0015648,0.0010333,0.001033,0.00090984,0.014365,2.8521e-06,0.050756,2.5603e-07,0.138,0.0001514,0.0054579,5.2712e-06,0.01718,0.0012611,0.00099069,0.035609,0.0016246,0.00021364,4.9384e-05,0.0013974,3.2214e-06,0.061879,0.0065074,0.12736,0.00053896,0.031512,0.0016472,1.0517e-05,0.021909,0.010138,0.00252,1.9245e-05,6.9129e-05,4.3845e-06,0.0017472,8.5607e-06,0.001017,0.039947,3.0363e-06,3.886e-06,0.086304,0.017004,7.6099e-10,0.053137,6.8665e-05,0.0073222,6.3089e-06
GOBP_PEPTIDYL_ARGININE_MODIFICATION	20	18	0.17868	0.0059827	0.17741	0.15693	1	1	1	0.891641	1	CARM1,CLNS1A,COPRS,KRTCAP2,METTL23,NDUFAF7,PARK7,PRDM1,PRDM14,PRDM4,PRMT1,PRMT2,PRMT3,PRMT5,PRMT6,PRMT7,PRMT8,PRMT9	0.098312,0.00029498,0.04012,0.016303,0.11213,0.017079,0.011889,0.13714,1.1915e-06,0.0098059,2.6064e-12,0.034407,0.012095,8.9373e-15,0.092202,9.7331e-11,5.8977e-07,0.10888
GOBP_POSITIVE_REGULATION_OF_GTPASE_ACTIVITY	265	223	0.052529	0.0061509	0.052173	0.15702	1	1	1	0.891641	1	ABR,ADAP1,ADAP2,ADCYAP1,ADRB1,AGAP1,AGAP11,AGAP2,AGAP3,AGAP5,AGRN,AKT2,ALS2,APC2,ARAP2,ARAP3,ARHGAP22,ARHGAP24,ARHGAP25,ARHGAP35,ARHGAP42,ARHGEF10,ARHGEF15,ARHGEF16,ARHGEF19,ARHGEF26,ARHGEF7,ASAP1,ASAP2,ASAP3,BCAR3,BCAS3,BCR,BIN1,C9orf72,CAV2,CCDC125,CCL1,CCL11,CCL13,CCL17,CCL18,CCL19,CCL2,CCL21,CCL22,CCL23,CCL24,CCL25,CCL26,CCL3,CCL4,CCL7,CCL8,CCR7,CD40,CHN1,CHN2,CORO1C,CRK,CRKL,CX3CL1,CXCL13,DENND1B,DOCK10,DOCK6,DOCK7,DOCK8,DOCK9,DVL2,DVL3,ECT2,EPHA1,EPHA2,ERBB2,EVI5,EVI5L,EZH2,F11R,F2R,F2RL1,FERMT2,FLCN,FOXJ1,FZD10,GARNL3,GMIP,GNB5,GRHL3,GRTP1,GSK3B,HRAS,ITGA6,ITGB1,LIMS1,MAP4K4,MAPRE2,MYO9A,NDEL1,NEDD9,NET1,NF1,NGEF,NTF3,NTRK1,NTRK3,ODAM,PICALM,PIN1,PIP5K1A,PKP4,PREX1,PRTN3,PTK2B,RAB11FIP2,RALBP1,RALGAPA1,RALGAPA2,RALGAPB,RALGPS1,RALGPS2,RAP1A,RAP1GAP,RAP1GAP2,RAP1GDS1,RAPGEF1,RAPGEF2,RAPGEF3,RAPGEF4,RAPGEF5,RAPGEF6,RAPGEFL1,RASGEF1A,RASGEF1B,RASGEF1C,RASGRF1,RASGRF2,RASGRP1,RASGRP2,RASGRP3,RASGRP4,RCC2,RGL1,RGL3,RGL4,RGMA,RGP1,RGS1,RGS10,RGS11,RGS14,RGS16,RGS4,RGS6,RGS7,RGS8,RGS9,RHOG,RIC1,RSU1,RTN4R,S100A10,SCRIB,SEMA4D,SFRP1,SGSM1,SGSM2,SGSM3,SH3BP1,SIPA1,SIPA1L1,SIPA1L2,SIPA1L3,SLC27A4,SMCR8,SNX13,SNX18,SNX9,SOS1,SOS2,SYDE1,SYDE2,TAX1BP3,TBC1D1,TBC1D10A,TBC1D10B,TBC1D10C,TBC1D12,TBC1D13,TBC1D14,TBC1D15,TBC1D16,TBC1D17,TBC1D2,TBC1D20,TBC1D21,TBC1D22A,TBC1D22B,TBC1D26,TBC1D2B,TBC1D30,TBC1D3F,TBC1D4,TBC1D5,TBC1D7,TBC1D8,TBC1D9,TBC1D9B,TBCK,TGM2,THY1,TIAM1,TIAM2,TSC1,TSC2,USP6NL,WDR41,WNT11,WNT4,WNT5A,XCL1,XCL2,ZC3H15	1.7018e-05,0.03264,0.00033401,0.0014238,0.084589,0.00079977,0.017807,0.0049836,0.00033807,0.00011857,0.00042363,0.00029204,0.01505,5.6257e-06,0.029911,7.7968e-07,0.027039,0.0010204,0.1117,0.00090661,0.0031834,9.451e-06,8.0054e-05,0.012685,0.058413,8.9988e-07,0.0039771,7.6829e-06,0.06935,0.038308,4.4688e-08,0.033867,0.028833,0.0011552,0.0025241,0.0069211,0.0057224,0.013561,0.087388,0.063126,0.070924,0.066499,0.00029718,0.064046,0.0038293,0.033768,0.066499,0.03514,0.0050913,0.01726,0.054558,0.054558,0.087388,0.055338,0.038159,1.4302e-11,0.0050158,2.1481e-05,3.2809e-05,0.0080761,0.061214,0.039292,0.049162,5.54e-07,7.8972e-08,0.055213,0.015083,0.011651,0.00011229,9.4248e-05,0.00010858,0.022941,0.0085407,0.0084158,4.4642e-06,0.059286,0.0054611,3.1744e-05,0.062016,0.081141,0.0062632,0.0098042,0.039066,0.018894,0.00038183,0.00070485,1.3636e-06,0.10435,0.0035625,0.0031028,9.1636e-05,0.00041521,0.0012628,0.062575,0.082197,0.0068067,0.097007,0.014784,0.0010333,0.0018084,0.0096586,0.013599,2.6008e-09,0.00053435,0.003918,7.0896e-06,0.087783,0.013868,2.5603e-07,4.2976e-05,9.7685e-06,0.0026697,0.0012808,0.0010158,0.012406,0.002308,0.016747,1.0342e-05,0.0026993,2.3208e-06,0.0089285,3.8323e-07,0.0089379,2.5543e-07,0.0086254,0.0019349,0.00084827,1.9329e-06,0.002367,0.00076398,0.0055401,0.00018998,0.062023,0.0092373,4.9436e-05,2.352e-06,0.00012881,1.2327e-06,6.6469e-05,0.0011816,0.019983,0.043092,0.0026951,0.014406,0.00017118,0.00083164,0.00021125,0.053944,0.016404,0.0014662,0.0094929,0.0039314,0.050102,3.7837e-06,0.00053825,0.0013533,0.022811,0.024868,0.01917,0.011911,0.0044781,0.014148,1.0662e-05,0.0042897,0.093232,0.00068607,4.8214e-05,5.8203e-06,0.082324,1.2913e-06,0.00019511,0.0010125,5.0127e-05,0.018559,0.00017972,0.00032856,0.025162,0.0023131,0.024196,0.014993,0.010424,0.015324,0.11829,4.7323e-07,0.0029274,0.0018848,0.006632,0.00045848,0.036716,0.00026683,1.2177e-07,0.00021287,0.0044984,1.2684e-07,0.00095685,0.0014828,0.011607,0.057263,0.036561,3.0731e-07,0.064433,0.046756,0.024678,1.3451e-06,0.0073107,1.3452e-05,0.064385,1.7224e-06,0.024183,0.0013547,0.05573,9.7303e-05,9.5128e-07,9.5909e-06,0.00027825,0.00269,0.0058974,0.0072627,9.1529e-09,0.008355,0.012119,0.090785,0.004873
GOBP_DNA_TEMPLATED_TRANSCRIPTION_TERMINATION	23	17	0.17258	0.0056158	0.17145	0.15708	1	1	1	0.891641	1	DHX9,MAZ,MED18,MTERF1,MTERF2,PCF11,POLR2A,PRMT5,SCAF4,SCAF8,SETX,SSU72,TTF1,TTF2,XRN2,ZC3H4,ZMPSTE24	0.0002227,0.0081657,3.845e-10,0.039821,0.05145,0.0013368,0.00023152,8.9373e-15,1.9144e-05,0.00082283,0.01666,0.00029813,0.0011637,0.00089795,0.00047697,1.0106e-07,0.020944
GOBP_TONGUE_DEVELOPMENT	20	18	0.15294	0.0051207	0.15194	0.15708	1	1	1	0.891641	1	BNC2,CTNNB1,CYP26B1,GLI3,HAND2,HDAC1,HOXC13,INTU,KCNE2,KIT,LEF1,NTF4,SIX1,SIX4,TBX1,WDPCP,WNT10A,WNT10B	4.4837e-07,1.8411e-08,0.0011563,1.1849e-07,0.00040601,0.0018193,0.0018965,0.012845,0.1055,4.2906e-06,0.0047839,0.0059842,2.1857e-05,0.0058353,0.0022898,0.00012179,0.00034054,0.0017206
GOBP_PROTEIN_TARGETING_TO_VACUOLE	44	38	0.11871	0.0057716	0.11816	0.15753	1	1	1	0.891641	1	AP3B1,AP3D1,AP3M1,AP4M1,ATG14,CLU,GGA3,GNPTAB,GNPTG,HGS,HSPA8,LAPTM5,LHCGR,M6PR,MON1B,NAGPA,NCOA4,NEDD4,PIK3C3,PIK3R4,PXK,RAB7A,SCARB2,SMURF1,SNX16,SORL1,VPS13A,VPS13C,VPS13D,VPS37A,VPS37B,VPS37C,VPS41,VPS4A,VPS53,VPS54,VPS8,ZFYVE16	0.11361,0.0032933,0.037354,0.050294,0.066761,0.00036964,0.006641,0.047258,0.00033955,0.0031514,0.019297,0.0015574,3.5396e-06,0.045373,0.026711,0.00021755,0.013097,0.00085036,0.001813,0.00082207,0.00069266,0.018036,0.011222,0.019415,0.0021553,0.0043888,0.10606,0.0099382,0.00047133,0.0014873,0.084312,0.011678,1.5793e-07,3.4063e-07,0.01311,0.00054248,0.00012276,0.013883
GOBP_MRNA_EXPORT_FROM_NUCLEUS	61	52	0.096351	0.0054774	0.095921	0.15758	1	1	1	0.891641	1	AKAP8L,ALKBH5,ALYREF,C12orf50,CASC3,CHTOP,DDX19A,DDX19B,DDX25,DDX39A,ENY2,FYTTD1,HHEX,HNRNPA2B1,IWS1,MAGOH,MAGOHB,MCM3AP,NCBP1,NCBP2,NSUN2,NUP107,NUP133,NUP155,NUP214,NUP85,NUP88,NUP93,NXF1,NXT1,PABPN1,PCID2,POLDIP3,POLR2D,RAE1,SARNP,SETD2,SMG1,SMG5,SMG6,SMG7,SRSF3,SUPT6H,THOC1,THOC5,THOC6,THOC7,TPR,UPF1,UPF2,YTHDC1,ZC3H11A	0.00073128,3.3829e-07,0.0035465,0.023677,3.8232e-05,7.9239e-06,5.861e-05,4.3544e-08,0.1398,0.0017371,3.4745e-06,0.023855,0.041004,0.088077,3.5908e-05,0.030561,0.064439,0.012893,0.010013,0.063195,0.00024613,0.032767,0.12184,0.10308,0.0029469,0.0022056,0.00064985,0.03938,0.011174,0.013061,0.00018337,0.011653,0.0019478,0.025633,0.063111,0.0026604,0.014307,0.0070885,0.077333,3.3816e-05,0.00019366,0.0040857,0.0003192,0.0010677,0.013122,0.040974,2.4996e-10,0.10215,0.080672,0.0077989,0.022084,0.014365
GOBP_SKIN_MORPHOGENESIS	12	10	0.2171	0.0054193	0.21625	0.15772	1	1	1	0.891641	1	ABCA12,AHDC1,COL1A1,COL1A2,ERRFI1,ITGA2,ITGA6,ITGB4,PSEN1,TP63	0.0008731,0.0022354,0.0097937,7.5615e-06,0.00059195,0.0011523,0.0012628,0.0027038,1.2313e-07,0.0042572
GOBP_VITAMIN_D_METABOLIC_PROCESS	19	17	0.17325	0.0056376	0.17263	0.1578	1	1	1	0.891641	1	CYP11A1,CYP1A1,CYP24A1,CYP27A1,CYP27B1,CYP3A4,FGF23,GC,IFNG,LGMN,LRP2,NFKB1,PIAS4,SNAI1,SNAI2,UGT1A3,UGT1A4	0.0090622,7.0818e-08,0.063994,0.00010152,0.0018282,0.0043992,0.11733,0.10372,0.043909,0.0013848,0.00061701,6.0807e-06,0.00045965,0.016925,0.0017048,0.19292,0.19292
GOCC_BRAHMA_COMPLEX	14	12	0.20759	0.0056763	0.20686	0.15781	1	1	1	0.891641	1	ACTB,ACTL6A,ACTL6B,ARID1A,ARID1B,DPF3,SMARCA2,SMARCB1,SMARCC2,SMARCD1,SMARCD3,SMARCE1	1.0604e-05,0.020544,0.0011718,0.0001189,1.5446e-06,1.4096e-07,0.00045939,0.0043627,4.5747e-06,0.00054799,0.040018,0.00016345
GOBP_REGULATION_OF_GLYCOGEN_METABOLIC_PROCESS	35	29	0.15533	0.0065993	0.15483	0.15788	1	1	1	0.891641	1	AKT1,AKT2,DYRK2,ENPP1,EPM2AIP1,GCGR,GCK,GSK3A,GSK3B,IGF1,IGF2,INPP5K,INS,INSR,IRS1,IRS2,KHK,PASK,PHKG2,PHLDA2,POMC,PPP1CA,PPP1R3A,PPP1R3B,PPP1R3C,PPP1R3D,PPP1R3E,PTH,SORBS1	0.038855,0.00029204,0.066447,0.050147,0.035018,0.0035923,0.00099602,0.041871,9.1636e-05,2.3016e-05,0.0025519,0.087733,0.0021053,0.0081804,0.0058389,0.0044336,3.0217e-07,0.072942,0.069173,0.0018621,0.00042478,0.0053732,0.0029351,0.0035574,0.0010678,0.0048027,0.00019405,0.0015806,9.62e-07
GOBP_VACUOLAR_ACIDIFICATION	31	27	0.1625	0.006662	0.16202	0.15794	1	1	1	0.891641	1	ATP6V0A1,ATP6V0A2,ATP6V0A4,ATP6V0B,ATP6V0C,ATP6V0D1,ATP6V0D2,ATP6V0E1,ATP6V0E2,ATP6V1A,ATP6V1B2,ATP6V1D,ATP6V1F,ATP6V1H,CCDC115,CLIC4,CLN5,CLN6,DMXL1,GRN,PPT1,RNASEK,SLC11A1,SNAPIN,TCIRG1,TMEM106B,TMEM9	2.2324e-06,0.0067255,0.00082442,7.2164e-15,0.00076492,5.763e-05,7.2476e-06,0.012845,0.0010587,0.046413,0.087459,0.051711,0.011767,0.00031722,0.0062569,0.0099083,0.030577,0.095275,0.034056,0.00049565,0.090505,0.045162,0.0015533,2.9385e-05,0.016048,0.047534,0.026383
GOBP_POSITIVE_REGULATION_OF_TRANSCRIPTION_ELONGATION_BY_RNA_POLYMERASE_II	48	45	0.11179	0.0059133	0.11149	0.15801	1	1	1	0.891641	1	BRD4,BTBD18,CBX7,CCNK,CCNT1,CDC73,CDK12,CDK13,CDK9,CTNNB1,EAPP,ELL,ELL2,ELL3,GTF2F1,MED1,MED10,MED11,MED15,MED16,MED17,MED18,MED19,MED20,MED21,MED22,MED23,MED24,MED25,MED26,MED29,MED30,MED31,MED4,MED6,MED7,MED8,MED9,NCBP1,NCBP2,PWWP2A,PWWP2B,SUPT6H,TCERG1,ZMYND8	0.0029963,5e-10,0.00086139,0.0087105,0.0046128,0.0010998,1.2175e-09,0.0028806,1.1448e-07,1.8411e-08,0.00018727,0.0034896,0.00011139,4.5845e-11,0.14033,2.6167e-09,0.0082271,0.00091925,4.1861e-07,0.00080247,0.02768,3.845e-10,5e-10,0.0025849,0.035692,0.1301,0.040549,0.0031781,0.0063413,0.0047223,0.017748,0.00095972,8.7096e-05,0.039831,0.055305,0.057674,1.8319e-15,3.2709e-05,0.010013,0.063195,2.8916e-05,2.9202e-05,0.0003192,0.0032591,0.0019146
GOBP_POSITIVE_REGULATION_OF_CYTOKINESIS	43	36	0.11364	0.0053779	0.11334	0.15802	1	1	1	0.891641	1	AURKB,BIRC5,CDC14A,CDC14B,CDC25B,CDC42,CDC6,CDCA8,CENPV,CHMP3,CIT,CSPP1,CUL3,CXCR5,DRD2,DRD3,ECT2,IGF1R,INCENP,KIF14,KIF20B,KIF23,KIF3B,MAP10,MRGPRX2,NUP62,OR1A2,OR2A4,PKN2,PKP4,PRKCE,RACGAP1,SPAST,SSTR5,SVIL,TAS1R2	6.8803e-06,0.0048952,0.0018506,2.101e-11,0.011934,8.527e-09,7.1805e-05,0.001204,0.00062671,0.0059962,0.0053851,4.5911e-05,2.9673e-12,0.00029361,5e-10,0.013844,0.022941,0.00061319,0.0041751,0.065842,0.0091822,0.05215,0.00063975,0.12219,0.011554,0.15177,0.11416,0.047403,2.059e-06,9.7685e-06,0.00072088,0.0014139,3.2214e-06,0.049192,0.00039825,0.13456
GOMF_TAU_PROTEIN_BINDING	42	35	0.13059	0.006094	0.1304	0.15832	1	1	1	0.891785	1	AATF,ACTB,APOE,BIN1,BRSK1,BRSK2,CDK5,CLU,DCTN1,DYRK1A,FKBP4,FYN,GSK3A,GSK3B,HSP90AA1,HSP90AB1,LGMN,MAP1A,MAP2,MARK1,MARK2,MARK3,MARK4,PICALM,PIN1,PPP2CB,PPP5C,PRKAA1,ROCK2,S100B,SMAD2,SNCA,STUB1,TAOK1,TTBK2	0.046927,1.0604e-05,0.0013396,0.0011552,0.00043019,4.4073e-07,0.0005736,0.00036964,0.082676,0.046908,0.090139,3.424e-05,0.041871,9.1636e-05,0.00087871,0.02578,0.0013848,2.632e-12,0.0033392,0.00086388,0.0060057,3.934e-06,1.094e-06,0.013868,2.5603e-07,0.0043709,0.044472,0.055714,0.022478,0.032844,0.001334,0.0013974,0.00010045,1.0517e-05,0.0017472
GOBP_TRANSCRIPTION_PREINITIATION_COMPLEX_ASSEMBLY	79	59	0.095259	0.0057671	0.095149	0.15839	1	1	1	0.891785	1	ATF7IP,BAZ2A,BDP1,BRF1,BRF2,CAND1,DR1,ESR1,GTF2A1,GTF2A2,GTF2B,HMGB1,MED1,MED10,MED11,MED15,MED16,MED17,MED18,MED19,MED20,MED21,MED22,MED23,MED24,MED25,MED26,MED29,MED30,MED31,MED4,MED6,MED7,MED8,MED9,PIH1D1,POLR1E,PSMC6,RRN3,SMARCA4,SMARCB1,TAF10,TAF12,TAF13,TAF1B,TAF1C,TAF1L,TAF3,TAF4,TAF4B,TAF6,TAF6L,TAF7,TAF8,TBP,THRA,TP53,UBTF,WNT10B	9.5835e-08,0.0031793,0.03537,0.038847,0.0014902,1.9494e-07,3.2593e-07,0.00023668,2.9048e-07,0.16645,5.6926e-07,0.0027016,2.6167e-09,0.0082271,0.00091925,4.1861e-07,0.00080247,0.02768,3.845e-10,5e-10,0.0025849,0.035692,0.1301,0.040549,0.0031781,0.0063413,0.0047223,0.017748,0.00095972,8.7096e-05,0.039831,0.055305,0.057674,1.8319e-15,3.2709e-05,0.00018283,0.047,0.0027291,0.0032042,0.004569,0.0043627,3.7606e-05,7.595e-10,0.0016744,0.00019253,0.0017361,0.058184,0.018809,0.011683,0.07563,0.065816,0.0080441,0.0040305,0.0023549,0.0055653,0.0027041,0.0017219,3.2467e-05,0.0017206
GOBP_NCRNA_METABOLIC_PROCESS	590	457	0.036824	0.0061269	0.036785	0.15841	1	1	1	0.891785	1	AARS2,ADAR,ADAT1,ADAT2,ADAT3,AGO1,AGO2,AGO3,AGO4,ALKBH1,ALKBH8,ANG,ANKRD16,ANKRD34A,ANKRD34B,ANKRD34C,ASZ1,ATOH8,BCDIN3D,BMP2,BMP4,BMPR1A,BMS1,BRF1,BRIX1,BTBD18,BYSL,C1D,C2orf49,C9orf64,CARS2,CC2D1A,CDK5RAP1,CDK7,CDKAL1,CHD7,CLP1,CTU1,CTU2,DCAF13,DDX1,DDX10,DDX11,DDX17,DDX18,DDX21,DDX4,DDX47,DDX49,DDX5,DDX51,DDX52,DDX54,DDX56,DEDD,DEDD2,DGCR8,DHX37,DICER1,DIMT1,DIS3,DIS3L,DIS3L2,DPH3,DROSHA,DTD1,DTD2,DTWD1,DTWD2,DUS1L,DUS2,DUS3L,DUS4L,EARS2,EBNA1BP2,EGFR,EGR1,EIF6,ELAC1,ELAC2,ELL,ELL2,ELL3,ELP2,ELP3,ELP4,ELP5,EMG1,ERCC2,ERCC6,ERI1,ERI2,ERI3,ERN2,ESF1,ESR1,ETS1,EXD1,EXOSC1,EXOSC2,EXOSC3,EXOSC5,EXOSC6,EXOSC7,EXOSC8,EXOSC9,FAM98A,FAM98B,FARS2,FARSA,FARSB,FBL,FCF1,FDXACB1,FGF2,FKBP6,FOS,FOSL1,FOXA1,FOXO3,GAR1,GATA2,GATA3,GATB,GATC,GEMIN4,GTF3A,GTF3C1,GTF3C2,GTF3C3,GTF3C4,GTF3C5,GTF3C6,GTPBP3,GTPBP4,HARS2,HEATR1,HENMT1,HIF1A,HNRNPA2B1,HRAS,IARS2,ICE1,ICE2,IL10,IL6,IMP3,IMP4,INTS1,INTS10,INTS12,INTS2,INTS3,INTS4,INTS5,INTS6,INTS7,INTS8,INTS9,IPPK,ISG20,JUN,KAT2B,KHSRP,KLF5,KRI1,KRR1,LARP7,LARS2,LCMT2,LILRB4,LIN28A,LIN28B,LRRC47,LSM6,LYAR,MAEL,MAK16,MEPCE,METTL1,METTL15,METTL16,METTL18,METTL2A,METTL2B,METTL3,METTL4,METTL5,METTL6,METTL8,MOV10L1,MPHOSPH10,MPHOSPH6,MRPS11,MTERF4,MTFMT,MTO1,MTOR,MYB,MYBL1,MYC,MYCN,MYOCD,MYOD1,NAF1,NARS2,NAT10,NCBP1,NCBP2,NCL,NCOR1,NCOR2,NFATC3,NFATC4,NFIB,NFKB1,NGDN,NGFR,NHP2,NIFK,NOB1,NOL10,NOL6,NOL8,NOL9,NOP2,NOP56,NOP58,NOP9,NR1H2,NR3C1,NSA2,NSUN2,NSUN3,NSUN4,NSUN5,NSUN6,NUDT16,NUDT16L1,NUP155,NVL,OSGEP,OSGEPL1,PA2G4,PARN,PARS2,PDCD11,PDGFB,PELO,PELP1,PES1,PIH1D1,PIH1D2,PIWIL1,PIWIL2,PIWIL4,PLD6,PNLDC1,PNPT1,POLR1B,POLR1E,POLR2L,POP1,POP4,POP5,POP7,POU2F1,PPAN,PPARA,PPARD,PPARG,PRKDC,PRKRA,PRL,PSTK,PTCD1,PUM2,PUS1,PUS3,PUS7,PUSL1,PWP1,PWP2,QRSL1,QTRT1,RARA,RARS2,RBM7,RC3H2,RCL1,RELA,REST,REXO4,RIOK1,RIOK3,RNASEL,RPAP2,RPF1,RPF2,RPL26,RPL35,RPL5,RPL7,RPL7L1,RPP14,RPP25,RPP25L,RPP30,RPP38,RPP40,RPS14,RPS15,RPS16,RPS21,RPS24,RPS25,RPS27,RPS6,RPS7,RPS8,RPUSD1,RPUSD2,RPUSD4,RRP15,RRP36,RRP7A,RRP8,RRP9,RRS1,RTCB,SARS2,SART1,SBDS,SDE2,SEPSECS,SHQ1,SIRT7,SLFN14,SMAD1,SMAD2,SMAD3,SMAD4,SMAD6,SMARCA4,SMARCB1,SNAPC1,SNAPC2,SNAPC3,SNAPC4,SNAPC5,SNIP1,SOX9,SPIN1,SREBF1,SRFBP1,SRRT,SRSF3,SSB,STAT3,TAF1B,TARBP1,TARBP2,TARS2,TBL3,TCOF1,TDRD12,TDRD9,TDRKH,TEAD1,TERT,TEX15,TFB2M,TGFB1,TGFB2,THADA,THG1L,THUMPD1,THUMPD2,THUMPD3,TOE1,TP53,TPRKB,TRDMT1,TRIM71,TRIT1,TRMT10A,TRMT10B,TRMT10C,TRMT112,TRMT1L,TRMT2A,TRMT5,TRMT6,TRMT61A,TRMT61B,TRMU,TRNT1,TRPT1,TRUB1,TRUB2,TSEN15,TSEN2,TSEN34,TSEN54,TSN,TSNAX,TSR1,TSR3,TUT1,TYW1,TYW3,TYW5,URB1,URM1,USB1,USP36,USPL1,UTP14C,UTP15,UTP18,UTP20,UTP23,UTP6,WARS2,WBP11,WDR12,WDR18,WDR3,WDR36,WDR4,WDR43,WDR55,WDR74,WDR75,WT1,XPO5,XRN1,XRN2,YARS2,YBEY,YRDC,YTHDF2,YY1,ZBTB8OS,ZC3H10,ZC3H12A,ZC3H4,ZC3H7A,ZC3H8,ZCCHC4,ZCCHC7,ZCCHC8,ZMPSTE24,ZNF143,ZNF512B,ZNHIT6,ZSWIM8	0.048759,0.00014742,0.0067543,1.6932e-06,0.00092961,2.5615e-05,1.7122e-06,1.5127e-05,5.7849e-05,0.00013112,0.015108,5.3686e-05,0.077087,0.010941,0.0061143,0.051198,0.01279,0.075191,0.0034218,0.046433,0.082033,0.0074051,0.055399,0.038847,0.079518,5e-10,0.0028055,0.0073044,1.8621e-06,2.0666e-08,0.0097252,0.00027762,0.030246,0.0025842,2.2731e-15,0.0049597,5e-10,0.061666,6.4343e-05,0.0082127,1.3922e-05,0.0006331,0.080539,0.0022842,0.0048588,2.799e-07,0.0013283,0.056985,0.0082728,0.0008698,0.051263,0.031944,0.066978,8.3057e-08,0.012519,0.05433,0.010504,0.0065274,0.041725,2.0772e-05,0.015419,0.0003475,0.071969,0.0937,0.018818,0.0081491,0.016822,0.0046391,0.0015499,2.6157e-06,4.1254e-07,0.014913,0.0071509,0.059717,2.3615e-05,0.010984,6.4833e-07,0.005473,0.032383,0.00015335,0.0034896,0.00011139,4.5845e-11,0.00014238,0.0021704,0.00093849,9.4248e-05,0.02774,0.00024629,0.049227,0.0030416,0.035834,8.8012e-06,0.023311,0.073582,0.00023668,0.017942,0.013531,0.15448,0.01132,0.014965,0.073018,1.0179e-08,0.084615,0.00041077,0.0019855,0.013305,4.313e-05,5.2129e-05,0.0035483,0.068208,0.0096845,2.078e-05,0.00020575,0.011713,0.037996,0.024794,2.6191e-07,0.013665,5e-10,0.014306,0.0045987,0.053695,8.3822e-15,7.4811e-09,0.024652,0.026972,0.016447,3.6173e-06,0.0071942,0.067553,0.028807,0.00079755,0.00013111,0.0092548,3.1186e-12,0.0137,0.097379,0.012431,0.088077,0.00041521,0.00011168,0.0026583,0.0069447,0.12059,0.045907,0.0032855,0.0074281,0.11182,1.1626e-05,0.067457,1.1855e-05,0.0023177,0.00082747,0.019766,0.0012287,0.0031507,0.016912,0.010013,1.3317e-05,6.7742e-06,0.0023054,0.0022895,0.088263,0.0044272,0.0064846,0.0045001,0.01505,0.016004,7.5275e-11,0.0097789,0.0036142,0.0029374,0.030244,0.00070851,0.0095378,0.00011882,0.00083765,0.0083422,0.0022997,4.2469e-06,0.0010055,0.094255,0.018908,6.0924e-05,0.0042606,6.8884e-05,0.044435,0.028175,0.0618,0.0011001,0.00013442,0.13024,0.062078,0.072564,0.079402,0.013918,0.018048,0.014651,0.00031164,0.011932,0.015277,0.0034172,0.0023394,0.017274,0.028677,0.0013034,0.010013,0.063195,5.5221e-08,0.0018147,1.7142e-05,3.3193e-08,0.070825,1.0215e-09,6.0807e-06,0.05996,0.036355,0.20302,8.5836e-05,0.017055,0.0017265,0.0012127,0.0092888,6.6479e-06,0.0028852,0.0036573,4.4833e-06,0.018643,0.030567,7.0159e-06,0.10966,0.00024613,3.8901e-06,0.00068275,0.037996,0.00016518,0.0023844,0.12325,0.10308,0.012779,0.053092,0.07504,7.7716e-16,1.7748e-10,0.049025,0.0091073,0.00011469,0.1021,0.00091925,0.003041,0.00018283,0.00092706,0.0067646,0.021835,0.0032314,0.029431,0.0047294,0.0012277,0.0014844,0.047,0.026661,0.028151,0.002477,1.1069e-11,6.9113e-06,0.00068466,0.014859,0.023456,0.00024054,6.5411e-08,7.0458e-07,6.8735e-05,0.0093949,0.016256,0.0086282,0.011044,0.011335,0.060627,0.0031782,0.010256,0.019252,0.019067,0.080527,0.003855,0.00017074,1.3776e-05,0.015914,0.0082862,0.040354,9.0055e-07,0.00041426,0.13597,0.14726,3.7173e-05,0.00014208,0.088833,0.042438,0.001149,0.019942,0.049986,0.10642,0.025794,4.6266e-05,0.00010362,8.4102e-06,0.024691,0.00020255,0.012617,0.053383,0.026172,0.00021771,0.0017803,0.011247,4.279e-05,0.021552,1.2678e-12,0.025677,0.0024379,0.0057826,0.0050133,6.4236e-05,0.011585,0.048098,0.017707,0.00014988,5.8363e-05,0.044001,0.01699,0.038794,0.0036152,0.0058995,0.023877,0.0004387,0.0043983,0.014374,0.018899,0.082333,0.034818,0.001334,3.5076e-05,0.075885,0.010981,0.004569,0.0043627,0.056265,2.3955e-05,0.011724,0.028516,0.0058276,0.00060347,0.076503,0.003058,1.056e-11,0.03368,0.0001646,0.0040857,0.099114,0.0099388,0.00019253,0.002336,0.0001616,0.00019714,0.038911,0.0019111,0.00047423,0.0045627,0.054783,0.00062287,0.012786,0.0029063,0.0033513,0.0025253,0.017266,0.073153,0.10078,0.10574,0.0070525,3.6772e-05,3.0284e-07,0.0017219,2.5742e-07,0.0031961,0.055667,0.01062,0.073671,0.0084808,0.018863,4.2267e-05,0.002559,0.0026948,0.075952,0.13665,9.7802e-07,4.0295e-09,0.028946,0.029878,3.9867e-08,0.021169,0.016946,0.019735,4.3115e-05,0.00032963,0.0074428,7.9765e-05,0.009077,0.00017761,0.0062353,0.0003013,0.018248,3.5407e-08,5e-10,0.0053877,0.018352,0.056776,0.0007616,0.03658,0.039321,0.037658,0.036447,0.011726,0.070482,0.064455,0.024706,0.033476,0.039106,0.0033106,0.057616,0.007044,0.032844,1.8568e-07,7.5405e-12,0.0044951,0.029405,0.040797,0.0050518,0.00024144,0.00047697,0.01298,0.010226,0.000134,1.6143e-13,0.03146,0.034463,8.8818e-16,5.4133e-06,1.0106e-07,9.3211e-08,0.0018485,0.010294,7.5701e-05,0.098007,0.020944,0.018272,0.0041082,0.063414,0.00082266
GOBP_CARBOHYDRATE_METABOLIC_PROCESS	566	489	0.034497	0.0059312	0.034525	0.15886	1	1	1	0.893633	1	A3GALT2,A4GNT,ABHD10,ACACB,ACADM,ACTN3,ADCYAP1R1,ADIPOQ,ADIPOR1,ADPGK,AGL,AKR1A1,AKR1B1,AKR7A2,AKT1,AKT2,ALDH1B1,ALDH2,ALDOB,ALDOC,AMDHD2,AMY2B,ANGPTL3,AOAH,AP2A1,APOD,APP,ARL2,ARNT,ARPP19,ATF3,ATF4,B3GALNT1,B3GALT1,B3GALT2,B3GALT5,B3GAT1,B3GAT2,B3GAT3,B3GNT2,B3GNT3,B3GNT4,B4GALNT1,B4GALNT2,B4GALT1,B4GALT2,B4GALT3,B4GALT4,B4GALT5,B4GALT6,B4GALT7,B4GAT1,BAD,BCKDK,BPGM,BPNT1,BRAF,BRAT1,C1QTNF1,C1QTNF3,CASD1,CBFA2T3,CD244,CHI3L1,CHI3L2,CHIA,CHID1,CHIT1,CHST1,CHST11,CHST12,CHST13,CHST14,CHST15,CHST2,CHST3,CHST5,CHST6,CHST8,CHST9,CLK2,CLTC,COQ2,COQ3,COX11,CPT1A,CRTC2,CRY1,CS,CSGALNACT1,CSGALNACT2,DCXR,DDB1,DDIT4,DERA,DGAT2,DGKQ,DHDH,DHTKD1,DLAT,DPM3,DSE,DYRK2,EDEM1,EDEM2,EDEM3,EGF,EIF6,ENO1,ENO2,ENO3,ENO4,ENOSF1,ENPP1,EPM2AIP1,EXT1,EXT2,FBP1,FGGY,FLCN,FOXK1,FOXK2,FOXO1,FUCA1,FUCA2,FUT1,FUT10,FUT2,FUT3,FUT4,FUT5,FUT6,FUT7,FUT8,FUT9,G6PC2,G6PC3,GAA,GABARAPL1,GAL3ST3,GAL3ST4,GALE,GALK1,GALK2,GALM,GALNT7,GALT,GANAB,GANC,GAPDH,GAPDHS,GBA2,GBA3,GBE1,GCG,GCGR,GCK,GCKR,GCLC,GCNT3,GCNT4,GDPGP1,GHRL,GIT1,GK2,GK5,GLB1,GLB1L,GLB1L2,GLB1L3,GLO1,GLT6D1,GM2A,GNB3,GNE,GNMT,GNPDA1,GNPDA2,GNPTAB,GNPTG,GOT1,GPD1,GPD1L,GPER1,GPI,GPLD1,GPT,GSK3A,GSK3B,GSTO1,GSTO2,GUSB,GYG1,GYS1,GYS2,H6PD,HAS1,HAS2,HAS3,HDAC4,HECTD4,HEXA,HEXB,HIF1A,HK1,HK2,HKDC1,HRH1,HS2ST1,HTR2A,HYAL4,IDH1,IDH2,IDH3A,IDNK,IDUA,IFNG,IGF1,IGF2,IGFBP3,IGFBP4,IL6ST,IMPA1,IMPA2,INPP1,INPP4B,INPP5A,INPP5B,INPP5E,INPP5J,INPP5K,INPPL1,INS,INSR,IPPK,IRS1,IRS2,ISYNA1,ITPK1,ITPKA,JMJD8,KAT2A,KAT2B,KCNJ11,KCNQ1,KHK,KL,KLB,LALBA,LANCL1,LANCL2,LCMT1,LCTL,LDHA,LEP,LEPR,LHCGR,LRP5,MAN1A1,MAN1A2,MAN1B1,MAN1C1,MAN2A1,MAN2A2,MAN2B1,MAN2C1,MANBA,MAPK14,MAS1,MDH1,MDH2,ME1,MGAM,MGAT2,MIDN,MIOX,MLEC,MLST8,MLXIPL,MLYCD,MOGAT1,MOGAT3,MOGS,MPDU1,MPI,MTMR7,MTOR,NAGK,NAGPA,NANP,NANS,NCOA2,NCOR1,NDST1,NDST3,NDST4,NEU2,NEU3,NFKB1,NHLRC1,NLN,NNMT,NPL,NPY1R,NR1D1,NR3C1,NTSR1,NUDT5,OAS1,OGDH,OMA1,ONECUT1,OTOG,OTOGL,P2RX7,P2RY1,P2RY6,PARG,PARP1,PASK,PC,PCDH12,PCK1,PCK2,PDGFB,PDHA2,PDHB,PDK1,PDK2,PDK4,PFKFB2,PFKFB3,PFKL,PFKM,PFKP,PGAM2,PGD,PGK2,PGLS,PGM1,PGM2,PGM2L1,PGM3,PGM5,PGP,PHKB,PHKG1,PHKG2,PHLDA2,PIGQ,PIK3CA,PKLR,PKM,PLA2G4A,PMM2,POFUT1,POFUT2,POMC,POMK,PPARA,PPARD,PPARGC1A,PPIP5K1,PPP1CA,PPP1CB,PPP1CC,PPP1R1A,PPP1R2,PPP1R3A,PPP1R3B,PPP1R3C,PPP1R3D,PPP1R3E,PRKAA1,PRKAA2,PRKAG1,PRKAG2,PRKAG3,PRKCE,PSEN1,PTAFR,PTEN,PTGES3,PTH,PTH1R,PTK2B,PTPN2,PYGB,PYGL,PYGM,RANBP2,RB1CC1,RBKS,RBP4,RORA,RORC,RPE,RPTOR,SCARB2,SDHAF3,SDS,SERP1,SERPINA12,SESN2,SHPK,SI,SIAE,SIK1,SIRT1,SIRT7,SLC23A1,SLC23A2,SLC25A10,SLC25A11,SLC25A12,SLC25A13,SLC2A1,SLC2A2,SLC2A3,SLC2A4,SLC2A5,SLC2A6,SLC2A8,SLC35A1,SLC35B4,SLC37A4,SLC39A14,SLC3A1,SLC3A2,SLC45A3,SLC4A1,SLC4A4,SLC5A2,SLC5A3,SMPD3,SNCA,SOGA1,SORBS1,SPAM1,SPATA20,SRC,ST3GAL2,ST3GAL3,ST3GAL4,ST3GAL5,ST3GAL6,ST6GAL2,ST6GALNAC1,ST6GALNAC3,ST6GALNAC4,ST6GALNAC5,ST6GALNAC6,ST8SIA1,ST8SIA2,ST8SIA4,ST8SIA5,ST8SIA6,STAT3,STBD1,STK11,STK40,SYNJ1,SYNJ2,TALDO1,TFAP2B,TFF1,TFF3,TGFB1,TIGAR,TKFC,TP53,TPD52L2,TPI1,TREH,TSTD1,UCP2,UGDH,UGP2,USP7,UST,UXS1,WDR5,WDTC1,XYLB,YDJC,ZBTB20,ZBTB7A,ZMPSTE24,ZNF692	0.042954,0.06722,0.015404,0.010421,0.071207,0.03298,0.012586,0.0081748,0.053926,0.018286,0.017285,2.4245e-05,0.012192,0.050184,0.038855,0.00029204,0.013303,0.0027406,0.038998,0.00018872,0.00057569,0.094437,0.019138,0.0016347,0.0068831,0.0301,0.0074312,3.6814e-05,0.0010524,0.025298,6.3053e-05,1.0398e-08,0.011024,1.9131e-06,0.00078723,0.0047215,7.8181e-05,1.3937e-05,0.022299,0.0031415,0.00027294,0.08396,0.00016397,6.6601e-05,0.024506,5e-10,0.0092843,0.012538,0.069062,0.00051175,0.048853,0.0093295,1.3364e-07,0.047892,0.043343,0.00012737,0.0018998,0.10287,0.046181,0.040332,0.00061471,7.7158e-05,0.036198,0.052784,0.0059704,0.036033,0.01074,0.066459,0.011184,1.8563e-05,4.7261e-05,0.0196,2.0673e-05,0.016817,0.074708,0.082094,0.0078371,0.0030208,0.0020676,0.00057453,0.03964,0.0063946,0.042732,0.0030802,0.00013934,0.0036575,1.6276e-13,0.061969,0.0013168,2.0144e-07,0.13187,0.0045032,0.016886,0.045963,6.6211e-06,0.13892,7.9616e-05,0.083475,0.010054,0.00052493,0.034517,0.032808,0.066447,0.061369,0.001278,1.3653e-07,0.011078,0.005473,4.0435e-06,0.019203,0.045268,9.4694e-06,0.068965,0.050147,0.035018,8.4208e-16,0.0041629,0.029575,0.00069776,0.039066,0.011388,0.00018694,0.21377,0.089387,0.0041386,0.07053,9.8405e-06,0.19119,0.0077255,0.016063,0.0043466,0.0077255,4.8046e-05,0.044363,4.2371e-08,0.026689,0.012698,0.054756,0.00086413,0.018713,0.060388,0.1001,0.0004772,0.00014122,0.009749,0.00011546,0.024291,0.019204,0.036444,0.0064052,0.0036689,3.6384e-05,0.03602,5.0522e-05,0.00095505,0.0035923,0.00099602,4.1932e-08,0.004376,0.00063647,0.037387,0.11102,1.3497e-06,2.8624e-05,0.00061018,0.030103,0.021494,0.0011426,6.2805e-06,0.048506,0.029588,0.0004124,0.11317,0.098485,0.00020964,0.00030481,0.061224,9.2859e-05,0.047258,0.00033955,0.0030011,0.00092771,0.0048993,0.085848,0.07675,9.441e-06,5e-10,0.041871,9.1636e-05,6.9425e-06,3.4717e-06,0.023859,0.043214,0.0019745,0.12166,8.6848e-05,0.021603,0.033418,1.0671e-06,0.0077293,6.2246e-05,0.0322,0.075168,0.012431,0.021353,0.0017281,0.014758,7.667e-05,0.090645,0.0046102,0.00028069,0.0032482,0.0034444,0.0147,0.005752,0.00028776,0.043909,2.3016e-05,0.0025519,0.0018428,2.9131e-06,0.0036703,0.0091175,0.028267,0.0073263,1.3835e-06,0.016272,0.00034693,0.015139,1.8685e-07,0.087733,0.0030615,0.0021053,0.0081804,1.3317e-05,0.0058389,0.0044336,0.011158,0.032522,0.042404,2.6808e-06,0.024863,0.0022895,1.6252e-08,0.00039635,3.0217e-07,0.009711,5.825e-05,0.019836,0.0075238,0.023973,0.091471,0.00024035,0.0075062,1.3067e-05,0.02202,3.5396e-06,0.0036336,0.00044924,0.0017161,0.12972,0.005922,0.0081945,1.0423e-05,8.2375e-05,0.0028698,2.2492e-06,0.03516,0.0089828,0.0086789,0.0010545,0.00011723,0.0016209,1.647e-05,0.00012428,0.0028576,2.296e-07,0.00013808,0.0069772,0.022229,0.064586,6.4004e-05,0.097778,0.024235,2.9313e-06,0.0017827,0.018048,0.024327,0.00021755,0.048356,0.0011112,1.463e-07,0.0018147,0.00063275,9.0666e-09,0.026954,0.005066,0.0021537,6.0807e-06,0.037565,0.01699,0.0058758,9.7952e-05,0.033824,0.0013971,7.0159e-06,0.027034,0.010567,0.00044176,5.1987e-08,0.017506,0.0062004,0.0052359,0.0011774,0.00023006,0.060036,0.050931,0.0019048,8.4036e-05,0.072942,1.327e-06,0.062293,0.0069105,0.0037132,0.00011469,0.0001569,0.00097669,0.0092779,0.0032562,0.020585,0.0016947,0.0035027,0.02691,1.9253e-05,0.016951,0.018138,0.015871,0.015519,0.0062178,0.10349,0.020249,0.020313,0.018881,0.12542,6.9199e-05,0.00051982,0.01594,0.069173,0.0018621,0.0042122,0.0084802,0.041039,0.0055534,0.030524,0.025437,0.00044965,0.021775,0.00042478,0.0031981,0.023456,0.00024054,1.9482e-12,2.9034e-10,0.0053732,4.4261e-07,5.1219e-12,0.041695,0.014202,0.0029351,0.0035574,0.0010678,0.0048027,0.00019405,0.055714,0.16969,0.00027763,0.0001725,0.00045757,0.00072088,1.2313e-07,2.4857e-07,0.00026613,0.0093589,0.0015806,0.00014777,0.0010158,0.0039712,0.036233,0.0060858,1.5627e-05,0.10578,0.079689,2.0817e-05,0.059217,5.6399e-09,0.041297,0.01547,1.0527e-06,0.011222,0.0091111,0.056547,0.0088172,0.03505,0.01463,0.053744,0.023288,0.019609,0.1988,0.0014378,0.018899,0.00056554,0.002717,0.0022414,0.045756,0.0012008,0.016518,0.052799,2.6407e-07,0.059697,0.00014694,0.028473,0.0015871,0.095106,0.0048496,0.00018226,0.0063508,0.00043735,0.00010134,0.0025902,2.059e-05,3.0214e-06,0.0047399,0.0027305,0.00037268,6.1062e-09,0.0013974,0.00083547,9.62e-07,7.0578e-05,0.001737,0.083572,8.1996e-05,2.8552e-15,0.00086579,0.031751,0.021371,4.2296e-06,0.04347,5.4399e-09,0.0038879,0.00012854,0.0016091,8.6819e-05,0.001579,0.019411,0.0030867,0.0090496,0.0099388,0.0053632,0.00030039,0.0088915,0.0011769,0.031257,0.0045057,4.0512e-06,0.060823,0.092552,0.0025253,0.046726,0.016658,0.0017219,7.2524e-05,0.089962,0.12619,0.11641,0.00097198,0.00015695,0.00035852,0.0004534,0.00093303,0.00050152,0.0012324,0.0044838,0.00016128,0.020644,2.2351e-10,1.8042e-05,0.020944,0.053332
GOBP_NEGATIVE_REGULATION_OF_CIRCADIAN_RHYTHM	12	11	0.23276	0.0060937	0.23323	0.15915	1	1	1	0.894063	1	ADORA1,CIPC,CRH,CRY1,CRY2,DRD2,GHRL,PIWIL2,SFPQ,SIN3A,SUV39H2	0.040791,0.003594,0.064284,0.061969,0.0098908,5e-10,1.3497e-06,0.021835,0.00030164,0.0038115,0.051468
GOMF_PHOSPHATIDIC_ACID_BINDING	20	20	0.17256	0.00609	0.17293	0.15918	1	1	1	0.894063	1	ATP13A2,COMMD1,GRAMD1B,GSDMD,JPH2,MAPKAP1,MARK1,MICALL1,NRGN,OPA1,PACSIN2,PITPNC1,PITPNM1,PLEKHN1,PLTP,RAPGEF2,RAPGEF6,SESTD1,SMPD3,UQCC3	0.010076,0.0013951,1.6873e-08,0.012664,2.5929e-06,0.002679,0.00086388,4.5093e-06,2.5776e-05,0.027272,6.0797e-06,5.1677e-11,0.0046652,0.017453,9.0082e-08,0.00084827,0.0055401,0.044938,6.1062e-09,0.019766
GOBP_RNA_STABILIZATION	65	50	0.10225	0.0057005	0.10259	0.15946	1	1	1	0.894649	1	ANGEL2,AXIN2,BOLL,CIRBP,DAZL,DHX36,DHX9,DND1,E2F1,EIF4ENIF1,ELAVL1,ELAVL4,GDNF,HNRNPA0,HNRNPC,HNRNPD,HNRNPU,IGF2BP1,IGF2BP2,IGF2BP3,IKBKE,LARP1,LARP4B,MAPK14,MAPKAPK2,METTL16,MYD88,NAF1,NSUN2,PABPC1,PAIP1,PARN,PHAX,RBM24,RBM46,RBM47,SLC11A1,SYNCRIP,TARDBP,THRAP3,TIRAP,TRAF2,TRAF3IP2,TRAF5,TRDMT1,VIP,YBX1,ZAR1,ZCCHC17,ZFP36	0.029172,1.9862e-05,0.012859,0.0004271,7.9651e-05,1.0041e-05,0.0002227,4.6371e-12,0.036496,0.00097772,0.01294,0.0041613,2.7756e-05,0.0009564,0.0060315,4.9362e-08,0.017844,5.0165e-13,0.000165,0.00011383,0.012548,2.0235e-05,0.0003917,0.03516,0.014658,0.0010055,0.035541,0.017274,0.00024613,4.5135e-05,0.065076,1.7748e-10,0.0035113,7.1808e-05,0.20138,0.0099394,0.0015533,0.023696,0.071484,0.011223,0.018807,0.051332,0.00027474,0.006072,0.0031961,0.0094894,0.025576,0.002633,0.0084466,0.011983
GOBP_TYPE_B_PANCREATIC_CELL_APOPTOTIC_PROCESS	10	9	0.26536	0.0062842	0.26642	0.15964	1	1	1	0.894649	1	CAPN10,CAST,EIF2S1,IL6,NEUROD1,RYR2,SRSF6,TCF7L2,WFS1	0.0019084,0.013748,0.050777,0.045907,1.76e-05,8.5391e-06,5.2267e-07,3.0138e-08,0.01078
GOBP_DETECTION_OF_CHEMICAL_STIMULUS_INVOLVED_IN_SENSORY_PERCEPTION_OF_TASTE	48	27	0.15418	0.0063206	0.15481	0.15965	1	1	1	0.894649	1	AZGP1,CA6,CST1,CST2,CST4,FFAR4,GNAT2,GNAT3,LPO,PIP,PKD2L1,RTP1,RTP2,RTP4,RTP5,TAS1R1,TAS1R2,TAS1R3,TAS2R1,TAS2R16,TAS2R3,TAS2R38,TAS2R39,TAS2R4,TAS2R41,TAS2R5,TAS2R60	0.00056839,0.0014705,0.025578,0.013221,0.075933,0.06033,4.3764e-07,0.020839,0.00064234,0.0046857,3.9056e-08,0.047015,0.00033178,0.016548,0.08907,7.7624e-07,0.13456,0.020042,0.091445,0.0029542,0.0028261,0.0016209,0.043621,0.00271,0.037776,0.0027329,0.025958
GOCC_LAMELLIPODIUM_MEMBRANE	22	21	0.1557	0.0056305	0.15662	0.16009	1	1	1	0.895535	1	ANTXR1,APC2,CD44,CFL1,DOCK8,DPP4,EPHA2,FAP,FERMT2,ITGAV,ITGB3,KCNA2,NCKAP1,PDPN,PDXP,PIEZO1,PLEK2,PLXND1,SLC39A6,SYNE2,VASP	0.0042117,5.6257e-06,0.012381,1.0826e-06,0.011651,5e-10,0.0084158,3.1282e-06,0.0098042,0.0050231,0.00024362,0.0096841,0.061911,0.015437,0.025808,3.2484e-06,0.025753,0.013581,0.00029412,0.00026405,0.0096195
GOCC_MICROTUBULE_END	34	28	0.12738	0.0053177	0.12819	0.16021	1	1	1	0.895535	1	ASPM,CAMSAP1,CAMSAP2,CDK5RAP2,CLASP1,CLIP1,CLIP2,CLIP3,CLIP4,DCTN1,DST,GAS2L1,KIF2C,MAPRE1,MAPRE2,MAPRE3,MISP,NAV3,NCKAP5,NCKAP5L,NUMA1,RNF4,SLAIN1,SLAIN2,SPAG5,SPRY2,SVIL,TBCB	0.00010024,0.023587,0.00049521,5.7889e-07,0.00028254,0.0026152,0.049422,0.0027708,2.5203e-05,0.082676,0.0072931,0.14483,0.0078531,0.0020975,0.097007,7.5642e-07,2.8922e-06,2.4087e-05,0.00021005,0.0092974,0.014365,3.2934e-06,0.0016246,0.00021364,0.0003273,0.021855,0.00039825,0.00076552
GOBP_NEGATIVE_REGULATION_OF_TRIGLYCERIDE_METABOLIC_PROCESS	12	9	0.22576	0.0053465	0.22722	0.16022	1	1	1	0.895535	1	APOC3,APOE,FBXW7,GPLD1,LPIN1,PIK3CG,PLIN5,SIK1,SORL1	0.0068343,0.0013396,0.0067681,9.441e-06,0.0054676,0.00016965,0.00029659,0.1988,0.0043888
GOBP_POSITIVE_REGULATION_OF_CELL_POPULATION_PROLIFERATION	951	777	0.026953	0.005787	0.027142	0.16036	1	1	1	0.895535	1	ABL1,ACER2,ACER3,ACTB,ACTL6A,ACTL6B,ACVRL1,ADA,ADAM10,ADAM17,ADAMTS1,ADGRG1,ADM,ADRA1D,ADRA2A,AGGF1,AGT,AGTR1,AKIRIN2,AKR1C3,AKT1,AKT2,AKT3,ALDH1A2,ANG,ANXA1,APELA,APLNR,AQP1,AQP11,AREG,ARG1,ARNT,ASCL1,ASH2L,ASPM,ATAD5,ATF2,ATF3,AVP,AVPR1A,B4GALT1,BAD,BAMBI,BCL2,BCL6,BCL7A,BCL7B,BCL7C,BIRC5,BIRC6,BMI1,BMP10,BMP2,BMP4,BMP5,BMP6,BMPR1A,BMPR2,BNC1,BRD9,BRK1,BST1,BST2,BTC,C5AR1,CALCRL,CALR,CAPN1,CAPNS1,CARD11,CARM1,CASR,CAV2,CAV3,CCAR1,CCDC117,CCDC88B,CCL11,CCL19,CCL24,CCL26,CCND1,CCND2,CCNE1,CCPG1,CD1D,CD209,CD248,CD274,CD276,CD28,CD38,CD3E,CD40,CD46,CD55,CD6,CD70,CD74,CD80,CD81,CD86,CDC123,CDC20,CDC25B,CDC42,CDC6,CDC7,CDCA7L,CDH13,CDH3,CDK1,CDK2,CDK4,CDK6,CDKN1A,CDKN1B,CDON,CDX2,CEACAM6,CEP131,CFLAR,CGA,CHP2,CHRD,CHRNA7,CHRNB2,CHTOP,CIB1,CLCF1,CLDN1,CLDN5,CLDN7,CLEC11A,CLEC7A,CNBP,CNOT6,CNOT6L,CNOT7,CNOT8,CNTF,CNTFR,COMP,CORO1A,COX17,CR1,CRKL,CRLF1,CRNN,CSF1,CSF1R,CSF2RB,CSF3,CSNK2A1,CTC1,CTF1,CTHRC1,CTNNB1,CTSH,CUL3,CUL4A,CX3CL1,CX3CR1,CXCL10,CXCL12,CXCL5,CYBA,CYP7B1,DBF4B,DCT,DDR2,DDRGK1,DERL2,DHPS,DHX9,DISC1,DLG1,DLL1,DLL4,DLX5,DLX6,DMRTA2,DNAJA2,DNAJA3,DNMT1,DOT1L,DPP4,DRD2,DRD3,DYNAP,E2F1,E2F3,EAPP,EBI3,ECM1,EDN1,EDN2,EDN3,EDNRB,EFNB2,EGF,EGFL7,EGFR,EGR1,EGR3,EGR4,ELANE,ELL3,EMC10,EMP2,EPCAM,EPGN,EPHA1,EPHA4,EPHB2,EPO,EPOR,ERBB2,ERBB3,ERBB4,EREG,ERN1,ESM1,ESR1,ESRP2,EYA1,EZH2,F2R,F3,FADD,FAM98A,FAM98B,FASLG,FBXO5,FCGR3A,FCRL3,FER,FERMT2,FGF1,FGF10,FGF17,FGF18,FGF19,FGF2,FGF20,FGF21,FGF22,FGF23,FGF4,FGF5,FGF6,FGF7,FGF9,FGFBP1,FGFR1,FGFR2,FGFR3,FGFR4,FLT1,FLT3,FLT3LG,FLT4,FN1,FOLR2,FOSL1,FOSL2,FOXE3,FOXF1,FOXG1,FOXJ2,FOXM1,FOXP1,FRS2,FSHB,FTMT,FXN,FZD3,FZD7,GAB2,GAS6,GATA2,GCNT2,GDNF,GHRH,GHRHR,GHRL,GHSR,GID8,GJA1,GKN1,GLI1,GLI3,GLP2R,GLUL,GNAI3,GPAM,GPER1,GPR183,GPR37L1,GREM1,GRK5,GRN,HAPLN3,HAS2,HAVCR2,HBEGF,HCK,HCLS1,HDAC1,HDAC4,HES1,HES5,HEY2,HIF1A,HILPDA,HIPK1,HLX,HMGA2,HMGB1,HMGB2,HMOX1,HMX2,HNRNPU,HOXA3,HOXC10,HPGD,HPN,HPSE,HPSE2,HRAS,HSF4,HTR1A,HTR1B,HTR2A,HTR2B,HTRA1,ICOSLG,ID2,ID4,IFNG,IGF1,IGF1R,IGF2,IGFBP2,IGFBP5,IHH,IL10,IL11,IL11RA,IL12A,IL12B,IL12RB1,IL12RB2,IL13,IL15,IL18,IL1A,IL1B,IL21,IL23A,IL23R,IL24,IL2RA,IL31RA,IL34,IL4,IL5,IL5RA,IL6,IL6R,IL6ST,IL7,IL7R,IL9,ILK,INS,INSL3,INSL4,INSM1,INSR,IQGAP3,IRS1,IRS2,ISL1,ITGA2,ITGA4,ITGAV,ITGAX,ITGB1,ITGB1BP1,ITGB3,JAK2,JAK3,JUN,KAT7,KCNA5,KDM1A,KDM4C,KDM5B,KDR,KIF14,KIF20B,KIT,KITLG,KLB,KMT2D,KRAS,KRT6A,LACRT,LAMB1,LAMC1,LAMC2,LBH,LDLRAP1,LEF1,LEP,LGALS9,LGMN,LHX1,LHX2,LHX5,LIF,LIG4,LIN28A,LRG1,LRP2,LRP5,LTBP3,MAB21L1,MAB21L2,MAP2K5,MAP3K3,MAP3K5,MAPK1,MAPK14,MAPK15,MAPK3,MARCKSL1,MAS1,MATK,MAZ,MDM2,MED1,MEF2D,MEGF10,MEIS1,MEIS2,MEIS3,MFN2,MIF,MLXIPL,MMP2,MMP9,MNAT1,MPL,MTA3,MVD,MYC,MYCN,MYD88,MYDGF,MYOCD,MZB1,N4BP2L2,NAMPT,NANOG,NAP1L1,NCCRP1,NCK1,NCK2,NCKAP1L,NDUFAF4,NDUFS4,NES,NF1,NFATC2,NGFR,NKX2-5,NLGN2,NMB,NMBR,NME1,NME2,NOD2,NODAL,NOG,NOP2,NOTCH1,NOTCH3,NPM1,NPY,NPY5R,NR2E1,NR4A1,NR4A3,NRARP,NRG1,NRP1,NRP2,NTF3,NTN1,NTRK2,NTRK3,OCSTAMP,ODAM,ODC1,OSM,OSMR,OSR1,OSR2,OTP,P2RY6,PAK1,PAX2,PAX6,PAXBP1,PBX1,PBXIP1,PDCD10,PDCD1LG2,PDCD2,PDCD6,PDF,PDGFA,PDGFB,PDGFC,PDGFD,PDGFRA,PDGFRB,PDPK1,PELI1,PHIP,PID1,PIK3CA,PIK3CD,PIM1,PKHD1,PLA2G1B,PLA2G2C,PLAC8,PLAG1,PLCG1,PML,PNP,POLD4,POU3F2,POU3F3,PPARD,PPP1CC,PPP1R16B,PPP3CA,PRAME,PRAMEF1,PRAMEF12,PRC1,PRDX3,PRKAA1,PRKCA,PRKCH,PRKCI,PRKCQ,PRKCZ,PRKD1,PRKD2,PRL,PRLR,PRMT1,PROK1,PROX1,PRRX1,PRTN3,PTAFR,PTEN,PTGFR,PTGS2,PTH,PTH1R,PTHLH,PTK2,PTK2B,PTN,PTPN22,PTPN6,PTPRC,PTPRN,PURA,RAB25,RAC2,RAD51B,RARA,RARG,RASAL3,RASSF10,RBPJ,RBPMS2,REG1A,REG1B,REG3A,REG3G,RELA,RHOG,RIPK2,RNASEH2B,ROGDI,ROMO1,RPL23,RPRD1B,RPS15A,RPS3,RPS6,RPS6KB1,RPS9,RPTOR,RREB1,RTKN2,RTN4,RUNX2,S100A13,S100A6,S100B,S1PR2,S1PR3,SAAL1,SAPCD2,SCG2,SCN5A,SDCBP,SEMA5A,SERPINB3,SERPINB7,SERPINF2,SERTAD1,SFRP1,SFRP2,SHANK2,SHC1,SHC4,SHH,SHMT2,SHOX2,SIRPG,SIRT1,SIX1,SIX2,SLAMF1,SLC25A33,SLC35F6,SLC7A1,SLC7A5,SMAD4,SMARCA2,SMARCA4,SMARCD1,SMARCD3,SMO,SMPD3,SOX10,SOX11,SOX15,SOX4,SOX8,SOX9,SPDYA,SPHK1,SPHK2,SPTA1,SRC,SRPK2,SRSF6,SS18,SSBP3,SSR1,ST6GAL1,ST8SIA1,STAMBP,STAT1,STAT3,STAT5A,STAT5B,STX3,STX4,STXBP4,SUZ12,SYF2,SYK,TACR1,TBC1D8,TBRG4,TBX1,TBX2,TBX20,TBX3,TBX5,TCF7L2,TCIRG1,TCL1A,TDGF1,TEK,TERT,TET1,TFAP2B,TFRC,TGFB1,TGFB2,TGFB3,TGFBR1,TGFBR2,TGFBR3,TGM1,THBS1,THPO,TIAL1,TIAM1,TICAM1,TIPIN,TIRAP,TJP1,TLR4,TMEM119,TMIGD2,TNC,TNFAIP3,TNFRSF11A,TNFRSF4,TNFSF12,TNFSF13,TNFSF13B,TNFSF4,TNFSF9,TOX,TP63,TRAF5,TRAF6,TRPM4,TSC22D1,TSHR,TSLP,TSPAN31,TSPO,TSPYL5,TTK,TWIST1,TYK2,UFL1,VASH2,VAV3,VCAM1,VEGFA,VEGFB,VEGFC,VIP,VIPR1,VSTM2A,VTCN1,WDR48,WDR62,WNT1,WNT10B,WNT2,WNT3A,WNT5A,WNT7A,WWTR1,XBP1,XCL1,YAP1,ZFPM2,ZMIZ1,ZNF143,ZNF16,ZNF268,ZNF304,ZNF335,ZNF580,ZP3,ZP4	0.018106,0.096542,2.5927e-05,1.0604e-05,0.020544,0.0011718,0.00027035,0.017808,8.8429e-05,0.030823,0.014048,0.012003,0.018606,0.0034694,0.063848,0.014653,0.026941,0.01013,7.6616e-05,0.033757,0.038855,0.00029204,6.87e-07,0.096765,5.3686e-05,0.010566,0.0023182,3.8761e-06,0.0016593,0.021173,0.0081809,0.040549,0.0010524,0.00011087,0.022804,0.00010024,0.0012056,0.0039244,6.3053e-05,1.612e-06,0.023372,0.024506,1.3364e-07,0.0012453,2.4736e-05,2.02e-05,2.8649e-05,0.02268,0.012495,0.0048952,0.002113,0.01001,0.03908,0.046433,0.082033,0.061774,0.0086887,0.0074051,2.3922e-09,5.7321e-05,0.023339,0.045041,0.0015527,0.062208,0.012347,0.03658,0.0051337,0.0036119,0.011273,0.00025345,0.00052665,0.098312,0.0024631,0.0069211,0.026437,1.0895e-06,1.8945e-07,5.7487e-05,0.087388,0.00029718,0.03514,0.01726,0.094095,0.0047637,0.053652,0.031268,0.038938,0.082064,1.4278e-05,0.012911,0.00022131,0.00054955,0.050118,0.005199,1.4302e-11,2.4511e-05,0.023278,0.00029886,0.034716,0.0013642,0.019617,0.0093247,0.033696,0.02014,5e-10,0.011934,8.527e-09,7.1805e-05,0.015538,0.0033294,1.7642e-27,0.00057727,0.040005,2.3759e-13,0.00080782,0.042106,0.02622,0.0015539,0.002467,0.025566,0.0042216,0.0031819,0.042661,0.0096263,0.10332,1.1795e-07,0.0053111,0.0035221,7.9239e-06,0.097501,0.0085507,0.028059,0.12415,0.00015081,0.00077394,0.0045379,0.021103,0.0004098,0.0085637,0.0014873,1.1838e-05,0.0031499,0.004938,0.041688,0.00011656,0.0024997,0.033221,0.061214,0.020242,0.019863,0.089315,0.0013673,0.003263,0.00053037,0.011233,2.9139e-07,0.024141,0.0095239,1.8411e-08,0.0066433,2.9673e-12,0.011308,0.039292,0.0086452,0.0012186,0.051658,0.079146,3.4274e-05,0.00043535,5.9753e-05,0.089006,0.0066447,0.0032804,0.0050576,1.7251e-05,0.0002227,0.0017864,0.014063,0.00011701,0.00025463,6.8457e-08,1.0782e-08,0.010565,0.023781,6.9548e-06,0.00039709,0.00046459,5e-10,5e-10,0.013844,6.6144e-05,0.036496,0.0017492,0.00018727,0.08941,0.00013406,0.070648,1.2965e-05,0.011767,0.022623,0.068058,0.011078,0.035275,0.010984,6.4833e-07,2.5141e-08,2.3064e-12,0.001919,4.5845e-11,0.00010554,0.010567,0.0069916,0.15605,0.0085407,0.011188,9.542e-05,8.1225e-06,0.0029143,4.4642e-06,5e-10,1.3545e-11,0.058264,0.0015039,0.049876,0.00023668,4.0032e-10,0.0085636,3.1744e-05,0.081141,0.06243,0.00042454,0.013305,4.313e-05,0.0043421,0.011012,0.0031749,0.083123,0.0004876,0.0098042,0.020613,0.0021891,0.048717,6.9619e-07,0.026213,0.011713,0.018864,0.036057,0.0045917,0.11733,0.0030153,0.0010872,0.088456,0.0018024,0.01472,0.11546,0.0005966,0.0034945,0.0030706,0.0061743,0.0062987,0.001335,0.00016849,6.9849e-05,0.003279,0.013156,2.6191e-07,0.0104,0.028866,0.057518,5.2449e-07,0.00049412,0.034626,7.792900000000001e-25,0.0064718,0.0080328,0.087751,0.00014487,0.0061539,2.9849e-06,0.012413,0.0011414,0.0045987,0.011067,2.7756e-05,0.0038176,0.0076441,1.3497e-06,0.063245,0.010596,0.075475,0.062286,4.4534e-06,1.1849e-07,0.0099341,0.00050747,0.0016021,0.03802,0.085848,0.021089,0.00014726,0.01283,0.068273,0.00049565,0.00091537,0.033418,0.010583,8.075e-10,8.3988e-05,0.014803,0.0018193,0.0077293,0.011514,0.090343,0.03885,0.012431,3.0874e-05,0.0018094,0.053424,0.00010214,0.0027016,0.10854,0.057157,0.036488,0.017844,0.0056644,0.011772,0.0057043,0.041213,0.084197,0.00069887,0.00041521,0.013823,0.0011815,0.03042,0.0046102,0.090548,9.5592e-07,0.12511,0.055349,0.00064018,0.043909,2.3016e-05,0.00061319,0.0025519,1.6714e-06,0.022389,0.022006,0.12059,0.011528,0.013361,0.0013818,0.00082542,0.12049,0.0083785,0.052138,0.012146,0.053862,0.041576,0.019814,0.0029049,0.012491,0.043785,0.10296,0.0042731,0.00032619,0.00016803,0.052138,0.058601,0.00026531,0.045907,0.014717,0.0036703,0.071682,0.015116,0.018823,0.00010722,0.0021053,0.013008,0.095261,0.00034645,0.0081804,0.026411,0.0058389,0.0044336,0.00097853,0.0011523,0.010548,0.0050231,0.016415,0.062575,0.10795,0.00024362,0.037678,0.011658,0.0023054,0.00064924,0.017001,0.074934,5.087e-10,0.080588,0.017865,0.065842,0.0091822,4.2906e-06,0.074994,5.825e-05,2.2418e-05,0.04775,0.013531,0.011643,0.042632,0.0045098,0.0028689,0.0011433,0.00099105,0.0047839,1.3067e-05,0.16155,0.0013848,0.046927,0.00018689,1.9464e-06,0.00031893,0.05608,0.0036142,0.044565,0.00061701,0.0036336,0.00059336,5.0764e-05,0.035524,2.6564e-05,0.0017486,0.00011576,0.017138,0.03516,0.0042585,0.00026268,0.0012948,0.0089828,9.2611e-06,0.0081657,0.061191,2.6167e-09,0.017909,2.5102e-06,0.0039083,3.4187e-05,6.395e-05,0.069914,0.0099405,0.0069772,0.086942,8.5104e-07,0.0037524,5e-10,0.0033643,4.05e-05,0.011932,0.015277,0.035541,0.037914,0.0034172,0.00080813,0.12903,0.048192,0.00023325,0.057136,0.016457,1.5503e-05,0.00033905,0.035734,5.9932e-05,0.00010777,0.083847,0.013599,0.00040486,0.036355,0.01545,0.0078883,3.4933e-09,0.019289,0.06977,0.050264,0.00017582,0.025684,0.068189,0.0028852,6.3155e-05,0.061958,1.6732e-06,0.0024244,0.017739,0.0090609,0.012874,0.017706,0.050191,2.4319e-05,1.3807e-05,7.8435e-06,0.00053435,0.0057449,0.00011129,7.0896e-06,0.1196,0.087783,0.12568,0.00025102,0.00041711,0.028218,0.083531,0.030273,0.050931,2.8521e-06,0.10082,0.00077303,0.012891,0.0015645,0.0048543,0.034278,0.022468,0.0055724,0.023147,2.0027e-06,0.012507,0.00011469,0.0011786,0.024304,0.0016335,0.0093942,0.018185,0.00037132,0.064184,0.00091539,0.0084802,0.11185,0.00019873,7.2139e-05,0.0060804,0.0017447,0.034769,0.0019812,0.0073391,0.030373,0.060047,0.012269,2.6293e-06,0.054999,0.00024054,5.1219e-12,4.222e-07,0.00051678,0.0037667,0.083625,0.083625,0.017158,0.12618,0.055714,0.0032536,0.0024197,0.0115,0.016716,0.0030107,1.2241e-05,0.13099,0.0093949,0.036617,2.6064e-12,0.020537,0.00034527,0.035555,0.0012808,2.4857e-07,0.00026613,0.0090062,0.026913,0.0015806,0.00014777,0.17573,0.00024141,0.0010158,0.048347,0.062182,0.024016,0.054506,2.9248e-06,2.14e-05,0.08632,0.028911,0.0023928,0.00017074,0.0047073,0.016396,0.0018295,0.00039159,4.1251e-07,0.0031223,0.0036547,0.00034816,0.026024,9.0055e-07,0.024868,0.016369,0.073249,2.5276e-05,0.0021528,0.0010966,0.032869,0.078633,0.01718,0.025677,0.00018126,0.00063701,1.0527e-06,0.00015817,0.0096277,2.2403e-05,0.048274,3.3997e-05,0.11642,0.032844,0.00020517,0.047873,0.013201,0.12972,0.007777,0.018021,0.037717,9.8606e-06,0.11004,0.024013,0.082409,0.013918,0.093232,0.0018193,1.6683e-05,0.0016641,0.0005907,0.085714,0.0019805,6.6388e-05,0.00064516,0.0014378,2.1857e-05,0.0068003,0.0036168,0.017941,2.0344e-09,1.4812e-05,0.036904,0.075885,0.00045939,0.004569,0.00054799,0.040018,0.015121,6.1062e-09,0.00070051,4.119e-07,0.025101,0.052592,0.00053174,0.076503,2.9374e-08,0.014026,0.0024579,0.0090912,0.083572,3.8584e-12,5.2267e-07,0.03095,0.0010434,0.00011325,0.012159,8.6819e-05,0.00064771,0.011097,0.0099388,0.019031,0.020753,0.0054273,0.1149,0.0012395,0.088148,0.015117,0.002164,0.00026676,1.3452e-05,0.020969,0.0022898,0.014079,0.062066,0.040665,0.00041357,3.0138e-08,0.016048,0.065897,0.00032693,8.1107e-05,0.012786,1.9075e-05,4.0512e-06,0.0013755,0.0025253,0.017266,0.051122,0.02291,0.013177,0.0010108,0.0033541,0.015687,1.7816e-05,0.004695,9.7303e-05,0.00013398,0.00090013,0.018807,0.00065798,0.047767,0.038128,0.007166,0.00709,0.037015,0.0011721,0.021604,0.0010232,0.0010612,0.0048148,0.029235,0.049183,0.001907,0.0042572,0.006072,0.0019335,0.0035112,0.011214,8.2618e-06,0.033365,0.0031582,0.013516,0.056821,0.016842,0.019069,0.014865,0.013011,0.0014916,0.0053999,0.0068439,7.4519e-07,1.04e-08,0.072776,0.0094894,0.0096457,0.0030634,0.00012464,0.00037718,0.0003757,0.0041428,0.0017206,0.015948,0.018801,0.008355,0.025251,0.0010403,8.8419e-07,0.012119,7.4821e-05,0.00023842,0.00042668,0.018272,0.033256,0.042636,0.0098737,1.5018e-11,5.2244e-06,0.0050013,0.041452
GOBP_BLOOD_COAGULATION_FIBRIN_CLOT_FORMATION	13	12	0.23966	0.0065532	0.24147	0.16049	1	1	1	0.895535	1	APOH,F12,F13A1,F13B,FBLN1,FGA,FGG,GP1BA,GP1BB,GP5,GP9,THBD	0.070049,0.00010814,0.056698,7.9316e-05,0.0015268,0.0016781,0.0016781,0.040527,0.047258,0.0083029,0.011635,0.0002175
GOCC_TERTIARY_GRANULE_LUMEN	54	49	0.095917	0.0052936	0.096661	0.16054	1	1	1	0.895535	1	ALDOC,ARMC8,ASAH1,CANT1,CDA,CHIT1,CNN2,CRISP3,CST3,CSTB,CTSD,CTSH,CTSS,CXCL1,CYFIP1,DBNL,FLG2,FOLR3,FTH1,GGH,GOLGA7,GSDMD,HBB,IDH1,ILF2,LRG1,LTA4H,LYZ,METTL7A,MMP8,MMP9,NIT2,OLFM4,ORM1,OSCAR,PGLYRP1,PGM1,PPBP,PRG3,PRSS3,PTPN6,PTX3,QPCT,QSOX1,SPTAN1,TCN1,TIMP2,TNFAIP6,YPEL5	0.00018872,7.1378e-05,0.0076486,0.046961,1.4349e-06,0.066459,0.0041799,0.01715,0.031661,0.14591,0.0047502,0.0066433,0.0015784,0.061347,0.00088137,0.011453,0.018478,0.0095865,0.024651,0.014168,0.011657,0.012664,0.15224,0.0032482,0.003457,0.044565,0.0033895,0.0053484,0.0017888,0.14898,8.5104e-07,6.7591e-05,4.4601e-09,0.0090001,0.014673,0.063952,0.10349,0.079146,8.6055e-05,0.00052597,0.024016,0.029615,0.013668,0.028544,0.039293,0.069795,0.10058,0.00067822,0.0006198
GOMF_BASIC_AMINO_ACID_TRANSMEMBRANE_TRANSPORTER_ACTIVITY	19	15	0.19921	0.0060896	0.20089	0.16069	1	1	1	0.895691	1	SLC15A4,SLC22A2,SLC25A15,SLC25A2,SLC25A29,SLC38A4,SLC38A7,SLC38A9,SLC3A1,SLC47A1,SLC7A1,SLC7A2,SLC7A4,SLC7A6,SLC7A7	0.031474,0.017596,0.031694,0.0053905,0.058965,0.1083,0.001867,0.0048518,0.00010134,0.039341,1.4812e-05,0.0045187,0.019696,9.0018e-12,7.1815e-05
GOBP_REGULATION_OF_HORMONE_METABOLIC_PROCESS	39	37	0.11424	0.0054805	0.11537	0.16105	1	1	1	0.896559	1	ADM,AKR1C3,ARNT,ATP1A1,BMP2,BMP5,BMP6,CLCN2,CYP27B1,DAB2,DGKQ,DKK3,DUOXA1,EGR1,FFAR3,GAL,GATA3,GNB3,H6PD,HIF1A,HPN,IGF1R,LHCGR,NFKB1,NR3C1,PAX8,PDE8B,POR,PRMT3,RDH10,REST,SLCO1C1,STC2,STUB1,TCF7L2,WNT4,ZMPSTE24	0.018606,0.033757,0.0010524,0.08466,0.046433,0.061774,0.0086887,1.9642e-07,0.0018282,0.010474,7.9616e-05,0.015249,0.013895,6.4833e-07,0.011991,0.013788,0.053695,0.098485,8.6848e-05,0.012431,0.041213,0.00061319,3.5396e-06,6.0807e-06,7.0159e-06,0.003458,1.7306e-05,0.003375,0.012095,0.0091344,0.00041426,0.00050224,0.053798,0.00010045,3.0138e-08,9.1529e-09,0.020944
GOBP_T_CELL_EXTRAVASATION	10	8	0.24806	0.0055388	0.25055	0.16109	1	1	1	0.896559	1	CCL2,CRK,CRKL,F11R,FADD,IL27RA,ITGAL,RIPK3	0.064046,0.0080761,0.061214,0.062016,0.00042454,0.0039477,0.0022905,0.070825
GOMF_STRUCTURAL_CONSTITUENT_OF_POSTSYNAPSE	21	14	0.16164	0.0047737	0.16342	0.16131	1	1	1	0.897104	1	ACTB,ACTBL2,ACTN1,DBNL,DLG1,DLG4,DNM3,HOMER1,NEFH,NEFL,POTEE,SHANK1,SHANK2,SPTBN2	1.0604e-05,0.06877,6.3994e-10,0.011453,0.014063,8.2112e-05,0.0001045,0.010284,0.0027728,0.021441,0.029924,9.6624e-10,1.6683e-05,0.0045823
GOBP_SENSORY_PERCEPTION_OF_LIGHT_STIMULUS	211	184	0.055277	0.0058867	0.055977	0.16171	1	1	1	0.898177	1	ABCA4,ABCC6,ABLIM1,ADGRV1,AIPL1,ARL6,ARRB1,ATF6,ATP8A2,ATXN7,BBS1,BBS10,BBS2,BBS4,BBS5,BBS9,BEST1,BFSP2,CABP1,CABP2,CABP4,CACNA2D4,CACNB2,CACNB4,CCDC66,CDH23,CDH3,CEP250,CHRNB2,CLDN19,CLIC5,CLN5,CLN6,CLN8,CLRN1,CNGA1,CNGB1,CNGB3,COL11A1,COL18A1,COL1A1,COL2A1,CPLX3,CRB1,CRB2,CRX,CRYAA,CRYBA1,CRYBA2,CRYBA4,CRYBB1,CRYBB2,CRYBB3,CRYBG3,CRYGA,CRYGB,CRYGC,CRYGD,CRYGN,CRYGS,CRYZ,CYP4V2,DHRS3,DLL4,DRAM2,EFEMP1,EML2,EPAS1,EYA3,EYA4,EYS,FAM161A,FSCN2,GABRR2,GJA10,GJA3,GJD2,GLRA1,GLRB,GNAT2,GRK7,GRM6,GRM8,GUCA1A,GUCA1C,GUCY2D,HMCN1,HPS1,HSF4,IMPG1,IMPG2,IRX5,KCNJ10,KERA,KIFC3,LAMC3,LCTL,LRIT3,LUM,MFRP,MIP,MKKS,MYO3A,MYO3B,MYO7A,MYO9A,NOB1,NR2E1,NR2E3,NRL,NXNL2,OAT,OPA1,OPA3,OPN1SW,OPN5,PAX2,PAX6,PCDH15,PDCL,PDE6A,PDE6B,PDE6C,PDE6D,PDE6G,PDE6H,PITPNA,POU4F3,POU6F2,PPEF2,PPT1,PRCD,PRPH2,RABGGTA,RABGGTB,RAX,RAX2,RBP4,RCVRN,RD3,RDH10,RDH11,RDH12,RDH5,RDH8,REEP6,RGR,RGS16,RGS9,RGS9BP,RHO,RIMS1,RLBP1,ROM1,RORB,RP1,RP1L1,RPE65,RPGRIP1,RRH,SEMA5B,SFRP5,SIX3,SIX6,SLC45A2,SLC4A10,SLITRK6,SOX14,TACSTD2,TGFBI,TH,TIMP3,TRPM1,TULP1,TYR,UNC119,USH1C,USH1G,USH2A,VSX2,WDR36,WFS1,ZIC2,ZNF513	0.00082579,0.023955,0.016205,0.014648,0.014615,0.0076478,0.018734,0.020791,0.00052149,1.0033e-09,0.022899,0.012958,0.00046419,0.080446,0.011981,5.0268e-06,0.0063851,0.0089748,5.2951e-09,0.0098776,0.0038864,1.2811e-09,0.037562,0.00057199,7.0634e-08,0.0030455,0.00057727,0.0036448,0.0035221,0.047633,5.3162e-06,0.030577,0.095275,0.033733,0.043569,0.016335,0.0095754,3.0645e-08,5.9119e-07,0.00058104,0.0097937,0.01233,8.5896e-10,7.1421e-07,5.5772e-06,0.021003,0.0076181,0.0039034,0.010761,0.038997,0.011469,0.03909,0.035008,0.056288,0.0037375,0.0013443,0.0011465,0.0021074,0.01166,0.11615,1.9475e-08,0.042735,0.030003,0.00025463,0.00067408,0.0163,0.025607,0.017025,0.097608,0.052487,1.0409e-14,0.00041757,9.2479e-06,0.0062073,0.057386,0.019794,2.8014e-08,0.096837,0.029481,4.3764e-07,0.013464,0.00042888,7.3661e-10,0.032295,0.003174,0.0001016,0.017214,0.0010731,0.013823,4.6495e-06,0.018144,0.031976,0.0027719,0.083321,0.0069624,3.27e-06,0.00024035,0.02582,0.076747,0.059768,0.0044132,0.015247,0.0049171,4.8813e-06,0.00042637,0.014784,0.017055,0.0090609,0.031907,0.00013519,0.00016475,0.13178,0.027272,0.012067,1.4036e-12,0.0006453,0.10082,0.00077303,4.4717e-05,0.0066566,0.018598,0.0037834,0.00013013,0.0083623,0.0028939,0.016608,0.071873,1.7733e-07,1.5951e-08,0.11053,0.090505,0.005533,0.028703,0.0059017,0.084069,0.00033692,0.033874,0.059217,0.0089014,0.012032,0.0091344,0.0027576,0.0021133,0.00099651,0.013505,7.0069e-06,0.012751,0.0039314,0.022811,0.00067295,0.12012,5.8763e-06,0.00048615,0.022147,0.022719,0.0076947,0.002445,5.702e-06,0.00013531,0.019513,0.006901,0.00033803,1.8153e-08,9.1364e-05,0.024835,3.454e-09,0.0028213,5.6919e-05,0.0048669,0.079277,0.0011765,0.022927,0.00043732,0.011746,0.059834,0.0021362,0.0017234,9.4683e-05,0.00013684,0.0030596,0.007044,0.01078,0.0012874,0.000171
GOMF_TRNA_METHYLTRANSFERASE_ACTIVITY	31	24	0.17366	0.0067126	0.17592	0.1618	1	1	1	0.898177	1	ALKBH8,BCDIN3D,LCMT2,METTL1,METTL2A,METTL2B,METTL6,METTL8,NSUN2,NSUN3,NSUN6,TARBP1,THUMPD2,THUMPD3,TRDMT1,TRMT10A,TRMT10B,TRMT10C,TRMT1L,TRMT2A,TRMT5,TRMT61A,TRMT61B,TYW3	0.015108,0.0034218,7.5275e-11,0.0022997,0.018908,6.0924e-05,0.028175,0.0618,0.00024613,3.8901e-06,0.00016518,0.002336,0.0070525,3.6772e-05,0.0031961,0.073671,0.0084808,0.018863,0.002559,0.0026948,0.075952,9.7802e-07,4.0295e-09,3.5407e-08
GOBP_POSITIVE_REGULATION_OF_NUCLEAR_TRANSCRIBED_MRNA_CATABOLIC_PROCESS_DEADENYLATION_DEPENDENT_DECAY	15	13	0.23021	0.0065517	0.23328	0.16187	1	1	1	0.898177	1	AGO2,CNOT1,CNOT7,CPEB3,DHX36,NANOS2,NANOS3,PABPC1,TNRC6B,TNRC6C,TOB1,ZFP36,ZFP36L1	1.7122e-06,0.0042334,0.0014873,0.0026131,1.0041e-05,0.0021435,0.0091781,4.5135e-05,0.0055934,9.2717e-05,0.061299,0.011983,0.023179
GOBP_POSITIVE_REGULATION_OF_VASCULAR_ASSOCIATED_SMOOTH_MUSCLE_CELL_DIFFERENTIATION	13	6	0.25862	0.0050013	0.26266	0.16241	1	1	1	0.899868	1	CTH,EFEMP2,ENG,GPER1,KIT,SOD2	0.00084444,4.7927e-07,2.7374e-08,0.085848,4.2906e-06,9.3434e-05
GOCC_EXORIBONUCLEASE_COMPLEX	19	17	0.14157	0.0046066	0.14378	0.16242	1	1	1	0.899868	1	C1D,DIS3,DIS3L,DIS3L2,EXOSC1,EXOSC2,EXOSC3,EXOSC5,EXOSC6,EXOSC7,EXOSC8,EXOSC9,GTPBP1,MPHOSPH6,PNPT1,SUPV3L1,ZFC3H1	0.0073044,0.015419,0.0003475,0.071969,0.15448,0.01132,0.014965,0.073018,1.0179e-08,0.084615,0.00041077,0.0019855,0.015657,0.13024,0.0012277,0.0014229,0.0042522
GOBP_HEMATOPOIETIC_PROGENITOR_CELL_DIFFERENTIATION	132	113	0.070338	0.0058832	0.071552	0.16281	1	1	1	0.900142	1	ABL1,ACE,ADAR,AGPAT5,ANKLE1,ANLN,AP3B1,ARL11,ARMC6,ATF2,BCL2,BMP4,BRAF,C12orf29,CDK6,CEBPD,CHD2,CITED2,DACT2,DHTKD1,DHX36,DPF2,EEF2,EIF2AK2,EML1,ERCC2,ESCO2,EXT1,FLCN,FLT3,FNIP1,FOXC1,FST,FSTL3,GATA2,GATA3,HERC6,HES1,HES5,HOXB3,HOXB4,HSPA9,INHBA,ITCH,JAM3,KAT5,KDR,KIT,KITLG,KRT75,LIG4,LMBR1L,MED1,MEOX1,METTL14,METTL3,MIXL1,MLF1,MLLT3,MMP21,MYB,N4BP2L2,NFE2L2,NOTCH1,NUDT21,OSM,PCID2,PDCD2,PDGFRA,PRKDC,PRRC2C,PSEN1,PTPN6,PTPRC,PTPRZ1,PUS7,PYGO1,RARA,RBM47,REST,RRS1,SBDS,SERPINB12,SETD1A,SFRP1,SH2B3,SHH,SIN3A,SIPA1L3,SLC7A6OS,SLC8A3,SMPD3,SOS1,SOS2,SOX4,SP3,SSBP3,TAL1,TCF15,TGFB1,TMEM190,TMEM91,TNFRSF13B,TOP2A,TP53,UFL1,WDR7,XRCC5,YTHDF2,ZFAT,ZFP36,ZNF784,ZNHIT1	0.018106,0.00040146,0.00014742,0.015589,0.0017977,0.035377,0.11361,4.5187e-08,0.0034446,0.0039244,2.4736e-05,0.082033,0.0018998,0.023677,0.042106,1.7822e-05,5.283e-08,0.034982,0.022646,0.010054,1.0041e-05,0.11824,0.0065066,0.034704,0.01239,0.00024629,0.051839,8.4208e-16,0.039066,0.001335,0.0025593,0.0007465,0.0029009,0.0032559,0.0045987,0.053695,0.05052,0.011514,0.090343,0.0033277,0.0041574,1.3209e-11,0.012511,0.0016662,0.0047761,3.4527e-06,0.017865,4.2906e-06,0.074994,0.009251,0.05608,0.00029908,2.6167e-09,0.060432,4.5701e-05,0.0042606,0.060411,8.0947e-05,0.0079585,8.0184e-07,0.014651,0.12903,0.00073825,6.3155e-05,0.003828,0.00025102,0.011653,0.0055724,0.0016335,7.0458e-07,0.052293,1.2313e-07,0.024016,0.054506,0.047614,0.0031782,0.011019,0.00017074,0.0099394,0.00041426,0.01699,0.023877,0.15991,0.0024156,0.093232,8.4773e-05,0.085714,0.0038115,5.0127e-05,8.6477e-11,0.00016764,6.1062e-09,0.024196,0.014993,0.052592,0.0093121,0.0010434,0.00016724,0.010568,0.0025253,0.018187,0.0025253,0.010067,3.4145e-06,0.0017219,0.013011,0.00064098,0.054024,1.6143e-13,0.00021318,0.011983,3.5014e-06,7.6813e-05
GOBP_RESPIRATORY_CHAIN_COMPLEX_III_ASSEMBLY	9	8	0.2996	0.0066897	0.30491	0.16291	1	1	1	0.900142	1	BCS1L,C12orf73,LYRM7,SLC25A33,TTC19,UQCC1,UQCC3,UQCRFS1	1.7266e-05,0.0035099,0.001165,0.017941,0.00079299,0.015068,0.019766,0.00050753
GOBP_NEGATIVE_REGULATION_OF_AMYLOID_PRECURSOR_PROTEIN_BIOSYNTHETIC_PROCESS	20	6	0.28941	0.0055968	0.29459	0.16296	1	1	1	0.900142	1	AATF,ABCA7,AGO2,BACE2,ITM2B,ITM2C	0.046927,0.0098957,1.7122e-06,0.0035893,0.015091,0.0049295
GOCC_ENDOPLASMIC_RETICULUM_GOLGI_INTERMEDIATE_COMPARTMENT	124	107	0.07149	0.0058198	0.07277	0.16296	1	1	1	0.900142	1	ANPEP,AREG,ASPSCR1,BET1,CA4,CALR,CCDC115,CD55,CD59,CHP1,CLN8,CNIH1,CNIH2,CNIH3,CNIH4,COPB1,COPG1,COPZ2,CSNK1D,CTSC,CTSZ,DCSTAMP,DDHD2,ERGIC1,ERGIC2,ERGIC3,ERP44,F5,FN1,FOLR1,FTCD,GALNT1,GJB2,GNPNAT1,GOLGA2,GOLGB1,GORASP1,GOSR2,GRIA1,HMGB1,HSPA5,INPP5B,INS,KDELR1,LAMP5,LMAN1,LMAN1L,LMAN2,LRPAP1,MAN1A1,MCFD2,MGAT1,MGAT4B,MGAT4D,MPPE1,MTMR6,MYDGF,MYO18A,NAT8,NAT8B,NUCB2,P4HB,PDIA6,PIEZO1,PROM1,PRRG4,PTPN2,RAB1B,RAB2A,RAB37,RAB6B,RER1,RGMB,ROBO1,SCYL1,SEC23IP,SERPINA1,SERPINH1,SLC35C2,SPPL3,STX17,STX5,SURF4,TBC1D20,TM6SF2,TMED1,TMED10,TMED2,TMED3,TMED4,TMED5,TMED6,TMED7,TMED9,TRAPPC12,TRAPPC5,TRIP11,UGGT1,UGGT2,UVRAG,VMP1,VPS13B,WHAMM,YIF1A,YIF1B,YKT6,ZDHHC20	0.027688,0.0081809,0.02862,0.0050558,0.00016807,0.0036119,0.0062569,0.023278,0.0011824,0.011715,0.033733,0.10761,0.059904,0.00081868,0.01936,0.016287,0.0023075,0.00017859,2.8314e-05,0.020731,0.00046584,0.00022383,0.0013782,0.00089116,0.0060852,1.398e-05,0.0044015,0.041379,0.003279,0.018416,0.013466,0.022904,0.038488,0.047953,0.010665,0.016248,9.2736e-05,0.046356,0.00010141,0.0027016,0.00064376,0.00034693,0.0021053,0.0010051,0.036397,0.018457,1.5421e-09,0.0094929,0.0099945,0.00044924,0.0036475,0.01393,8.6216e-06,0.023052,0.0016854,0.0063733,0.037914,0.00032073,3.5557e-12,2.641e-07,4.4999e-06,0.0089088,2.8788e-14,3.2484e-06,5.1481e-06,0.13907,0.0039712,0.033059,6.5159e-05,0.092768,6.1881e-05,0.0012549,0.0080446,0.00016502,0.17161,0.027682,0.0021171,0.078955,0.013381,6.853e-09,0.00098018,0.003759,0.13597,0.00095685,6.7724e-15,0.027243,0.020058,0.035739,0.012406,1.1689e-07,4.4816e-09,2.9039e-05,0.0041603,0.008684,0.00040047,0.0028706,0.033586,0.00017965,5.5063e-06,0.00066296,0.0012699,0.0037537,7.5211e-06,3.1609e-06,0.0064034,0.0013625,0.00076806
GOBP_NEGATIVE_REGULATION_OF_UBIQUITIN_DEPENDENT_PROTEIN_CATABOLIC_PROCESS	44	35	0.13251	0.0061837	0.13501	0.16317	1	1	1	0.900415	1	BAG5,CAMLG,CCAR2,CSNK2A1,CSNK2A2,DDRGK1,EIF3H,FHIT,HSP90AB1,KLHL40,MAP1A,N4BP1,PANO1,PARK7,PBK,PHF20L1,PML,PSEN1,QRICH2,RPL23,RPL5,RPS7,RYBP,SDCBP,SHH,STYX,SVIP,TLK2,TTC36,UBXN1,UCHL5,USP14,USP7,WAC,WNT1	0.0018794,0.014588,0.019331,0.011233,0.000172,0.0032804,0.056561,6.394e-13,0.02578,0.083315,2.632e-12,0.044719,0.10436,0.011889,0.036961,5.0914e-05,0.030373,1.2313e-07,0.048424,0.0010966,0.10642,0.0024379,0.047137,0.037717,0.085714,0.0020395,0.09032,1.932e-05,0.0032425,0.017445,0.00074705,0.0009092,0.0004534,0.0010474,0.0041428
GOBP_NEGATIVE_REGULATION_OF_BONE_MINERALIZATION	18	14	0.18614	0.0054971	0.18983	0.16341	1	1	1	0.900415	1	AHSG,CCL3,ECM1,ENPP1,FGF23,GREM1,HIF1A,LTBP3,PTH,PTK2B,SOX9,SRGN,STATH,TRPM4	0.047181,0.054558,0.00013406,0.050147,0.11733,0.01283,0.012431,0.00059336,0.0015806,0.0010158,0.076503,0.0016096,0.0012755,0.0035112
GOBP_VESTIBULOCOCHLEAR_NERVE_DEVELOPMENT	11	9	0.25172	0.0059614	0.25676	0.16346	1	1	1	0.900415	1	ATP8B1,CHRNB2,NEUROG1,NPR2,NRP1,NRP2,PAX2,POU4F3,SLITRK6	0.04017,0.0035221,0.062284,4.0968e-05,1.3807e-05,7.8435e-06,0.10082,1.7733e-07,0.0028213
GOBP_PEPTIDE_BIOSYNTHETIC_PROCESS	789	567	0.032124	0.0059324	0.032772	0.1635	1	1	1	0.900415	1	AARS2,ABCE1,ABTB1,ACO1,AGO1,AGO2,AGO3,AGO4,AIMP1,AIMP2,AIRE,AKT1,AKT2,ALKBH1,ANG,APLP1,APP,ASCC2,ASCC3,ATF4,ATXN2,AURKAIP1,BANK1,BARHL2,BCL3,BDH2,BOLL,BTG2,BZW1,BZW2,C1QBP,C6orf52,C8orf88,CALR,CAPRIN1,CAPRIN2,CARNS1,CARS2,CASC3,CD28,CDC123,CDK5RAP1,CDKAL1,CELF4,CHAC1,CHAC2,CHCHD1,CIRBP,CNBP,CNOT1,CNOT10,CNOT11,CNOT2,CNOT3,CNOT4,CNOT6,CNOT6L,CNOT7,CNOT8,COPS5,CPEB2,CPEB3,CPEB4,CTIF,CYFIP1,CYP1B1,DAP3,DAPK1,DAPK3,DAZL,DCP1B,DCP2,DCPS,DDX1,DDX25,DDX6,DENR,DHFR,DHPS,DHX29,DHX33,DHX36,DHX9,DIO2,DIS3,DIS3L2,DNAJC1,DNAJC24,DNAJC3,DND1,DPH1,DPH2,DPH3,DPH5,DPH6,DPH7,DRG1,DRG2,DROSHA,DUS3L,EARS2,EEF1A1,EEF1A2,EEF1B2,EEF1D,EEF1E1,EEF1G,EEF2,EEF2K,EEFSEC,EIF1,EIF1AD,EIF2A,EIF2AK1,EIF2AK2,EIF2AK3,EIF2AK4,EIF2B1,EIF2B3,EIF2B4,EIF2B5,EIF2D,EIF2S1,EIF2S2,EIF3A,EIF3B,EIF3D,EIF3E,EIF3F,EIF3G,EIF3H,EIF3I,EIF3J,EIF3K,EIF3L,EIF3M,EIF4A1,EIF4A2,EIF4B,EIF4E,EIF4E2,EIF4E3,EIF4EBP1,EIF4EBP2,EIF4EBP3,EIF4ENIF1,EIF4G1,EIF4G2,EIF4G3,EIF5,EIF5A,EIF5A2,EIF5AL1,EIF6,ELANE,ELAVL1,ELAVL4,ELP2,ELP3,ELP4,ELP5,ENC1,ERBB2,ETF1,EXOSC2,EXOSC3,EXOSC5,EXOSC7,EXOSC8,EXOSC9,FARS2,FARSA,FARSB,FASTKD2,FASTKD3,FECH,FOXO3,FTO,FURIN,FXR2,GAPDH,GATB,GATC,GCLC,GCLM,GEMIN5,GFM1,GFM2,GGT1,GGT5,GGT6,GGT7,GGTLC2,GIGYF2,GRB7,GRM5,GSPT1,GSS,GTPBP1,GTPBP2,GUF1,GZMB,HABP4,HAGH,HARS2,HBS1L,HNRNPD,HNRNPL,HNRNPU,HSPB1,IARS2,IGF2BP1,IGF2BP2,IGF2BP3,IGFBP5,IL6,ILF3,INPP5E,IREB2,ITGA2,KBTBD8,KHDRBS1,KHSRP,KLHL25,KRT13,LARP1,LARP1B,LARP4,LARP4B,LARP6,LARS2,LGALS4,LIN28A,LRPPRC,LRRC47,LSM1,LSM14A,LSM14B,LTN1,MAGOH,MALSU1,MAPKAPK5,METAP1,METTL14,METTL16,METTL17,METTL18,METTL3,METTL5,METTL8,MEX3D,MGST2,MIF4GD,MKNK1,MKNK2,MLH1,MOV10,MPV17L2,MRPL1,MRPL10,MRPL11,MRPL12,MRPL13,MRPL14,MRPL15,MRPL16,MRPL17,MRPL18,MRPL19,MRPL2,MRPL20,MRPL21,MRPL22,MRPL23,MRPL24,MRPL27,MRPL28,MRPL3,MRPL32,MRPL33,MRPL34,MRPL35,MRPL36,MRPL37,MRPL38,MRPL39,MRPL4,MRPL40,MRPL41,MRPL42,MRPL43,MRPL46,MRPL47,MRPL48,MRPL49,MRPL50,MRPL52,MRPL53,MRPL54,MRPL55,MRPL57,MRPL9,MRPS11,MRPS12,MRPS14,MRPS15,MRPS16,MRPS17,MRPS18A,MRPS18C,MRPS2,MRPS21,MRPS22,MRPS23,MRPS24,MRPS26,MRPS27,MRPS28,MRPS31,MRPS33,MRPS34,MRPS35,MRPS5,MRPS6,MRPS7,MRPS9,MRRF,MSI1,MSI2,MTFMT,MTG2,MTIF2,MTIF3,MTOR,MTPN,MTRF1,MTRF1L,NANOS2,NANOS3,NARS2,NAT10,NCBP1,NCBP2,NCK1,NCK2,NCL,NEMF,NEURL1,NFE2L2,NGDN,NGRN,NHLRC1,NHLRC3,NOA1,NOD2,NPM1,NSUN3,NSUN5,NT5C3B,OGFOD1,PA2G4,PABPC1,PABPC4,PADI6,PAIP1,PAIP2,PAIP2B,PAN2,PAN3,PARN,PARS2,PASK,PATL1,PATL2,PCIF1,PCSK1,PCSK5,PDE12,PDF,PELO,PER1,PINK1,PIWIL1,PIWIL2,PIWIL3,PIWIL4,PKM,PKP3,PLD1,PLEKHN1,PLXNB2,PNLDC1,PNPT1,POLDIP3,POLR2D,POLR2G,PPP1CA,PPP1R15B,PRG3,PRKDC,PRR16,PSTK,PTAFR,PTCD1,PTCD3,PTK2B,PUM2,PURA,PUS7,QKI,QRSL1,RARA,RARS2,RBM24,RBM4,RBM4B,RC3H2,RGS2,RMND1,RNF139,ROCK2,RPL10A,RPL10L,RPL12,RPL13A,RPL15,RPL17,RPL18,RPL18A,RPL19,RPL21,RPL22,RPL22L1,RPL23,RPL23A,RPL26,RPL26L1,RPL27A,RPL28,RPL29,RPL3,RPL30,RPL31,RPL32,RPL34,RPL35,RPL36,RPL36AL,RPL37,RPL37A,RPL38,RPL39L,RPL3L,RPL4,RPL41,RPL5,RPL6,RPL7,RPL7A,RPL8,RPL9,RPLP0,RPLP2,RPS11,RPS12,RPS13,RPS14,RPS15,RPS15A,RPS16,RPS2,RPS21,RPS24,RPS25,RPS26,RPS27,RPS27L,RPS29,RPS3,RPS3A,RPS5,RPS6,RPS6KA1,RPS6KB1,RPS6KB2,RPS7,RPS8,RPS9,RPSA,RPUSD3,RPUSD4,RRBP1,RSL24D1,RWDD1,SAMD4A,SAMD4B,SARNP,SARS2,SECISBP2,SECISBP2L,SEPSECS,SERP1,SESN2,SHMT1,SHMT2,SLBP,SLC1A1,SLC1A2,SLC7A11,SOX4,SRBD1,SRP9,SSB,SYNCRIP,TACO1,TARBP2,TARDBP,TARS2,TCOF1,THBS1,TIA1,TMED2,TNIP1,TNKS1BP1,TNRC6B,TNRC6C,TOB1,TPR,TRAP1,TRIM2,TRIM3,TRIM71,TRIP4,TRMT10C,TRNAU1AP,TRUB2,TSC1,TSFM,TYMS,UBA52,UCN,UHMK1,UNK,UPF1,UPF3A,USP16,VIM,WARS2,XRN1,YARS2,YBX1,YBX2,YTHDF1,YTHDF2,YTHDF3,ZAR1,ZAR1L,ZC3H12A,ZC3H12D,ZC3H15,ZCCHC4,ZFP36,ZFP36L1,ZNF385A,ZNF540,ZNF598,ZNF706	0.048759,0.018799,0.00064829,0.01901,2.5615e-05,1.7122e-06,1.5127e-05,5.7849e-05,0.026462,1.8302e-07,0.034557,0.038855,0.00029204,0.00013112,5.3686e-05,0.036406,0.0074312,0.00010369,0.0063312,1.0398e-08,0.00017938,0.023647,7.0133e-08,5e-10,0.08991,2.4649e-06,0.012859,0.018732,0.014209,0.0018596,0.0083567,0.032281,0.013251,0.0036119,0.00083399,0.045006,0.0056667,0.0097252,3.8232e-05,0.00054955,0.02014,0.030246,2.2731e-15,5e-10,0.00033186,0.04358,0.00082266,0.0004271,0.021103,0.0042334,0.05276,1.9221e-05,0.0078624,0.00050785,3.2141e-14,0.0004098,0.0085637,0.0014873,1.1838e-05,0.00010681,0.039967,0.0026131,0.014551,3.3681e-08,0.00088137,0.042313,0.0058507,0.0085001,0.004792,7.9651e-05,0.00055267,0.0055711,0.024394,1.3922e-05,0.1398,0.0018154,0.025898,5.2686e-05,1.7251e-05,0.046041,0.0069868,1.0041e-05,0.0002227,0.044787,0.015419,0.071969,0.00053387,0.00022254,3.1739e-06,4.6371e-12,5.1869e-05,5e-10,0.0937,0.042722,0.065257,0.017415,0.00026418,5.6241e-09,0.018818,0.014913,0.059717,0.018973,9.9235e-07,8.5862e-07,0.0037219,0.0016129,5.1614e-07,0.0065066,0.0019344,0.00069098,0.028845,0.035478,0.0030639,1.1309e-07,0.034704,0.12818,0.0014505,0.034747,0.00016745,8.5782e-06,0.00066023,0.018496,0.050777,0.00026418,0.023537,4.1514e-05,0.031884,2.5707e-05,0.046519,0.064432,0.056561,0.068605,0.0023278,0.0035672,0.016421,0.004584,0.025757,0.0025627,0.081389,0.081864,0.079391,0.00074643,0.035723,0.019304,1.6975e-09,0.00097772,0.0010081,0.084672,0.0045294,6.0803e-05,0.00048432,4.8664e-07,0.085791,0.005473,0.001919,0.01294,0.0041613,0.00014238,0.0021704,0.00093849,9.4248e-05,0.075168,4.4642e-06,6.5654e-12,0.01132,0.014965,0.073018,0.084615,0.00041077,0.0019855,5.2129e-05,0.0035483,0.068208,0.079186,6.6982e-05,0.0082926,5e-10,3.021e-05,0.0058813,0.014989,0.0064052,8.3822e-15,7.4811e-09,0.004376,0.0055114,3.201e-07,0.015063,0.088484,0.038087,0.00028998,0.089192,0.0061025,0.064566,2.0556e-05,0.00013446,0.0040538,0.00038829,0.001613,0.015657,0.015824,0.00014242,0.009173,1.8821e-11,0.00083186,3.1186e-12,0.063986,4.9362e-08,0.0097981,0.017844,0.0089013,0.00011168,5.0165e-13,0.000165,0.00011383,0.022389,0.045907,0.0083443,0.015139,4.2084e-06,0.0011523,0.014842,0.0017512,0.088263,0.0082264,0.08321,2.0235e-05,0.021757,0.00047525,0.0003917,0.12822,0.016004,0.00028381,0.0036142,6.1474e-05,0.030244,0.010684,0.051908,0.0087676,0.00071945,0.030561,0.0052278,3.8963e-05,0.043396,4.5701e-05,0.0010055,0.083969,0.094255,0.0042606,0.044435,0.0618,0.069709,2.1152e-07,0.0069403,0.024071,0.0018883,0.027692,1.5673e-05,0.0047159,0.0067375,5.5357e-05,0.01671,0.0050089,0.10493,0.0056726,0.0057827,0.018318,0.0052809,0.00023051,0.044044,0.0058245,0.029578,0.025036,1.5019e-06,0.01751,0.10296,0.0067891,0.00045932,0.00013948,0.010228,1.9673e-05,0.00029017,0.037925,0.082287,0.064703,0.010488,0.0013847,0.00020601,0.080583,0.01952,0.036515,9.101e-05,0.00047335,0.11276,4.1446e-05,0.019535,0.078489,0.023813,0.094151,0.11632,0.10907,0.035609,0.081665,0.062078,0.044477,0.0018047,0.089645,0.0063041,0.097571,0.0036716,0.25801,0.01178,0.00076397,0.029094,0.00082635,0.037113,0.17064,0.0020047,0.014101,0.030992,0.000198,0.0013775,0.0015686,0.031147,0.00037268,0.0078655,0.00093116,0.037555,0.00127,5.0562e-09,0.079402,0.02176,0.0054524,0.096776,0.018048,0.0034878,0.029941,0.012437,0.0021435,0.0091781,0.028677,0.0013034,0.010013,0.063195,1.5503e-05,0.00033905,5.5221e-08,0.0099435,1.193e-09,0.00073825,0.05996,0.097501,0.037565,0.0052219,0.015605,0.00017582,1.6732e-06,3.8901e-06,0.037996,0.024013,0.0053658,7.7716e-16,4.5135e-05,4.8172e-05,0.007552,0.065076,2.119e-05,4.7332e-06,0.0096272,0.036258,1.7748e-10,0.049025,0.072942,0.068764,0.057318,1.0402e-07,0.001176,4.9355e-09,0.048006,2.0027e-06,0.1021,2.0993e-05,2.5376e-07,0.0067646,0.021835,0.029516,0.0032314,0.0055534,0.033723,0.0089497,0.017453,9.433e-06,0.0047294,0.0012277,0.0019478,0.025633,0.0024844,0.0053732,0.062837,8.6055e-05,7.0458e-07,0.00015473,0.016256,2.4857e-07,0.0086282,0.0053663,0.0010158,0.011044,2.14e-05,0.0031782,3.3646e-05,0.080527,0.00017074,1.3776e-05,7.1808e-05,0.032719,0.026211,0.0082862,0.061164,0.0012944,0.12713,0.022478,0.013732,0.00091915,0.00026439,0.00039676,9.272e-13,0.0035424,0.0056792,0.013425,0.0065881,0.032276,0.0050437,6.8512e-06,0.0010966,7.2531e-05,0.019942,0.027229,0.026311,0.0066461,2.0746e-07,5.4978e-05,0.037001,3.1672e-05,0.0040151,0.057922,0.049986,0.0049286,1.0786e-05,0.11643,7.5645e-05,0.020144,0.0022903,0.038911,0.0075277,8.8818e-16,0.10642,0.00098999,0.025794,0.12143,0.00041504,0.024931,0.00096704,0.072735,0.00073517,0.024745,2.3497e-05,0.026172,0.00021771,0.078633,0.0017803,0.014342,0.011247,4.279e-05,0.021552,1.1102e-15,1.2678e-12,0.06246,2.4439e-05,0.01718,0.0073291,0.063975,0.025677,7.703e-05,0.00018126,0.0061077,0.0024379,0.0057826,0.00063701,0.021453,0.10784,0.011585,0.034025,0.11856,0.10949,0.0013693,0.0089187,0.0026604,0.0036152,0.0063567,0.0002898,0.0043983,0.0088172,0.01463,0.00013232,0.0019805,0.13293,0.014112,0.060634,0.011712,0.052592,0.0052999,0.019713,0.099114,0.023696,0.0017486,0.0001616,0.071484,0.00019714,0.0019111,0.015687,2.0535e-11,0.035739,0.029852,0.00011431,0.0055934,9.2717e-05,0.061299,0.10215,0.0012618,0.013182,0.014181,0.055667,1.4342e-08,0.018863,1.0409e-09,0.016946,9.5909e-06,0.00076411,0.062366,0.050859,1.8409e-05,0.06147,0.00028502,0.080672,0.00064262,0.00079125,0.0034053,0.024706,0.00024144,0.01298,0.025576,0.00062273,0.016619,1.6143e-13,0.011934,0.002633,0.028501,5.4133e-06,0.079121,0.004873,0.010294,0.011983,0.023179,0.00038735,0.015606,0.00067735,0.032496
GOCC_GLYCOPROTEIN_COMPLEX	21	20	0.17586	0.0062062	0.17965	0.16383	1	1	1	0.901196	1	CAV3,GP1BA,GP1BB,GP5,GP9,KRT8,PGM5,SGCA,SGCB,SGCD,SGCE,SGCG,SGCZ,SNTA1,SNTB1,SNTB2,SNTG1,SNTG2,SSPN,UTRN	0.026437,0.040527,0.047258,0.0083029,0.011635,0.0068471,0.12542,0.00056213,0.028343,5.0361e-11,0.00025522,0.00013366,2.5769e-16,0.036188,6.5717e-05,1.9595e-07,0.013692,0.00091432,0.032509,3.9227e-12
GOBP_VIRAL_LIFE_CYCLE	306	260	0.045199	0.0057081	0.046197	0.16395	1	1	1	0.901196	1	ADAR,ADARB1,AGTR1,AICDA,ANPEP,APCS,APOBEC3C,APOBEC3D,APOBEC3F,APOBEC3G,APOBEC3H,APOE,ARL8B,ATG16L1,ATG5,AVP,AXL,BANF1,BCL2,BSG,BST2,BTBD17,CAV1,CAV2,CCL2,CCL8,CCNK,CD209,CD28,CD4,CD46,CD55,CD74,CD80,CD81,CD86,CDHR3,CDK1,CH25H,CHMP2A,CHMP2B,CHMP3,CHMP4A,CHMP4B,CHMP4C,CHMP6,CHMP7,CIITA,CLDN1,CLDN6,CLDN9,CLEC4G,CLEC4M,CLEC5A,CNOT7,CR1,CR2,CTBP1,CTBP2,CTSB,CTSL,CXADR,CXCL8,DDB1,DDX56,DDX6,DEK,DPP4,DYNLT1,EEF1A1,EFNB2,EFNB3,EGFR,EIF2AK2,EIF2AK4,EPHA2,EPS15,F11R,FAM111A,FBXL2,FCN1,FCN3,FKBP6,FURIN,GAS6,GBP7,GPR15,GSN,GYPA,HACD3,HAVCR1,HMGA2,HMGB1,HS3ST5,HSP90AB1,HSPA8,HTR2A,ICAM1,IDE,IFI27,IFIH1,IFIT5,IFITM1,IFITM2,IFITM3,IFNA2,IFNB1,IFNL3,ILF3,INPP5K,INSR,ISG15,ISG20,ITCH,ITGA2,ITGA5,ITGAV,ITGB1,ITGB3,ITGB5,ITGB6,ITGB7,KPNA2,KPNA3,KPNA6,LAMP1,LAMP3,LAMTOR5,LARP1,LDLR,LGALS1,LGALS9,LRRC15,LRSAM1,LY6E,MAVS,MORC2,MPHOSPH8,MVB12A,MVB12B,MX1,N4BP1,NCAM1,NEDD4,NFIA,NMT2,NOTCH1,NPC1,NR5A2,NRP1,NUCKS1,NUP153,OAS1,OAS2,OAS3,OASL,P4HB,PABPC1,PC,PCBP1,PCBP2,PCSK5,PDCD6IP,PDE12,PIK3C3,PIKFYVE,PKN2,PLSCR1,PPARA,PPIA,PPIB,PPID,PPIE,PPIH,PROX1,PTX3,PVR,RAB1B,RAB43,RAB7A,RAD23A,RFPL1,RFPL2,RFPL3,RFPL4A,RFPL4AL1,RNASEK,RNASEL,RPSA,RSAD2,SCARB1,SCARB2,SELPLG,SERPINB3,SETDB1,SIGLEC1,SIVA1,SLAMF1,SLC10A1,SLC20A2,SLC3A2,SLC52A1,SLC52A2,SLC6A19,SLC7A1,SLPI,SMARCB1,SMPD1,SNF8,SNX3,SRPK1,SRPK2,STOM,TARBP2,TBC1D20,TFRC,TMEM39A,TMEM41B,TMPRSS2,TMPRSS4,TNFRSF14,TNFRSF4,TNIP1,TOP2A,TOP2B,TPCN1,TPCN2,TRIM11,TRIM21,TRIM22,TRIM25,TRIM28,TRIM34,TRIM5,TRIM58,TRIM6,TRIM62,TRIM68,TSG101,TYRO3,USP6NL,UVRAG,VAPA,VAPB,VPS18,VPS28,VPS37A,VPS37B,VPS37C,VPS4A,VPS4B,VTA1,WWP1,WWP2,XPR1,YTHDC2,ZC3H12A,ZC3HAV1,ZNF502,ZNF639	0.00014742,0.00050497,0.01013,0.11274,0.027688,0.016294,0.0019239,0.041652,0.013109,0.028048,0.086327,0.0013396,0.12865,0.015696,0.017731,1.612e-06,0.019578,0.098832,2.4736e-05,0.010487,0.062208,0.048647,0.046646,0.0069211,0.064046,0.055338,0.0087105,0.082064,0.00054955,0.0023989,2.4511e-05,0.023278,0.0013642,0.019617,0.0093247,0.033696,0.0035933,0.040005,0.15215,1.3869e-05,0.050405,0.0059962,0.0052972,0.0098348,0.003025,0.039965,0.0077791,0.0059157,0.028059,0.029645,0.030688,0.076455,0.082064,0.024311,0.0014873,0.033221,0.015633,0.016099,0.00034299,0.0067353,0.027539,0.005867,0.00042804,0.016886,8.3057e-08,0.0018154,0.0041235,5e-10,0.11653,0.018973,0.068058,0.0024192,0.010984,0.034704,0.0014505,0.0084158,0.0097835,0.062016,0.013675,0.0015605,0.00086149,0.00015905,0.037996,0.0058813,0.0011414,0.0087091,0.0068101,0.0068388,0.015374,6.1025e-05,0.081238,0.00010214,0.0027016,1.1031e-10,0.02578,0.019297,0.0046102,3.17e-05,0.12834,0.091518,2.9339e-07,0.050919,0.021451,0.021451,0.013284,0.0089189,0.0013104,0.00049421,0.0083443,0.087733,0.0081804,0.0067937,6.7742e-06,0.0016662,0.0011523,0.024434,0.0050231,0.062575,0.00024362,0.00013911,0.00012736,0.00056442,0.081204,3.3177e-05,0.09411,0.072528,0.002844,0.03729,2.0235e-05,0.0047925,0.018921,0.16155,0.0085508,0.00018951,0.035959,0.0053948,2.7786e-10,0.0041519,0.03622,0.00019744,0.014517,0.044719,7.5054e-12,0.00085036,0.00012857,0.0014476,6.3155e-05,5e-10,3.1747e-06,1.3807e-05,0.00021021,0.00024579,0.00044176,0.00053788,0.000536,9.248e-07,0.0089088,4.5135e-05,1.327e-06,0.015135,1.1039e-06,4.9355e-09,0.052393,0.048006,0.001813,0.0016977,2.059e-06,0.0042689,0.023456,1.5474e-07,3.4217e-05,0.056279,0.0034839,0.13853,0.00034527,0.029615,0.022758,0.033059,0.0015993,0.018036,0.0035483,0.024853,0.012708,0.040366,0.0064177,0.0034653,0.045162,0.00014208,0.021453,0.027305,0.007194,0.011222,0.0012755,0.11004,0.00036395,0.030847,0.020316,0.0036168,0.12673,0.00099279,0.0025902,0.0068589,0.046556,0.0036699,1.4812e-05,0.018595,0.0043627,0.017667,2.5635e-13,0.004227,0.011522,3.8584e-12,0.0066203,0.0001616,0.00095685,0.0013755,0.044911,0.05915,0.004953,0.11879,0.080448,0.021604,0.029852,3.4145e-06,0.0003006,0.018813,0.0065151,0.062513,0.043088,0.051549,0.00030784,1.0741e-06,0.048103,0.10851,0.013064,0.050138,0.046799,0.074896,0.041348,0.0014999,0.00269,0.00066296,0.050795,0.038221,0.0016959,9.7217e-13,0.0014873,0.084312,0.011678,3.4063e-07,0.066231,0.0020836,5.2181e-05,0.00091449,6.2001e-05,7.7515e-05,5.4133e-06,0.14508,1.1525e-05,0.018961
GOCC_SPINDLE_POLE	164	134	0.067693	0.0061617	0.069204	0.16401	1	1	1	0.901196	1	ALMS1,ALPK1,ANKRD53,ARHGEF7,ASPM,AURKA,AURKB,BCCIP,BIRC6,BOD1,CALM2,CALM3,CDC14A,CDC14B,CDC20,CDC25B,CDC6,CDK5RAP2,CENPF,CEP104,CEP128,CEP19,CEP44,CEP63,CEP85,CEP89,CEP95,CKAP2,CKAP2L,CNTRL,CSPP1,CTNNB1,CUL3,DCTN1,DCTN4,DDX11,DLGAP5,DNAAF1,DYNC1I1,EFHC1,EML1,ENKD1,FAM110A,FAM110C,FAM161A,FAM83D,FBF1,FRY,GIT1,GOLGA2,GPSM2,HAUS1,HAUS8,HNRNPU,IK,INPPL1,KAT5,KATNA1,KATNAL1,KATNAL2,KATNBL1,KIF11,KIF20B,KIF2A,KLHL21,KLHL22,KNTC1,LATS1,LATS2,MAD2L1,MAP10,MAPK14,MAPKBP1,MAPRE1,MISP,MTCL1,NDE1,NEDD1,NEDD9,NEK2,NEK6,NEK7,NIN,NPM1,NUBP2,NUMA1,NUP62,OR2A4,PKP4,PLEKHG6,PLK1,PLK3,POC1A,PPP2CB,PRC1,PSRC1,RAB11A,RAD21,RAE1,RALBP1,RASSF10,RGS14,RMDN1,RMDN2,RMDN3,SBDS,SMC3,SMC6,SPAG5,SPAST,SPATA17,SPDL1,TACC3,TBCCD1,TMEM201,TNKS,TOPBP1,TOPORS,TPT1,TTC28,TUBG1,TUBGCP2,TUBGCP3,TUBGCP4,TUBGCP5,TUBGCP6,UBXN2B,UNC119,VPS4A,VPS4B,WDR62,WDR73,YPEL5,ZW10	1.1713e-14,0.009314,0.041975,0.0039771,0.00010024,0.021817,6.8803e-06,2.0789e-06,0.002113,0.0093869,0.038803,0.0016341,0.0018506,2.101e-11,5e-10,0.011934,7.1805e-05,5.7889e-07,0.031895,0.00052287,0.00053515,0.035685,0.0038742,0.025755,0.012964,3.2801e-05,0.0008698,0.10443,0.028036,0.00010903,4.5911e-05,1.8411e-08,2.9673e-12,0.082676,0.011839,0.080539,0.1571,0.00013468,0.00013485,0.034201,0.01239,6.6427e-06,0.080896,0.0029098,0.00041757,4.5698e-05,0.0015247,0.036192,2.8624e-05,0.010665,0.087505,0.00082358,0.017799,0.017844,2.6087e-11,0.0030615,3.4527e-06,0.0082902,0.00088439,0.089542,0.014902,0.044162,0.0091822,3.0406e-05,9.566e-05,7.7514e-08,0.029712,0.005368,0.10245,0.1207,0.12219,0.03516,1.865e-06,0.0020975,2.8922e-06,0.010933,0.0015648,0.001033,0.0018084,0.06876,0.027213,0.0020052,0.00090984,1.6732e-06,0.00071294,0.014365,0.15177,0.047403,9.7685e-06,0.096122,0.010804,0.0057381,0.0023825,0.0043709,0.017158,0.138,0.099426,0.01025,0.063111,0.002308,0.0018295,0.0094929,4.9207e-05,0.020671,0.00013311,0.023877,0.16399,0.017644,0.0003273,3.2214e-06,0.023096,0.029638,0.1315,0.11615,0.064678,5.3553e-06,0.078054,0.022596,0.074556,0.00063903,3.0363e-06,0.086304,0.017004,7.6099e-10,0.053137,6.8665e-05,0.0095014,0.0021362,3.4063e-07,0.066231,0.0003757,2.665e-09,0.0006198,0.00071749
GOBP_POSITIVE_REGULATION_OF_TRIGLYCERIDE_METABOLIC_PROCESS	22	19	0.17545	0.0060352	0.17947	0.16414	1	1	1	0.901235	1	AADAC,ABHD5,APOA4,APOA5,APOC2,CTDNEP1,DAGLB,DGAT2,FGF21,GPLD1,KAT5,LDLR,MFSD2A,NR1H2,PLIN5,PNPLA2,SCARB1,SLC27A1,SREBF1	0.012496,0.0020771,0.0050242,0.0078139,0.0073826,0.00010653,5.9877e-05,0.13892,0.036057,9.441e-06,3.4527e-06,0.0047925,0.14346,0.030567,0.00029659,0.10633,0.007194,0.0059406,1.056e-11
GOBP_REGULATION_OF_HELICASE_ACTIVITY	12	10	0.28058	0.0070039	0.28717	0.16429	1	1	1	0.90126	1	CHTOP,MCM2,MNAT1,MSH2,MSH3,MSH6,POT1,SIRT1,SSBP1,TP53	7.9239e-06,0.044161,0.0037524,0.071817,7.5044e-05,2.1021e-05,0.043536,0.0014378,0.0026477,0.0017219
GOBP_NEGATIVE_REGULATION_OF_GLIAL_CELL_DIFFERENTIATION	28	25	0.14233	0.0056151	0.14574	0.16439	1	1	1	0.90126	1	CTNNB1,DAAM2,DAB1,DLX1,DLX2,DRD3,DUSP10,GPR37L1,HES1,HES5,ID4,KDM4A,LDLR,LIN28A,MYCN,NF1,NKX6-1,NKX6-2,NOG,NOTCH1,NR1D1,NR2E1,NTRK3,TMEM98,TREM2	1.8411e-08,0.004392,7.6036e-13,7.9297e-07,1.2319e-07,0.013844,0.044864,0.00014726,0.011514,0.090343,0.00064018,1.6043e-14,0.0047925,0.0036142,0.015277,0.013599,0.0038648,0.10953,0.068189,6.3155e-05,0.0013971,0.0090609,7.0896e-06,0.061926,0.048656
GOCC_FLEMMING_BODY	35	33	0.11491	0.0052069	0.11773	0.16455	1	1	1	0.901354	1	AGAP2,ARF6,BIRC6,C9orf72,CAPG,CCDC66,CELF2,CEP55,CHAMP1,CHMP4C,CNTRL,DCDC1,EXOC1,EXOC2,EXOC4,EXOC6,EXOC7,FOXL2,IL16,KIF14,KIF23,MICAL3,NUP62,OR2A4,PDCD6IP,RACGAP1,RALA,RAN,TSG101,USP3,VPS4A,VPS4B,ZFYVE19	0.0049836,0.0084727,0.002113,0.0025241,0.00049008,7.0634e-08,6.0256e-14,0.03148,1.8049e-05,0.003025,0.00010903,0.00012444,0.13776,0.014016,4.585600000000001e-19,0.036676,0.05121,0.02378,0.01143,0.065842,0.05215,0.017337,0.15177,0.047403,0.052393,0.0014139,5.554e-06,0.023537,0.041348,0.0001572,3.4063e-07,0.066231,0.0020725
GOBP_DNA_REPLICATION_CHECKPOINT_SIGNALING	18	16	0.18959	0.0059852	0.19455	0.16492	1	1	1	0.901354	1	CDC45,CDC6,CDT1,CLSPN,DNA2,HUS1,HUS1B,NAE1,ORC1,RAD9A,RAD9B,TICRR,TIMELESS,TIPIN,TOPBP1,ZNF830	0.14879,7.1805e-05,0.00020201,4.5444e-05,0.0060196,0.0067086,0.059481,0.01052,3.3209e-05,0.0078551,2.9642e-12,0.00089928,0.0085699,0.00090013,0.078054,0.046546
GOBP_REGULATION_OF_NEURON_PROJECTION_DEVELOPMENT	431	373	0.037862	0.0057066	0.038877	0.16506	1	1	1	0.901354	1	ABI2,ABI3,ABL1,ABL2,ACAP3,ADCY6,ADGRB3,ADNP,AGT,AKT1,ALK,ANAPC2,ANKRD27,APOE,ARC,ARF6,ARHGAP33,ARHGAP35,ARHGAP44,ARSB,ATF1,ATOH7,ATP1B2,ATP8A2,AVIL,BAG5,BAIAP2,BDNF,BMP5,BMP7,BMPR2,BRAF,BRSK1,BRSK2,CAMK1,CAMK1D,CAMK2B,CAMK2G,CAMSAP2,CAPRIN1,CAPRIN2,CARM1,CBFA2T2,CCDC88A,CD38,CDC20,CDH1,CDH2,CDH4,CDK5,CDK5R1,CDKL3,CERS2,CFL1,CFLAR,CHN1,CHODL,CHRNA3,CHRNB2,CIB1,CNR1,CNTF,CNTN1,CNTN2,COBL,CRABP2,CREB3L2,CRK,CRKL,CRMP1,CRTC1,CSMD3,CTNNA2,CUL7,CUX1,CUX2,CX3CL1,CXCL12,CYFIP1,DAB1,DAB2,DAB2IP,DBN1,DCC,DDR2,DDX56,DENND5A,DGKG,DGUOK,DHX36,DIP2B,DISC1,DIXDC1,DKK1,DLG4,DNM3,DPYSL3,DPYSL5,DRAXIN,DSCAM,DTNBP1,DVL1,EEF2K,EFNA1,EFNA5,EFNB2,EFNB3,EHD1,ELAVL4,ENC1,EPHA3,EPHA4,EPHA7,EPHB2,EPHB3,EPO,EZH2,FAT3,FBXO31,FBXO38,FBXW8,FES,FEZ1,FEZF2,FIG4,FKBP1B,FKBP4,FN1,FSTL4,FUT9,FYN,FZD4,GAK,GATA3,GOLGA4,GORASP1,GPC2,GRID2,GRN,GSK3A,GSK3B,HECW1,HECW2,HES1,HGF,HSPA5,IFRD1,IGF1R,INPP5F,INPP5J,ISLR2,ITGA3,ITGA6,ITM2C,ITPKA,KANK1,KDM1A,KEL,KHDC3L,KIAA0319,KIDINS220,KIF13B,KIF1A,KLK6,KLK8,KNDC1,KREMEN1,LIMK1,LPAR1,LPAR3,LRIG2,LRP8,LRRC4C,LRRC7,LRRK2,LTK,LZTS1,LZTS3,MACF1,MAG,MAGI2,MAP1B,MAP2,MAP2K1,MAP2K2,MAP6,MARK1,MARK2,MBOAT1,MBP,MEGF8,METRN,MFSD2A,MGARP,MT3,MUSK,MYCBP2,MYLIP,NCK1,NDEL1,NDNF,NDRG4,NEDD4,NEDD4L,NEFL,NEUROG3,NFATC4,NFE2L2,NGEF,NGF,NIN,NLGN1,NOVA2,NPTN,NR2E1,NR2F1,NRCAM,NRP1,NSMF,NTN1,NTNG1,NTRK1,NTRK2,NTRK3,OBSL1,P3H1,PAFAH1B1,PAK1,PAK2,PAQR3,PARP6,PDLIM5,PLA2G3,PLK5,PLXNA1,PLXNA2,PLXNA4,PLXNB2,PLXNC1,PLXND1,PMP22,POU3F2,POU4F2,PPFIA2,PPP2R5B,PPP3CA,PRKCI,PRKD1,PRRX1,PSEN1,PTEN,PTK2B,PTK6,PTK7,PTN,PTPN9,PTPRD,PTPRF,PTPRG,PTPRO,PTPRS,RAB17,RAB21,RAB29,RAP1A,RAP2A,RAPGEF1,RAPGEF2,RELN,RET,RGMA,RGS2,RIT2,RND2,RNF6,ROBO1,ROBO2,ROR1,ROR2,RTN4,RTN4IP1,RTN4R,RTN4RL1,RTN4RL2,RYK,SCARB2,SCARF1,SCN1B,SDC2,SEMA3A,SEMA3C,SEMA3D,SEMA3E,SEMA4A,SEMA4B,SEMA4D,SEMA4F,SEMA4G,SEMA5A,SEMA5B,SEMA6A,SEMA6B,SEMA6C,SEMA6D,SEMA7A,SERPINF1,SERPINI1,SETX,SEZ6,SF3A2,SFRP1,SFRP2,SHANK3,SHOX2,SIPA1L1,SKIL,SKOR2,SLC39A12,SLIT1,SLIT2,SLITRK1,SMURF1,SNAP25,SNAPIN,SNX3,SPOCK1,SRCIN1,SS18L1,STAU2,STK11,STK24,STK25,STMN2,STYXL1,TANC2,TBC1D24,TBR1,TENM3,THY1,TIAM1,TIAM2,TLX2,TMEM106B,TMEM30A,TNIK,TNN,TNR,TOX,TRIM46,TRIM67,TRPV2,TRPV4,TSC1,TSKU,TUBB2B,TWF1,UBE3A,ULK1,ULK2,ULK4,UST,VEGFA,VIM,WNT3,WNT3A,WNT5A,WNT7A,YTHDF1,YWHAH,ZFYVE27,ZNF296,ZNF365,ZNF804A	0.00011983,0.00054604,0.018106,0.0030601,0.0077033,0.047221,4.7596e-13,0.13475,0.026941,0.038855,1.1527e-08,0.0060119,0.0011007,0.0013396,0.0035142,0.0084727,0.0017682,0.00090661,3.2253e-09,0.0010003,2.1435e-06,4.0634e-05,0.0055504,0.00052149,0.0005945,0.0018794,5.484e-08,5.9232e-08,0.061774,0.030232,2.3922e-09,0.0018998,0.00043019,4.4073e-07,0.0032068,7.8863e-15,2.3169e-11,0.0046227,0.00049521,0.00083399,0.045006,0.098312,0.038882,0.013002,0.050118,5e-10,0.0026413,5.0383e-05,2.6466e-06,0.0005736,5.8502e-06,0.0061206,0.001515,1.0826e-06,0.042661,0.0050158,0.0010034,3.0073e-07,0.0035221,0.097501,0.062944,0.0031499,0.00047075,0.0032462,6.6387e-05,0.091196,0.012782,0.0080761,0.061214,0.0013267,0.017588,2.9506e-05,2.8688e-13,0.0067887,2.6822e-09,1.8507e-05,0.039292,0.051658,0.00088137,7.6036e-13,0.010474,0.00072593,0.0074686,3.3811000000000003e-25,0.0066447,8.3057e-08,0.0025657,9.4347e-06,0.055786,1.0041e-05,2.1889e-06,0.0017864,0.0016635,0.061965,8.2112e-05,0.0001045,0.00025327,1.0793e-07,0.0012845,1.0439e-06,1.2894e-05,0.0091346,0.0019344,0.0014645,3.9513e-13,0.068058,0.0024192,8.9276e-06,0.0041613,0.075168,0.00038816,0.011188,0.0015441,9.542e-05,0.0060802,8.1225e-06,3.1744e-05,0.044772,3.278e-12,0.0033523,0.018509,6.1858e-06,0.00177,0.013372,0.060156,2.446e-07,0.090139,0.003279,7.3382e-05,4.2371e-08,3.424e-05,0.008209,0.00080855,0.053695,0.038492,9.2736e-05,0.051416,2.1084e-07,0.00049565,0.041871,9.1636e-05,0.00083818,0.00080527,0.011514,0.0026563,0.00064376,1.1763e-05,0.00061319,0.021641,1.8685e-07,0.0070389,0.010903,0.0012628,0.0049295,0.042404,0.018536,0.074934,0.11585,0.030588,5.7531e-09,0.0023816,0.01298,0.0012844,0.047866,0.053653,0.0090953,0.0024876,0.0099245,0.0010052,0.045627,0.037188,0.00058682,1.2782e-05,1.1376e-05,0.0023409,0.016415,0.016638,0.0089188,0.0012434,0.0027897,6.3053e-17,0.0010488,0.0033392,0.0009279,0.0021836,0.056452,0.00086388,0.0060057,0.0016353,1.0251e-06,0.051915,2.4741e-06,0.14346,0.0025753,0.079011,0.012568,0.0073854,0.033696,1.5503e-05,0.0010333,0.026773,0.00033076,0.00085036,0.0025419,0.021441,0.060173,0.070825,0.00073825,2.6008e-09,7.2331e-05,0.00090984,6.0672e-06,0.001244,0.0010037,0.0090609,0.00079427,0.0030872,1.3807e-05,0.0023611,0.0057449,5.4275e-05,0.003918,0.00011129,7.0896e-06,0.00051979,0.051729,9.0503e-05,2.8521e-06,0.00034483,2.6958e-05,0.014025,0.049716,3.8138e-06,0.04035,0.017713,5.0326e-07,1.4277e-06,9.433e-06,0.0035884,0.013581,0.05893,2.6293e-06,0.0024549,0.013998,2.4553e-06,0.00051678,0.0115,1.2241e-05,0.035555,1.2313e-07,0.00026613,0.0010158,1.556e-06,0.0052489,0.048347,0.0013814,4.3022999999999996e-21,1.8319e-14,1.9899e-05,1.0136e-06,1.5169e-05,0.054571,1.2089e-07,7.6401e-06,3.8323e-07,0.012711,0.0019349,0.00084827,3.9501e-07,0.064066,0.00083164,0.061164,0.00022162,0.02489,0.0089165,0.00016502,0.00012965,0.0010925,0.0037691,2.2403e-05,0.080243,0.0044781,1.9708e-05,0.00061902,0.09612,0.011222,0.059271,0.048017,0.051079,1.9533e-07,0.019916,0.0063178,3.1732e-05,0.10908,0.13714,0.0042897,0.048798,0.00017991,9.8606e-06,0.006901,0.024103,0.044565,0.024501,5.3798e-05,0.0041969,0.099054,0.021174,0.01666,8.7779e-05,5.3389e-06,0.093232,0.0018193,1.0045e-06,6.6388e-05,0.00019511,0.060546,0.022234,4.9384e-05,0.0034815,5.9024e-05,0.0022274,0.019415,0.0015647,2.9385e-05,0.004227,1.6241e-05,0.0035099,0.013267,0.00025048,0.00030039,3.3262e-05,1.8964e-05,0.12736,2.6601e-05,1.1462e-05,6.9607e-06,9.7557e-08,3.5492e-10,0.05573,9.7303e-05,9.5128e-07,0.11437,0.047534,0.0022803,0.0015482,0.00018812,4.4062e-12,0.001907,0.015202,0.00045696,0.018227,4.3845e-06,9.5909e-06,1.994e-07,0.037046,0.035886,0.009835,0.017853,3.2493e-07,0.00038909,0.00093303,7.4519e-07,0.0034053,0.014093,0.018801,0.008355,0.025251,0.016619,0.004061,0.00020051,0.0038798,4.7726e-08,8.5245e-05
GOBP_TRNA_METHYLATION	39	30	0.15277	0.0066011	0.15688	0.16509	1	1	1	0.901354	1	ALKBH8,BCDIN3D,GTPBP3,LCMT2,METTL1,METTL2A,METTL2B,METTL6,METTL8,MTO1,NSUN2,NSUN3,NSUN6,TARBP1,THADA,THUMPD2,THUMPD3,TRDMT1,TRMT10A,TRMT10B,TRMT10C,TRMT112,TRMT1L,TRMT2A,TRMT5,TRMT6,TRMT61A,TRMT61B,TYW3,WDR4	0.015108,0.0034218,0.00013111,7.5275e-11,0.0022997,0.018908,6.0924e-05,0.028175,0.0618,0.013918,0.00024613,3.8901e-06,0.00016518,0.002336,0.073153,0.0070525,3.6772e-05,0.0031961,0.073671,0.0084808,0.018863,4.2267e-05,0.002559,0.0026948,0.075952,0.13665,9.7802e-07,4.0295e-09,3.5407e-08,0.032844
GOBP_RELEASE_OF_CYTOCHROME_C_FROM_MITOCHONDRIA	56	49	0.098391	0.0054302	0.10107	0.16515	1	1	1	0.901354	1	AKT1,ARRB2,AVP,BAD,BAX,BBC3,BCL2,BCL2A1,BCL2L11,BCL2L2,BID,BIK,BMF,BNIP3,BOK,CIDEB,CLU,DNM1L,FAM162A,FIS1,FXN,GGCT,GHITM,GPER1,HGF,HRK,IFI6,IGF1,LMNA,MCL1,MLLT11,MMP9,MOAP1,NOL3,OPA1,PARL,PDCD5,PINK1,PLA2G6,PLAUR,PLSCR3,PPIF,PRELID1,SFN,SOD2,TIMM50,TNFSF10,TP53,TRIAP1	0.038855,0.0014079,1.612e-06,1.3364e-07,0.069612,2.2598e-06,2.4736e-05,0.061627,0.012567,0.00016355,0.069854,0.00032016,0.0043416,0.00134,0.00026284,0.0094551,0.00036964,2.9253e-05,4.6746e-05,0.10081,0.00014487,0.1464,0.021314,0.085848,0.0026563,0.0019863,0.039481,2.3016e-05,0.056993,0.0012536,0.010103,8.5104e-07,0.0031022,0.023517,0.027272,0.01174,0.0029026,2.5376e-07,0.0047818,0.022899,0.0069132,0.071864,0.066031,0.00060386,9.3434e-05,0.0011173,0.02175,0.0017219,3.2459e-09
GOMF_TRANSLATION_INITIATION_FACTOR_ACTIVITY	47	39	0.1266	0.0062356	0.13009	0.16524	1	1	1	0.901354	1	AGO2,COPS5,DENR,DHX29,EIF1,EIF1AD,EIF2A,EIF2B1,EIF2B3,EIF2B4,EIF2B5,EIF2D,EIF2S1,EIF2S2,EIF3A,EIF3B,EIF3D,EIF3E,EIF3F,EIF3G,EIF3H,EIF3I,EIF3J,EIF3K,EIF3L,EIF3M,EIF4A1,EIF4A2,EIF4B,EIF4E,EIF4E2,EIF4E3,EIF4G1,EIF4G2,EIF4G3,EIF5,EIF6,MTIF2,MTIF3	1.7122e-06,0.00010681,0.025898,0.046041,0.028845,0.035478,0.0030639,0.034747,0.00016745,8.5782e-06,0.00066023,0.018496,0.050777,0.00026418,0.023537,4.1514e-05,0.031884,2.5707e-05,0.046519,0.064432,0.056561,0.068605,0.0023278,0.0035672,0.016421,0.004584,0.025757,0.0025627,0.081389,0.081864,0.079391,0.00074643,0.0010081,0.084672,0.0045294,6.0803e-05,0.005473,0.0054524,0.096776
GOCC_PSEUDOPODIUM	17	15	0.16972	0.0051879	0.17471	0.16568	1	1	1	0.901354	1	ACTN1,ACTN2,ACTN3,ACTN4,ARRB1,CAPN2,CNP,F2RL1,KLHL41,LDB3,MAPK1,MAPK3,PLA2G6,RAB25,RAF1	6.3994e-10,0.0040062,0.03298,0.00013316,0.018734,0.0050761,0.079414,0.0062632,0.015178,0.0035255,0.017138,0.00026268,0.0047818,0.08632,5.0932e-08
GOBP_ENDOTHELIAL_CELL_ACTIVATION	11	9	0.23105	0.0054719	0.23791	0.16574	1	1	1	0.901354	1	BMPER,CXCL10,FOXP1,HOXA9,P2RX4,PPIA,PRMT5,SMAD4,TGFBR1	0.011014,0.0012186,7.792900000000001e-25,0.08344,0.0055562,1.5474e-07,8.9373e-15,0.075885,0.02291
GOMF_OXIDOREDUCTASE_ACTIVITY_ACTING_ON_A_SULFUR_GROUP_OF_DONORS_OXYGEN_AS_ACCEPTOR	11	8	0.34493	0.0077019	0.35541	0.16591	1	1	1	0.901354	1	GFER,P4HB,PCYOX1,PCYOX1L,QSOX1,QSOX2,SUMF1,SUOX	0.014342,0.0089088,1.4476e-09,0.0012556,0.028544,8.5312e-05,0.004747,4.8161e-13
GOBP_REGULATION_OF_APPETITE	19	18	0.17759	0.0059461	0.18303	0.16596	1	1	1	0.901354	1	BBS2,BBS4,CARTPT,GALP,GHRL,GHSR,HTR4,LEP,MKKS,NENF,NPY,OPRM1,POMC,PPARA,SCT,SCTR,SLC22A3,UCN	0.00046419,0.080446,0.021995,0.033039,1.3497e-06,0.063245,0.0011303,1.3067e-05,0.015247,2.6627e-09,0.0024244,2.7922e-05,0.00042478,0.023456,0.0020121,0.00074348,0.031478,1.8409e-05
GOBP_SEBACEOUS_GLAND_DEVELOPMENT	10	9	0.18887	0.004473	0.19471	0.16602	1	1	1	0.901354	1	ACER1,ASH1L,EXT1,FA2H,KRT76,RBPJ,SMAD4,WNT10A,ZDHHC21	0.00032681,0.034303,8.4208e-16,0.00084726,0.0085897,0.00039159,0.075885,0.00034054,7.5686e-05
GOBP_FUCOSYLATION	17	15	0.19419	0.005936	0.2002	0.16604	1	1	1	0.901354	1	FUT1,FUT10,FUT11,FUT2,FUT3,FUT4,FUT5,FUT6,FUT7,FUT8,FUT9,POFUT1,POFUT2,SLC35C1,SLC35C2	0.07053,9.8405e-06,0.00082266,0.19119,0.0077255,0.016063,0.0043466,0.0077255,4.8046e-05,0.044363,4.2371e-08,0.00044965,0.021775,0.048739,0.013381
GOBP_NEGATIVE_REGULATION_OF_GLIOGENESIS	45	40	0.11176	0.0055745	0.11525	0.16609	1	1	1	0.901354	1	ABCC8,ASCL2,ATOH1,CDKN2B,CERS2,CTNNB1,DAAM2,DAB1,DICER1,DLX1,DLX2,DRD3,DUSP10,GPR37L1,HES1,HES5,ID4,KDM4A,LDLR,LIN28A,MYCN,NF1,NF2,NKX6-1,NKX6-2,NOG,NOTCH1,NR1D1,NR2E1,NTRK3,RB1,RNF10,SIRT2,SKI,SOX10,SOX11,TMEM98,TP53,TREM2,TSPO	3.292e-07,0.026366,0.10418,0.01139,0.001515,1.8411e-08,0.004392,7.6036e-13,0.041725,7.9297e-07,1.2319e-07,0.013844,0.044864,0.00014726,0.011514,0.090343,0.00064018,1.6043e-14,0.0047925,0.0036142,0.015277,0.013599,0.00075333,0.0038648,0.10953,0.068189,6.3155e-05,0.0013971,0.0090609,7.0896e-06,0.050066,3.7456e-08,0.00014869,0.00192,0.00070051,4.119e-07,0.061926,0.0017219,0.048656,0.013516
GOBP_EPITHELIAL_CELL_FATE_COMMITMENT	13	13	0.17506	0.0049821	0.18083	0.16651	1	1	1	0.901354	1	ACVR1,DLL1,HOXA13,NEUROD1,NKX2-2,NOTCH1,NR2F2,NRP1,PDPN,PROX1,RARA,RBPJ,SOSTDC1	0.032562,0.00011701,0.057685,1.76e-05,0.00037997,6.3155e-05,1.4738e-06,1.3807e-05,0.015437,0.00034527,0.00017074,0.00039159,0.053532
GOBP_SYNAPTIC_VESICLE_CYTOSKELETAL_TRANSPORT	19	16	0.15783	0.0049826	0.16306	0.16654	1	1	1	0.901354	1	AP3B1,AP3D1,AP3M1,AP3M2,AP3S1,AP3S2,BLOC1S1,BLOC1S2,BLOC1S3,BLOC1S4,BLOC1S5,CNIH2,DTNBP1,MAP2,SNAPIN,TRIM46	0.11361,0.0032933,0.037354,0.00069343,0.0082523,0.0048571,0.00081746,8.9386e-09,0.0088227,0.067007,0.0015403,0.059904,1.2894e-05,0.0033392,2.9385e-05,0.015202
GOBP_PROTEIN_O_LINKED_GLYCOSYLATION_VIA_SERINE	10	6	0.3405	0.0065846	0.35179	0.16656	1	1	1	0.901354	1	GALNT1,GALNT13,GALNT16,GALNT2,MGAT5B,POGLUT1	0.022904,1.6106e-05,3.7881e-13,1.5625e-07,0.010572,0.051136
GOBP_BLASTOCYST_FORMATION	45	41	0.1217	0.0061454	0.12576	0.1666	1	1	1	0.901354	1	ACTL6A,ADA,BYSL,CCNB1IP1,CDX2,CITED2,CNOT1,CNOT2,CNOT3,CTR9,CUL3,EOMES,FURIN,GABPA,HAND1,HNF1B,HOPX,JUNB,KDM4C,LATS1,LATS2,MATR3,MFN2,NLE1,NODAL,PNLDC1,PRDM14,PTPN18,RBM46,RPL7L1,RRP7A,RTN4,SF3B6,SKIL,SP3,SUPT6H,TEAD4,TET1,WDR74,YAP1,ZP3	0.020544,0.017808,0.0028055,0.042871,0.025566,0.034982,0.0042334,0.0078624,0.00050785,0.17156,2.9673e-12,0.00074288,0.0058813,0.004968,0.0033285,0.020082,0.071199,6.6299e-06,5.087e-10,0.005368,0.10245,0.00070907,0.069914,0.031108,0.025684,0.0047294,1.1915e-06,0.0080498,0.20138,4.6266e-05,0.00014988,2.2403e-05,0.00024724,0.060546,0.0093121,0.0003192,0.02364,1.9075e-05,0.0044951,7.4821e-05,0.0050013
GOBP_REGULATION_OF_CELL_CELL_ADHESION	460	389	0.035896	0.0055222	0.037106	0.16669	1	1	1	0.901354	1	ABAT,ABCA12,ABL1,ABL2,ACTB,ACTL6A,ACTL6B,ADA,ADAM19,ADAM8,ADAMTS18,ADIPOQ,ADORA2A,ADTRP,AKNA,AKT1,ALOX12,ALOX5,ANK3,ANXA1,AP3B1,AP3D1,APOA1,ARG1,ARG2,ARID1A,ARID1B,ARID2,ASS1,B4GALNT2,BAD,BCL10,BCL6,BMI1,BMP2,BMP4,BMP6,BMP7,BRD7,C1QTNF1,CARD11,CASP3,CAV1,CBFB,CBLB,CCDC88B,CCL19,CCL2,CCL21,CCL25,CCL28,CCR7,CD160,CD1D,CD209,CD27,CD274,CD276,CD28,CD300A,CD3E,CD4,CD44,CD46,CD5,CD55,CD6,CD70,CD74,CD80,CD81,CD83,CD86,CDH1,CEACAM1,CEACAM6,CEBPB,CELA2A,CELSR2,CHST2,CITED2,CLEC4G,CORO1A,CR1,CRTAM,CSK,CTLA4,CX3CL1,CXCL12,CXCL13,DENND6A,DHPS,DLG1,DLG5,DMTN,DNAJA3,DOCK8,DPP4,DTX1,DUSP10,DUSP3,EBI3,EFNA5,EFNB2,EFNB3,EGR3,ELANE,EMILIN1,EMILIN2,EPB41L5,EPCAM,EPHA7,EPHB3,EPO,ERBB2,ETS1,F11R,FADD,FCGR2B,FCHO1,FERMT3,FGA,FGG,FGL1,FGL2,FLOT2,FOXA1,FOXJ1,FOXO3,FSTL3,FUT3,FUT4,FUT7,FUT9,FXYD5,FYN,GATA3,GCNT1,GCNT2,GLI2,GLI3,GLMN,GP1BA,GPAM,GPNMB,GTPBP4,HAS2,HAVCR2,HES1,HLX,HMGB1,HSPD1,ICOS,ICOSLG,IDO1,IFNA2,IFNB1,IFNG,IFNL1,IGF1,IGF2,IGFBP2,IHH,IL10,IL12A,IL12B,IL12RB1,IL15,IL18,IL1A,IL1B,IL1RL2,IL1RN,IL20RB,IL21,IL23A,IL23R,IL2RA,IL36B,IL4,IL4I1,IL4R,IL6,IL6ST,IL7,IL7R,ILDR2,IRF1,ITCH,ITGA4,ITGB2,ITPKB,JAG1,JAK1,JAK2,JAK3,KAT5,KIF26B,KIFAP3,KITLG,KLHL25,LAG3,LAPTM5,LAX1,LCK,LEF1,LEP,LGALS1,LGALS3,LGALS9,LGALS9B,LILRB4,LOXL3,LRFN3,LRRC32,MAD2L2,MAGI1,MALT1,MAP2K5,MAPK14,MAPK7,MBP,MDGA1,MEGF10,METTL3,MFSD2B,MIA3,MINK1,MMRN1,MYADM,MYO10,NCK1,NCK2,NCKAP1L,NDFIP1,NF2,NFAT5,NFKBID,NOD2,NODAL,NOTCH1,NR4A3,NRARP,PAG1,PAWR,PCK1,PDCD1LG2,PDE5A,PDPN,PELI1,PHF10,PIEZO1,PIK3CA,PIK3R6,PKHD1,PLA2G2A,PLA2G2D,PLA2G2E,PLA2G2F,PLA2G5,PLAUR,PLG,PNP,PODXL,PPARA,PPM1F,PPP3CA,PRDX2,PRKAR1A,PRKCA,PRKCQ,PRKCZ,PRKG1,PRNP,PTAFR,PTK2,PTPN11,PTPN2,PTPN22,PTPN6,PTPRC,PTPRG,PTPRR,PTPRU,RAG1,RAG2,RARA,RASAL3,RASGRP1,RC3H2,RDX,RELA,RGCC,RHOH,RIPK2,RNASE10,RPS3,RUNX1,RUNX3,SART1,SCGB1A1,SCRIB,SDC4,SELE,SELP,SERPINE2,SERPINF2,SFTPD,SH2B3,SHB,SHH,SIRPA,SIRPB1,SIRPG,SKAP1,SLAMF1,SLC4A2,SLC7A1,SMAD7,SMARCA2,SMARCA4,SMARCB1,SMARCC2,SMARCD1,SMARCD3,SMARCE1,SOCS5,SOCS6,SOX12,SOX13,SOX4,SPINT2,SPTA1,SRC,ST3GAL4,STAT5B,SWAP70,SYK,TARM1,TBX21,TENM3,TESPA1,TFRC,TGFB1,TGFBR2,THY1,TIGIT,TJP1,TMIGD2,TNFAIP8L2,TNFRSF14,TNFRSF21,TNFSF11,TNFSF13B,TNFSF14,TNFSF18,TNFSF4,TNFSF9,TNR,TRAF6,TRPV4,TSPAN32,TWSG1,TYK2,UBASH3B,VCAM1,VEGFA,VNN1,VPS33B,VTCN1,WNK1,WNT1,WNT10B,WNT3A,WNT4,WNT5A,XBP1,XCL1,YES1,YTHDF2,ZBTB16,ZBTB7B,ZC3H12A,ZC3H8,ZDHHC2,ZDHHC21,ZMIZ1,ZP3,ZP4	0.002324,0.0008731,0.018106,0.0030601,1.0604e-05,0.020544,0.0011718,0.017808,0.01681,0.119,0.00061159,0.0081748,0.0057502,0.029553,0.036779,0.038855,0.063029,0.0024032,3.5775e-07,0.010566,0.11361,0.0032933,0.0059241,0.040549,0.010375,0.0001189,1.5446e-06,6.4035e-07,0.00081622,6.6601e-05,1.3364e-07,0.0033468,2.02e-05,0.01001,0.046433,0.082033,0.0086887,0.030232,0.0034214,0.046181,0.00052665,0.0048303,0.046646,0.0011553,0.067489,5.7487e-05,0.00029718,0.064046,0.0038293,0.0050913,0.012421,0.038159,0.009096,0.038938,0.082064,0.066696,0.012911,0.00022131,0.00054955,0.025098,0.005199,0.0023989,0.012381,2.4511e-05,0.0085863,0.023278,0.00029886,0.034716,0.0013642,0.019617,0.0093247,0.00018369,0.033696,0.0026413,0.082618,0.0042216,0.01007,0.015062,0.00045284,0.074708,0.034982,0.076455,0.00011656,0.033221,0.0046439,6.0455e-09,0.06964,0.039292,0.051658,0.049162,0.060252,1.7251e-05,0.014063,0.0028297,0.048717,6.9548e-06,0.011651,5e-10,7.1257e-05,0.044864,0.097101,0.08941,3.9513e-13,0.068058,0.0024192,2.5141e-08,0.001919,4.2074e-07,1.3188e-07,0.00017014,0.0069916,0.0015441,0.0060802,8.1225e-06,4.4642e-06,0.017942,0.062016,0.00042454,0.054648,0.00032471,1.107e-08,0.0016781,0.0016781,0.0010391,0.0031113,1.0664e-05,0.013665,0.018894,5e-10,0.0032559,0.0077255,0.016063,4.8046e-05,4.2371e-08,0.028333,3.424e-05,0.053695,0.021274,0.011067,0.022571,1.1849e-07,0.088833,0.040527,0.03802,2.0185e-05,0.0092548,0.033418,0.010583,0.011514,0.053424,0.0027016,0.0002172,0.017902,0.12511,0.014455,0.0089189,0.0013104,0.043909,0.0014586,2.3016e-05,0.0025519,1.6714e-06,0.022006,0.12059,0.0013818,0.00082542,0.12049,0.012146,0.053862,0.041576,0.019814,0.012284,0.0088764,2.9808e-06,0.0029049,0.012491,0.043785,0.0042731,0.010427,0.052138,0.15177,0.0069088,0.045907,0.0036703,0.071682,0.015116,0.00064317,0.046067,0.0016662,0.010548,0.0029759,1.2073e-05,0.0018587,3.337e-06,0.037678,0.011658,3.4527e-06,1.3803e-05,0.051533,0.074994,0.0082264,2.1021e-05,0.0015574,0.01425,0.028704,0.0047839,1.3067e-05,0.018921,0.055157,0.16155,8.3082e-07,0.0097789,0.026751,0.0020153,0.081797,0.0017718,3.5386e-09,0.084762,2.6564e-05,0.03516,5.6289e-05,1.0251e-06,0.002395,2.5102e-06,0.0042606,2.074e-09,0.00012698,0.065294,8.1483e-08,0.0081371,7.0353e-05,1.5503e-05,0.00033905,0.035734,0.019767,0.00075333,0.0075814,0.014213,0.00017582,0.025684,6.3155e-05,0.017706,0.050191,0.00086099,0.0093435,0.0069105,0.022468,0.10081,0.015437,0.00037132,2.0092e-10,3.2484e-06,0.0084802,0.029997,7.2139e-05,0.044894,0.0012789,0.029177,0.0012789,0.01688,0.022899,0.0029262,0.060047,0.013833,0.023456,0.00087911,0.00051678,1.9517e-06,1.5801e-05,0.0032536,0.016716,0.0030107,1.5848e-11,0.022698,2.4857e-07,0.00024141,0.00041124,0.0039712,0.062182,0.024016,0.054506,1.9899e-05,0.0040792,4.2584e-07,0.0022868,0.012089,0.00017074,0.016396,1.2327e-06,0.0082862,0.0010403,9.0055e-07,0.0021053,8.7861e-05,0.016369,0.025647,0.01718,6.6542e-05,0.0064967,0.0058995,0.0070607,1.0662e-05,0.083424,0.063875,0.045054,0.0024419,0.082409,0.11129,8.4773e-05,0.0035073,0.085714,0.00019653,1.8219e-05,0.00064516,0.00034085,0.0036168,0.0011294,1.4812e-05,3.4213e-05,0.00045939,0.004569,0.0043627,4.5747e-06,0.00054799,0.040018,0.00016345,0.0065908,0.030984,0.0017415,0.0031457,0.052592,1.597e-05,0.0090912,0.083572,0.00086579,0.020753,0.094587,0.002164,0.0081749,2.5465e-06,3.5492e-10,0.0063974,0.0013755,0.0025253,0.013177,0.05573,0.00069451,0.00065798,0.007166,0.026718,0.080448,0.012215,0.13936,0.0048148,0.036019,0.18038,0.029235,0.049183,4.4062e-12,0.0019335,4.3845e-06,0.021366,0.049937,0.014865,0.0064571,0.0068439,7.4519e-07,0.089424,0.01126,0.00012464,0.020402,0.0041428,0.0017206,0.018801,9.1529e-09,0.008355,8.8419e-07,0.012119,0.14049,1.6143e-13,0.0017755,0.0016641,5.4133e-06,0.0018485,9.6599e-05,7.5686e-05,0.00042668,0.0050013,0.041452
GOBP_POSITIVE_REGULATION_OF_NECROTIC_CELL_DEATH	20	13	0.22225	0.006325	0.22979	0.16674	1	1	1	0.901354	1	ATG9A,ATG9B,BNIP3,CASP6,MT3,PARP1,RIPK1,RIPK3,SLC6A13,SLC6A6,TP53,TSPO,ZBP1	0.0019893,0.0017598,0.00134,0.021217,0.079011,8.4036e-05,0.017312,0.070825,0.015765,0.00025414,0.0017219,0.013516,0.0078692
GOBP_G_PROTEIN_COUPLED_OPIOID_RECEPTOR_SIGNALING_PATHWAY	10	10	0.25547	0.0063773	0.26456	0.16712	1	1	1	0.902555	1	ADCY8,ITGB3,NPBWR1,NPBWR2,OPRD1,OPRK1,OPRL1,OPRM1,PPP1R9B,SIGMAR1	5.0199e-08,0.00024362,0.0080071,0.0002019,2.6479e-14,0.048376,0.0011727,2.7922e-05,0.00056213,0.0097463
GOBP_NEGATIVE_REGULATION_OF_TUMOR_NECROSIS_FACTOR_SUPERFAMILY_CYTOKINE_PRODUCTION	76	50	0.10625	0.0059234	0.11008	0.16723	1	1	1	0.902555	1	ACP5,ADIPOQ,AKAP8,ARG2,ARRB2,AXL,BCL3,BPI,C5AR2,CACTIN,CD274,CD33,CD34,CHRNA7,CIDEA,CX3CL1,DEFB114,DICER1,ERRFI1,GAS6,GHRL,GHSR,GPNMB,GPR18,HAVCR2,IGF1,IL10,IL27RA,IL4,IRAK3,LBP,LGALS9,LILRB4,NLRC3,NOD2,NR1H4,ORM1,POMC,PTPN22,PTPN6,RARA,SIRPA,SLAMF1,SYT11,TLR4,TNFAIP3,TREM2,TSPO,TWIST1,ZC3H12A	0.00046794,0.0081748,0.00062226,0.010375,0.0014079,0.019578,0.08991,0.010297,0.016036,0.036945,0.012911,0.02727,4.6952e-05,0.0053111,0.00048437,0.039292,0.026219,0.041725,0.00059195,0.0011414,1.3497e-06,0.063245,2.0185e-05,0.03661,0.010583,2.3016e-05,0.12059,0.0039477,0.052138,0.007939,0.055115,0.16155,0.0097789,0.0060845,0.00017582,0.0021452,0.0090001,0.00042478,0.062182,0.024016,0.00017074,0.00019653,0.0036168,0.048559,0.047767,0.037015,0.048656,0.013516,0.019069,5.4133e-06
GOMF_CHONDROITIN_SULFATE_BINDING	10	8	0.26223	0.0058552	0.27192	0.16744	1	1	1	0.902555	1	ADGRE2,AGRN,DPYSL3,IMPG1,PTN,PTPRS,RTN4R,RTN4RL1	0.011777,0.00042363,0.00025327,4.6495e-06,0.048347,1.5169e-05,0.0044781,1.9708e-05
GOBP_REGULATION_OF_EPIDERMIS_DEVELOPMENT	67	58	0.091866	0.0055145	0.095336	0.16763	1	1	1	0.902555	1	ABCA12,ALOX15B,AQP3,ATOH1,BMP4,CD109,CYP27B1,DLL1,ERRFI1,ESRP1,ETV4,EZH2,FGF2,FOXC1,GDF3,GRHL1,GRHL2,HES1,HES5,HEY2,HOXA7,IL20,KDF1,KEAP1,KLF7,KRT10,KRT2,KRT36,KRT84,MAFG,MED1,MSX2,MYCL,MYCN,NAB1,NAB2,NCOA3,NME2,NOTCH1,NUMA1,PPARD,PRKCH,PTCH1,PTCH2,REG3A,REG3G,ROCK2,SFN,SGPP1,SRSF6,SULT2B1,TMEM79,TP63,TRIM16,VDR,ZBED2,ZFP36,ZFP36L1	0.0008731,0.00020369,0.00031136,0.10418,0.082033,0.0013533,0.0018282,0.00011701,0.00059195,0.05302,0.032025,3.1744e-05,0.011713,0.0007465,0.028189,0.00043952,0.013861,0.011514,0.090343,0.03885,0.062787,0.071609,0.001155,0.0039853,0.017625,0.055758,0.011464,0.08321,0.028738,0.077931,2.6167e-09,0.027657,0.0015069,0.015277,0.0077715,1.3722e-11,0.0021013,0.050264,6.3155e-05,0.014365,0.00024054,0.0024197,2.0794e-06,0.0006228,0.00034816,0.026024,0.022478,0.00060386,0.10261,5.2267e-07,0.0077949,0.087178,0.0042572,0.046796,0.0090519,0.15001,0.011983,0.023179
GOBP_NEGATIVE_REGULATION_OF_TYPE_I_INTERFERON_MEDIATED_SIGNALING_PATHWAY	20	16	0.1738	0.0054868	0.18038	0.16765	1	1	1	0.902555	1	ADAR,CACTIN,CNOT7,DCST1,ISG15,METTL3,MUL1,NLRC5,OAS1,OAS3,PTPN2,SAMHD1,STAT2,TTLL12,YTHDF2,YTHDF3	0.00014742,0.036945,0.0014873,0.00041738,0.0067937,0.0042606,1.3896e-11,0.0019246,0.00044176,0.000536,0.0039712,0.01711,0.0027261,0.011132,1.6143e-13,0.011934
GOBP_NEGATIVE_REGULATION_OF_ENDOTHELIAL_CELL_DIFFERENTIATION	11	7	0.228	0.0047623	0.23668	0.1677	1	1	1	0.902555	1	ACVRL1,FOXJ2,JAG1,S1PR3,VEGFA,XDH,ZEB1	0.00027035,0.00049412,0.0018587,0.047873,7.4519e-07,0.00045401,0.061936
GOBP_DETOXIFICATION	137	103	0.070971	0.0056692	0.073835	0.16823	1	1	1	0.904745	1	ABCB1,ABCB6,ABCG2,ADH4,ADH5,AKR1A1,AKR1B10,AKR7A3,ALB,ALDH1A1,ALOX5AP,APOA4,APOE,AQP8,ATP7B,BMP7,CAT,CCS,CYGB,DHFR,DUOX1,DUOX2,EPX,ESD,FABP1,FANCC,FBLN5,GPX2,GPX3,GPX4,GPX7,GPX8,GSR,GSTA1,GSTM1,GSTM2,GSTM3,GSTO1,GSTO2,GSTT1,GSTZ1,HBA1,HBA2,HBB,HBD,HBE1,HBG1,HBG2,HBM,HBQ1,HBZ,IPCEF1,LPO,LTC4S,MGST1,MGST2,MGST3,MT3,MUC2,NFE2L2,NOS3,NQO1,NXN,OSCP1,PARK7,PDZK1,PIM1,PRDX1,PRDX2,PRDX3,PRDX5,PRDX6,PTGES,PTGS1,PTGS2,PXDN,PXDNL,RALBP1,RDH11,RDH12,SESN1,SESN2,SLC15A2,SLC22A18,SLC22A5,SLC30A1,SLC30A10,SLC39A8,SLC47A1,SLC47A2,SOD1,SOD2,SOD3,SRXN1,TP53INP1,TPO,TXN,TXNDC17,TXNDC2,TXNRD1,TXNRD2,TXNRD3,UBIAD1	1.3147e-07,0.00052086,0.013598,0.016781,0.014928,2.4245e-05,0.0032291,0.086369,0.15181,0.00022473,0.021612,0.0050242,0.0013396,0.0040804,0.034431,0.030232,0.01747,0.020133,0.0085977,5.2686e-05,0.010043,0.096478,0.00021149,0.028426,0.045344,0.0010465,0.032954,0.073252,0.073113,0.0055078,3.6617e-06,0.10956,8.1343e-06,0.051772,0.00012932,6.1479e-06,0.039649,6.9425e-06,3.4717e-06,0.0007567,0.010126,0.0026749,0.0047574,0.15224,0.035577,0.031538,0.035577,0.035577,0.0047574,0.001456,0.0045735,1.2063e-05,0.00064234,0.00052003,0.028736,2.1152e-07,0.010692,0.079011,0.010578,0.00073825,0.01861,0.024646,1.291e-05,0.094949,0.011889,0.009096,0.00019873,1.8086e-05,1.9517e-06,0.12618,2.0024e-06,0.00012029,0.011291,0.041635,0.026913,0.042332,0.00085675,0.002308,0.0027576,0.0021133,0.00014584,0.01463,0.024206,0.000938,0.12021,0.028468,0.00016902,5e-10,0.039341,0.007642,0.00010709,9.3434e-05,0.024118,0.0068977,0.016379,0.039868,0.0040099,3.8372e-05,0.070627,0.00018017,0.0024082,0.010067,0.03434
GOMF_OXIDOREDUCTASE_ACTIVITY_ACTING_ON_CH_OR_CH2_GROUPS	11	11	0.21264	0.0055671	0.22138	0.1684	1	1	1	0.904996	1	ACOX2,CYP1A2,CYP2C8,CYP2C9,CYP3A4,RRM1,RRM2,RRM2B,VKORC1,VKORC1L1,XDH	0.0093883,6.3244e-08,0.0029098,0.0052908,0.0043992,0.015248,0.057793,0.019782,0.047892,0.011946,0.00045401
GOBP_CELLULAR_RESPONSE_TO_HYDROGEN_PEROXIDE	90	76	0.078638	0.0054005	0.081917	0.16854	1	1	1	0.905086	1	ABL1,ANKZF1,ANXA1,APEX1,AQP1,ARG1,AXL,BNIP3,CAT,CDK1,CYP1B1,DDR2,ECT2,EDN1,ENDOG,ERN1,EZH2,FABP1,FOXP1,FXN,FYN,GPR37,GPR37L1,HGF,IL10,IL18BP,IL18RAP,IL6,KDM6B,KLF2,LRRK2,MAP1LC3A,MAP3K5,MAPK13,MAPK7,MET,NET1,NFE2L2,NQO1,NR4A3,OSER1,PARK7,PAWR,PAX2,PCGF2,PCNA,PDCD10,PDE8A,PDGFD,PINK1,PLEKHA1,PPIF,PRKAA1,PYCR1,RELA,RHOB,RIPK1,RIPK3,RNF112,RPS3,SETX,SIGMAR1,SIRPA,SIRT1,SMPD3,SPHK1,SRC,STAT6,STK25,TNFAIP3,TRAP1,TRPA1,TRPM2,TXN,ZNF277,ZNF580	0.018106,1.6841e-05,0.010566,0.10777,0.0016593,0.040549,0.019578,0.00134,0.01747,0.040005,0.042313,0.0066447,0.022941,0.070648,0.033015,0.0015039,3.1744e-05,0.045344,7.792900000000001e-25,0.00014487,3.424e-05,0.014494,0.00014726,0.0026563,0.12059,0.015551,0.0083444,0.045907,0.0067358,0.075764,0.0023409,0.071325,0.00011576,0.042356,5.6289e-05,0.012537,0.0096586,0.00073825,0.024646,0.017706,2.8684e-07,0.011889,0.0093435,0.10082,0.00018248,0.0020455,0.034278,0.019444,0.024304,2.5376e-07,3.0594e-07,0.071864,0.055714,0.07677,9.0055e-07,0.020263,0.017312,0.070825,8.4108e-05,0.01718,0.01666,0.0097463,0.00019653,0.0014378,6.1062e-09,0.014026,0.083572,4.3978e-06,1.8964e-05,0.037015,0.0012618,0.055233,0.001235,0.0040099,9.9337e-06,5.2244e-06
GOBP_REGULATION_OF_RRNA_PROCESSING	16	14	0.21938	0.006479	0.22877	0.1688	1	1	1	0.905819	1	DIMT1,HEATR1,KAT2B,METTL18,NUDT16,RIOK1,SHQ1,SIRT7,TRMT112,USP36,UTP15,WDR43,WDR75,YTHDF2	2.0772e-05,0.0137,0.0022895,0.094255,0.0023844,0.14726,0.014374,0.018899,4.2267e-05,0.0007616,0.037658,1.8568e-07,0.029405,1.6143e-13
GOBP_MAINTENANCE_OF_PROTEIN_LOCALIZATION_IN_ORGANELLE	41	38	0.10735	0.0052193	0.11211	0.16915	1	1	1	0.906245	1	AKT1,ANKRD13C,ARL2,ARL2BP,BARD1,BBS4,C11orf94,CDK5,CHCHD10,CIZ1,GRIK5,HK1,HK2,HNRNPU,HSPA5,INSIG1,INSIG2,KDELR1,KDELR2,KDELR3,MORC3,NR5A1,OS9,PARK7,PDIA2,PINK1,PML,RER1,SP100,SUN1,SUN2,SUPT7L,SYNE1,TAF3,TAF8,TOPORS,TSPO,TXN	0.038855,0.00021508,3.6814e-05,0.036991,0.0095185,0.080446,0.00030882,0.0005736,0.0039781,0.023538,0.021606,0.021353,0.0017281,0.017844,0.00064376,0.033582,0.00080266,0.0010051,4.2939e-05,0.00014448,3.3825e-05,0.12064,0.00011835,0.011889,0.00064904,2.5376e-07,0.030373,0.0012549,0.0073553,0.0098559,0.00016861,2.7449e-07,0.0022825,0.018809,0.0023549,0.022596,0.013516,0.0040099
GOCC_TERTIARY_GRANULE	158	136	0.060308	0.0055299	0.06302	0.16931	1	1	1	0.906245	1	ADAM10,ADAM8,ADGRE3,ALDOC,ANO6,AP2A2,ARL8A,ARMC8,ASAH1,ATAD3B,ATP11A,ATP6V0A1,ATP6V0C,ATP8B4,CANT1,CD300A,CD33,CD53,CD55,CD58,CD59,CD93,CDA,CEACAM1,CHIT1,CHRNB4,CLEC12A,CLEC4C,CLEC4D,CLEC5A,CNN2,COPB1,CR1,CRISP3,CST3,CSTB,CTSD,CTSH,CTSS,CXCL1,CYBA,CYFIP1,DBNL,DIAPH1,DOK3,DSC1,DSG1,DSP,DYNLL1,ENPP4,FCER1G,FLG2,FOLR3,FPR1,FPR2,FTH1,GAA,GGH,GOLGA7,GPR84,GSDMD,HBB,HGSNAT,IDH1,ILF2,ITGAM,ITGAX,ITGB2,KCNAB2,LAMP1,LAMTOR1,LAMTOR3,LGALS3,LRG1,LTA4H,LYZ,MCEMP1,METTL7A,MGAM,MMP8,MMP9,NBEAL2,NCKAP1L,NFASC,NIT2,OLFM4,OLR1,ORM1,OSCAR,PGLYRP1,PGM1,PKP1,PLAU,PLD1,PPBP,PRCP,PRG3,PRSS3,PTAFR,PTPN6,PTPRB,PTPRN2,PTX3,QPCT,QSOX1,RAB14,RAC1,RAP2B,SERPINB12,SERPINB6,SIGLEC14,SIGLEC5,SIRPA,SLC11A1,SLC2A3,SNAP23,SNAP25,SPTAN1,STBD1,STOM,STX7,STXBP3,SVIP,TARM1,TBC1D10C,TCIRG1,TCN1,TIMP2,TMC6,TMEM179B,TMEM63A,TNFAIP6,TRPM2,TSPAN14,VAMP1,YPEL5	8.8429e-05,0.119,0.041107,0.00018872,0.00076929,0.0089311,1.5456e-08,7.1378e-05,0.0076486,0.11586,4.4362e-07,2.2324e-06,0.00076492,0.0079526,0.046961,0.025098,0.02727,0.015057,0.023278,0.15142,0.0011824,0.10594,1.4349e-06,0.082618,0.066459,2.7936e-08,0.0068198,0.0072478,0.10974,0.024311,0.0041799,0.016287,0.033221,0.01715,0.031661,0.14591,0.0047502,0.0066433,0.0015784,0.061347,3.4274e-05,0.00088137,0.011453,4.1975e-05,0.0012643,0.034899,0.0072175,0.011476,2.1869e-09,3.2273e-05,0.040725,0.018478,0.0095865,0.01878,0.020911,0.024651,0.054756,0.014168,0.011657,6.8261e-05,0.012664,0.15224,0.013431,0.0032482,0.003457,0.10964,0.016415,0.0029759,0.0072581,0.072528,0.0098729,0.073801,0.055157,0.044565,0.0033895,0.0053484,0.0028706,0.0017888,0.0016209,0.14898,8.5104e-07,0.010839,0.035734,0.0080243,6.7591e-05,4.4601e-09,0.0016119,0.0090001,0.014673,0.063952,0.10349,0.014326,0.0046227,0.0089497,0.079146,0.00035704,8.6055e-05,0.00052597,2.4857e-07,0.024016,0.017241,6.4868e-18,0.029615,0.013668,0.028544,0.00016781,0.0001514,4.7102e-06,0.15991,0.072963,0.011865,0.013453,0.00019653,0.0015533,0.059697,0.0072832,0.0015647,0.039293,0.0053632,0.0066203,0.050968,0.012103,0.09032,0.0081749,0.006632,0.016048,0.069795,0.10058,0.0039194,0.011933,0.0084517,0.00067822,0.001235,0.0017387,0.09132,0.0006198
GOBP_PREPULSE_INHIBITION	12	12	0.15065	0.0041193	0.15749	0.1694	1	1	1	0.906245	1	ADORA2A,BACE1,CHD8,CTNNA2,DRD1,DRD2,DRD3,DVL1,GRID2,GRIN3A,PTEN,SLC6A3	0.0057502,0.0028766,1.0526e-05,2.8688e-13,0.0092918,5e-10,0.013844,0.0091346,2.1084e-07,0.0028739,0.00026613,0.017419
GOMF_BMP_BINDING	19	17	0.15515	0.0050487	0.16221	0.16941	1	1	1	0.906245	1	BMPR1A,BMPR1B,BMPR2,CER1,CHRD,CHRDL2,COMP,ENG,GDF5,GREM1,GREM2,NBL1,SCUBE3,SOST,SOSTDC1,TCAP,UCMA	0.0074051,0.00011988,2.3922e-09,4.2996e-05,1.1795e-07,0.0055794,0.041688,2.7374e-08,0.014436,0.01283,0.0017913,0.059133,0.00062242,0.03932,0.053532,5.1657e-07,0.041155
GOBP_REGULATION_OF_CELL_DEATH	1627	1348	0.01998	0.0055439	0.020897	0.16951	1	1	1	0.906245	1	AATF,ABL1,ABL2,ACAA2,ACE,ACER2,ACER3,ACKR3,ACOX2,ACTB,ACTC1,ACTL6A,ACTN1,ACTN2,ACTN3,ACTN4,ACVR1,ACVR1C,ADA,ADAM17,ADAM8,ADAMTS20,ADAMTSL4,ADAR,ADCY10,ADCYAP1R1,ADIPOQ,ADM,ADNP,ADNP2,ADORA1,ADORA2A,AGAP2,AGO4,AGR2,AGR3,AGT,AHI1,AIMP2,AIPL1,AKAP12,AKR1B1,AKR1C3,AKT1,AKT1S1,AKT2,ALB,ALDH1A2,ALDH1A3,ALK,ALKBH1,ALOX12,ALPK2,ALX4,AMIGO2,ANGPT1,ANGPT4,ANGPTL4,ANKLE2,ANKRD1,ANKRD13C,ANO6,ANP32A,ANP32B,ANP32C,ANP32E,ANXA1,ANXA4,ANXA5,APAF1,APBB1,APC,APEX1,API5,APIP,APOE,APOH,AQP1,AREL1,ARF4,ARG2,ARHGAP10,ARHGDIA,ARHGEF2,ARHGEF7,ARL6IP1,ARL6IP5,ARMC10,ARRB2,ASAH1,ASAH2,ASCL1,ASIC2,ASNS,ATAD3A,ATAD5,ATF2,ATF3,ATF4,ATF6,ATG5,ATG7,ATG9A,ATG9B,ATM,ATOH1,ATP13A2,ATP2A2,AURKA,AURKB,AVEN,AVP,AXIN2,AXL,AZU1,B4GALT1,BACE1,BAD,BAG1,BAG3,BAG4,BAG5,BARD1,BARHL1,BAX,BBC3,BCAR1,BCL10,BCL11B,BCL2,BCL2A1,BCL2L11,BCL2L12,BCL2L13,BCL2L14,BCL2L15,BCL2L2,BCL3,BCL6,BCLAF1,BDKRB2,BDNF,BFAR,BID,BIK,BIN1,BIRC2,BIRC3,BIRC5,BIRC6,BIRC7,BIRC8,BMF,BMI1,BMP2,BMP4,BMP5,BMP7,BMPR1A,BMPR1B,BNIP1,BNIP2,BNIP3,BNIP3L,BOK,BRAF,BRCA1,BRD8,BRMS1,BTBD10,BTC,BTG1,BTG2,C1QA,C1QBP,C3orf38,C8orf44-SGK3,CAAP1,CALCR,CALHM2,CALR,CAMK1D,CAMK2A,CAMK2D,CAPN10,CAPN2,CAPN3,CARD10,CARD11,CARD16,CARD6,CARD8,CARD9,CASP1,CASP10,CASP12,CASP2,CASP3,CASP4,CASP5,CASP6,CASP8,CASP9,CAST,CAT,CAV1,CBL,CBS,CBX4,CCAR1,CCAR2,CCL19,CCL2,CCL21,CCL3,CCND1,CCND2,CCNG1,CCNL1,CCNL2,CCR7,CD160,CD200R1,CD248,CD27,CD274,CD28,CD34,CD38,CD3E,CD3G,CD40,CD44,CD74,CDC34,CDC73,CDH5,CDK1,CDK19,CDK5,CDK5R1,CDKN1A,CDKN1B,CDKN2A,CDKN2D,CEACAM5,CEACAM6,CEBPB,CFDP1,CFL1,CFLAR,CHD8,CHEK2,CHGA,CHL1,CHMP2A,CHMP2B,CHMP3,CHMP4A,CHMP4B,CHMP4C,CHMP6,CHMP7,CHP1,CHRNA7,CHST11,CIAPIN1,CIB1,CIDEA,CIDEB,CITED2,CLCF1,CLDN7,CLEC5A,CLEC7A,CLIP3,CLN8,CLNK,CLU,CNR1,CNTF,CNTFR,COL2A1,COMP,COPS5,CORO1A,CPEB4,CRADD,CREB3,CRLF1,CRYAA,CRYAB,CRYBA1,CSF1,CSF1R,CSF3,CSNK2A1,CSNK2A2,CTH,CTLA4,CTNNA1,CTNNB1,CTNNBL1,CTSB,CTSC,CTSD,CTSH,CTSK,CTSL,CTSS,CTSV,CTSZ,CTTN,CX3CL1,CX3CR1,CXCL10,CXCL12,CYLD,CYP1B1,DAB2,DAB2IP,DAD1,DAPK1,DAPK2,DAPK3,DBH,DCC,DCPS,DCUN1D3,DDB1,DDIAS,DDIT3,DDIT4,DDR2,DDRGK1,DDX19A,DDX20,DEDD,DEDD2,DEPTOR,DFFA,DHCR24,DHRS2,DIABLO,DKK1,DKKL1,DLC1,DLG5,DLL1,DLX1,DMAP1,DNAJA1,DNAJA3,DNAJB6,DNAJC3,DNAJC5,DNM1L,DNM2,DNMT1,DNMT3A,DOCK8,DRAXIN,DRD2,DRD3,DSTYK,DTNBP1,DUS2,DUSP6,DYNAP,DYRK3,E2F1,E2F3,ECT2,EDN1,EDNRB,EEF1A2,EEF1E1,EEF2K,EFNA1,EFNB2,EGFR,EGLN1,EGLN2,EGLN3,EGR1,EGR3,EIF2AK2,EIF2AK3,EIF2B5,EIF2S1,EIF4G1,EIF5A,ELL3,EMILIN1,EMILIN2,EN1,EN2,ENDOG,ENG,ENO1,ENO2,EP400,EPC1,EPC2,EPHA7,EPHB1,EPO,ERBB2,ERBB3,ERBB4,ERCC3,ERCC5,ERP29,ESR1,EVI2B,EYA1,EYA2,EYA3,EYA4,F2R,FABP1,FADD,FAF1,FAIM,FAIM2,FAM162A,FANK1,FAP,FAS,FASLG,FBXO10,FBXO11,FBXW7,FCER2,FCGR2B,FCMR,FEM1B,FERMT2,FFAR4,FGA,FGF10,FGF2,FGF20,FGF21,FGF4,FGFR1,FGFR2,FGG,FHL2,FIGNL1,FIS1,FKBP8,FLCN,FLT3,FLT4,FMN2,FNIP1,FOS,FOSL1,FOXA1,FOXC1,FOXE3,FOXL2,FOXO1,FOXO3,FOXP1,FOXQ1,FRS2,FRZB,FSTL1,FXN,FYN,FZD3,G0S2,GABRA5,GABRB2,GADD45B,GADD45G,GAL,GAS1,GAS6,GATA2,GATA3,GATA4,GBE1,GCG,GCLC,GCLM,GDF5,GDNF,GFER,GFRAL,GHITM,GHR,GHRL,GHSR,GIMAP8,GLI3,GLO1,GLS2,GNAI3,GOLPH3,GPAM,GPER1,GPI,GPLD1,GPNMB,GPR37,GPR37L1,GPR75,GPX4,GREM1,GRIA4,GRID2,GRIK2,GRIK5,GRIN2A,GRIN2B,GRK5,GRN,GSK3A,GSK3B,GSN,GZMA,HAND2,HAX1,HBA1,HBA2,HBB,HBD,HBE1,HBG1,HBG2,HBZ,HCAR2,HCK,HCLS1,HDAC1,HDAC3,HDGF,HELLS,HEY2,HGF,HHIP,HIF1A,HIGD1A,HIGD2A,HIP1,HIP1R,HIPK3,HMGA2,HMGB1,HMGB2,HMOX1,HNF1B,HNRNPK,HOXA13,HOXA5,HPGD,HPN,HRAS,HRG,HRK,HS1BP3,HSH2D,HSP90AA1,HSP90AB1,HSP90B1,HSPA5,HSPA9,HSPB1,HSPD1,HTATIP2,HTR2B,HTRA1,HTRA2,HTRA4,HYOU1,HYPK,ICAM1,ID3,IDO1,IER3IP1,IFI6,IFIT2,IFIT3,IFNB1,IFNG,IGF1,IGF1R,IGF2R,IGFBP3,IHH,IKZF3,IL10,IL11,IL12A,IL12B,IL13,IL19,IL1A,IL1B,IL20RA,IL27RA,IL2RB,IL31RA,IL4,IL6,IL6ST,IL7,IL7R,IL9,ING2,ING3,ING4,ING5,INHBA,INHBB,INPP5A,INS,INSL3,INTS1,IRF3,IRF5,IRF7,IRS2,ISL1,ITCH,ITGA1,ITGA4,ITGA5,ITGA6,ITGAM,ITGAV,ITGB1,ITGB2,ITGB3,ITM2C,ITPKB,ITPRIP,IVNS1ABP,JAK2,JAK3,JMY,JUN,KANK2,KAT5,KCNB1,KCNK2,KCNMA1,KDM1A,KDM2B,KDM4A,KDR,KHDC3L,KIF14,KIFAP3,KIT,KITLG,KLF11,KMO,KNG1,KPNA1,KRAS,KRIT1,KRT18,LACRT,LAMP3,LAMTOR5,LANCL1,LAPTM5,LATS1,LATS2,LCK,LCMT1,LEF1,LEP,LGALS1,LGALS16,LGALS2,LGALS3,LGALS9,LGMN,LHX3,LHX4,LIG4,LIMS2,LMNA,LOX,LPAR1,LRP1,LRP2,LRP5,LRP6,LRP8,LRPAP1,LRRK2,LTBR,LTK,LYPD3,MAD2L1,MAEA,MAEL,MAG,MAL,MALT1,MAP2K4,MAP2K5,MAP2K6,MAP2K7,MAP3K10,MAP3K11,MAP3K12,MAP3K5,MAP3K9,MAP4K4,MAPK7,MAPK8,MAPK8IP1,MAPK8IP2,MAPK8IP3,MAPK9,MAPKAP1,MARK4,MAZ,MBTD1,MCL1,MDM2,MDM4,MEAF6,MECOM,MED1,MEIS3,MELK,MERTK,MET,MFN2,MGMT,MICAL1,MIEN1,MIF,MITF,MLLT11,MLST8,MMP2,MMP9,MNAT1,MNT,MOAP1,MORF4L1,MPV17L,MPZ,MRGBP,MSH2,MSX1,MSX2,MT3,MTCH1,MTDH,MTNR1B,MTOR,MUC1,MUTYH,MYBBP1A,MYBL2,MYC,MYCN,MYDGF,MYO18A,MYOCD,NAA15,NAA16,NAA35,NAA38,NACC2,NAE1,NANOS3,NAT8B,NCK1,NCK2,NCKAP1L,NCOA1,NCOA7,NDNF,NDUFA13,NDUFAF4,NDUFC2,NEFL,NENF,NES,NET1,NEURL1,NEUROD1,NF1,NF2,NFATC4,NFE2L2,NFKB1,NGF,NGFR,NKX2-5,NKX3-2,NLE1,NLRC4,NLRP1,NME1,NME2,NME5,NMNAT1,NOA1,NOC2L,NOD1,NOD2,NOG,NOL3,NOS2,NOS3,NOTCH1,NPAS2,NPC1,NPM1,NPPC,NPY,NPY5R,NQO1,NR1H4,NR2E1,NR3C1,NR4A1,NR4A3,NRBP2,NRP1,NSMAF,NSMF,NTF3,NTF4,NTRK1,NTRK2,NTRK3,NTSR1,NUAK2,NUGGC,NUP62,OGG1,OLFM1,OLFM4,OMA1,OPA1,OPN3,ORMDL3,OSGIN1,OSR1,OXR1,P2RX7,P4HB,PA2G4,PACRG,PAK2,PAK4,PALB2,PANO1,PARK7,PARL,PARP1,PARP16,PARP2,PAWR,PAX2,PAX7,PAX8,PCDHGC3,PCDHGC4,PCDHGC5,PCGF2,PCID2,PCSK9,PDCD1,PDCD10,PDCD2,PDCD4,PDCD5,PDE12,PDE3A,PDE8A,PDGFRB,PDIA3,PDK4,PDPK1,PDPN,PEA15,PELI1,PELI3,PHIP,PHLDA1,PHLDA2,PHLDA3,PHLPP1,PIAS4,PICALM,PIDD1,PIH1D1,PIK3CA,PIK3CB,PIK3CD,PIK3CG,PIK3R1,PIK3R3,PIM1,PIM3,PINK1,PIP,PIP5KL1,PKHD1,PLA2G1B,PLA2G3,PLA2R1,PLAC8,PLAGL2,PLAUR,PLCG1,PLCG2,PLEKHF1,PLEKHN1,PLK1,PLK3,PLK5,PLSCR3,PLXND1,PM20D1,PML,PNMA1,PNMA2,POR,POU3F3,POU4F1,POU4F2,PPARA,PPARD,PPARG,PPARGC1A,PPIA,PPID,PPIF,PPP1CA,PPP2R1A,PPP2R1B,PPT1,PRAME,PRAMEF1,PRAMEF12,PRAP1,PRDM11,PRDX2,PRDX3,PRDX5,PRELID1,PRKAA1,PRKAA2,PRKCA,PRKCG,PRKCH,PRKCI,PRKCQ,PRKCZ,PRKD1,PRKD2,PRKDC,PRKRA,PRLR,PRMT2,PRNP,PROC,PRODH,PROK2,PRR5,PRR7,PSEN1,PSEN2,PSMC1,PSMG2,PTCRA,PTEN,PTGFR,PTGIS,PTGS2,PTH,PTK2,PTK2B,PTMA,PTMS,PTPN1,PTPN2,PTPN6,PTPRC,PTPRZ1,PTRH2,PTTG1IP,PXT1,PYCR1,RAB29,RAD18,RAD9A,RAF1,RAG1,RAMP2,RAMP3,RAPGEF2,RARA,RARB,RARG,RASA1,RASSF2,RB1,RB1CC1,RBCK1,RBM25,RELA,REST,RET,RFFL,RFPL1,RGCC,RHBDD1,RHOB,RICTOR,RILPL1,RIPK1,RIPK2,RIPK3,RNF122,RNF144B,RNF157,RNF183,RNF31,RNPS1,RPL26,RPS3,RPS3A,RPS6,RPS6KA1,RPS6KA2,RPS6KB1,RPS7,RRM2B,RRN3,RSL1D1,RTKN,RTKN2,RTN4,RUVBL1,RUVBL2,RYBP,S100A8,SAP18,SAV1,SCG2,SCIN,SCRIB,SCRT2,SDF2L1,SEMA3E,SEMA4D,SEMA5A,SERINC3,SERPINB9,SERPINE1,SERPINF1,SET,SETX,SFN,SFPQ,SFRP1,SFRP2,SGK1,SGK3,SGMS1,SH3RF1,SH3RF2,SHC1,SHH,SHQ1,SIAH1,SIAH2,SIGMAR1,SIK1,SIN3A,SIRT1,SIRT2,SIRT4,SIRT5,SIX1,SIX4,SKIL,SKP2,SLC1A1,SLC23A2,SLC25A24,SLC25A31,SLC25A4,SLC27A4,SLC30A10,SLC35F6,SLC40A1,SLC46A2,SLC6A13,SLC6A6,SLC7A11,SLC7A5,SLC9A1,SLC9A3R1,SLFN11,SLIT2,SLK,SMAD3,SMAD4,SMAD5,SMAD6,SMO,SMPD1,SNAI1,SNAI2,SNCA,SNCG,SNX6,SOCS2,SOCS3,SOD1,SOD2,SON,SORL1,SOX10,SOX11,SOX4,SOX8,SOX9,SP100,SPATA2,SPEF1,SPHK1,SPHK2,SPRY2,SPTLC1,SQSTM1,SRA1,SRC,SRPK2,SRSF6,ST3GAL1,ST6GAL1,ST8SIA2,STAMBP,STAT1,STAT5B,STIL,STK17A,STK3,STK4,STK40,STPG1,STRADB,STX4,STXBP1,STYK1,STYXL1,SUDS3,SULT1A3,SUPV3L1,SYCE3,SYCP2,SYCP2L,SYK,SYVN1,TARDBP,TAX1BP1,TBC1D24,TBK1,TBX1,TBX3,TCF7L2,TCL1A,TCP1,TCTN3,TDGF1,TEAD2,TEK,TERT,TEX261,TFAP2A,TFAP2B,TFAP2D,TFAP4,TFPT,TFRC,TGFB2,TGFB3,TGFBR1,TGM2,THAP11,THBS1,THOC6,THRA,TIGAR,TIMP3,TJP1,TLE1,TLR4,TLR6,TM7SF3,TMBIM4,TMBIM6,TMC8,TMEM109,TMEM14A,TMEM161A,TMEM215,TMEM259,TMF1,TMIGD1,TNFAIP3,TNFAIP8,TNFAIP8L1,TNFAIP8L2,TNFRSF10A,TNFRSF10B,TNFRSF10C,TNFRSF10D,TNFRSF12A,TNFRSF18,TNFRSF1A,TNFRSF1B,TNFRSF6B,TNFRSF8,TNFSF10,TNFSF12,TNFSF14,TNFSF18,TNFSF9,TOMM22,TOP2A,TOPORS,TOX3,TP53,TP53BP2,TP53INP1,TP63,TP73,TPD52L1,TPT1,TRADD,TRAF1,TRAF2,TRAF3,TRAF4,TRAF5,TRAF6,TRAF7,TRAP1,TREM2,TRIAP1,TRIM13,TRIM2,TRIM24,TRIM32,TRIM35,TRPM2,TRPV1,TRRAP,TSC1,TSC22D1,TSLP,TSPO,TWIST1,TXN,TXNDC12,TXNDC5,TXNIP,TYRO3,TYROBP,UBB,UBE2B,UBE2M,UBE2Z,UBQLN1,UCN,UCP2,UFL1,UMODL1,UNC13B,UNC5B,UNC5C,UNG,URI1,USP15,USP36,USP42,USP47,VDAC1,VDR,VEGFA,VHL,VIL1,VIP,VNN1,VPS35,VPS4A,VPS4B,VPS54,VPS72,VSTM2L,VTCN1,WDR73,WFS1,WNT1,WNT10B,WNT11,WNT16,WNT3A,WNT4,WNT5A,WNT7A,WT1,WWOX,XBP1,XRCC2,YAP1,YEATS4,YME1L1,YWHAZ,ZBP1,ZBTB16,ZBTB7A,ZC3H12A,ZC3H8,ZC3HC1,ZFAND6,ZFP36,ZFP36L1,ZFPM2,ZMYND11,ZNF16,ZNF268,ZNF304,ZNF385A,ZNF622,ZNF746,ZNF830,ZPR1,ZSWIM2	0.046927,0.018106,0.0030601,0.04656,0.00040146,0.096542,2.5927e-05,0.13419,0.0093883,1.0604e-05,1.1155e-07,0.020544,6.3994e-10,0.0040062,0.03298,0.00013316,0.032562,0.021777,0.017808,0.030823,0.119,0.009258,0.00042499,0.00014742,0.042394,0.012586,0.0081748,0.018606,0.13475,9.1488e-06,0.040791,0.0057502,0.0049836,5.7849e-05,0.010828,0.034611,0.026941,0.0031556,1.8302e-07,0.014615,0.00049668,0.012192,0.033757,0.038855,0.029129,0.00029204,0.15181,0.096765,0.080832,1.1527e-08,0.00013112,0.063029,0.0019095,0.0048721,0.0013413,0.008263,0.012525,0.0067378,0.00035784,0.014463,0.00021508,0.00076929,0.0026901,0.0017881,0.0014714,5.605e-05,0.010566,2.4317e-05,0.023181,0.01041,0.038989,0.0031954,0.10777,0.011266,0.076822,0.0013396,0.070049,0.0016593,2.2141e-05,0.058241,0.010375,0.005302,0.012106,0.023906,0.0039771,0.02526,0.0057765,0.016645,0.0014079,0.0076486,0.031281,0.00011087,2.081e-08,0.00051486,0.11586,0.0012056,0.0039244,6.3053e-05,1.0398e-08,0.020791,0.017731,2.0972e-05,0.0019893,0.0017598,0.0031352,0.10418,0.010076,1.3195e-13,0.021817,6.8803e-06,0.017047,1.612e-06,1.9862e-05,0.019578,0.0025164,0.024506,0.0028766,1.3364e-07,0.14027,0.026645,0.00095978,0.0018794,0.0095185,0.018889,0.069612,2.2598e-06,0.086204,0.0033468,9.6255e-12,2.4736e-05,0.061627,0.012567,3.1786e-13,0.035686,0.020018,0.035856,0.00016355,0.08991,2.02e-05,0.003133,0.028039,5.9232e-08,4.2639e-09,0.069854,0.00032016,0.0011552,0.017572,0.019462,0.0048952,0.002113,0.007466,0.010637,0.0043416,0.01001,0.046433,0.082033,0.061774,0.030232,0.0074051,0.00011988,0.0047173,0.0031119,0.00134,0.075729,0.00026284,0.0018998,0.017664,7.1015e-06,0.0062953,0.01557,0.012347,0.042774,0.018732,0.0038691,0.0083567,0.0002593,9.2652e-05,0.0034952,0.0057737,0.0017669,0.0036119,7.8863e-15,0.0016821,0.0025078,0.0019084,0.0050761,0.037629,0.0045018,0.00052665,0.048338,0.12154,0.030653,0.038331,0.058347,0.026508,0.002177,0.02895,0.0048303,0.014607,0.019548,0.021217,0.0072017,0.072964,0.013748,0.01747,0.046646,0.065808,0.014914,0.0038485,1.0895e-06,0.019331,0.00029718,0.064046,0.0038293,0.054558,0.094095,0.0047637,0.040184,0.0016502,0.02601,0.038159,0.009096,0.0011322,1.4278e-05,0.066696,0.012911,0.00054955,4.6952e-05,0.050118,0.005199,0.0094208,1.4302e-11,0.012381,0.0013642,0.09464,0.0010998,0.0047148,0.040005,3.7568e-05,0.0005736,5.8502e-06,0.02622,0.0015539,0.00076027,0.0042593,0.017603,0.0042216,0.01007,0.048048,1.0826e-06,0.042661,1.0526e-05,2.7066e-06,0.013498,1.1484e-06,1.3869e-05,0.050405,0.0059962,0.0052972,0.0098348,0.003025,0.039965,0.0077791,0.011715,0.0053111,1.8563e-05,0.13788,0.097501,0.00048437,0.0094551,0.034982,0.0085507,0.00015081,0.024311,0.0045379,0.0027708,0.033733,6.4364e-05,0.00036964,0.062944,0.0031499,0.004938,0.01233,0.041688,0.00010681,0.00011656,0.014551,0.014679,0.020881,0.020242,0.0076181,0.0056137,0.0039034,0.089315,0.0013673,0.00053037,0.011233,0.000172,0.00084444,0.06964,2.6977e-06,1.8411e-08,0.023609,0.0067353,0.020731,0.0047502,0.0066433,0.0025249,0.027539,0.0015784,0.032768,0.00046584,0.009421,0.039292,0.0086452,0.0012186,0.051658,0.0021578,0.042313,0.010474,0.00072593,0.070067,0.0085001,0.0024426,0.004792,0.03349,3.3811000000000003e-25,0.024394,0.031877,0.016886,0.0063604,0.0013664,0.045963,0.0066447,0.0032804,5.861e-05,3.2118e-10,0.012519,0.05433,0.022493,0.0899,0.037884,0.0093146,0.025619,0.061965,0.062763,0.00068325,0.0028297,0.00011701,7.9297e-07,2.6381e-06,0.063438,6.9548e-06,0.024172,3.1739e-06,0.016172,2.9253e-05,0.0035223,0.00039709,0.0001906,0.011651,0.0012845,5e-10,0.013844,0.0059782,1.2894e-05,4.1254e-07,0.063188,6.6144e-05,0.018496,0.036496,0.0017492,0.022941,0.070648,0.022623,9.9235e-07,0.0016129,0.0019344,0.0014645,0.068058,0.010984,0.0029812,0.06999,0.015156,6.4833e-07,2.5141e-08,0.034704,0.12818,0.00066023,0.050777,0.0010081,0.00048432,4.5845e-11,4.2074e-07,1.3188e-07,0.017421,0.059458,0.033015,2.7374e-08,4.0435e-06,0.019203,0.020901,0.019886,0.093293,0.0015441,1.3102e-07,8.1225e-06,4.4642e-06,5e-10,1.3545e-11,1.0723e-06,0.00017457,0.0028004,0.00023668,0.045853,0.0085636,0.0011529,0.097608,0.052487,0.081141,0.045344,0.00042454,0.00070492,0.13587,0.0037338,4.6746e-05,1.6916e-08,3.1282e-06,0.053339,0.0043421,0.001407,0.00045378,0.0067681,0.0045921,0.054648,0.11147,0.090408,0.0098042,0.06033,0.0016781,0.0021891,0.011713,0.018864,0.036057,0.0030153,0.0005966,0.0034945,0.0016781,8.1895e-07,0.0024889,0.10081,0.050859,0.039066,0.001335,6.9849e-05,0.0030325,0.0025593,0.024794,2.6191e-07,0.013665,0.0007465,0.028866,0.02378,0.21377,5e-10,7.792900000000001e-25,0.073617,0.0064718,0.00014268,0.014232,0.00014487,3.424e-05,0.0061539,0.032102,0.00073128,3.0705e-08,0.00044642,0.020187,0.013788,0.005376,0.0011414,0.0045987,0.053695,4.3573e-05,5.0522e-05,0.00095505,0.004376,0.0055114,0.014436,2.7756e-05,0.014342,0.0064815,0.021314,0.0014878,1.3497e-06,0.063245,2.5813e-05,1.1849e-07,0.029588,0.0024326,0.0016021,0.014384,0.03802,0.085848,0.07675,9.441e-06,2.0185e-05,0.014494,0.00014726,0.041618,0.0055078,0.01283,2.6255e-06,2.1084e-07,0.00033161,0.021606,1.526e-05,4.4971e-08,0.068273,0.00049565,0.041871,9.1636e-05,0.0068388,0.097617,0.00040601,0.0033911,0.0026749,0.0047574,0.15224,0.035577,0.031538,0.035577,0.035577,0.0045735,0.046582,8.3988e-05,0.014803,0.0018193,8.2869e-06,0.10296,0.00046664,0.03885,0.0026563,0.045822,0.012431,0.028529,0.0016204,0.10548,0.040596,0.014119,0.00010214,0.0027016,0.10854,0.057157,0.020082,7.3212e-08,0.057685,0.062787,0.0057043,0.041213,0.00041521,0.046933,0.0019863,0.00078032,0.010955,0.00087871,0.02578,0.00038417,0.00064376,1.3209e-11,0.0089013,0.0002172,0.039729,0.090548,9.5592e-07,0.10984,0.012337,0.00037444,7.5184e-11,3.17e-05,0.060494,0.014455,0.10685,0.039481,0.14028,0.086016,0.0013104,0.043909,2.3016e-05,0.00061319,3.2182e-05,0.0018428,0.022006,0.00022899,0.12059,0.011528,0.0013818,0.00082542,0.052138,0.071895,0.041576,0.019814,0.020134,0.0039477,0.026018,0.00032619,0.052138,0.045907,0.0036703,0.071682,0.015116,0.018823,0.021828,0.0082203,0.00044246,0.029555,0.012511,0.0014286,0.016272,0.0021053,0.013008,0.11182,6.6533e-12,0.011458,0.0008094,0.0044336,0.00097853,0.0016662,0.00056015,0.010548,0.024434,0.0012628,0.10964,0.0050231,0.062575,0.0029759,0.00024362,0.0049295,1.2073e-05,0.00083154,0.069761,0.037678,0.011658,0.006886,0.0023054,0.037403,3.4527e-06,0.0010292,0.028535,5.8699e-16,0.074934,0.042628,1.6043e-14,0.017865,0.030588,0.065842,0.051533,4.2906e-06,0.074994,0.0045906,0.0024007,0.0053071,0.00035531,0.04775,0.0067908,0.0066921,0.011643,0.002844,0.03729,0.0075238,0.0015574,0.005368,0.10245,0.028704,0.091471,0.0047839,1.3067e-05,0.018921,0.069154,0.0045132,0.055157,0.16155,0.0013848,9.5504e-05,0.031033,0.05608,0.00039585,0.056993,0.083024,0.0010052,2.2832e-06,0.00061701,0.0036336,0.00015225,0.00058682,0.0099945,0.0023409,0.012778,0.016415,0.00027975,0.1207,0.0093848,0.00011882,0.0027897,0.0028268,0.084762,0.0076426,2.6564e-05,0.017811,4.3892e-05,0.00050877,3.1662e-05,0.00010989,0.00011576,0.0043303,0.0068067,5.6289e-05,0.013792,0.00167,0.0094846,0.00093625,0.0081582,0.002679,1.094e-06,0.0081657,0.042511,0.0012536,0.061191,0.0010344,0.00015071,0.018176,2.6167e-09,6.395e-05,0.00040906,0.033265,0.012537,0.069914,0.00014041,0.11178,0.00011333,0.0099405,1.367e-05,0.010103,0.00013808,0.086942,8.5104e-07,0.0037524,1.9885e-05,0.0031022,0.031362,5.9125e-06,0.047187,0.02564,0.071817,0.025661,0.027657,0.079011,0.00064972,0.0095744,0.042522,0.018048,0.019935,3.2698e-07,0.054319,0.028451,0.011932,0.015277,0.037914,0.00032073,0.0034172,0.0033246,0.056981,0.16492,1.1979e-05,0.006091,0.01052,0.0091781,2.641e-07,1.5503e-05,0.00033905,0.035734,0.002809,0.00019501,0.026773,5e-10,5.9932e-05,0.0054123,0.021441,2.6627e-09,0.083847,0.0096586,1.193e-09,1.76e-05,0.013599,0.00075333,0.070825,0.00073825,6.0807e-06,7.2331e-05,0.036355,0.01545,0.0041577,0.031108,3.1411e-07,0.0013877,0.06977,0.050264,1.9154e-06,0.050241,0.015605,0.010809,0.0035638,0.00017582,0.068189,0.023517,0.016044,0.01861,6.3155e-05,2.4994e-08,5e-10,1.6732e-06,0.014481,0.0024244,0.017739,0.024646,0.0021452,0.0090609,7.0159e-06,0.012874,0.017706,1.6148e-06,1.3807e-05,0.056375,0.0023611,0.00053435,0.0059842,0.003918,0.00011129,7.0896e-06,0.027034,4.0606e-05,0.0093089,0.15177,0.0029124,0.0015202,4.4601e-09,0.017506,0.027272,2.6817e-06,0.00030342,0.0094688,0.028218,0.021195,0.00023006,0.0089088,7.7716e-16,3.4595e-07,0.00034483,0.00062624,0.0068367,0.10436,0.011889,0.01174,8.4036e-05,0.020736,0.036556,0.0093435,0.10082,0.0046388,0.003458,0.0004422,0.0012166,0.0014242,0.00018248,0.011653,0.0016384,0.062236,0.034278,0.0055724,0.01394,0.0029026,0.048006,5.2518e-06,0.019444,0.0093942,2.0786e-10,0.020585,0.018185,0.015437,6.7785e-06,0.00037132,0.020199,0.064184,0.13611,0.0018621,0.017311,0.001285,0.00045965,0.013868,0.10633,0.00018283,0.0084802,0.001972,0.11185,0.00016965,1.0849e-08,0.00029547,0.00019873,7.5492e-05,2.5376e-07,0.0046857,0.018781,7.2139e-05,0.0060804,3.8138e-06,0.00027024,0.034769,0.00056869,0.022899,0.0073391,0.00035885,0.064834,0.017453,0.010804,0.0057381,0.04035,0.0069132,0.013581,0.00016053,0.030373,0.036795,0.0014346,0.003375,0.054999,0.0067005,0.0024549,0.023456,0.00024054,6.5411e-08,1.9482e-12,1.5474e-07,0.056279,0.071864,0.0053732,0.075218,3.2281e-05,0.090505,0.0037667,0.083625,0.083625,0.096794,0.0004881,1.9517e-06,0.12618,2.0024e-06,0.066031,0.055714,0.16969,0.0032536,0.034941,0.0024197,0.0115,0.016716,0.0030107,1.2241e-05,0.13099,7.0458e-07,6.8735e-05,0.036617,0.034407,0.022698,1.1124e-05,0.033066,0.00033959,0.0051012,0.00010814,1.2313e-07,0.0065879,0.0010005,0.013806,0.00065274,0.00026613,0.0090062,1.7167e-05,0.026913,0.0015806,0.00024141,0.0010158,0.00099666,9.2284e-05,7.0444e-09,0.0039712,0.024016,0.054506,0.047614,0.0021526,0.0043823,0.00019417,0.07677,7.6401e-06,0.003092,0.0078551,5.0932e-08,0.0022868,0.071571,0.0041232,0.00084827,0.00017074,0.00057966,0.0047073,0.0038855,0.0019173,0.050066,0.079689,0.00097346,4.953e-06,9.0055e-07,0.00041426,0.064066,0.036523,0.024853,0.0021053,0.0048742,0.020263,1.0286e-05,0.021465,0.017312,0.016369,0.070825,0.0001212,0.00029849,0.00032798,0.023836,0.00019925,0.0034731,0.019942,0.01718,0.0073291,0.025677,7.703e-05,0.0017208,0.00018126,0.0024379,0.019782,0.0032042,0.00042831,0.06997,0.0096277,2.2403e-05,0.00068521,0.0019745,0.047137,0.11501,0.0087458,0.01712,0.007777,0.027498,1.0662e-05,0.0080412,0.016042,3.1732e-05,0.0042897,9.8606e-06,0.014119,0.0077271,0.00096712,0.099054,0.026204,0.01666,0.00060386,0.00030164,0.093232,0.0018193,0.0011583,4.3762e-05,0.00031552,0.0022036,1.605e-06,0.0016641,0.085714,0.014374,0.030419,2.9658e-06,0.0097463,0.1988,0.0038115,0.0014378,0.00014869,0.004072,0.0010461,2.1857e-05,0.0058353,0.060546,0.013389,0.014112,0.002717,0.035437,0.0051597,0.051526,0.018559,0.00016902,2.0344e-09,0.0071852,0.00012942,0.015765,0.00025414,0.011712,0.036904,0.00058771,0.014325,0.038287,5.9024e-05,7.9719e-06,3.5076e-05,0.075885,0.010368,0.010981,0.015121,0.017667,0.016925,0.0017048,0.0013974,0.020873,0.00036166,0.019324,0.001241,0.00010709,9.3434e-05,0.033799,0.0043888,0.00070051,4.119e-07,0.052592,0.00053174,0.076503,0.0073553,0.046306,0.061879,0.014026,0.0024579,0.021855,0.015207,1.496e-05,3.1414e-09,0.083572,3.8584e-12,5.2267e-07,9.8589e-06,0.012159,0.001579,0.00064771,0.011097,0.020753,0.017722,0.016608,0.033571,0.010591,0.0088915,0.064883,0.0021049,0.1149,2.252e-09,0.071396,2.6601e-05,0.019301,9.324e-05,0.0014229,0.030693,0.0073765,0.013687,0.002164,0.022977,0.071484,0.028729,6.9607e-06,0.0027558,0.0022898,0.040665,3.0138e-08,0.065897,0.0047294,0.0003438,0.00032693,0.023587,8.1107e-05,0.012786,0.041975,0.10005,4.0512e-06,8.6866e-07,0.029618,0.0032875,0.0013755,0.017266,0.051122,0.02291,0.0013547,2.7888e-06,0.015687,0.040974,0.0027041,0.046726,0.022927,0.00065798,7.7378e-06,0.047767,0.020976,0.0026474,0.0025216,5.0275e-12,0.0036115,0.0027945,0.012671,0.0028461,0.063261,0.0055001,0.023445,4.6454e-10,0.037015,0.00044942,0.035138,0.026718,0.0050294,0.013881,0.016525,0.032672,0.034888,0.021604,0.012778,0.0010798,0.00080265,0.0073323,0.02175,0.0010232,0.036019,0.18038,0.049183,0.0031929,3.4145e-06,0.022596,0.0010853,0.0017219,0.00086173,0.016379,0.0042572,0.033996,0.050172,0.074556,0.019079,0.0024839,0.051332,1.7732e-05,0.018451,0.006072,0.0019335,0.013421,0.0012618,0.048656,3.2459e-09,0.040426,0.013182,0.001997,0.083873,0.0049815,0.001235,0.038908,0.022092,9.5909e-06,0.011214,0.033365,0.013516,0.019069,0.0040099,5.9832e-05,0.060072,0.17505,0.0014999,0.014213,0.038126,0.034119,2.0855e-05,1.625e-12,8.8388e-09,1.8409e-05,0.00097198,0.013011,0.00074477,0.0060069,0.0068187,1.5165e-05,0.0066433,0.0027709,0.022195,0.0007616,6.9163e-07,0.041743,0.050107,0.0090519,7.4519e-07,0.049473,1.4676e-05,0.0094894,0.089424,0.071999,3.4063e-07,0.066231,0.00054248,0.012691,0.0027047,0.00012464,2.665e-09,0.01078,0.0041428,0.0017206,0.0072627,0.008108,0.018801,9.1529e-09,0.008355,0.025251,0.040797,2.6188e-14,8.8419e-07,0.035761,7.4821e-05,0.0011811,0.044635,0.014834,0.0078692,0.0017755,1.8042e-05,5.4133e-06,0.0018485,0.00085108,0.08801,0.011983,0.023179,0.00023842,0.045079,0.033256,0.042636,0.0098737,0.00038735,0.031261,0.060467,0.046546,0.0038899,0.026356
GOBP_LENS_DEVELOPMENT_IN_CAMERA_TYPE_EYE	85	75	0.08521	0.0058134	0.089161	0.16962	1	1	1	0.906245	1	ABI2,ATF4,BCAR3,BFSP1,BFSP2,BIRC7,BMP4,CDKN1B,CDKN1C,CDON,CITED2,CRYAA,CRYAB,CRYBA1,CRYBA2,CRYBA4,CRYBB1,CRYBB2,CRYBB3,CRYBG3,CRYGA,CRYGB,CRYGC,CRYGD,CRYGN,CRYGS,CTNNB1,CTNS,DLG1,EPHA2,FAT1,FGF2,FOXE3,FRS2,GATA3,HIPK1,HSF4,KDM5B,LENEP,LIM2,MAF,MED1,MEIS1,MIP,NF2,PAX6,PROX1,SIX3,SIX5,SKI,SKIL,SLC7A11,SLITRK6,SMAD3,SOX1,SOX11,SPRED1,SPRED2,SPRED3,SPRY1,SPRY2,TBC1D20,TBC1D32,TDRD7,TGFBR1,TGFBR2,TMOD1,UNC45B,VIM,WNT2,WNT2B,WNT5A,WNT5B,WNT7A,WNT7B	0.00011983,1.0398e-08,4.4688e-08,0.0045705,0.0089748,0.007466,0.082033,0.0015539,0.0017324,0.002467,0.034982,0.0076181,0.0056137,0.0039034,0.010761,0.038997,0.011469,0.03909,0.035008,0.056288,0.0037375,0.0013443,0.0011465,0.0021074,0.01166,0.11615,1.8411e-08,0.053744,0.014063,0.0084158,0.0048906,0.011713,0.028866,0.0064718,0.053695,0.0018094,0.013823,0.080588,0.00041597,0.14194,0.00015303,2.6167e-09,0.0039083,0.0044132,0.00075333,0.00077303,0.00034527,1.8153e-08,0.01234,0.00192,0.060546,0.011712,0.0028213,3.5076e-05,0.0090439,4.119e-07,3.3048e-05,0.00064313,0.0061307,0.010554,0.021855,0.00095685,0.013379,0.048856,0.02291,0.013177,0.018198,0.031108,0.0034053,0.015948,1.0769e-05,0.008355,0.00035256,0.025251,0.010442
GOBP_UBIQUITIN_DEPENDENT_PROTEIN_CATABOLIC_PROCESS_VIA_THE_MULTIVESICULAR_BODY_SORTING_PATHWAY	36	28	0.14318	0.0059774	0.15016	0.17017	1	1	1	0.908522	1	CHMP2A,CHMP2B,CHMP3,CHMP4A,CHMP4B,CHMP4C,CHMP6,CHMP7,HGS,MVB12A,MVB12B,NEDD4,PLAA,RNF126,SNF8,STAM2,TOM1L1,TSG101,UBAP1,UBAP1L,VPS25,VPS28,VPS36,VPS37A,VPS37B,VPS37C,VPS4A,VPS4B	1.3869e-05,0.050405,0.0059962,0.0052972,0.0098348,0.003025,0.039965,0.0077791,0.0031514,0.03622,0.00019744,0.00085036,0.025,0.0032559,2.5635e-13,5.0528e-06,0.00016989,0.041348,0.026431,0.04108,0.066913,9.7217e-13,0.10443,0.0014873,0.084312,0.011678,3.4063e-07,0.066231
GOBP_TORC2_SIGNALING	11	11	0.23921	0.0062626	0.2515	0.17078	1	1	1	0.910167	1	DEPTOR,MAPKAP1,NCKAP1L,PIH1D1,PINK1,PRR5,PRR5L,RICTOR,SESN3,SIK3,TELO2	0.022493,0.002679,0.035734,0.00018283,2.5376e-07,0.0051012,0.00098049,1.0286e-05,0.010382,0.00091012,1.759e-05
GOBP_MRNA_MODIFICATION	30	26	0.15218	0.0061224	0.16004	0.17084	1	1	1	0.910167	1	A1CF,APOBEC2,CBLL1,CMTR1,DNAJB11,HNRNPAB,METTL14,METTL16,METTL3,METTL4,METTL8,NSUN2,PCIF1,PUS1,PUS3,PUS7,RPUSD2,RPUSD4,TRMT10C,TRMT6,TRMT61A,TRMT61B,TRUB1,TRUB2,WTAP,ZC3H13	0.0062235,0.065238,0.035039,0.00081289,0.11615,0.12015,4.5701e-05,0.0010055,0.0042606,6.8884e-05,0.0618,0.00024613,1.0402e-07,0.011335,0.060627,0.0031782,6.4236e-05,0.011585,0.018863,0.13665,9.7802e-07,4.0295e-09,0.021169,0.016946,2.4475e-05,0.053166
GOBP_POSITIVE_REGULATION_OF_EMBRYONIC_DEVELOPMENT	22	17	0.18327	0.0059637	0.19274	0.17085	1	1	1	0.910167	1	B4GALT5,CFL1,KHDC3L,LHX1,NLRP5,NR2C2,OSR1,OTX2,PAFAH1B1,PLCB1,RBM19,TENM4,TLE6,WNT1,WNT3A,WNT4,ZBED3	0.069062,1.0826e-06,0.030588,0.046927,0.0038242,0.032648,0.028218,4.0639e-09,9.0503e-05,5.8248e-07,0.027389,2.5942e-09,0.056303,0.0041428,0.018801,9.1529e-09,0.0029892
GOBP_GAMETE_GENERATION	711	584	0.02952	0.0055296	0.031069	0.17103	1	1	1	0.910326	1	ABHD2,ACE,ACOX1,ACRBP,ACRV1,ACSBG2,ACTL7A,ACVR1,ACVR2A,ADAD1,ADAD2,ADAM18,ADAM28,ADAM29,ADAMTS1,ADAMTS16,ADAMTS2,ADCY10,ADCYAP1R1,ADGB,AFF4,AFP,AGO4,AKT1,ALKBH5,AMH,ANG,ANGPT2,ANKRD49,AP3B1,APOB,ARID4A,ARID4B,ARMC12,ARMC2,ASF1B,ASPM,ASZ1,ATM,ATN1,ATP1A4,ATP2B4,AURKA,AXL,B4GALNT1,BAD,BAX,BBS2,BBS4,BCL2,BCL2L11,BCL2L2,BCL6,BIRC3,BMP4,BMPR1B,BNC1,BOLL,BRCA2,BRIP1,BTBD18,BTG1,C14orf39,C9orf24,CABS1,CABYR,CADM1,CALR,CALR3,CATSPER1,CATSPER2,CATSPER3,CATSPER4,CATSPERB,CATSPERD,CATSPERG,CCDC136,CCDC42,CCDC62,CCDC63,CCDC87,CCIN,CCNA1,CCNB1IP1,CCNB2,CCNI,CCNY,CCNYL1,CDC25B,CDC25C,CDYL,CELF3,CELF4,CEP131,CFAP221,CFAP43,CFAP44,CFAP54,CFAP58,CFAP69,CFAP97,CFTR,CGB7,CHD5,CIB1,CLDN11,CLOCK,CNBD2,CNR1,CNTD1,CREB3L4,CREM,CRKL,CRTAP,CSNK2A2,CTDNEP1,CTNNB1,CXADR,CYLC2,CYP26B1,DAZAP1,DAZL,DDX20,DDX25,DDX4,DEAF1,DEDD,DEFB1,DHH,DHX36,DLEC1,DMC1,DMRT1,DMRTA2,DMRTB1,DMRTC2,DNAJA1,DND1,DNHD1,DNM2,DNMT3A,DNMT3L,DPCD,DUSP13,DZIP1,E2F1,EDN1,EDNRA,EFCAB9,EIF2S2,EIF5A2,ELL3,EPC1,ERCC1,EREG,ETV6,FABP9,FAM209B,FANCC,FANCD2,FANCG,FBXO5,FBXW11,FER,FIGLA,FIGNL1,FKBP6,FMN2,FNDC3A,FOSL1,FOXA3,FOXC1,FOXJ1,FOXJ2,FOXJ3,FOXL2,FSHB,FSHR,FSIP2,FST,FUT6,GAL3ST1,GALNTL5,GAMT,GAS2,GGN,GGNBP2,GGT1,GHSR,GJA1,GJA10,GJB3,GK2,GLI1,GMCL1,GORASP2,GPR149,GPX4,GTSF1,HERC2,HERC4,HERPUD2,HEXB,HMGB2,HOOK1,HORMAD1,HOXA10,HOXA11,HOXA9,HPGD,HPGDS,HSF2,HSF2BP,HSPB11,IFT27,IFT81,IGF1,IGF2R,IHH,IL1A,IL4R,IMMP2L,ING2,INHBA,INHBB,INPP5B,INSL3,IQCF1,IQCG,ITGB1,JAG2,JAM2,JAM3,KAT5,KATNAL1,KDM1B,KDM2B,KDM3A,KHDRBS1,KIF18A,KIT,KLC3,KLHL10,KMT2D,KRT9,LARP7,LEP,LGR4,LGR5,LHCGR,LIMK2,LIN28A,LRGUK,LRRC8A,LRRK2,LZTFL1,M1AP,MAEL,MAK,MAS1,MAST2,MASTL,MCM8,MCM9,MEA1,MEI4,MEIG1,MEIKIN,MEIOB,MERTK,METTL14,METTL3,MGAT4D,MKKS,MKRN2,MLH1,MLH3,MMP19,MMP2,MNS1,MORC1,MOV10L1,MROH2B,MSH2,MSH4,MSH6,MTOR,MYBL1,MYCBP,MYCBPAP,NANOS2,NANOS3,NCAPH,NCAPH2,NDC1,NDC80,NDRG3,NEURL1,NLRP14,NME5,NME8,NOBOX,NODAL,NOS3,NOTCH1,NPAP1,NPHP1,NPM2,NPPC,NPR2,NR2C2,NR6A1,NRIP1,NSUN2,OAZ3,OCA2,ODF1,ODF4,OOSP2,OR7C1,ORC4,OSBP2,OVOL1,PACRG,PAEP,PAFAH1B1,PAFAH1B2,PAFAH1B3,PAIP2,PANK2,PANX1,PAQR5,PAQR8,PARN,PARP11,PATZ1,PAX5,PCSK4,PDE3A,PDE5A,PDILT,PFN4,PGAM2,PGM3,PGR,PHC2,PICK1,PITHD1,PIWIL1,PIWIL2,PIWIL3,PIWIL4,PLA2G3,PLAT,PLD6,PLEKHA1,PLK1,PLN,PMCH,PNLDC1,PPP2R1A,PRDM1,PRDM14,PRKACA,PRKACG,PRKAG1,PROK2,PRSS21,PRSS37,PSMA8,PSME4,PTCH1,PTGDR2,PTGDS,PTGS2,PTK2B,PTN,PTTG1,PTX3,PYGO1,QKI,RACGAP1,RAD23B,RAI14,RAN,RARA,RB1,REC8,RFX2,RGS2,RHBDD1,RIMBP3C,RNF114,RNF151,RNF17,RNF2,RNF8,ROPN1,ROPN1B,ROPN1L,ROS1,RPL10L,RPL39L,RPS6,RPS6KA2,RPS6KB1,RSPH1,RSPH6A,RUVBL1,SBF1,SCAPER,SERPINA5,SETX,SGPL1,SHB,SHCBP1L,SHISA6,SIAH1,SIRT1,SIRT2,SIX5,SKIL,SLC19A2,SLC22A14,SLC22A16,SLC25A31,SLC26A3,SLC26A8,SLC2A14,SLC2A8,SLC4A2,SLC9A8,SLCO4C1,SLIRP,SMAD1,SMAD4,SMAD5,SMARCA2,SNRPA1,SOD1,SOHLH1,SOHLH2,SOS1,SOX30,SOX8,SOX9,SPACA1,SPAG16,SPAG17,SPAG4,SPAG6,SPAG8,SPATA16,SPATA2,SPATA20,SPATA22,SPATA24,SPATA25,SPATA31C1,SPATA31C2,SPATA31D1,SPATA31D3,SPATA31D4,SPATA31E1,SPATA32,SPATA5,SPATA6,SPATA6L,SPATC1L,SPDYA,SPEF2,SPEM1,SPIN1,SPINK2,SPIRE1,SPOCD1,SRC,SRPK1,SSTR1,SSTR2,SSTR3,STK11,STRA8,STRBP,SUN1,SUN5,SYCE3,SYCP1,SYCP2,SYCP3,SYNE1,TAF1L,TAF4B,TARBP2,TBATA,TBC1D20,TBC1D21,TCFL5,TCP11,TDRD12,TDRD5,TDRD6,TDRD7,TDRD9,TDRKH,TDRP,TESK1,TESK2,TEX15,TEX19,TGFBR1,THEG,TIAL1,TMEM119,TMEM203,TMF1,TNFAIP6,TOP2A,TOPAZ1,TP63,TPGS1,TPPP2,TRIP13,TSNAX,TSNAXIP1,TSPAN8,TSSK1B,TSSK2,TSSK3,TSSK4,TSSK6,TTC12,TTC21A,TTC26,TTK,TTLL1,TUBA8,TXNDC2,TXNDC8,TXNRD3,TYRO3,UBB,UBE2B,UBE2J1,UBR2,UCHL1,UPF3A,USP42,UTP14C,VIPAS39,VPS13B,VPS54,WDR33,WDR48,WEE2,WFDC2,WIPF3,WNT3,WNT4,WT1,XRN2,YBX2,YTHDC1,YTHDC2,YTHDF2,YY1,ZAR1,ZAR1L,ZBTB16,ZCWPW1,ZFP41,ZGLP1,ZMIZ1,ZMYND15,ZNF148,ZNF296,ZNF35,ZNF541,ZNF628,ZNF830,ZP3,ZPBP2,ZSCAN2,ZSCAN21	0.0063535,0.00040146,0.0013716,0.0023326,0.0022047,0.08554,0.00020457,0.032562,3.6807e-10,0.041206,0.0030837,0.0084924,0.068609,0.0052885,0.014048,0.0025684,1.5748e-06,0.042394,0.012586,0.0024786,0.0002967,0.089011,5.7849e-05,0.038855,3.3829e-07,4.9008e-06,5.3686e-05,0.015476,0.034788,0.11361,0.0059381,0.00055069,0.0001042,0.03111,0.079071,0.067307,0.00010024,0.01279,0.0031352,0.012919,0.0010112,0.0075556,0.021817,0.019578,0.00016397,1.3364e-07,0.069612,0.00046419,0.080446,2.4736e-05,0.012567,0.00016355,2.02e-05,0.019462,0.082033,0.00011988,5.7321e-05,0.012859,0.0065482,3.877e-07,5e-10,0.042774,9.2752e-06,0.022014,0.048144,0.071153,5.682e-05,0.0036119,0.0032864,0.035478,1.0682e-10,0.00012243,0.018862,0.021533,0.0053583,0.0033651,8.8402e-13,0.065785,0.017726,6.2098e-05,0.023531,0.01955,0.013533,0.042871,2.4262e-05,0.086449,9.8827e-05,0.017788,0.011934,2.9025e-08,0.00028888,0.19072,5e-10,0.0031819,0.0061996,8.7592e-06,0.018294,0.0012418,0.00025518,0.0074089,0.008721,0.004149,0.0079707,0.00040511,0.097501,0.11768,0.0023352,3.0256e-05,0.062944,0.080794,1.3145e-13,0.00011813,0.061214,0.01373,0.000172,0.00010653,1.8411e-08,0.005867,0.037807,0.0011563,0.00026916,7.9651e-05,3.2118e-10,0.1398,0.0013283,0.0096639,0.012519,0.0032234,0.0026601,1.0041e-05,0.022708,0.0045024,0.015723,0.010565,0.044599,0.022847,0.063438,4.6371e-12,0.0097108,0.0035223,0.0001906,0.07469,1.5442e-06,0.00074641,4.6559e-07,0.036496,0.070648,0.039454,0.0056271,0.00026418,4.8664e-07,4.5845e-11,0.019886,0.0039237,0.058264,2.7387e-08,5.1406e-05,0.085077,0.0010465,0.022414,0.0016809,0.011012,0.050442,0.0004876,0.069527,0.0024889,0.037996,0.0030325,0.01288,2.6191e-07,0.018125,0.0007465,0.018894,0.00049412,0.025201,0.02378,0.0080328,0.015372,0.0083774,0.0029009,0.0077255,0.0029034,0.084662,0.00058882,0.0033638,0.0039714,0.039298,0.038087,0.063245,0.075475,0.057386,0.028724,0.00061018,4.4534e-06,1.3837e-05,0.0015897,3.8123e-06,0.0055078,0.096156,0.010371,0.0096771,0.0064231,0.075168,0.10854,0.0081609,0.0013754,0.050962,0.050962,0.08344,0.0057043,0.043646,0.013779,0.14335,0.0142,0.001269,5e-10,2.3016e-05,3.2182e-05,0.022006,0.041576,0.0069088,3.9733e-13,0.021828,0.012511,0.0014286,0.00034693,0.013008,1.6179e-05,0.089196,0.062575,0.027289,4.9646e-06,0.0047761,3.4527e-06,0.00088439,0.038226,0.042628,0.0024468,0.0017512,9.4707e-06,4.2906e-06,4.6091e-07,0.020801,2.2418e-05,0.12591,0.01505,1.3067e-05,0.00023538,0.0033806,3.5396e-06,0.00011523,0.0036142,3.5683e-11,0.050627,0.0023409,0.080912,0.023913,0.00011882,0.02321,0.0089828,1.5212e-05,0.044635,0.13665,0.0026689,0.005274,0.0035957,0.016808,0.0011851,0.00052015,0.033265,4.5701e-05,0.0042606,0.023052,0.015247,0.00013566,0.027692,0.0025911,0.0017915,0.086942,0.0052954,0.048274,0.0011001,0.0064767,0.071817,0.051752,2.1021e-05,0.018048,0.00031164,0.0086712,0.0039019,0.0021435,0.0091781,0.01463,0.00045751,0.020322,0.00013587,0.0014968,1.193e-09,0.10398,1.9154e-06,0.088623,0.095618,0.025684,0.01861,6.3155e-05,0.078986,0.12038,0.10576,0.014481,4.0968e-05,0.032648,0.025691,0.0011672,0.00024613,0.10461,0.00065865,0.013134,0.0015996,0.045329,0.050939,1.6472e-09,1.0354e-09,2.8727e-07,3.4595e-07,0.0062296,9.0503e-05,3.8193e-05,0.097434,2.119e-05,0.0041916,0.011895,0.024131,1.4308e-05,1.7748e-10,0.00054359,0.00014413,0.00045935,0.005428,5.2518e-06,0.10081,0.090535,0.00017445,0.018138,0.018881,0.0061187,0.11213,0.0012823,0.0047581,0.0067646,0.021835,0.029516,0.0032314,3.8138e-06,0.0060427,0.029431,3.0594e-07,0.010804,0.017466,2.5339e-05,0.0047294,0.075218,0.13714,1.1915e-06,0.095534,0.0028457,0.00027763,0.00033959,0.10323,0.002395,0.047148,0.019639,2.0794e-06,0.00075876,0.00068828,0.026913,0.0010158,0.048347,0.084048,0.029615,0.011019,3.3646e-05,0.0014139,0.078165,0.0021446,0.023537,0.00017074,0.050066,0.00073065,0.013938,0.061164,0.0048742,0.11144,0.036635,0.038911,0.011978,0.0011942,0.11959,7.6153e-08,0.022928,0.11593,0.017252,0.00091915,0.0022903,0.025677,0.0017208,0.00018126,0.11033,0.014949,0.00068521,9.3707e-06,0.00017885,0.044249,0.01666,0.0038104,0.0035073,0.00020331,0.00015294,0.030419,0.0014378,0.00014869,0.01234,0.060546,0.037888,0.00029069,0.091141,0.0051597,0.019464,0.01713,0.00036639,0.095106,0.0011294,0.011625,0.0372,0.00032949,0.034818,0.075885,0.010368,0.00045939,0.0059255,0.00010709,0.00096258,0.0036524,0.024196,0.081101,0.00053174,0.076503,0.0031874,5.152e-10,0.025203,4.9526e-05,0.012672,5.0768e-05,0.00067687,0.046306,0.001737,0.0023463,0.00080813,1.3986e-07,0.077943,0.10904,3.4149e-05,0.011235,1.6967e-06,0.053148,0.028052,0.087373,0.067939,0.097935,0.012467,2.9374e-08,0.0078919,0.0051515,0.003058,0.033605,0.013338,7.8008e-06,0.083572,0.011522,0.15875,0.0020361,0.023369,0.00030039,0.006411,0.0083141,0.0098559,0.025094,0.030693,1.2242e-05,0.0073765,0.087086,0.0022825,0.058184,0.07563,0.0001616,0.0031748,0.00095685,0.0014828,0.013099,0.0020107,0.00047423,0.034784,0.09868,0.048856,0.0045627,0.054783,0.0023708,0.0322,9.793e-08,0.0029063,0.078207,0.02291,0.0037839,0.004695,0.038128,0.0041872,0.023445,0.00067822,3.4145e-06,0.067936,0.0042572,0.023282,0.00252,0.023339,0.009077,1.007e-06,0.17174,4.9772e-05,0.0052613,0.00028985,0.0017679,2.4825e-12,2.4301e-07,0.00014247,0.14508,0.016842,0.0004542,0.040431,0.070627,0.012633,0.010067,0.0014999,0.038126,0.034119,0.015733,0.047775,0.037906,0.00064262,6.9163e-07,0.039321,0.00033193,0.0037537,0.00054248,0.0021442,0.00037718,0.0033553,0.00084028,6.6777e-06,0.014093,9.1529e-09,0.040797,0.00047697,0.00062273,0.022084,7.7515e-05,1.6143e-13,0.03146,0.002633,0.028501,0.0017755,0.0083422,0.018801,0.02356,0.00042668,0.00052661,1.7694e-06,0.0038798,0.0087546,0.0016972,0.0052922,0.046546,0.0050013,0.00074913,1.0821e-09,0.025223
GOBP_ENTERIC_NERVOUS_SYSTEM_DEVELOPMENT	11	11	0.18992	0.0049722	0.19999	0.17115	1	1	1	0.910326	1	EDNRA,EDNRB,GDNF,HLX,KIF26A,PHACTR4,PHOX2B,RET,SOX10,SOX8,TLX2	0.039454,0.022623,2.7756e-05,0.053424,0.017516,1.6726e-10,0.039507,0.064066,0.00070051,0.00053174,0.11437
GOBP_PANCREATIC_A_CELL_DIFFERENTIATION	10	9	0.20155	0.0047733	0.21236	0.17129	1	1	1	0.910326	1	HES1,INSM1,NEUROD1,NKX2-2,NKX6-1,NKX6-2,ONECUT1,PAX6,RFX6	0.011514,0.00034645,1.76e-05,0.00037997,0.0038648,0.10953,0.0062004,0.00077303,0.13675
GOBP_NEGATIVE_REGULATION_OF_AMYLOID_FIBRIL_FORMATION	12	7	0.36006	0.0075205	0.37967	0.17149	1	1	1	0.910326	1	APOE,CLU,CRYAB,LDLR,PFDN2,PFDN4,TREM2	0.0013396,0.00036964,0.0056137,0.0047925,0.011698,0.0084365,0.048656
GOBP_POSITIVE_REGULATION_OF_IMMUNE_EFFECTOR_PROCESS	246	198	0.049859	0.0055055	0.052577	0.1715	1	1	1	0.910326	1	ADGRE2,ADORA2B,ANKRD17,ANXA1,APPL2,ARG1,ATAD5,BCL10,C12orf4,C17orf99,C3,CADM1,CAMK4,CARD9,CCL19,CD160,CD1A,CD1B,CD1C,CD1D,CD1E,CD226,CD244,CD28,CD300A,CD40,CD46,CD55,CD74,CD80,CD81,CD84,CD86,CLCF1,CLEC7A,CLNK,COLEC10,COLEC11,CR1,CRTAM,DDX1,DDX21,DDX60,DENND1B,DHX36,DHX58,DNAJB9,ENPP3,EPHB2,EXOSC3,EXOSC6,F2RL1,FADD,FBXO38,FCER2,FCN1,FCN2,FCN3,FER,FES,FFAR2,FFAR3,FGR,FOXF1,FZD5,GAB2,GATA2,GATA3,GPI,GPRC5B,HK1,HLX,HMCES,HMOX1,HPX,HSPD1,IFNG,IL10,IL12A,IL12B,IL12RB1,IL13,IL17A,IL17F,IL18,IL18R1,IL18RAP,IL1B,IL1R1,IL21,IL23A,IL23R,IL33,IL4,IL4R,IL5,IL6,ITGAM,ITGB2,KIT,KLK3,KLK5,KLK7,KLRD1,LACC1,LAG3,LAMP1,LAPTM5,LBP,LGALS9,MAD2L2,MALT1,MAP3K7,MAPKAPK2,MAVS,MBL2,MIF,MLH1,MR1,MSH2,MYD88,MYO18A,MZB1,NFKBID,NOD1,NOD2,NOS2,NR4A3,P2RX7,PANX1,PAXIP1,PCK1,PDPK1,PGC,PLA2G3,PLA2G5,PLCG2,PRKCZ,PTAFR,PTPN22,PTPN6,PTPRC,PVR,RABGEF1,RAC2,RAET1E,RAET1G,RARA,RASGRP1,RBP4,RIF1,RIPK2,RSAD2,SCIMP,SEMA7A,SH2D1B,SHB,SIRT1,SLAMF1,SLAMF6,SLC22A13,SLC7A5,SNX4,SOCS5,SPHK2,SPON2,STAP1,STAT5B,STAT6,STX4,STX7,STXBP1,SYK,TBX21,TFRC,TGFB1,TICAM1,TICAM2,TLR4,TNFRSF14,TNFRSF4,TNFSF13,TNFSF4,TP53BP1,TRAF2,TRAF6,TREM2,TRIM6,TYROBP,ULBP1,ULBP2,ULBP3,UNC13D,VAMP3,WNT5A,XBP1,XCL1,ZP3	0.011777,0.00042426,0.089676,0.010566,0.025378,0.040549,0.0012056,0.0033468,0.04311,0.0039194,0.065788,5.682e-05,0.00014811,0.038331,0.00029718,0.009096,0.031368,0.0048281,0.0032427,0.038938,0.0048281,0.0055481,0.036198,0.00054955,0.025098,1.4302e-11,2.4511e-05,0.023278,0.0013642,0.019617,0.0093247,0.052893,0.033696,0.0085507,0.0045379,6.4364e-05,8.0155e-05,0.00041478,0.033221,0.0046439,1.3922e-05,2.799e-07,0.012504,5.54e-07,1.0041e-05,0.014698,0.0010655,0.047403,9.542e-05,0.014965,1.0179e-08,0.0062632,0.00042454,0.0033523,0.0045921,0.00086149,0.030758,0.00015905,0.0004876,6.1858e-06,0.041801,0.011991,0.026329,0.057518,0.032311,0.012413,0.0045987,0.053695,0.07675,0.0019887,0.021353,0.053424,0.00075215,0.057157,0.043658,0.0002172,0.043909,0.12059,0.0013818,0.00082542,0.12049,0.052138,0.00082715,0.00031116,0.053862,0.0019709,0.0083444,0.019814,0.008918,0.0029049,0.012491,0.043785,0.0041059,0.052138,0.0069088,0.058601,0.045907,0.10964,0.0029759,4.2906e-06,0.010266,0.06959,0.053653,0.0167,2.3313e-07,2.1021e-05,0.072528,0.0015574,0.055115,0.16155,0.0017718,0.084762,0.0020918,0.014658,0.0053948,0.082578,0.0099405,0.027692,0.028352,0.071817,0.035541,0.00032073,0.00080813,0.014213,0.0035638,0.00017582,0.016044,0.017706,0.00023006,0.011895,5.6252e-06,0.0069105,0.018185,0.020024,3.8138e-06,0.01688,0.00035885,0.0030107,2.4857e-07,0.062182,0.024016,0.054506,0.022758,0.10451,0.028911,0.01526,0.061918,0.00017074,1.2327e-06,0.059217,0.0027825,0.016369,0.027305,0.0036482,0.0041969,0.067791,0.0035073,0.0014378,0.0036168,0.023854,0.00077918,0.036904,0.00018053,0.0065908,0.0024579,0.018199,0.0033272,0.020753,4.3978e-06,0.1149,0.050968,2.252e-09,0.002164,2.5465e-06,0.0013755,0.0025253,0.00013398,0.0026657,0.047767,0.080448,0.021604,0.0010612,0.029235,3.845e-11,0.051332,0.0019335,0.048656,0.050138,0.014213,0.032686,0.058125,0.053195,8.4699e-05,0.0014368,0.008355,8.8419e-07,0.012119,0.0050013
GOCC_CHAPERONIN_CONTAINING_T_COMPLEX	11	9	0.37218	0.0088141	0.393	0.17182	1	1	1	0.910528	1	CCT2,CCT3,CCT4,CCT5,CCT6A,CCT6B,CCT7,CCT8,TCP1	0.0057871,0.037348,0.00017293,0.096371,0.03766,0.046546,8.3822e-15,0.0022682,0.0047294
GOMF_G_PROTEIN_BETA_SUBUNIT_BINDING	22	19	0.17133	0.0058935	0.18096	0.17189	1	1	1	0.910528	1	CCT5,F2R,F2RL1,GNG11,GNG12,GNG13,GNG2,GNG3,GNG4,GNG5,GNG7,GNG8,GNGT1,GNGT2,OPRM1,RASD1,RASD2,RGS11,RGS7	0.096371,0.081141,0.0062632,0.0081678,0.012579,0.00036393,0.0010073,0.010241,8.5813e-06,0.042438,5.5675e-06,0.00029838,0.010494,0.0026626,2.7922e-05,1.2453e-05,9.0477e-07,0.0014662,0.00053825
GOBP_TRANSLATIONAL_INITIATION	111	96	0.073351	0.005658	0.077481	0.17191	1	1	1	0.910528	1	ABCE1,AGO2,ALKBH1,ATF4,BANK1,BOLL,BZW1,BZW2,C8orf88,CDC123,COPS5,CTIF,DAZL,DDX1,DENR,DHX29,DHX33,DNAJC3,EIF1,EIF1AD,EIF2A,EIF2AK1,EIF2AK2,EIF2AK3,EIF2AK4,EIF2B1,EIF2B3,EIF2B4,EIF2B5,EIF2D,EIF2S1,EIF2S2,EIF3A,EIF3B,EIF3D,EIF3E,EIF3F,EIF3G,EIF3H,EIF3I,EIF3J,EIF3K,EIF3L,EIF3M,EIF4A1,EIF4A2,EIF4B,EIF4E,EIF4E2,EIF4E3,EIF4EBP1,EIF4EBP2,EIF4EBP3,EIF4G1,EIF4G2,EIF4G3,EIF5,EIF6,FECH,HABP4,HSPB1,KHDRBS1,KLHL25,LARP1,METTL3,MIF4GD,MTFMT,MTIF2,MTIF3,MTOR,NCBP1,NCBP2,NCK1,NCK2,NPM1,PAIP1,PAIP2,PAIP2B,POLR2D,POLR2G,PPP1CA,PPP1R15B,RBM4,RPL13A,RPS3,RPS3A,RPS5,RPS6KB1,RPS6KB2,SLBP,TMED2,TPR,UHMK1,YTHDF1,YTHDF2,YTHDF3	0.018799,1.7122e-06,0.00013112,1.0398e-08,7.0133e-08,0.012859,0.014209,0.0018596,0.013251,0.02014,0.00010681,3.3681e-08,7.9651e-05,1.3922e-05,0.025898,0.046041,0.0069868,3.1739e-06,0.028845,0.035478,0.0030639,1.1309e-07,0.034704,0.12818,0.0014505,0.034747,0.00016745,8.5782e-06,0.00066023,0.018496,0.050777,0.00026418,0.023537,4.1514e-05,0.031884,2.5707e-05,0.046519,0.064432,0.056561,0.068605,0.0023278,0.0035672,0.016421,0.004584,0.025757,0.0025627,0.081389,0.081864,0.079391,0.00074643,0.035723,0.019304,1.6975e-09,0.0010081,0.084672,0.0045294,6.0803e-05,0.005473,0.0082926,1.8821e-11,0.0089013,0.0017512,0.0082264,2.0235e-05,0.0042606,0.0069403,0.079402,0.0054524,0.096776,0.018048,0.010013,0.063195,1.5503e-05,0.00033905,1.6732e-06,0.065076,2.119e-05,4.7332e-06,0.025633,0.0024844,0.0053732,0.062837,0.032719,0.00039676,0.01718,0.0073291,0.063975,0.00018126,0.0061077,0.13293,0.035739,0.10215,0.06147,0.016619,1.6143e-13,0.011934
GOBP_EPITHELIAL_CELL_DIFFERENTIATION	709	602	0.030186	0.0057375	0.031934	0.17227	1	1	1	0.911777	1	ABCA12,ABI2,ABL1,ACADVL,ACER1,ACTA2,ACTL8,ACVR1,ACVR2B,ACVRL1,ADAM9,ADAMTSL4,ADIPOQ,AGR2,AHI1,AIMP2,AJAP1,AKR1B1,AKR1C1,AKR1C3,AKT1,AKT2,ALDOC,ALOX15B,ANXA1,ANXA4,APOLD1,AQP3,ARHGEF26,ARID4A,ARID4B,ASAH1,ASCL1,ASXL1,ATF4,ATOH1,ATOH8,B4GALT1,B9D1,BAD,BARX1,BASP1,BCCIP,BCL11B,BCR,BDH2,BFSP1,BFSP2,BHLHA15,BMP2,BMP4,BMP5,BMP6,BMP7,BMPR2,BTG1,C1GALT1,CASP14,CASP3,CASP6,CAV1,CBFA2T2,CBR1,CCDC78,CCDC88C,CCM2,CCND1,CCNO,CD109,CD34,CDC42,CDH2,CDH23,CDH3,CDH5,CDHR2,CDK1,CDK6,CDKN1B,CDKN1C,CDKN2B,CDX2,CEACAM1,CEBPA,CEBPB,CEP152,CEP63,CERS3,CES1,CFLAR,CLCN2,CLDN1,CLDN5,CLIC4,CLOCK,CLRN1,CLRN2,CNFN,CNN3,COL4A1,CPS1,CPT1A,CREB1,CRYGB,CRYGD,CSTA,CTNNB1,CTSB,CYP1A1,CYP26B1,CYP27B1,DAB2,DACT2,DLG5,DLL1,DLX3,DLX5,DLX6,DMBT1,DMRT1,DNASE1L2,DSG4,DSP,DSPP,E2F4,E2F7,E2F8,EDF1,EDNRA,EDNRB,EHF,EMX1,ENAM,EPAS1,EPB41L5,EPHA2,ERBB4,ERCC2,ERCC3,EREG,ERRFI1,ESR1,ESRP1,ETV2,ETV4,EVPL,EXPH5,EXT1,EZH2,EZR,F11R,F2RL1,FA2H,FAM20C,FASN,FAT1,FEM1B,FER,FGF10,FGF2,FGF20,FGFR2,FLG,FLNB,FN3K,FNDC3A,FOSL2,FOXA1,FOXC1,FOXE3,FOXF1,FOXJ1,FOXJ2,FOXL2,FOXN1,FRMD6,FRS2,FRZB,FST,FSTL1,FZD2,FZD5,FZD7,GATA2,GATA3,GATA4,GDF11,GDF3,GDF7,GDNF,GLI1,GPR4,GREM1,GRHL1,GRHL2,GRXCR1,GRXCR2,GSK3A,GSK3B,GSTA1,GSTA2,GSTM3,HDAC1,HEG1,HES1,HES5,HEY2,HIF1A,HNF1B,HNRNPH3,HOXA13,HOXA5,HOXA7,HOXB13,HOXB5,HPSE,HRNR,HSD17B4,HSF4,ICAM1,ID2,ID3,IFNG,IFT74,IHH,IKBKB,IL13,IL17A,IL1A,IL1B,IL20,IL31RA,IL6ST,INSM1,INTU,IQGAP1,IRF6,ITGA2,JAG1,JAG2,JUN,KAZN,KCNE1,KCNQ1,KDF1,KDM5B,KDM6B,KDR,KEAP1,KLF15,KLF2,KLF5,KLF7,KLK5,KRAS,KRT1,KRT10,KRT13,KRT15,KRT19,KRT2,KRT24,KRT25,KRT26,KRT27,KRT28,KRT3,KRT32,KRT35,KRT36,KRT38,KRT4,KRT5,KRT6A,KRT6B,KRT6C,KRT7,KRT71,KRT72,KRT73,KRT74,KRT75,KRT76,KRT77,KRT78,KRT79,KRT80,KRT81,KRT82,KRT83,KRT84,KRT85,KRT86,KRT9,KRTAP6-1,KRTAP6-2,KRTAP6-3,LAMA1,LATS1,LATS2,LBH,LCE1A,LCE1B,LCE1C,LCE1D,LCE2A,LCE2B,LCE2C,LCE2D,LCE3A,LCE3C,LCE3E,LCE5A,LCE6A,LGALS3,LHFPL5,LHX1,LHX3,LIF,LIPK,LIPM,LIPN,LTA4H,MAF,MAFB,MAFG,MAGI2,MAP1B,MAP2K1,MCIDAS,MCOLN3,MED1,MEN1,MESP1,MET,MGMT,MMP9,MSI1,MSX2,MTSS1,MYADM,MYCL,MYCN,MYD88,MYO1E,MYO6,MYO7A,MYO9A,NCOA3,NEUROD1,NEUROG3,NF2,NFIB,NKX2-1,NKX2-2,NKX2-5,NKX3-2,NKX6-1,NKX6-2,NKX6-3,NME2,NODAL,NOTCH1,NPHS1,NPHS2,NPPC,NPR2,NPY,NR2F2,NR5A1,NR5A2,NRG1,NRP1,NTRK1,NUMA1,ONECUT1,ONECUT2,OPN3,OSR1,OTP,OVOL1,OVOL3,PAFAH1B1,PALLD,PAX2,PAX6,PAX8,PCK1,PCK2,PCNA,PDE2A,PDE4D,PDGFB,PDPK1,PDPN,PDZD7,PELO,PGR,PIH1D1,PIP5K1A,PITX2,PKHD1,PLCB1,PLEC,PLK4,PLOD3,PLS1,PODXL,POU2F3,POU3F1,POU3F2,POU4F3,PPARG,PPHLN1,PPL,PPP1R12A,PPP1R16B,PPP3CA,PPP3R1,PRDM1,PRKCH,PRLR,PROC,PROM1,PROX1,PSAP,PSAPL1,PTCH1,PTCH2,PTER,PTK6,PTK7,PTPRO,PTPRS,PYY,RAB10,RAB13,RAB1B,RAB25,RAP1A,RAP1B,RAP2A,RAP2B,RAPGEF1,RAPGEF2,RAPGEF3,RAPGEF6,RARA,RARB,RARG,RBBP9,RBM4,RBPJ,RDX,REG3A,REG3G,RFX3,RFX6,RHCG,RHEB,RILPL1,RILPL2,ROBO4,ROCK2,ROS1,S100A7,S1PR2,S1PR3,SAFB2,SALL1,SAV1,SCEL,SCRIB,SCUBE1,SEC24B,SERPINE1,SETSIP,SFN,SGPP1,SH3BP1,SIDT2,SIPA1,SIPA1L3,SIX1,SIX2,SIX3,SKIL,SLC4A5,SLC7A11,SLC9A3R1,SLC9A4,SLITRK6,SMAD3,SMAD4,SMARCB1,SMO,SOD1,SOSTDC1,SOX11,SOX18,SOX4,SOX8,SOX9,SPINT2,SPRED1,SPRED2,SPRED3,SPRR1A,SPRR1B,SPRR2B,SPRR2D,SPRR2E,SPRR3,SPRY1,SPRY2,SRC,SRSF6,ST14,STAT1,STAT5B,STC1,STK4,STRC,SULT1B1,SULT2B1,SYNE4,TAF10,TAGLN,TAGLN2,TBC1D20,TBX1,TBX3,TCF15,TDRD7,TFCP2L1,TGFB1I1,TGM1,TGM3,THRA,THRB,TIE1,TIGAR,TJP1,TJP2,TJP3,TMC1,TMEM100,TMEM132E,TMEM231,TMEM38B,TMEM79,TMIGD1,TMOD1,TNFRSF1A,TOLLIP,TP63,TP73,TPP1,TPRN,TRIM16,TRIOBP,TSG101,TST,TTC8,TXNIP,TYMS,UGCG,UPK1A,UPK1B,UPK2,UPK3A,USH1C,USH2A,VAX1,VCL,VDAC1,VDR,VEGFA,VEZF1,VIL1,VIM,WDPCP,WNT1,WNT10B,WNT11,WNT16,WNT4,WNT5A,WNT5B,WNT7A,WNT7B,WNT9B,WT1,WWTR1,XDH,YAP1,ZBED2,ZDHHC21,ZDHHC7,ZEB1,ZFP36,ZFP36L1	0.0008731,0.00011983,0.018106,0.0001717,0.00032681,0.049878,0.012535,0.032562,0.00022906,0.00027035,0.0071679,0.00042499,0.0081748,0.010828,0.0031556,1.8302e-07,2.4632e-07,0.012192,0.029899,0.033757,0.038855,0.00029204,0.00018872,0.00020369,0.010566,2.4317e-05,0.00066949,0.00031136,8.9988e-07,0.00055069,0.0001042,0.0076486,0.00011087,0.0010025,1.0398e-08,0.10418,0.075191,0.024506,5.6289e-05,1.3364e-07,0.034137,0.0030401,2.0789e-06,9.6255e-12,0.028833,2.4649e-06,0.0045705,0.0089748,0.11703,0.046433,0.082033,0.061774,0.0086887,0.030232,2.3922e-09,0.042774,0.13603,0.16983,0.0048303,0.021217,0.046646,0.038882,0.017745,6.613e-05,9.1395e-05,0.02475,0.094095,0.014512,0.0013533,4.6952e-05,8.527e-09,5.0383e-05,0.0030455,0.00057727,0.0047148,0.013342,0.040005,0.042106,0.0015539,0.0017324,0.01139,0.025566,0.082618,0.085859,0.01007,0.045356,0.025755,0.00053484,0.00059978,0.042661,1.9642e-07,0.028059,0.12415,0.0099083,0.0023352,0.043569,0.070747,0.058977,0.0051921,0.033726,0.0031971,0.0036575,0.00051441,0.0013443,0.0021074,0.0001953,1.8411e-08,0.0067353,7.0818e-08,0.0011563,0.0018282,0.010474,0.022646,0.0028297,0.00011701,0.062723,6.8457e-08,1.0782e-08,0.00022632,0.015723,6.9199e-05,0.0018133,0.011476,0.022644,0.072864,0.00095741,0.010514,0.045214,0.039454,0.022623,0.027372,5.0545e-08,0.062769,0.017025,0.00017014,0.0084158,1.3545e-11,0.00024629,1.0723e-06,0.058264,0.00059195,0.00023668,0.05302,0.01572,0.032025,0.0099386,0.017881,8.4208e-16,3.1744e-05,0.023888,0.062016,0.0062632,0.00084726,0.0007371,1.3509e-05,0.0048906,0.090408,0.0004876,0.0021891,0.011713,0.018864,0.0034945,0.028415,0.012833,0.0030793,0.01288,0.0104,0.013665,0.0007465,0.028866,0.057518,0.018894,0.00049412,0.02378,0.0035252,0.00011446,0.0064718,0.00014268,0.0029009,0.014232,0.021079,0.032311,2.9849e-06,0.0045987,0.053695,4.3573e-05,0.0018529,0.028189,0.00067606,2.7756e-05,4.4534e-06,0.11193,0.01283,0.00043952,0.013861,0.15147,0.012383,0.041871,9.1636e-05,0.051772,0.004175,0.039649,0.0018193,0.00068148,0.011514,0.090343,0.03885,0.012431,0.020082,0.008996,0.057685,0.062787,0.062787,7.2581e-05,0.0033414,0.084197,0.0045349,0.0016619,0.013823,3.17e-05,0.055349,0.060494,0.043909,0.016917,0.022006,0.014707,0.052138,0.00082715,0.041576,0.019814,0.071609,0.00032619,0.0036703,0.00034645,0.012845,0.0045863,0.0035787,0.0011523,0.0018587,0.027289,0.0023054,1.1748e-06,0.0001039,0.00039635,0.001155,0.080588,0.0067358,0.017865,0.0039853,0.005486,0.075764,0.0044272,0.017625,0.06959,0.04775,0.20402,0.055758,0.08321,0.17824,0.14767,0.011464,0.0013205,0.033207,0.051142,0.041506,0.047189,0.038659,0.064953,0.064953,0.08321,0.082579,0.034505,0.0089443,0.013531,0.015408,0.016865,0.007082,0.0018953,0.0067211,0.0074162,0.0016386,0.009251,0.0085897,0.18187,0.057878,0.094826,0.00049152,0.00069585,0.019115,0.0011052,0.028738,0.031408,0.00022386,0.12591,0.00056403,0.00053659,0.001097,0.0061354,0.005368,0.10245,0.0011433,0.082169,0.082169,0.082169,0.082169,0.12362,0.12362,0.12362,0.12362,0.032009,0.14231,0.053423,0.022108,0.073381,0.055157,0.0041204,0.046927,9.5504e-05,0.00031893,0.019413,0.0035177,0.1446,0.0033895,0.00015303,0.010538,0.077931,6.3053e-17,0.0010488,0.0009279,0.014852,0.0034092,2.6167e-09,5.1161e-06,0.014648,0.012537,0.00014041,8.5104e-07,0.00127,0.027657,0.010632,0.0081371,0.0015069,0.015277,0.035541,0.028054,6.3767e-07,0.00042637,0.014784,0.0021013,1.76e-05,0.060173,0.00075333,1.0215e-09,0.0022291,0.00037997,0.01545,0.0041577,0.0038648,0.10953,0.008137,0.050264,0.025684,6.3155e-05,0.036452,0.012678,0.014481,4.0968e-05,0.0024244,1.4738e-06,0.12064,3.1747e-06,2.4319e-05,1.3807e-05,0.003918,0.014365,0.0062004,0.0083689,2.6817e-06,0.028218,0.030273,2.8727e-07,0.017856,9.0503e-05,0.0020574,0.10082,0.00077303,0.003458,0.0069105,0.0037132,0.0020455,0.0059105,2.1552e-05,0.00011469,0.018185,0.015437,1.1075e-05,0.1021,0.0061187,0.00018283,4.2976e-05,0.0047894,7.2139e-05,5.8248e-07,0.0044292,0.042987,4.0811e-05,0.0005764,0.013833,0.00041332,0.0086557,2.6293e-06,1.7733e-07,6.5411e-08,0.024085,6.2865e-08,0.031001,4.222e-07,0.00051678,3.5261e-07,0.13714,0.0024197,0.036617,1.1124e-05,5.1481e-06,0.00034527,0.088972,0.042572,2.0794e-06,0.0006228,1.5795e-05,1.556e-06,0.0052489,1.0136e-06,1.5169e-05,0.0048683,0.0052486,5.0276e-11,0.033059,0.08632,3.8323e-07,0.079437,0.012711,4.7102e-06,0.0019349,0.00084827,1.9329e-06,0.0055401,0.00017074,0.00057966,0.0047073,0.034776,0.032719,0.00039159,0.0010403,0.00034816,0.026024,0.00070059,0.13675,0.0086312,0.010559,0.021465,0.0076763,0.052765,0.022478,0.017252,0.038648,0.00020517,0.047873,0.00027732,4.1015e-11,0.01712,0.0030277,1.0662e-05,3.9772e-05,0.0090489,0.00096712,0.0057455,0.00060386,0.10261,0.082324,6.1079e-05,1.2913e-06,5.0127e-05,2.1857e-05,0.0068003,1.8153e-08,0.060546,0.031094,0.011712,0.014325,0.018524,0.0028213,3.5076e-05,0.075885,0.0043627,0.015121,0.00010709,0.053532,4.119e-07,0.0011185,0.052592,0.00053174,0.076503,1.597e-05,3.3048e-05,0.00064313,0.0061307,0.068823,0.046996,0.028785,0.031798,0.024299,0.063335,0.010554,0.021855,0.083572,5.2267e-07,0.043752,0.011097,0.020753,0.034902,0.010591,8.4114e-10,0.086015,0.0077949,0.053365,3.7606e-05,4.5934e-05,2.1911e-07,0.00095685,0.0022898,0.040665,0.010568,0.048856,0.0099106,0.0020951,0.0033541,0.11733,0.0027041,2.3592e-14,6.7779e-14,0.046726,0.00065798,0.0005454,0.068748,0.004519,0.11811,3.3516e-05,0.0073248,6.2922e-05,0.087178,4.6454e-10,0.018198,0.012778,7.8773e-06,0.0042572,0.033996,2.3884e-05,0.0059737,0.046796,9.9472e-07,0.041348,0.071677,0.027299,0.17505,0.062366,0.12992,0.01572,0.00023115,0.0024821,0.057112,0.0017234,0.00013684,6.6725e-06,0.025618,0.050107,0.0090519,7.4519e-07,0.025288,1.4676e-05,0.0034053,0.00012179,0.0041428,0.0017206,0.0072627,0.008108,9.1529e-09,0.008355,0.00035256,0.025251,0.010442,0.012815,0.040797,0.0010403,0.00045401,7.4821e-05,0.15001,7.5686e-05,0.0019092,0.061936,0.011983,0.023179
GOCC_AXON	604	532	0.03054	0.0054693	0.032332	0.17245	1	1	1	0.911785	1	AAK1,ABI1,ABL1,ABR,ACADM,ACAP3,ACTB,ACTG1,ACTR10,ADAM10,ADAM11,ADAM22,ADCY10,ADCY8,ADCY9,ADGRL1,ADGRL3,ADNP,ADORA1,ADORA2A,ADRA2A,AGBL4,AGTPBP1,ALCAM,ALDH1A1,ALS2,AMFR,ANG,ANK3,ANXA3,AP3B1,AP3D1,AP3M1,AP3M2,AP3S1,AP3S2,APBB1,APBB2,APP,AQP1,ARL8A,ARL8B,ATCAY,ATG5,ATL1,ATOH7,ATP1A1,ATP1A3,ATP6V0D1,AURKA,AUTS2,AVIL,BACE1,BASP1,BCAR1,BCR,BIN1,BLOC1S1,BLOC1S2,BLOC1S3,BLOC1S4,BLOC1S5,BMPR2,BOC,BRSK1,BRSK2,BTBD8,C9orf72,CABP4,CACNG2,CACNG7,CAD,CALB1,CALCR,CALM3,CALY,CANX,CASR,CBL,CCSAP,CD2AP,CDH8,CDHR3,CDK5,CDK5R1,CDK5R2,CFL1,CHRM1,CHRM2,CHRNA10,CIB1,CLCN3,CLDN11,CLDN5,CNR1,CNTF,CNTN1,CNTN2,CNTN4,CNTN5,CNTN6,CNTNAP1,CNTNAP2,COBL,COMT,COPA,CORO1A,CPEB4,CPLX1,CPLX2,CPLX3,CPNE6,CPT1C,CRHBP,CRHR2,CRMP1,CRYAB,CSNK1E,CTNNA2,CTNND1,CTTN,CXADR,CYFIP1,CYTH2,DAB2IP,DAGLA,DBN1,DCC,DCTN1,DCTN2,DDC,DGKI,DHX36,DIP2B,DISC1,DIXDC1,DLG1,DLG2,DLG4,DNM2,DNM3,DOCK7,DPYSL3,DRD2,DSCAM,DSCAML1,DST,DTNBP1,DVL1,DYNC1H1,DYRK1A,EEA1,ELAVL4,EMB,ENO2,EPB41L3,EPHA4,EPHA5,EPHB1,EPHB2,EPS8,ERC2,ERMN,EVX1,EXOC3,EXOC4,EXOC6,EXOC7,EXOC8,FAM168B,FBXW11,FEZ1,FEZ2,FKBP15,FKBP4,FLRT3,FSCN1,FXR2,FZD3,FZD5,GABRA2,GABRD,GABRG2,GAD1,GAD2,GAP43,GDPD5,GFRA1,GHRH,GHRL,GIT1,GLUL,GPER1,GPM6A,GRIA1,GRIK3,GRIK5,GRIN1,GRM3,GRM7,GSK3A,GSK3B,HAP1,HCN2,HCN3,HCN4,HEPACAM,HIF1A,HMCN2,HOMER1,HPCA,HSBP1,HSP90AA1,HSP90AB1,HSPA8,HSPB1,HTR1B,HTR2A,IGF1R,IGF2BP1,IGHMBP2,IGSF9,IL31RA,INPP5F,INPP5J,INSR,INSRR,IQCJ-SCHIP1,IQGAP1,IRX3,ITGA2,ITGA3,ITGA4,KCNA1,KCNA2,KCNA3,KCNA4,KCNA6,KCNAB1,KCNAB2,KCNB1,KCNC1,KCNC2,KCNC3,KCNC4,KCNH1,KCNK2,KCNQ2,KCNQ3,KIF13B,KIF1A,KIF1B,KIF1C,KIF20B,KIF21A,KIF21B,KIF3A,KIF3B,KIF5A,KIF5B,KIRREL3,KLC1,KLHL24,LAMP5,LDLRAP1,LGI1,LLGL1,LMTK2,LMTK3,LPAR3,LRFN3,LRIG2,LRP2,LRP8,LRRC45,LRRC4B,LRRC7,LRRK2,LRRTM1,MAG,MAP1A,MAP1B,MAP2,MAP2K4,MAP3K12,MAP6,MAP7,MAP9,MAPK8,MAPK8IP1,MAPK8IP3,MAST1,MBP,MGARP,MICAL1,MINK1,MME,MT3,MTPN,MUL1,MYCBP2,MYH14,MYO1D,MYO5A,MYO9A,MYOC,MYOT,MYPN,NAV1,NCAM2,NCDN,NCMAP,NDEL1,NDRG2,NECAB2,NEFH,NEFL,NEFM,NEK3,NEO1,NETO1,NEXN,NF1,NFASC,NFIB,NGDN,NGEF,NGFR,NIN,NMNAT2,NMU,NPFF,NPY,NRCAM,NRGN,NRN1L,NRP1,NRP2,NRSN1,NRTN,NTRK1,NTRK2,NTRK3,NTS,NTSR1,OLFM1,OMP,OPA1,OPRD1,OPRK1,OPRM1,ORAI2,OTX2,OXT,P2RX3,P2RX4,PAFAH1B1,PAK1,PALLD,PALM,PARD3,PARK7,PCDH9,PCDHGB1,PCLO,PCSK1,PENK,PINK1,PLEC,PLEKHG5,PLXND1,PNOC,PPFIA1,PPFIA2,PPP1R9B,PPT1,PRKAA1,PRKAA2,PRKCB,PRKCG,PRKCZ,PRNP,PRPH,PRRT2,PRSS12,PSEN1,PSEN2,PTBP2,PTCH1,PTK2B,PTK7,PTPRN,PTPRO,PTPRS,PVALB,RAB21,RAB27B,RAB3A,RAB5A,RAC3,RAP1GAP,RASGRF1,RET,RGS7BP,RIN3,RNF6,ROBO1,ROBO2,ROBO3,ROBO4,ROGDI,ROR1,RTN4R,RTN4RL2,SACS,SBF2,SCN10A,SCN11A,SCN1A,SCN1B,SCN2A,SCN8A,SCN9A,SEMA3A,SEMA6A,SERPINF1,SETX,SH2D3C,SHANK2,SIGMAR1,SIRT2,SLC12A6,SLC17A8,SLC18A1,SLC18A2,SLC18A3,SLC1A1,SLC1A2,SLC2A13,SLC30A3,SLC32A1,SLC38A1,SLC38A2,SLC38A7,SLC4A10,SLC4A8,SLC5A7,SLC6A1,SLC6A3,SLC8A1,SLC8A2,SLC8A3,SMURF1,SNAP25,SNAPIN,SNCA,SNCG,SOD1,SPAST,SPG11,SPOCK1,SPTA1,SPTBN1,SPTBN4,SRC,SRCIN1,SSNA1,STAT1,STAU2,STMN2,STMN3,STMN4,STX1A,STX3,STXBP1,SYBU,SYNJ1,SYT1,SYT11,SYT2,SYT4,SYT5,SYT7,SYT8,TAC1,TANC1,TANC2,TBC1D24,TENM2,TENM3,TERF2,TGFB2,TH,THY1,TIAM2,TMEM108,TNFRSF1B,TNFRSF21,TNN,TOR1A,TPBG,TPGS1,TPRG1L,TRAK1,TRAK2,TRIM46,TRPM1,TRPV2,TRPV4,TSC1,TSHZ3,TUBB4A,TULP1,TXNRD2,UCHL1,UCN,UHMK1,ULK1,UNC13A,UNC13B,UNC13C,UNC5C,UNC80,USH2A,VIM,VPS16,VSTM5,WDFY3,WDR47,ZFYVE27,ZNF804A,ZPR1	0.032128,0.012269,0.018106,1.7018e-05,0.071207,0.0077033,1.0604e-05,1.3242e-05,0.0013976,8.8429e-05,0.00073136,5.4584e-06,0.042394,5.0199e-08,0.0047584,0.061123,6.509e-08,0.13475,0.040791,0.0057502,0.063848,0.00032711,0.015148,0.00311,0.00022473,0.01505,0.020187,5.3686e-05,3.5775e-07,0.0006049,0.11361,0.0032933,0.037354,0.00069343,0.0082523,0.0048571,0.038989,0.0034943,0.0074312,0.0016593,1.5456e-08,0.12865,1.5438e-05,0.017731,0.015308,4.0634e-05,0.08466,0.014718,5.763e-05,0.021817,1.3819e-06,0.0005945,0.0028766,0.0030401,0.086204,0.028833,0.0011552,0.00081746,8.9386e-09,0.0088227,0.067007,0.0015403,2.3922e-09,0.11313,0.00043019,4.4073e-07,0.0011105,0.0025241,0.0038864,0.0056579,2.0483e-07,0.00016304,0.045858,0.0057737,0.0016341,0.10807,0.0074508,0.0024631,0.065808,0.0023591,0.013613,5.5728e-10,0.0035933,0.0005736,5.8502e-06,0.0024032,1.0826e-06,0.0023024,0.018289,0.025849,0.097501,0.041607,0.11768,0.12415,0.062944,0.0031499,0.00047075,0.0032462,1.5206e-07,2.0812e-08,0.0025378,1.4929e-05,6.4458e-10,6.6387e-05,0.0029785,3.7486e-06,0.00011656,0.014551,3.4175e-05,0.0025264,8.5896e-10,0.010721,1.335e-11,0.15561,0.027271,0.0013267,0.0056137,0.0063148,2.8688e-13,5e-10,0.009421,0.005867,0.00088137,0.013694,0.00072593,9.5913e-05,0.0074686,3.3811000000000003e-25,0.082676,0.00015961,0.00043567,0.00027119,1.0041e-05,2.1889e-06,0.0017864,0.0016635,0.014063,5.0998e-10,8.2112e-05,0.0035223,0.0001045,0.015083,0.00025327,5e-10,1.0439e-06,4.9391e-07,0.0072931,1.2894e-05,0.0091346,0.0061875,0.046908,0.0049357,0.0041613,0.0089003,0.019203,0.013325,0.011188,1.2224e-14,1.3102e-07,9.542e-05,2.8602e-05,8.8415e-05,0.0018951,0.037428,0.16204,4.585600000000001e-19,0.036676,0.05121,0.013355,0.017253,0.050442,0.00177,0.012477,0.0070362,0.090139,0.025904,3.7623e-07,0.014989,0.0061539,0.032311,0.00036333,7.6115e-06,0.0030636,9.8256e-06,0.0038643,0.018175,0.031691,0.058849,0.0038176,1.3497e-06,2.8624e-05,0.00050747,0.085848,0.015653,0.00010141,0.0028428,0.021606,0.003747,0.00024266,1.0393e-09,0.041871,9.1636e-05,0.019124,0.018186,0.03743,0.00011312,0.049034,0.012431,0.0034815,0.010284,0.0019633,0.010719,0.00087871,0.02578,0.019297,0.0089013,0.03042,0.0046102,0.00061319,5.0165e-13,0.024732,1.7438e-07,0.00032619,0.021641,1.8685e-07,0.0081804,0.004648,3.1978e-07,0.0045863,0.00017284,0.0011523,0.010903,0.010548,0.01149,0.0096841,0.0043965,0.00014547,0.0085571,0.00010793,0.0072581,0.0010292,0.00021856,7.1548e-07,6.3785e-05,0.071805,9.8978e-06,0.028535,2.5023e-06,2.7923e-07,0.01298,0.0012844,0.0098095,0.050607,0.0091822,0.0004525,0.014808,0.0032402,0.00063975,0.0065366,1.8756e-05,1.934e-07,0.00098224,0.041799,0.036397,0.00099105,0.00019571,1.0954e-06,0.069533,0.020307,0.045627,0.0020153,0.037188,0.00061701,0.00058682,0.015376,4.7428e-06,1.1376e-05,0.0023409,0.0013903,0.0027897,2.632e-12,0.0010488,0.0033392,0.0076426,0.00010989,0.056452,0.00050224,2.2309e-09,0.013792,0.00167,0.00093625,8.428e-06,1.0251e-06,0.0025753,0.11178,0.065294,0.028255,0.079011,0.0034878,1.3896e-11,0.0073854,2.2684e-05,4.6778e-06,0.0088081,0.014784,1.1206e-05,0.0020362,0.0016819,4.0146e-13,2.4789e-05,0.00051487,0.036308,0.0010333,0.00062472,0.010989,0.0027728,0.021441,0.0033818,0.086487,9.361e-05,0.015053,0.00092943,0.013599,0.0080243,1.0215e-09,0.05996,2.6008e-09,0.036355,0.00090984,4.8534e-05,0.004245,0.00066132,0.0024244,0.0030872,2.5776e-05,2.494e-08,1.3807e-05,7.8435e-06,0.00017808,0.014913,0.003918,0.00011129,7.0896e-06,0.05235,0.027034,0.0015202,0.030557,0.027272,2.6479e-14,0.048376,2.7922e-05,0.033929,4.0639e-09,0.17064,2.8371e-05,0.0055562,9.0503e-05,2.8521e-06,0.0020574,1.4199e-06,0.0013281,0.011889,9.1891e-12,0.00025459,5.8163e-06,0.001176,3.5715e-05,2.5376e-07,0.0044292,2.8618e-05,0.013581,0.11017,0.0098305,0.013998,0.00056213,0.090505,0.055714,0.16969,3.8408e-05,0.034941,0.0030107,0.022698,2.2353e-06,0.0084003,1.7882e-05,1.2313e-07,0.0065879,0.0062454,2.0794e-06,0.0010158,0.0052489,2.9248e-06,1.0136e-06,1.5169e-05,0.00043734,1.2089e-07,0.00065537,2.9219e-06,9.8622e-05,0.014778,0.0089379,2.352e-06,0.064066,0.00027902,0.002116,0.0089165,0.00016502,0.00012965,0.05773,0.052765,2.5276e-05,0.0010925,0.0044781,0.00061902,6.1928e-06,0.030983,0.0098381,0.0019178,0.00032914,0.048017,2.4018e-06,0.00012244,8.345e-05,1.9533e-07,0.024103,0.099054,0.01666,5.2363e-09,1.6683e-05,0.0097463,0.00014869,0.073036,0.0011727,0.087459,0.0020375,0.059484,0.014112,0.060634,0.00017625,8.7268e-05,0.0014371,0.036102,0.02955,0.001867,3.454e-09,9.0221e-05,0.0013542,0.0021126,0.017419,1.5191e-06,0.00022054,0.00016764,0.019415,0.0015647,2.9385e-05,0.0013974,0.020873,0.00010709,3.2214e-06,0.013892,1.6241e-05,0.0090912,0.0062557,0.0015469,0.083572,0.0035099,0.0065074,0.011097,0.00025048,0.12736,0.00053896,0.031512,0.018332,0.0054273,2.252e-09,0.00025345,0.0011769,2.8795e-10,0.048559,0.049556,0.0041771,0.0081981,6.3842e-05,0.013904,0.016146,0.013067,1.1462e-05,6.9607e-06,7.2512e-16,3.5492e-10,2.187e-05,0.017266,0.0011765,0.05573,9.5128e-07,0.0003803,0.0010798,0.012215,0.00018812,0.021013,0.0064424,0.023282,0.078845,0.0021958,0.0028764,0.015202,0.00043732,0.018227,4.3845e-06,9.5909e-06,2.6722e-07,0.039947,0.011746,0.0024082,0.037906,1.8409e-05,0.06147,0.017853,2.4913e-05,0.0060069,6.4208e-05,1.5165e-05,0.0013841,0.00013684,0.0034053,0.06672,0.024166,0.00038013,0.0073222,0.00020051,8.5245e-05,0.0038899
GOMF_PROMOTER_SPECIFIC_CHROMATIN_BINDING	59	51	0.099944	0.005627	0.10584	0.17252	1	1	1	0.911785	1	ATF2,ATF4,BMI1,CHD7,DDX5,DHX9,DNMT1,E2F4,EGR1,ERCC1,ERCC3,ERCC4,EZH2,FOXC1,FOXO1,GLI2,GTF2B,GTF2F1,HDAC1,HNRNPU,IKZF3,IRF3,ISL1,KDM1A,MED1,MYOD1,NDN,NIPBL,NRL,NUP98,PCGF1,PCGF2,POLR2A,POU4F2,PRDM1,PRDM15,RBL1,SETDB1,SIRT1,SMAD3,SOX10,STAT1,SUZ12,TAF10,TP53,TRIM28,ZC3H4,ZNF304,ZNF609,ZNF683,ZNF750	0.0039244,1.0398e-08,0.01001,0.0049597,0.0008698,0.0002227,0.00039709,0.072864,6.4833e-07,0.0039237,1.0723e-06,0.0039175,3.1744e-05,0.0007465,0.21377,0.022571,5.6926e-07,0.14033,0.0018193,0.017844,0.00022899,6.6533e-12,0.00097853,0.074934,2.6167e-09,0.0023394,0.073543,0.023248,0.00013519,0.014296,0.10984,0.00018248,0.00023152,0.0024549,0.13714,0.0017956,0.014355,0.00036395,0.0014378,3.5076e-05,0.00070051,0.011097,0.088148,3.7606e-05,0.0017219,1.0741e-06,1.0106e-07,0.0098737,5.1946e-11,0.009088,0.034561
GOBP_PROTEIN_PALMITOYLATION	30	27	0.14109	0.0057841	0.14956	0.17276	1	1	1	0.91211	1	CLIP3,GLUL,GOLGA7,GOLGA7B,HHAT,HHATL,MAP6D1,ZDHHC1,ZDHHC11B,ZDHHC12,ZDHHC13,ZDHHC14,ZDHHC17,ZDHHC18,ZDHHC19,ZDHHC2,ZDHHC20,ZDHHC21,ZDHHC22,ZDHHC23,ZDHHC24,ZDHHC3,ZDHHC4,ZDHHC5,ZDHHC6,ZDHHC7,ZDHHC8	0.0027708,0.00050747,0.011657,0.027738,0.00063847,0.026443,0.026956,2.3042e-05,0.0088068,0.049105,0.0057532,1.0452e-05,0.026641,0.00027495,7.5042e-07,9.6599e-05,0.00076806,7.5686e-05,5.9542e-06,0.0025391,0.032291,0.097058,3.072e-06,2.2815e-14,0.00038751,0.0019092,0.0022785
GOBP_POSITIVE_REGULATION_OF_CYCLASE_ACTIVITY	39	31	0.12111	0.0053192	0.12842	0.17283	1	1	1	0.91211	1	ACR,ADCYAP1,ADORA2B,ADORA3,ADRB1,ADRB2,CACNA1C,CACNA1D,CALCR,CALM3,CAP2,DRD1,EDNRA,GHRHR,GIPR,GLP1R,GUCA1A,HPCA,LHCGR,MAPK14,MAPK3,MAPK8,NF1,NOS1,NOS2,NOS3,ORAI1,P2RY11,RAF1,STIM1,VIPR2	9.6063e-05,0.0014238,0.00042426,3.895e-05,0.084589,0.017196,2.8285e-11,5.9631e-05,0.0057737,0.0016341,0.00015149,0.0092918,0.039454,0.0076441,0.025619,0.043723,0.032295,0.0019633,3.5396e-06,0.03516,0.00026268,0.013792,0.013599,0.00018613,0.016044,0.01861,0.17945,0.014859,5.0932e-08,0.0070485,0.040813
GOCC_SEX_CHROMOSOME	31	23	0.16291	0.0061648	0.17288	0.17302	1	1	1	0.912457	1	BIRC2,BRCA1,CDK2,DMRTC2,DNMT3A,ESCO2,HNRNPU,LRIF1,MAEL,PBX4,PCGF2,PCGF3,PCGF5,PLK4,RNF2,SIN3B,SMARCB1,SMC5,SMC6,SMCHD1,SUMO1,SUZ12,UBE2B	0.017572,0.017664,2.3759e-13,0.022847,0.0001906,0.051839,0.017844,0.11883,0.00011882,5e-10,0.00018248,2.3408e-05,1.5289e-05,0.042987,0.0011942,0.10143,0.0043627,0.0014491,0.017644,1.7994e-06,1.914e-06,0.088148,0.034119
GOMF_DNA_HELICASE_ACTIVITY	59	50	0.094084	0.005245	0.099917	0.1732	1	1	1	0.91275	1	ASCC3,BLM,BRIP1,CHD1L,CHD8,CHTF18,CHTF8,DDX11,DHX36,DHX9,DNA2,DSCC1,ERCC2,ERCC3,ERCC6,FANCM,G3BP1,HELB,HELQ,HFM1,IGHMBP2,MCM2,MCM3,MCM4,MCM5,MCM7,MCM8,MCM9,NAV2,PIF1,POLQ,RAD50,RAD51,RAD54B,RECQL,RECQL4,RECQL5,RFC2,RFC3,RFC4,RFC5,RTEL1,RUVBL1,RUVBL2,SETX,SUPV3L1,UPF1,WRN,WRNIP1,XRCC5	0.0063312,0.0097706,3.877e-07,0.030237,1.0526e-05,0.011437,7.4956e-07,0.080539,1.0041e-05,0.0002227,0.0060196,0.0042863,0.00024629,1.0723e-06,0.049227,0.0014553,0.075037,0.039541,0.042116,0.00049309,0.024732,0.044161,0.00020014,5.7139e-06,0.011733,0.035161,0.13665,0.0026689,1.604e-10,0.0077904,0.071943,0.025508,0.00011497,0.00031852,0.017747,4.996e-15,0.040948,0.070527,0.015673,0.0083468,0.0071336,0.00018154,0.00068521,0.0019745,0.01666,0.0014229,0.080672,5.6865e-05,0.017891,0.054024
GOBP_REGULATION_OF_PHAGOCYTOSIS	95	82	0.075335	0.005373	0.080127	0.17357	1	1	1	0.914044	1	ABCA7,ADIPOQ,AHSG,ALOX15,ANO6,APOA1,APPL1,APPL2,ATG5,AZU1,BCR,C3,CALR,CAMK1D,CCL2,CD300A,CD300LF,CLEC7A,CNN2,COLEC10,COLEC11,CSK,CYBA,DNM2,DOCK2,DYSF,F2RL1,FCER1G,FCGR2B,FCN1,FCN2,FCN3,FGR,FPR2,GAS6,GATA2,HCK,HMGB1,IFNG,IL15,IL15RA,IL1B,IL2RB,ITGA2,ITGAV,LETMD1,LMAN2,LYAR,MBL2,MERTK,MYO18A,NCKAP1L,NOD2,OLFM4,PLA2G5,PLCG2,PLSCR1,PRKCG,PRTN3,PTPRC,PTX3,RAB27A,RAB31,SCARB1,SFTPD,SIRPA,SIRPB1,SIRPG,SLC11A1,SNX3,SOD1,SPACA3,SPHK1,STAP1,SYK,SYT11,SYT7,TGM2,TLR2,TREM2,TUB,TULP1	0.0098957,0.0081748,0.047181,0.016506,0.00076929,0.0059241,0.0056561,0.025378,0.017731,0.0025164,0.028833,0.065788,0.0036119,7.8863e-15,0.064046,0.025098,0.08975,0.0045379,0.0041799,8.0155e-05,0.00041478,6.0455e-09,3.4274e-05,0.0035223,4.8815e-10,2.5507e-13,0.0062632,0.040725,0.054648,0.00086149,0.030758,0.00015905,0.026329,0.020911,0.0011414,0.0045987,8.3988e-05,0.0027016,0.043909,0.012146,0.047862,0.019814,0.026018,0.0011523,0.0050231,0.00079698,0.0094929,0.0095378,0.082578,0.033265,0.00032073,0.035734,0.00017582,4.4601e-09,0.01688,0.00035885,0.0042689,0.034941,0.0012808,0.054506,0.029615,0.034422,0.013699,0.007194,0.11129,0.00019653,1.8219e-05,0.00064516,0.0015533,0.004227,0.00010709,0.069889,0.014026,0.0033272,0.002164,0.048559,6.3842e-05,0.0013547,0.014005,0.048656,0.0032085,0.011746
GOBP_RESPONSE_TO_MISFOLDED_PROTEIN	21	18	0.15264	0.0051108	0.16245	0.17372	1	1	1	0.914178	1	AKIRIN2,ATXN3,AUP1,CLU,CUL3,DERL1,DNAJB14,DNAJC18,F12,NGLY1,RNF126,RNF185,SDF2L1,STUB1,TOR1A,UBE2W,UGGT1,UGGT2	7.6616e-05,0.072097,0.050642,0.00036964,2.9673e-12,0.0092222,0.019439,0.00078028,0.00010814,0.046651,0.0032559,1.4822e-05,0.016042,0.00010045,0.021013,1.169e-05,0.00017965,5.5063e-06
GOMF_SUMO_LIGASE_ACTIVITY	13	10	0.23588	0.0058881	0.25147	0.17414	1	1	1	0.915549	1	CBX4,EGR2,NSMCE2,PIAS1,PIAS2,PIAS4,RANBP2,ZMIZ1,ZMIZ2,ZNF451	0.0038485,0.0029214,0.01367,0.10494,0.1466,0.00045965,0.10578,0.00042668,1.4183e-13,0.019967
GOBP_POSITIVE_REGULATION_OF_ENDOTHELIAL_CELL_APOPTOTIC_PROCESS	22	14	0.16124	0.0047617	0.17196	0.17423	1	1	1	0.915549	1	AKR1C3,ANO6,CCL2,CD160,CD248,CD40,FASLG,GPER1,ITGA4,PDCD4,PLCG1,PRKCI,RGCC,THBS1	0.033757,0.00076929,0.064046,0.009096,1.4278e-05,1.4302e-11,0.0043421,0.085848,0.010548,0.01394,0.0073391,0.0115,0.0021053,0.015687
GOBP_REGULATION_OF_INSULIN_LIKE_GROWTH_FACTOR_RECEPTOR_SIGNALING_PATHWAY	24	19	0.18096	0.0062248	0.1933	0.17461	1	1	1	0.91689	1	BMP2,BMP5,CDH3,CILP,GH1,GHRH,GHRHR,GHSR,IGF1,IGFBP1,IGFBP2,IGFBP3,IGFBP4,IGFBP5,IGFBP6,INPPL1,PHIP,WNT1,ZFAND2B	0.046433,0.061774,0.00057727,0.0080372,0.027416,0.0038176,0.0076441,0.063245,2.3016e-05,0.028592,1.6714e-06,0.0018428,2.9131e-06,0.022389,0.00045666,0.0030615,0.064184,0.0041428,0.0001221
GOMF_AMINE_BINDING	10	10	0.21983	0.0054876	0.2351	0.17489	1	1	1	0.917468	1	DRD4,HTR1A,HTR1E,HTR1F,HTR2A,HTR2B,HTR3A,HTR5A,SLC6A3,SLC6A4	0.0008094,0.0011815,0.013872,0.0024351,0.0046102,0.090548,0.0011576,2.9463e-07,0.017419,6.5024e-09
GOBP_POSITIVE_REGULATION_OF_RECEPTOR_RECYCLING	12	10	0.20116	0.0050214	0.2152	0.17497	1	1	1	0.917468	1	ANXA2,ECE1,INPP5F,NSG1,PSEN1,RAB29,RAMP3,SCRIB,SNCA,VAMP3	0.0059139,0.00033742,0.021641,0.00033611,1.2313e-07,7.6401e-06,0.0041232,1.0662e-05,0.0013974,0.0014368
GOBP_LIPID_STORAGE	85	74	0.083522	0.0056602	0.089484	0.17532	1	1	1	0.91812	1	ABCA1,ABCG1,ABHD5,ACACB,ACVR1C,ALKBH7,ANGPTL3,APOA1,APOB,APOC4,APOE,AUP1,B4GALNT1,BSCL2,C3,CAV1,CDS1,CDS2,CES1,CIDEA,CPT1A,CRP,CRY1,CRY2,DGAT2,EHD1,ENPP1,FBXW7,FFAR2,FITM1,FITM2,FTO,GM2A,HEXA,HEXB,HILPDA,IKBKE,IL1B,IL6,ITGAV,ITGB3,LDAH,LEP,LPL,MSR1,NFKB1,NFKBIA,NR1H2,NRIP1,OSBPL11,OSBPL8,PISD,PLA2G10,PLA2G4C,PLIN2,PLIN3,PLIN5,PNPLA2,PPARA,PPARG,PTPN2,RNF213,SCARB1,SIRT1,SMIM22,SOAT1,SREBF1,STARD4,STAT5B,TREM2,TTC39B,VSTM2A,ZC3H12A,ZFYVE1	0.0023827,0.00018451,0.0020771,0.010421,0.021777,0.12749,0.019138,0.0059241,0.0059381,0.00606,0.0013396,0.050642,0.00016397,0.0037616,0.065788,0.046646,0.00061437,0.0013573,0.00059978,0.00048437,0.0036575,0.032521,0.061969,0.0098908,0.13892,8.9276e-06,0.050147,0.0067681,0.041801,0.00017364,5.1446e-07,3.021e-05,0.11317,0.0322,0.075168,3.0874e-05,0.012548,0.019814,0.045907,0.0050231,0.00024362,0.0075702,1.3067e-05,7.0344e-06,0.0013399,6.0807e-06,0.014923,0.030567,0.0011672,5.573e-05,0.006232,3.2864e-05,3.4286e-06,0.095673,0.026028,1.2082e-05,0.00029659,0.10633,0.023456,6.5411e-08,0.0039712,0.0059652,0.007194,0.0014378,5.1793e-05,5.0586e-05,1.056e-11,0.0022351,0.020753,0.048656,0.0016605,0.0030634,5.4133e-06,7.6254e-05
GOBP_PROTEIN_STABILIZATION	196	161	0.054921	0.005475	0.058934	0.1757	1	1	1	0.91812	1	A1CF,AAK1,AFM,AHSP,ANK2,APOA1,ATF7IP,ATP1B1,ATP1B2,ATP1B3,BAG1,BAG3,BAG4,BAG5,C10orf90,CALR,CAMLG,CCNH,CCT2,CCT3,CCT4,CCT5,CCT6A,CCT7,CCT8,CDC37L1,CDK7,CHEK2,CHP1,CLU,COG3,COG7,CPN2,CREB1,CREBL2,CRTAP,CRYAA,CRYAB,CSN3,CTNND1,DNAAF2,DNLZ,DSG1,DVL1,DVL3,EFNA1,EPHA4,FBXW7,FLOT2,GAPDH,GBA3,GLMP,GNAQ,GOLGA7,GPIHBP1,GRN,GTPBP4,HIP1,HIP1R,HPS4,HSP90AA1,HSP90AB1,HSPD1,HYPK,IFI30,IFT46,IGF1,IRGM,LAMP1,MAPK8IP3,MCM8,MDM4,MFSD1,MORC3,MSX1,MT3,MTMR9,MUL1,NAA15,NAA16,NCLN,NLK,OTUD3,P3H1,PARK7,PARVA,PDCD10,PDRG1,PER3,PEX19,PEX6,PFDN2,PFDN4,PFN1,PFN2,PIH1D1,PIH1D2,PIK3R1,PIM1,PIN1,PINK1,POLR2E,PPARGC1A,PPIB,PRKRA,PTEN,PTGES3,RAB21,RABL3,RASSF2,RPAP3,RPL23,RPL5,RPS7,RTN4,RUVBL1,RUVBL2,SAV1,SAXO1,SEC16A,SEL1L,SMAD3,SMAD7,SMO,SOX4,STK3,STK4,STX12,STXBP1,STXBP4,SUMO1,SWSAP1,SYVN1,TBRG1,TCP1,TELO2,TESC,TMEM88,TP53,TRIM44,TSC1,TSPAN1,TTI1,TTI2,TYROBP,UBE2B,URI1,USP13,USP2,USP29,USP33,USP36,USP7,VHL,WDR81,WFS1,WIZ,WNT10B,ZBED3,ZNF207,ZSWIM7	0.0062235,0.032128,0.051896,0.082015,3.2787e-08,0.0059241,9.5835e-08,0.00024278,0.0055504,4.4002e-07,0.14027,0.026645,0.00095978,0.0018794,0.043685,0.0036119,0.014588,0.057852,0.0057871,0.037348,0.00017293,0.096371,0.03766,8.3822e-15,0.0022682,0.091755,0.0025842,2.7066e-06,0.011715,0.00036964,0.0023242,0.014388,0.014636,0.00051441,0.0039877,0.01373,0.0076181,0.0056137,0.089482,5e-10,1.2493e-05,0.038331,0.0072175,0.0091346,0.00010858,0.0014645,0.011188,0.0067681,1.0664e-05,0.0064052,0.03602,0.059814,0.014844,0.011657,0.00055629,0.00049565,0.0092548,0.10548,0.040596,0.0019588,0.00087871,0.02578,0.0002172,7.5184e-11,0.0093776,0.0038692,2.3016e-05,0.11852,0.072528,0.00093625,0.13665,0.0010344,0.0026078,3.3825e-05,0.025661,0.079011,0.014,1.3896e-11,0.0033246,0.056981,0.0035808,0.0014751,0.012672,0.051729,0.011889,0.0072236,0.034278,0.0031138,0.0063761,2.4287e-05,0.00019838,0.011698,0.0084365,0.048202,0.059485,0.00018283,0.00092706,1.0849e-08,0.00019873,2.5603e-07,2.5376e-07,0.00031437,1.9482e-12,3.4217e-05,6.8735e-05,0.00026613,0.0093589,1.2089e-07,0.046212,0.0019173,0.0045125,0.0010966,0.10642,0.0024379,2.2403e-05,0.00068521,0.0019745,0.01712,0.0064233,8.7388e-05,0.0084158,3.5076e-05,3.4213e-05,0.015121,0.052592,0.033571,0.010591,0.108,2.252e-09,0.0012395,1.914e-06,0.0054831,0.022977,0.0045806,0.0047294,1.759e-05,0.00012416,0.016309,0.0017219,0.10297,9.5909e-06,0.0013686,0.021827,1.6628e-05,0.014213,0.034119,0.0027709,0.088386,0.028822,0.024542,0.00025447,0.0007616,0.0004534,0.049473,0.023401,0.01078,0.006055,0.0017206,0.0029892,6.3089e-06,0.00087885
GOBP_POSITIVE_REGULATION_OF_MUSCLE_CONTRACTION	48	39	0.10788	0.0053132	0.11577	0.17573	1	1	1	0.91812	1	ABAT,ACTN3,ADA,ADRA1A,ADRA2B,ATP1A1,CACNA1S,CACNB1,CACNG1,CHGA,CHRM3,CTTN,EDN1,EDN2,ENO1,F2R,GHRL,GHSR,GPER1,GSTO1,HSP90AA1,ITGA2,KCNQ1,KIT,MYOCD,NMU,NPNT,OXT,OXTR,PROK2,PTAFR,PTGS2,RGS2,SPHK1,TACR1,TACR3,TBXA2R,TRPV4,UCN	0.002324,0.03298,0.017808,0.021778,0.013908,0.08466,0.012663,0.0031543,0.018852,0.013498,0.00021949,0.009421,0.070648,1.2965e-05,4.0435e-06,0.081141,1.3497e-06,0.063245,0.085848,6.9425e-06,0.00087871,0.0011523,0.00039635,4.2906e-06,0.0034172,0.004245,0.0035769,0.17064,0.0041456,0.00033959,2.4857e-07,0.026913,0.061164,0.014026,0.00026676,0.0013569,0.051684,4.3845e-06,1.8409e-05
GOBP_INTERLEUKIN_12_PRODUCTION	58	50	0.098868	0.0055117	0.10612	0.17577	1	1	1	0.91812	1	ACP5,ARRB2,C1QBP,CCL19,CCR7,CD40,CLEC7A,CMKLR1,FOXP1,HMGB1,HSPD1,IDO1,IFNG,IL10,IL12B,IL16,IL17A,IL23A,IL23R,IRAK3,IRF1,IRF5,IRF8,ISL1,JAK3,LAPTM5,LEP,LGALS9,MAPK11,MAPK14,MAST2,MEFV,NFKB1,NOD2,PIBF1,PLCB1,PLCG2,RELA,RIPK2,SCIMP,SLAMF1,SYK,THBS1,TIGIT,TIRAP,TLR2,TLR4,TNFSF4,TRAF6,UNC93B1	0.00046794,0.0014079,0.0083567,0.00029718,0.038159,1.4302e-11,0.0045379,0.0001925,7.792900000000001e-25,0.0027016,0.0002172,0.014455,0.043909,0.12059,0.00082542,0.01143,0.00082715,0.012491,0.043785,0.007939,0.046067,0.011458,0.00089469,0.00097853,0.011658,0.0015574,1.3067e-05,0.16155,2.2588e-06,0.03516,1.5212e-05,0.051277,6.0807e-06,0.00017582,0.0076872,5.8248e-07,0.00035885,9.0055e-07,0.016369,0.0036482,0.0036168,0.002164,0.015687,0.00069451,0.018807,0.014005,0.047767,0.029235,0.0019335,0.049837
GOBP_CYCLIC_NUCLEOTIDE_MEDIATED_SIGNALING	83	73	0.083535	0.005623	0.089685	0.17582	1	1	1	0.91812	1	ADCY1,ADCY2,ADCYAP1,ADCYAP1R1,ADGRG6,ADM,ADNP,ADORA2B,AHR,AKAP6,APLNR,APOE,AQP1,ATF1,CAP2,CDC34,CREB1,DEFB1,DGKQ,EDNRB,EPHA5,FFAR4,GAL,GHRHR,GIP,GIPR,GLP1R,GNAI1,GPR3,GPR62,GUCA1A,GUCA2B,GUCY1A2,GUCY2D,HTR2B,INS,INSL3,KCNC2,KSR1,LPAR1,MAPK7,MGRN1,MTNR1B,NPPC,NPR1,NPR2,NUDT4,OPRL1,OR51E2,PDE10A,PDE11A,PDE2A,PDE3A,PDE3B,PDE4D,PDE7A,PDE7B,PDE9A,PDZD3,PEX5L,POMC,PRKG1,PTK2B,RAPGEF2,RAPGEF3,RASD2,RUNDC3A,SCT,SCTR,SOX9,THBS1,UBE2B,UCN	0.0021581,2.341e-06,0.0014238,0.012586,0.020493,0.018606,0.13475,0.00042426,0.023303,3.8632e-12,3.8761e-06,0.0013396,0.0016593,2.1435e-06,0.00015149,0.09464,0.00051441,0.0032234,7.9616e-05,0.022623,1.2224e-14,0.06033,0.013788,0.0076441,2.7645e-14,0.025619,0.043723,6.1984e-06,0.00015905,0.044001,0.032295,0.085494,0.0036361,0.0001016,0.090548,0.0021053,0.013008,7.1548e-07,0.048483,0.0010052,5.6289e-05,0.12287,0.042522,0.014481,0.003457,4.0968e-05,0.00219,0.0011727,0.034697,0.00044575,0.0019314,0.0059105,5.2518e-06,0.0026893,2.1552e-05,4.932e-05,0.0012704,0.034665,0.036453,0.00010291,0.00042478,1.5848e-11,0.0010158,0.00084827,1.9329e-06,9.0477e-07,0.00016148,0.0020121,0.00074348,0.076503,0.015687,0.034119,1.8409e-05
GOBP_AMIDE_TRANSPORT	335	295	0.039536	0.0053125	0.042456	0.17588	1	1	1	0.91812	1	AACS,ABAT,ABCA1,ABCA12,ABCA13,ABCA2,ABCB1,ABCB4,ABCC5,ABCC8,ABCG2,ACVR1C,ACVR2B,ADCY5,ADCY8,ADCYAP1,ADORA1,ADORA2A,ADRA2A,AIMP1,ALOX5,ANO1,ANXA1,APBA1,AQP1,AQP10,AQP11,AQP3,AQP7,AQP8,AQP9,ARL6IP1,ARL6IP5,ATP1A2,AVP,AVPR1A,BAD,BAIAP3,BLK,BMP8A,BRSK2,C2CD2L,CA2,CAMK2G,CAPN10,CARTPT,CASR,CCDC186,CD209,CD38,CD74,CDH17,CELA2A,CFTR,CHD7,CHGA,CHRM3,CLEC4M,CLN8,CLOCK,CNR1,CPE,CPLX1,CPLX3,CPT1A,CPTP,CRH,CRHBP,CYB5R4,DISP1,DRD2,DTNBP1,EDN1,EDN3,EFNA5,ENSA,EPHA5,EXOC3L1,F2RL1,F2RL2,FAM3B,FAM3D,FFAR1,FFAR2,FFAR3,FFAR4,FGA,FGG,FKBP1B,FOLR1,FOLR2,FOLR3,FOXO1,G6PC2,GAL,GCG,GCK,GHRH,GHRHR,GHRL,GHSR,GIP,GIPR,GJA1,GLTP,GLTPD2,GLUD1,GLUL,GNA11,GPER1,GPLD1,GPR27,GPR68,GRM1,GRM7,GRP,HADH,HIF1A,HNF1A,HNF1B,HNF4A,HRH3,IFNG,IL1B,IL1RN,IL6,ILDR1,ILDR2,INHBB,INS,IRS1,IRS2,ISL1,ITGB1,ITPR1,JAGN1,JAK2,KCNA5,KCNB1,KCNJ10,KCNJ11,KISS1,KLF7,KMO,LEP,LRP2,LRP5,LRRC8A,MAFA,MC4R,MCU,MIDN,MPC2,MTNR1B,MTTP,MYRIP,NEUROD1,NF1,NKX6-1,NLGN2,NOS2,NPY5R,NR0B2,NR1D1,NR1H4,NTRK2,NTSR1,ORAI1,OSBP,OXCT1,P2RX7,PARK7,PASK,PAX8,PCK2,PCLO,PDPN,PFKFB2,PFKL,PFKM,PICK1,PIM3,PLA2G6,PLCB1,PLEKHA3,PLEKHA8,PLTP,POU3F3,PPARD,PPP3CA,PPP3CB,PRKACA,PRKAR1A,PRKCB,PRKCE,PSAP,PSEN1,PSMD9,PTPN11,PTPRN,PTPRN2,RAB11B,RAB11FIP2,RAB11FIP5,RAB3A,RAB8B,RAF1,RAPGEF4,RBM4,RBP4,REST,RFX3,RFX6,RPH3AL,S100A8,SCT,SERP1,SFRP1,SGPP1,SIDT2,SIRT4,SLC14A1,SLC14A2,SLC15A1,SLC15A2,SLC15A3,SLC15A4,SLC15A5,SLC16A1,SLC16A10,SLC17A6,SLC17A7,SLC17A8,SLC19A1,SLC19A2,SLC1A1,SLC1A2,SLC1A3,SLC1A4,SLC1A6,SLC1A7,SLC25A12,SLC25A13,SLC25A22,SLC25A32,SLC27A1,SLC2A2,SLC30A8,SLC33A1,SLC38A2,SLC38A7,SLC3A1,SLC47A1,SLC5A6,SLC7A11,SLC7A13,SLC8B1,SLC9B2,SMAD2,SMPD3,SNAP25,SNCA,SNX19,SOX4,SREBF1,SRI,SSTR5,STX1A,STX4,STXBP1,STXBP3,STXBP4,SYT4,SYT7,SYT9,TCF7L2,TCIRG1,TFAP2B,TFR2,TM7SF3,TNFSF11,TRH,TRPM2,TRPM4,TRPV1,TRPV4,UBE2Q1,UCN,UCP2,UPK3A,VAPA,VGF,VIP,VPS54,VSNL1	0.002811,0.002324,0.0023827,0.0008731,0.00084953,5.6654e-06,1.3147e-07,0.0041077,0.0052536,3.292e-07,0.013598,0.021777,0.00022906,0.00037582,5.0199e-08,0.0014238,0.040791,0.0057502,0.063848,0.026462,0.0024032,0.0033923,0.010566,7.555e-12,0.0016593,8.4868e-05,0.021173,0.00031136,0.0061628,0.0040804,0.039677,0.02526,0.0057765,0.0031818,1.612e-06,0.023372,1.3364e-07,0.00036119,0.0062506,0.00035975,4.4073e-07,0.00029762,0.00016696,0.0046227,0.0019084,0.021995,0.0024631,0.0058865,0.082064,0.050118,0.0013642,0.019644,0.015062,0.004149,0.0049597,0.013498,0.00021949,0.082064,0.033733,0.0023352,0.062944,2.7289e-05,3.4175e-05,8.5896e-10,0.0036575,0.027893,0.064284,0.15561,0.01521,0.004534,5e-10,1.2894e-05,0.070648,0.011767,3.9513e-13,0.0013364,1.2224e-14,0.078861,0.0062632,0.0027369,0.0039556,0.094995,0.011991,0.041801,0.011991,0.06033,0.0016781,0.0016781,2.446e-07,0.018416,0.013156,0.0095865,0.21377,0.026689,0.013788,0.00095505,0.00099602,0.0038176,0.0076441,1.3497e-06,0.063245,2.7645e-14,0.025619,0.075475,4.1078e-07,0.0040173,0.048726,0.00050747,0.0010796,0.085848,9.441e-06,0.0011897,0.006746,3.803e-07,1.0393e-09,0.0012814,0.00049433,0.012431,4.3552e-07,0.020082,0.00037495,0.1653,0.043909,0.019814,0.0088764,0.045907,0.0032091,0.00064317,0.0014286,0.0021053,0.0058389,0.0044336,0.00097853,0.062575,0.0057502,0.10784,0.037678,0.017001,0.0010292,0.0027719,1.6252e-08,0.0096184,0.017625,0.0024007,1.3067e-05,0.00061701,0.0036336,0.050627,0.0028596,0.0082421,0.0093669,0.00012428,0.1097,0.042522,0.073671,0.024539,1.76e-05,0.013599,0.0038648,0.0078883,0.016044,0.017739,0.00096775,0.0013971,0.0021452,0.00011129,0.027034,0.17945,0.056983,0.0016388,0.00023006,0.011889,0.072942,0.003458,0.0037132,5.8163e-06,0.015437,0.0016947,0.02691,1.9253e-05,0.0012823,7.5492e-05,0.0047818,5.8248e-07,2.8432e-05,0.020329,9.0082e-08,0.054999,0.00024054,0.00051678,0.021877,0.095534,1.5801e-05,3.8408e-05,0.00072088,0.088972,1.2313e-07,9.7873e-07,0.00041124,2.9248e-06,6.4868e-18,0.023955,0.012406,6.0227e-10,2.9219e-06,0.015219,5.0932e-08,0.002367,0.032719,0.059217,0.00041426,0.00070059,0.13675,0.009863,0.11501,0.0020121,0.0088172,0.093232,0.10261,6.1079e-05,0.004072,0.10233,4.5976e-12,3.5423e-05,0.024206,0.0011095,0.031474,0.004302,0.051585,1.646e-06,0.00063447,0.00094802,0.0011727,0.062849,0.037888,0.014112,0.060634,0.0077217,0.0024772,0.022479,0.0068412,0.0012008,0.016518,0.10633,0.0074968,0.0059406,2.6407e-07,0.013252,4.3105e-06,0.02955,0.001867,0.00010134,0.039341,0.00021195,0.011712,0.0011798,0.023109,5.6114e-08,0.001334,6.1062e-09,0.0015647,0.0013974,4.4575e-06,0.052592,1.056e-11,0.02714,0.049192,0.018332,0.1149,2.252e-09,0.012103,0.0012395,0.0041771,6.3842e-05,0.00055893,3.0138e-08,0.016048,4.0512e-06,0.002369,0.0026474,0.13936,0.0062901,0.001235,0.0035112,0.038908,4.3845e-06,0.001308,1.8409e-05,0.00097198,0.057112,0.050795,3.5431e-05,0.0094894,0.00054248,0.0035076
GOBP_INTRACELLULAR_POTASSIUM_ION_HOMEOSTASIS	15	14	0.19586	0.0057842	0.2104	0.17597	1	1	1	0.91812	1	ATP12A,ATP1A1,ATP1A2,ATP1A3,ATP1A4,ATP1B1,ATP1B2,ATP1B3,ATP4A,FXYD2,KCNJ2,KCNMA1,KCTD7,SLC12A2	0.14708,0.08466,0.0031818,0.014718,0.0010112,0.00024278,0.0055504,4.4002e-07,0.002932,0.0097712,0.12254,5.8699e-16,0.14155,0.001572
GOBP_AGGREPHAGY	10	9	0.20324	0.0048132	0.21848	0.17613	1	1	1	0.91812	1	ACBD5,ATG5,BAG3,HSPB8,MAP1LC3C,SQSTM1,UBQLN1,WDFY3,WDR81	0.11152,0.017731,0.026645,7.3994e-05,0.031981,1.496e-05,8.8388e-09,0.00038013,0.023401
GOBP_PYRIMIDINE_RIBONUCLEOTIDE_BIOSYNTHETIC_PROCESS	22	19	0.18187	0.0062561	0.19558	0.17622	1	1	1	0.91812	1	AK5,CAD,CDA,CMPK1,CTPS1,DCK,NME1,NME2,NME3,NME4,NME5,NME7,NME9,UCK1,UCK2,UCKL1,UMPS,UPP1,UPP2	7.211e-05,0.00016304,1.4349e-06,0.020248,0.00012675,0.031517,0.06977,0.050264,0.001356,0.00054789,1.9154e-06,0.031923,5.6411e-05,0.000978,0.023904,0.003388,0.00041139,0.0094521,0.0013674
GOBP_CELLULAR_PROCESS_INVOLVED_IN_REPRODUCTION_IN_MULTICELLULAR_ORGANISM	424	340	0.037498	0.0054015	0.040419	0.17678	1	1	1	0.919836	1	ABHD2,ACRBP,ACTL7A,ACVR1,ADAD1,ADAD2,ADAM2,AFF4,AGO4,AKT1,AMH,ANG,ANGPT2,ARMC12,ARMC2,ARRB2,ASPM,ASZ1,ATM,AURKA,BAX,BBS2,BBS4,BCL2,BMP4,BMPR1B,BNC1,BRCA2,BRIP1,BTBD18,C11orf94,C14orf39,CABYR,CATSPER2,CATSPER3,CATSPER4,CATSPERD,CCDC136,CCDC42,CCDC62,CCDC63,CCNA1,CCNB1IP1,CCNB2,CDC25B,CDYL,CELF4,CEP131,CFAP221,CFAP43,CFAP44,CFAP54,CFAP58,CFAP69,CFTR,CGA,CHD5,CIB1,CRISP1,CTNNB1,CXADR,CYP26B1,DAZL,DCST1,DCST2,DDX20,DDX25,DDX4,DEAF1,DEFB1,DHH,DMC1,DMRT1,DMRTA2,DMRTB1,DMRTC2,DND1,DNHD1,DNMT3A,DNMT3L,DZIP1,EDN1,EDNRA,EFCAB9,EIF2S2,EPC1,EQTN,ERCC1,EREG,ETV6,FABP9,FANCC,FANCG,FBXO5,FBXW11,FER,FIGLA,FIGNL1,FKBP6,FMN2,FNDC3A,FOLR1,FOLR2,FOLR3,FOSL1,FOXC1,FOXJ2,FOXJ3,FOXL2,FSHB,FSHR,FSIP2,FUT6,FZD4,GALNTL5,GK2,GLI1,GLIPR1L1,GMCL1,GPR149,HEXB,HMGB2,HOOK1,HORMAD1,HPGDS,HSF2BP,IFT81,IGF1,IHH,ING2,INHBA,INHBB,INSL3,IQCF1,IQCG,ITGB1,IZUMO1,JAM2,JAM3,KAT5,KDM1B,KDM3A,KIF18A,KIT,KLC3,KLHL10,KMT2D,LGR5,LIN28A,LYZL4,M1AP,MAEL,MAST2,MASTL,MEI4,MEIG1,MEIKIN,MEIOB,METTL3,MKKS,MLH1,MLH3,MNS1,MORC1,MOV10L1,MSH2,MTOR,MYBL1,NANOS2,NANOS3,NCAPH,NCAPH2,NDC80,NEURL1,NME5,NOBOX,NODAL,NOX5,NPHP1,NPM2,NPPC,NPR2,NSUN2,OCA2,OOSP2,ORC4,OSBP2,PACRG,PAEP,PAFAH1B1,PANK2,PANX1,PAQR5,PAQR8,PCSK4,PDE3A,PDE5A,PDILT,PFN4,PICK1,PITHD1,PIWIL1,PIWIL2,PIWIL4,PLA2G3,PLD6,PLK1,PLN,PPP2R1A,PRDM1,PRDM14,PRKACA,PRSS37,PSME4,PTCH1,PTGDR2,PTGDS,PTK2B,PTN,PTX3,PYGO1,QKI,RAN,RARA,REC8,RETN,RFX2,RHBDD1,RIMBP3C,RNF17,RNF2,RNF8,ROBO2,ROPN1,ROPN1B,ROPN1L,RPL10L,RPS6,RPS6KA2,RPS6KB1,RSPH1,RSPH6A,SBF1,SERPINA5,SFRP1,SHB,SHCBP1L,SIRT2,SIX5,SLC22A14,SLC25A31,SLC26A3,SLC2A8,SLC9A8,SLIRP,SLIT2,SLIT3,SMAD5,SMARCA2,SOHLH1,SOHLH2,SOS1,SOX30,SPACA1,SPACA3,SPAG16,SPAG17,SPAG6,SPAM1,SPATA16,SPDYA,SPEF2,SPEM1,SPESP1,SPINK2,SPIRE1,SRC,SRPK1,STRA8,STRBP,SUN5,SYCP1,SYCP2,SYCP3,TAF1L,TAF4B,TARBP2,TBC1D20,TBC1D21,TCP11,TDRD12,TDRD5,TDRD9,TDRKH,TEX15,TEX19,TGFBR1,TIAL1,TMEM119,TMEM95,TMF1,TNFAIP6,TOP2A,TOPAZ1,TPGS1,TRIP13,TSSK1B,TSSK2,TSSK4,TSSK6,TTC12,TTC21A,TTC26,TTK,TTLL1,TUBA8,UBB,UBE2B,UBE2J1,UBR2,UCHL1,VPS13B,VPS54,WEE2,WNT4,WT1,YBX2,YTHDC1,YTHDC2,YTHDF2,ZAR1,ZAR1L,ZBTB16,ZGLP1,ZMIZ1,ZMYND15,ZNF830,ZP3,ZPBP2,ZSCAN21	0.0063535,0.0023326,0.00020457,0.032562,0.041206,0.0030837,0.0834,0.0002967,5.7849e-05,0.038855,4.9008e-06,5.3686e-05,0.015476,0.03111,0.079071,0.0014079,0.00010024,0.01279,0.0031352,0.021817,0.069612,0.00046419,0.080446,2.4736e-05,0.082033,0.00011988,5.7321e-05,0.0065482,3.877e-07,5e-10,0.00030882,9.2752e-06,0.071153,1.0682e-10,0.00012243,0.018862,0.0053583,8.8402e-13,0.065785,0.017726,6.2098e-05,0.013533,0.042871,2.4262e-05,0.011934,0.00028888,5e-10,0.0031819,0.0061996,8.7592e-06,0.018294,0.0012418,0.00025518,0.0074089,0.004149,0.0096263,0.00040511,0.097501,0.042273,1.8411e-08,0.005867,0.0011563,7.9651e-05,0.00041738,0.00013719,3.2118e-10,0.1398,0.0013283,0.0096639,0.0032234,0.0026601,0.0045024,0.015723,0.010565,0.044599,0.022847,4.6371e-12,0.0097108,0.0001906,0.07469,4.6559e-07,0.070648,0.039454,0.0056271,0.00026418,0.019886,0.010156,0.0039237,0.058264,2.7387e-08,5.1406e-05,0.0010465,0.0016809,0.011012,0.050442,0.0004876,0.069527,0.0024889,0.037996,0.0030325,0.01288,0.018416,0.013156,0.0095865,2.6191e-07,0.0007465,0.00049412,0.025201,0.02378,0.0080328,0.015372,0.0083774,0.0077255,0.008209,0.084662,0.00061018,4.4534e-06,0.036466,1.3837e-05,3.8123e-06,0.075168,0.10854,0.0081609,0.0013754,0.043646,0.14335,5e-10,2.3016e-05,0.022006,0.021828,0.012511,0.0014286,0.013008,1.6179e-05,0.089196,0.062575,0.036057,4.9646e-06,0.0047761,3.4527e-06,0.038226,0.0024468,9.4707e-06,4.2906e-06,4.6091e-07,0.020801,2.2418e-05,0.0033806,0.0036142,0.027966,0.023913,0.00011882,1.5212e-05,0.044635,0.0035957,0.016808,0.0011851,0.00052015,0.0042606,0.015247,0.027692,0.0025911,0.0052954,0.048274,0.0011001,0.071817,0.018048,0.00031164,0.0021435,0.0091781,0.01463,0.00045751,0.00013587,1.193e-09,1.9154e-06,0.095618,0.025684,0.097311,0.12038,0.10576,0.014481,4.0968e-05,0.00024613,0.00065865,0.045329,1.6472e-09,1.0354e-09,3.4595e-07,0.0062296,9.0503e-05,0.0041916,0.011895,0.024131,1.4308e-05,0.005428,5.2518e-06,0.10081,0.090535,0.00017445,0.0012823,0.0047581,0.0067646,0.021835,0.0032314,3.8138e-06,0.029431,0.010804,0.017466,0.075218,0.13714,1.1915e-06,0.095534,0.002395,0.019639,2.0794e-06,0.00075876,0.00068828,0.0010158,0.048347,0.029615,0.011019,3.3646e-05,0.023537,0.00017074,0.00073065,0.034813,0.013938,0.0048742,0.11144,0.011978,0.0011942,0.11959,0.00012965,7.6153e-08,0.022928,0.11593,0.00091915,0.025677,0.0017208,0.00018126,0.11033,0.014949,9.3707e-06,0.044249,0.093232,0.0035073,0.00020331,0.00014869,0.01234,0.00029069,0.0051597,0.019464,0.095106,0.011625,0.00032949,5.9024e-05,6.2316e-06,0.010368,0.00045939,0.00096258,0.0036524,0.024196,0.081101,0.0031874,0.069889,5.152e-10,0.025203,0.012672,7.0578e-05,0.00067687,2.9374e-08,0.0078919,0.0051515,0.096526,0.033605,0.013338,0.083572,0.011522,0.006411,0.0083141,0.025094,1.2242e-05,0.0073765,0.087086,0.058184,0.07563,0.0001616,0.00095685,0.0014828,0.0020107,0.00047423,0.034784,0.0045627,0.054783,0.0029063,0.078207,0.02291,0.004695,0.038128,0.003418,0.023445,0.00067822,3.4145e-06,0.067936,0.023282,0.023339,4.9772e-05,0.0052613,0.0017679,2.4825e-12,2.4301e-07,0.00014247,0.14508,0.016842,0.0004542,0.040431,0.038126,0.034119,0.015733,0.047775,0.037906,0.0037537,0.00054248,0.0033553,9.1529e-09,0.040797,0.00062273,0.022084,7.7515e-05,1.6143e-13,0.002633,0.028501,0.0017755,0.02356,0.00042668,0.00052661,0.046546,0.0050013,0.00074913,0.025223
GOMF_NEUROPEPTIDE_RECEPTOR_BINDING	32	25	0.14228	0.005613	0.15337	0.1768	1	1	1	0.919836	1	AGRP,APELA,ASIP,EDN1,EDN2,EDN3,GAL,GHRH,GNAO1,GNAS,HCRT,KISS1,MRAP2,NMB,NMU,NPY,NTS,PMCH,POMC,PPY,PRLH,PYY,QRFP,SHANK1,UCN	5.7131e-05,0.0023182,0.0031242,0.070648,1.2965e-05,0.011767,0.013788,0.0038176,2.4016e-06,1.6186e-05,0.075712,0.0096184,0.0015714,3.4933e-09,0.004245,0.0024244,0.05235,2.5339e-05,0.00042478,0.0054107,0.040519,0.0048683,0.046263,9.6624e-10,1.8409e-05
GOMF_AROMATIC_AMINO_ACID_TRANSMEMBRANE_TRANSPORTER_ACTIVITY	10	8	0.22515	0.0050273	0.24291	0.177	1	1	1	0.920225	1	SLC15A4,SLC16A10,SLC36A4,SLC38A7,SLC3A2,SLC43A2,SLC7A1,SLC7A5	0.031474,1.646e-06,0.084468,0.001867,0.0025902,0.03836,1.4812e-05,0.036904
GOBP_REGULATION_OF_DENDRITE_MORPHOGENESIS	60	56	0.096729	0.0057058	0.10453	0.1774	1	1	1	0.920915	1	ADGRB3,ANAPC2,ANKRD27,BAIAP2,CAMK2B,CAPRIN1,CAPRIN2,CDKL3,CHRNA3,CHRNB2,CUL7,CUX1,CUX2,DBN1,DHX36,DLG4,DPYSL5,EEF2K,EPHA4,EPHB2,FBXO31,FBXW8,FZD4,GORASP1,GSK3B,HECW1,HECW2,ITPKA,KNDC1,LRP8,LZTS1,NEDD4,NEDD4L,NEUROG3,NFATC4,NR2E1,NSMF,OBSL1,PAFAH1B1,PARP6,PPP3CA,PTPRD,RAB21,RAP2A,RAPGEF2,RELN,SDC2,SEMA4D,SKOR2,SS18L1,STAU2,STK11,TBC1D24,TLX2,TNIK,YWHAH	4.7596e-13,0.0060119,0.0011007,5.484e-08,2.3169e-11,0.00083399,0.045006,0.0061206,3.0073e-07,0.0035221,0.0067887,2.6822e-09,1.8507e-05,0.0074686,1.0041e-05,8.2112e-05,1.0793e-07,0.0019344,0.011188,9.542e-05,3.278e-12,0.018509,0.008209,9.2736e-05,9.1636e-05,0.00083818,0.00080527,0.042404,0.0090953,0.00058682,0.016638,0.00085036,0.0025419,0.060173,0.070825,0.0090609,0.0023611,0.00051979,9.0503e-05,0.014025,0.00051678,4.3022999999999996e-21,1.2089e-07,0.012711,0.00084827,3.9501e-07,0.051079,0.0042897,0.022234,0.013267,0.00025048,0.00030039,6.9607e-06,0.11437,0.0015482,0.004061
GOBP_POSITIVE_REGULATION_OF_ALCOHOL_BIOSYNTHETIC_PROCESS	27	23	0.11865	0.0044899	0.1283	0.17756	1	1	1	0.920915	1	ABCG1,ABCG4,ADCYAP1R1,BMP6,CD244,CYP7A1,DAB2,FGF1,GPER1,HRH1,LHCGR,MAS1,NTSR1,P2RY1,P2RY6,POR,PRKAA1,PTAFR,PTH,PTH1R,SNCA,SREBF1,WNT4	0.00018451,0.036784,0.012586,0.0086887,0.036198,0.051606,0.010474,0.020613,0.085848,7.667e-05,3.5396e-06,0.0089828,0.027034,0.060036,0.050931,0.003375,0.055714,2.4857e-07,0.0015806,0.00014777,0.0013974,1.056e-11,9.1529e-09
GOBP_POSITIVE_REGULATION_OF_LEUKOCYTE_TETHERING_OR_ROLLING	12	11	0.19385	0.0050751	0.20967	0.17761	1	1	1	0.920915	1	CHST2,ELANE,FUT4,FUT7,GCNT1,GP1BA,ITGA4,PTAFR,SELE,SELP,ST3GAL4	0.074708,0.001919,0.016063,4.8046e-05,0.021274,0.040527,0.010548,2.4857e-07,0.063875,0.045054,0.00086579
GOBP_PRODUCTION_OF_MOLECULAR_MEDIATOR_OF_IMMUNE_RESPONSE	304	183	0.052652	0.0055921	0.056981	0.17775	1	1	1	0.920915	1	ACP5,AICDA,ANGPT1,APLF,APOA1,ARG1,ATAD5,ATG5,AXL,BCL10,BCL6,BST2,C17orf99,CAMK4,CARD9,CD160,CD22,CD226,CD244,CD28,CD40,CD55,CD74,CD81,CD86,CD96,CLC,CLCF1,CLEC7A,CLNK,CR1,CTNNBL1,DDX1,DDX21,DENND1B,DHX36,DNAJB9,ELANE,EPHB2,EPX,ERCC1,EVPL,EXO1,EXOSC3,EXOSC6,F2RL1,FCGR2B,FCRL3,FFAR2,FFAR3,FZD5,GATA3,GPI,GPRC5B,HK1,HMCES,HMOX1,HPX,HSPD1,IFNA2,IFNB1,IL10,IL13,IL17A,IL17F,IL18,IL18R1,IL1B,IL1R1,IL21,IL27RA,IL33,IL4,IL4R,IL5,IL6,IRAK3,JAK3,KIT,KLK3,KLK5,KLK7,LACC1,LAPTM5,LGALS4,LIG4,LILRB4,LITAF,MAD2L2,MALT1,MAP3K7,MAPKAPK2,MAVS,MCM3AP,MIF,MLH1,MSH2,MSH3,MSH6,MYD88,MZB1,NBN,NDFIP1,NHEJ1,NLRX1,NOD1,NOD2,NR4A3,P2RX7,PANX1,PARP3,PAXIP1,PGC,PKN1,PLCG2,PMS2,POLB,POLL,POLQ,PRG2,PRKCZ,PRKDC,PTPN22,PTPRC,RABGEF1,RAET1G,RBP4,RIF1,RIPK2,RNF168,RNF8,RSAD2,SAMHD1,SCIMP,SEMA7A,SIRT1,SLAMF1,SLAMF9,SLC15A4,SLC7A5,SMAD7,SPHK2,SPON2,STAT6,STX4,SUPT6H,SWAP70,SYK,TBX21,TCF3,TFRC,TGFB1,TGFB2,TGFB3,THOC1,TICAM1,TICAM2,TLR4,TMBIM6,TNFRSF14,TNFRSF1B,TNFRSF4,TNFSF13,TNFSF4,TP53BP1,TRAF2,TRAF3IP2,TRAF6,TRIL,TRIM6,TRPM4,TWIST1,UBE2J1,UNG,VAMP3,VPREB1,VPREB3,WNT5A,XBP1,XCL1,XRCC4,YY1,ZPBP2	0.00046794,0.11274,0.008263,0.12579,0.0059241,0.040549,0.0012056,0.017731,0.019578,0.0033468,2.02e-05,0.062208,0.0039194,0.00014811,0.038331,0.009096,0.011991,0.0055481,0.036198,0.00054955,1.4302e-11,0.023278,0.0013642,0.0093247,0.033696,0.0060864,0.061869,0.0085507,0.0045379,6.4364e-05,0.033221,0.023609,1.3922e-05,2.799e-07,5.54e-07,1.0041e-05,0.0010655,0.001919,9.542e-05,0.00021149,0.0039237,0.0099386,0.01132,0.014965,1.0179e-08,0.0062632,0.054648,0.083123,0.041801,0.011991,0.032311,0.053695,0.07675,0.0019887,0.021353,0.00075215,0.057157,0.043658,0.0002172,0.0089189,0.0013104,0.12059,0.052138,0.00082715,0.00031116,0.053862,0.0019709,0.019814,0.008918,0.0029049,0.0039477,0.0041059,0.052138,0.0069088,0.058601,0.045907,0.007939,0.011658,4.2906e-06,0.010266,0.06959,0.053653,2.3313e-07,0.0015574,0.00028381,0.05608,0.0097789,0.016158,0.0017718,0.084762,0.0020918,0.014658,0.0053948,0.012893,0.0099405,0.027692,0.071817,7.5044e-05,2.1021e-05,0.035541,0.00080813,0.031178,0.019767,0.0013236,0.026274,0.0035638,0.00017582,0.017706,0.00023006,0.011895,0.00092848,5.6252e-06,0.020024,0.0017371,0.00035885,1.3502e-07,0.014707,3.7613e-06,0.071943,4.9e-06,0.0030107,7.0458e-07,0.062182,0.054506,0.10451,0.061918,0.059217,0.0027825,0.016369,0.0038123,0.11959,0.027305,0.01711,0.0036482,0.0041969,0.0014378,0.0036168,0.003565,0.031474,0.036904,3.4213e-05,0.0024579,0.018199,4.3978e-06,0.1149,0.0003192,0.094587,0.002164,2.5465e-06,0.055565,0.0013755,0.0025253,0.017266,0.051122,0.0010677,0.00013398,0.0026657,0.047767,5.0275e-12,0.080448,0.0010798,0.021604,0.0010612,0.029235,3.845e-11,0.051332,0.00027474,0.0019335,0.0097865,0.050138,0.0035112,0.019069,0.015733,0.0066433,0.0014368,0.10337,0.0014946,0.008355,8.8419e-07,0.012119,0.0052664,0.03146,0.00074913
GOBP_CELL_FATE_COMMITMENT_INVOLVED_IN_FORMATION_OF_PRIMARY_GERM_LAYER	31	24	0.15462	0.0059767	0.16734	0.17776	1	1	1	0.920915	1	BMP4,BMPR1A,CDC73,CTNNB1,CTR9,DKK1,EOMES,ETS2,ETV2,EYA1,EYA2,FZD7,HNF1B,HOXA11,MESP1,NANOG,NODAL,PAF1,PAX2,RTF1,SFRP2,SIX2,SMAD1,WNT3A	0.082033,0.0074051,0.0010998,1.8411e-08,0.17156,0.061965,0.00074288,0.015789,0.01572,0.0085636,0.0011529,2.9849e-06,0.020082,0.050962,0.014648,0.00023325,0.025684,0.0056571,0.10082,0.005418,0.0018193,0.0068003,0.034818,0.018801
GOMF_CARBON_SULFUR_LYASE_ACTIVITY	15	10	0.23218	0.0057959	0.25164	0.1781	1	1	1	0.921447	1	ACCS,ALOX5AP,CENPV,CTH,GLO1,GSTM4,LTC4S,MGST2,MGST3,SCLY	0.0080447,0.021612,0.00062671,0.00084444,0.029588,9.6357e-07,0.00052003,2.1152e-07,0.010692,0.00053906
GOBP_REGULATION_OF_HOMOTYPIC_CELL_CELL_ADHESION	37	30	0.13528	0.0058453	0.14678	0.17836	1	1	1	0.921447	1	ABAT,ADAMTS18,ALOX12,ANK3,C1QTNF1,CEACAM1,CELA2A,DMTN,EMILIN1,EMILIN2,F11R,FGG,IL6,IL6ST,JAK1,JAK2,MFSD2B,MMRN1,PDPN,PLAUR,PRKCA,PRKCQ,PRKG1,RDX,SERPINE2,SH2B3,SYK,TNFSF11,UBASH3B,VPS33B	0.002324,0.00061159,0.063029,3.5775e-07,0.046181,0.082618,0.015062,0.048717,4.2074e-07,1.3188e-07,0.062016,0.0016781,0.045907,0.0036703,3.337e-06,0.037678,2.074e-09,8.1483e-08,0.015437,0.022899,0.0032536,0.016716,1.5848e-11,0.0010403,0.0024419,8.4773e-05,0.002164,0.13936,0.0064571,0.01126
GOCC_SPINDLE_MIDZONE	36	32	0.109	0.0048639	0.11832	0.17847	1	1	1	0.921447	1	APP,ARL8A,ARL8B,AURKA,AURKB,CCDC69,CDC42,CDC6,CDCA8,CENPE,CENPV,CTTN,EML1,HNRNPU,INCENP,KIF14,KIF18A,KIF20B,MAP10,MAP9,MAPRE1,MAPRE2,MAPRE3,NUMA1,OR2A4,PKP4,PLK1,PRC1,RACGAP1,RCC2,RIF1,UNC119	0.0074312,1.5456e-08,0.12865,0.021817,6.8803e-06,0.11317,8.527e-09,7.1805e-05,0.001204,2.1868e-05,0.00062671,0.009421,0.01239,0.017844,0.0041751,0.065842,9.4707e-06,0.0091822,0.12219,2.2309e-09,0.0020975,0.097007,7.5642e-07,0.014365,0.047403,9.7685e-06,0.010804,0.017158,0.0014139,0.043092,0.0027825,0.0021362
GOBP_CELLULAR_RESPONSE_TO_NITROGEN_STARVATION	12	10	0.24667	0.0061576	0.26798	0.17867	1	1	1	0.921447	1	ATG5,ATG7,BECN2,GABARAP,GABARAPL1,GABARAPL2,MAP1LC3A,MAP1LC3B,MAP1LC3B2,MAP1LC3C	0.017731,2.0972e-05,0.073019,8.0585e-05,0.00086413,0.0081518,0.071325,4.7425e-12,0.0036279,0.031981
GOCC_FICOLIN_1_RICH_GRANULE_MEMBRANE	59	51	0.10029	0.0056465	0.10906	0.17891	1	1	1	0.921447	1	ADAM8,ADGRE3,AP2A2,ARL8A,ATAD3B,ATP6V0A1,ATP6V0C,CD300A,CD55,CD58,CD93,CLEC4C,CLEC4D,COPB1,CR1,DIAPH1,DOK3,DSC1,DSG1,DSP,DYNLL1,ENPP4,FCER1G,FPR1,FPR2,GAA,ITGAX,ITGB2,LAMP1,LAMTOR1,LGALS3,MGAM,NBEAL2,NCKAP1L,NFASC,PKP1,PRCP,PTPRN2,RAC1,SERPINB12,SERPINB6,SIGLEC14,SIGLEC5,SIRPA,SLC11A1,SLC2A3,STBD1,TBC1D10C,TCIRG1,TMEM179B,TRPM2	0.119,0.041107,0.0089311,1.5456e-08,0.11586,2.2324e-06,0.00076492,0.025098,0.023278,0.15142,0.10594,0.0072478,0.10974,0.016287,0.033221,4.1975e-05,0.0012643,0.034899,0.0072175,0.011476,2.1869e-09,3.2273e-05,0.040725,0.01878,0.020911,0.054756,0.016415,0.0029759,0.072528,0.0098729,0.055157,0.0016209,0.010839,0.035734,0.0080243,0.014326,0.00035704,6.4868e-18,0.0001514,0.15991,0.072963,0.011865,0.013453,0.00019653,0.0015533,0.059697,0.0053632,0.006632,0.016048,0.011933,0.001235
GOCC_M_BAND	19	18	0.15799	0.0052898	0.17185	0.17896	1	1	1	0.921447	1	ANK1,ANK2,CMYA5,CRYAB,ENO1,KCTD6,KLHL41,LMOD2,LMOD3,LRRC39,MYOM1,MYOM3,NBR1,OBSCN,OBSL1,PPP2R5A,SPTBN1,TRIM63	0.0019618,3.2787e-08,0.0020285,0.0056137,4.0435e-06,0.0010484,0.015178,0.00018034,0.00013423,0.022956,1.4943e-06,0.018005,0.017192,0.078416,0.00051979,2.2107e-09,0.0062557,0.024453
GOMF_XENOBIOTIC_TRANSMEMBRANE_TRANSPORTER_ACTIVITY	29	27	0.12592	0.0051623	0.13697	0.17898	1	1	1	0.921447	1	ABCA3,ABCA8,ABCB1,ABCB11,ABCB5,ABCC1,ABCC11,ABCC2,ABCC3,ABCC4,ABCC5,ABCG2,RALBP1,SLC18A1,SLC19A1,SLC22A1,SLC22A2,SLC22A5,SLC29A4,SLC2A1,SLC36A1,SLC43A3,SLC47A1,SLC47A2,SLC6A11,SLC6A13,SLC6A6	0.0034731,0.016631,1.3147e-07,0.054121,0.0018762,0.001496,0.02858,0.00011145,3.5342e-05,0.0018207,0.0052536,0.013598,0.002308,0.087459,0.062849,0.01726,0.017596,0.12021,0.00048996,0.052799,0.0093643,0.00017073,0.039341,0.007642,9.904e-05,0.015765,0.00025414
GOMF_GENERAL_TRANSCRIPTION_INITIATION_FACTOR_BINDING	50	45	0.10381	0.0054911	0.11295	0.17904	1	1	1	0.921447	1	AHR,ATF4,BCL10,BDP1,BRF1,BRF2,BTAF1,CAND1,CAND2,DR1,DRAP1,EDF1,ERCC1,ERCC4,ESR1,FBL,FOXF2,GTF2A1,GTF2A2,GTF2B,GTF2E2,GTF2F1,HHEX,HNRNPU,JUN,MTOR,NOP58,POLR1E,PSMC1,RELA,RPTOR,RUVBL1,RUVBL2,TAF12,TAF13,TAF1B,TAF1L,TAF7,TBP,THAP7,THRA,TP53,YEATS2,ZBTB43,ZNHIT6	0.023303,1.0398e-08,0.0033468,0.03537,0.038847,0.0014902,5.9703e-05,1.9494e-07,0.017227,3.2593e-07,2.9559e-07,0.045214,0.0039237,0.0039175,0.00023668,0.0096845,0.042926,2.9048e-07,0.16645,5.6926e-07,0.00063576,0.14033,0.041004,0.017844,0.0023054,0.018048,4.4833e-06,0.047,0.0010005,9.0055e-07,1.0527e-06,0.00068521,0.0019745,7.595e-10,0.0016744,0.00019253,0.058184,0.0040305,0.0055653,0.012872,0.0027041,0.0017219,0.035171,0.0082519,0.063414
GOBP_POSITIVE_REGULATION_OF_EXOCYTOSIS	76	66	0.087668	0.0056123	0.095446	0.17919	1	1	1	0.921447	1	ADORA2B,ANXA2,ATP13A2,CADPS,CADPS2,CDK5,CDK5R2,CFTR,CHMP2A,CLASP1,CLASP2,EXPH5,F2RL1,FGA,FGG,FGR,GAB2,GATA2,HGS,IFNG,IL13,IL4,IL4R,ITGAM,ITGB2,KCNB1,LAMP1,NLGN1,PDCD6IP,PLA2G3,PLA2G6,PTAFR,RAB15,RAB27A,RAB27B,RAB2B,RAB3A,RAB3D,RAB5A,RAB7A,S100A10,SCAMP5,SDC4,SDCBP,SLC4A8,SMPD3,SNCA,SNF8,SNX4,SPHK2,STX1A,STX4,STXBP1,STXBP5,SYK,SYT1,SYT10,SYT4,SYT7,SYT9,TSG101,UNC13D,VPS4A,VPS4B,VSNL1,ZP3	0.00042426,0.0059139,0.010076,2.1519e-13,2.8009e-05,0.0005736,0.0024032,0.004149,1.3869e-05,0.00028254,0.0029155,0.017881,0.0062632,0.0016781,0.0016781,0.026329,0.012413,0.0045987,0.0031514,0.043909,0.052138,0.052138,0.0069088,0.10964,0.0029759,0.0010292,0.072528,6.0672e-06,0.052393,3.8138e-06,0.0047818,2.4857e-07,0.073252,0.034422,0.00065537,0.000957,2.9219e-06,0.035403,9.8622e-05,0.018036,0.014148,0.00039464,0.083424,0.037717,9.0221e-05,6.1062e-09,0.0013974,2.5635e-13,0.00018053,0.0024579,0.018332,0.1149,2.252e-09,0.050464,0.002164,2.8795e-10,0.022071,0.0041771,6.3842e-05,0.00055893,0.041348,8.4699e-05,3.4063e-07,0.066231,0.0035076,0.0050013
GOBP_REGULATION_OF_CELLULAR_RESPONSE_TO_HEAT	17	13	0.23213	0.0066063	0.25275	0.1792	1	1	1	0.921447	1	ATM,ATR,CD34,CREBBP,DNAJB1,DNAJB6,DNAJC2,DNAJC7,GSK3B,IER5,MAPKAPK2,MTOR,SIRT1	0.0031352,0.00060317,4.6952e-05,0.021558,0.097537,0.024172,0.080715,0.055739,9.1636e-05,0.0033634,0.014658,0.018048,0.0014378
GOBP_CELL_MIGRATION_IN_HINDBRAIN	16	13	0.1988	0.0056576	0.21666	0.17943	1	1	1	0.921447	1	ARL13B,ATP1B2,CTNNA2,DAB1,EPHB1,EPHB2,ITGB1,LEF1,NHLH2,PHOX2B,PLXNA2,POU4F1,TTBK2	7.9304e-07,0.0055504,2.8688e-13,7.6036e-13,1.3102e-07,9.542e-05,0.062575,0.0047839,0.0021119,0.039507,5.0326e-07,0.0067005,0.0017472
GOCC_GOLGI_CISTERNA	115	90	0.076262	0.0056968	0.083136	0.1795	1	1	1	0.921447	1	A3GALT2,APH1A,ASAP2,ATL1,ATP2C1,B3GALT6,B4GALNT3,B4GALNT4,B4GALT1,B4GALT2,B4GALT3,B4GALT5,B4GALT6,B4GALT7,CANT1,CHPF,CHPF2,CHSY1,CHSY3,CIT,COG3,CSGALNACT1,CSGALNACT2,FUT1,FUT11,FUT2,FUT3,FUT4,FUT5,FUT6,FUT7,FUT8,GAL3ST2,GAL3ST3,GAL3ST4,GALNT1,GALNT2,GCNT1,GOLGA2,GOLGA3,GOLGA5,GOLGA6B,GOLGA6C,GOLGA6D,GOLGA8B,GOLGA8J,GOLIM4,GOLPH3,GOLPH3L,GOLT1A,GOSR1,HACE1,HID1,INPP5E,LLGL1,MAN2A1,MOB4,NAGPA,NECAB3,NSG1,PITPNM1,PSENEN,RAB21,RAB30,RAB34,SAR1B,SCFD1,SGMS1,SLC10A7,SLC30A5,SLC30A7,SMPD3,SORL1,ST3GAL1,ST3GAL2,ST3GAL3,ST3GAL4,ST6GAL1,ST6GAL2,STX16,TMED2,TMED3,TMEM251,TMEM59,TMEM87A,UXS1,XYLT1,YIPF1,YIPF2,ZDHHC14	0.042954,0.00075452,0.06935,0.015308,0.0028223,0.021604,0.045387,0.0058524,0.024506,5e-10,0.0092843,0.069062,0.00051175,0.048853,0.046961,0.00051979,0.043122,0.031247,0.030621,0.0053851,0.0023242,2.0144e-07,0.13187,0.07053,0.00082266,0.19119,0.0077255,0.016063,0.0043466,0.0077255,4.8046e-05,0.044363,0.11986,0.018713,0.060388,0.022904,1.5625e-07,0.021274,0.010665,9.9237e-07,0.028823,0.092127,0.0010924,0.0016819,0.11397,0.066358,0.035387,0.014384,0.00053588,0.0085615,1.2254e-12,0.10722,0.00012869,0.015139,1.0954e-06,0.0081945,0.0002172,0.00021755,0.03292,0.00033611,0.0046652,0.10803,1.2089e-07,0.0046531,0.0060195,0.0046519,0.012527,0.00031552,0.0081513,0.010904,0.017463,6.1062e-09,0.0043888,9.8589e-06,8.1996e-05,2.8552e-15,0.00086579,0.012159,4.2296e-06,0.015654,0.035739,0.012406,0.072358,0.067249,0.010001,0.00050152,0.0010042,0.011663,0.029059,1.0452e-05
GOBP_REGULATION_OF_GENERATION_OF_PRECURSOR_METABOLITES_AND_ENERGY	128	106	0.065684	0.0053223	0.07161	0.17952	1	1	1	0.921447	1	ACTN3,AK4,AKT1,AKT2,APP,ARL2,ARNT,BNIP3,CBFA2T3,CDK1,CHCHD2,CISD1,COX17,COX7A1,COX7A2,COX7A2L,DDIT4,DNAJC15,DYRK2,EIF6,ENPP1,EPM2AIP1,FBP1,FLCN,GAPDHS,GCGR,GCK,GHITM,GIT1,GPD1,GSK3A,GSK3B,HDAC4,HIF1A,HTR2A,IDE,IFNAR1,IFNG,IFNLR1,IGF1,IGF2,IL10RB,IL4,INPP5K,INS,INSR,IRS1,IRS2,ISCU,JMJD8,KHK,MLST8,MLXIPL,MTOR,NCOR1,NDUFA4,NOA1,NOS2,OPN3,P2RX7,PARK7,PASK,PDE12,PHKG2,PHLDA2,PIK3CA,PINK1,PNPT1,POMC,PPARA,PPARGC1A,PPIF,PPP1CA,PPP1R3A,PPP1R3B,PPP1R3C,PPP1R3D,PPP1R3E,PRDM16,PRELID1,PRKAA1,PRKAA2,PRKAG1,PRKAG2,PSEN1,PTH,RPTOR,SHMT2,SLC25A12,SLC25A23,SLC25A33,SLC2A6,SLC4A1,SLC4A4,SNCA,SORBS1,SPHK2,STAT3,TACO1,TIGAR,TMEM135,TP53,TRAP1,TRPV4,ZBTB20,ZBTB7A	0.03298,4.6034e-06,0.038855,0.00029204,0.0074312,3.6814e-05,0.0010524,0.00134,7.7158e-05,0.040005,0.0039864,0.10054,0.0024997,0.0066334,0.033312,0.15341,0.045963,0.0098372,0.066447,0.005473,0.050147,0.035018,0.029575,0.039066,0.0036689,0.0035923,0.00099602,0.021314,2.8624e-05,0.00092771,0.041871,9.1636e-05,0.0077293,0.012431,0.0046102,0.12834,0.0038115,0.043909,0.02453,2.3016e-05,0.0025519,0.0079309,0.052138,0.087733,0.0021053,0.0081804,0.0058389,0.0044336,0.0075617,2.6808e-06,3.0217e-07,0.00013808,0.0069772,0.018048,0.0018147,0.00042274,0.015605,0.016044,2.6817e-06,0.00023006,0.011889,0.072942,0.048006,0.069173,0.0018621,0.0084802,2.5376e-07,0.0012277,0.00042478,0.023456,1.9482e-12,0.071864,0.0053732,0.0029351,0.0035574,0.0010678,0.0048027,0.00019405,1.573e-06,0.066031,0.055714,0.16969,0.00027763,0.0001725,1.2313e-07,0.0015806,1.0527e-06,0.0019805,0.0012008,0.0206,0.017941,0.0015871,3.0214e-06,0.0047399,0.0013974,9.62e-07,0.0024579,0.0099388,0.0017486,0.046726,0.04802,0.0017219,0.0012618,4.3845e-06,2.2351e-10,1.8042e-05
GOBP_FAT_SOLUBLE_VITAMIN_METABOLIC_PROCESS	42	38	0.10516	0.0051125	0.11469	0.17962	1	1	1	0.921447	1	ALDH1A2,BCO1,CBR1,CYP11A1,CYP1A1,CYP24A1,CYP26A1,CYP26B1,CYP26C1,CYP27A1,CYP27B1,CYP2W1,CYP3A4,CYP4F11,CYP4F12,CYP4F2,FGF23,GC,IFNG,LGMN,LRP2,NFKB1,NPC1L1,NQO1,PIAS4,PLTP,PPARD,RBP1,RBP2,RLBP1,RPE65,SNAI1,SNAI2,UBIAD1,UGT1A3,UGT1A4,VKORC1,VKORC1L1	0.096765,0.025913,0.017745,0.0090622,7.0818e-08,0.063994,0.1136,0.0011563,0.11802,0.00010152,0.0018282,0.033565,0.0043992,0.12313,0.02062,0.030261,0.11733,0.10372,0.043909,0.0013848,0.00061701,6.0807e-06,5.5688e-10,0.024646,0.00045965,9.0082e-08,0.00024054,0.00086722,0.0072541,0.00048615,5.702e-06,0.016925,0.0017048,0.03434,0.19292,0.19292,0.047892,0.011946
GOMF_IMMUNOGLOBULIN_BINDING	24	16	0.25361	0.0080062	0.27679	0.17978	1	1	1	0.921624	1	AMBP,CD22,DLG4,FCER1G,FCER2,FCGR2A,FCGR2B,FCGR2C,FCGR3A,FCGR3B,FCGRT,HRG,LGALS3,MS4A2,PIP,VWF	0.0057882,0.011991,8.2112e-05,0.040725,0.0045921,0.00015789,0.054648,0.020367,0.0031749,0.047439,0.000896,0.046933,0.055157,0.0095288,0.0046857,0.0005032
GOBP_POSITIVE_REGULATION_OF_MACROPHAGE_MIGRATION	26	23	0.12587	0.0047631	0.13755	0.18009	1	1	1	0.921976	1	AKIRIN1,C3AR1,C5AR1,CCL3,CMKLR1,CSF1,CSF1R,CX3CL1,CX3CR1,IL34,MAPK1,MAPK3,MMP14,MSTN,P2RX4,P2RY12,PTK2,RARRES2,SLAMF1,THBS1,TNFSF18,TREM2,TRPV4	0.013442,0.0261,0.03658,0.054558,0.0001925,0.089315,0.0013673,0.039292,0.0086452,0.00016803,0.017138,0.00026268,0.00027881,0.0017162,0.0055562,0.03537,0.00024141,0.00016717,0.0036168,0.015687,0.18038,0.048656,4.3845e-06
GOMF_AZOLE_TRANSMEMBRANE_TRANSPORTER_ACTIVITY	13	9	0.207	0.0049022	0.22622	0.1801	1	1	1	0.921976	1	SLC15A4,SLC19A2,SLC22A1,SLC22A2,SLC25A19,SLC28A1,SLC38A7,SLC47A1,SLC7A1	0.031474,0.037888,0.01726,0.017596,0.00088254,3.4119e-06,0.001867,0.039341,1.4812e-05
GOBP_THYMUS_DEVELOPMENT	48	45	0.0988	0.0052261	0.10809	0.18034	1	1	1	0.922226	1	ABL1,AIRE,ASXL1,ATM,BCL11B,BCL2,BCL2L11,BRAF,CACNB4,CCNB2,CITED2,CRKL,CTC1,CTNNB1,EPHB3,FADD,FGF10,FOXE1,FOXN1,GATA3,HAND2,HES1,HOXA3,JARID2,LMO4,MAFB,MAP2K1,MAP2K2,MAPK1,MAPK3,PBX1,PRDX2,PSEN1,RAF1,RAG1,RIPK3,SHH,SIX1,SIX4,SLC46A2,SOD1,TBX1,TGFBR1,TYR,ZMPSTE24	0.018106,0.034557,0.0010025,0.0031352,9.6255e-12,2.4736e-05,0.012567,0.0018998,0.00057199,2.4262e-05,0.034982,0.061214,2.9139e-07,1.8411e-08,0.0060802,0.00042454,0.0021891,0.044268,0.0035252,0.053695,0.00040601,0.011514,0.0056644,1.2263e-06,0.019658,0.010538,0.0009279,0.0021836,0.017138,0.00026268,0.0015645,1.9517e-06,1.2313e-07,5.0932e-08,0.0022868,0.070825,0.085714,2.1857e-05,0.0058353,0.00012942,0.00010709,0.0022898,0.02291,0.059834,0.020944
GOBP_ENDOPLASMIC_RETICULUM_ORGANIZATION	90	69	0.077528	0.0050743	0.084836	0.1804	1	1	1	0.922226	1	ARL6IP1,ATL1,ATL2,ATL3,BNIP1,CACNA1S,CAMLG,CASQ1,CAV2,DNM1L,EIF2AK3,EMC1,EMC10,EMC2,EMC4,EMC6,EMC8,EMC9,ESYT1,ESYT2,ESYT3,GAK,GET4,JAGN1,LMAN1,LRRK2,MAPK15,MIA3,MYZAP,PEX5,POLR2M,RAB10,RAB18,RAB3GAP2,REEP1,REEP2,REEP4,REEP5,REEP6,RNF112,RTN1,RTN3,RTN4,SEC16A,SEC16B,SEC31A,SEC31B,SEC61A1,SPTSSB,STX18,TLE6,TMCC1,TMED2,TMEM170A,TMEM33,TMEM38A,TMEM38B,TOR1AIP2,TOR1B,TRAM1,TRAM1L1,TRAM2,TRDN,VAPA,VAPB,VCPIP1,WDR83OS,ZBED3,ZFYVE27	0.02526,0.015308,0.024477,0.00043068,0.0047173,0.012663,0.014588,8.7039e-06,0.0069211,2.9253e-05,0.12818,0.090721,0.00010554,6.1985e-07,0.082547,0.11829,0.0031547,0.00024609,2.847e-12,0.022002,0.07882,0.00080855,0.011008,0.10784,0.018457,0.0023409,0.0042585,0.00012698,0.014456,0.0060685,0.02216,0.0052486,0.018434,4.2848e-05,0.015384,4.949e-08,0.0088287,0.0013998,7.0069e-06,8.4108e-05,0.0013338,0.00020935,2.2403e-05,8.7388e-05,0.00028678,0.001924,0.0013919,0.0065857,0.028213,7.5102e-05,0.056303,0.059194,0.035739,0.0036014,0.078525,0.0078902,6.2922e-05,0.0053195,0.011697,0.00023838,0.053413,0.051612,0.00064797,0.050795,0.038221,0.00030646,7.3338e-06,0.0029892,0.00020051
GOBP_POSITIVE_REGULATION_OF_DOUBLE_STRAND_BREAK_REPAIR_VIA_NONHOMOLOGOUS_END_JOINING	14	8	0.21566	0.0048155	0.23639	0.18081	1	1	1	0.922956	1	MAD2L2,PARP3,PNKP,PRKDC,RIF1,SETMAR,SMCHD1,WRAP53	0.0017718,0.00092848,0.004907,7.0458e-07,0.0027825,0.01631,1.7994e-06,0.0076544
GOBP_STRESS_FIBER_ASSEMBLY	108	90	0.06918	0.0051678	0.075853	0.18089	1	1	1	0.922956	1	ABL1,ACTG1,ALMS1,APOA1,ARHGAP28,ARHGEF10,ARHGEF10L,ARHGEF15,ARHGEF18,ARRB1,ASAP3,BAG4,BBS4,BRAF,CCDC88A,CDC42,CGNL1,CLASP1,CLASP2,CORO2B,CUL3,DLC1,EPHA1,EVL,F11R,FAM171A1,FERMT2,FHDC1,FHOD1,INPP5K,ITGB1,ITGB1BP1,ITGB5,KCTD13,LIMCH1,LIMK1,LPAR1,MET,MKKS,MTOR,MYOC,NF2,NRP1,PAK1,PAK2,PDCD10,PDLIM1,PFN1,PFN2,PHACTR1,PHLDB2,PIK3R1,PIK3R2,PPFIA1,PPM1F,PTGER4,PTK2B,PXN,RAC1,RAPGEF3,RGCC,RHOC,RHPN1,RHPN2,ROCK2,S100A10,SDC4,SERPINF2,SFRP1,SLC9A1,SMAD3,SORBS1,SORBS3,SRC,SYNPO2L,TACR1,TACSTD2,TESK1,TGFB3,TGFBR1,TJP1,TMEFF2,TNFAIP1,TPM1,TSC1,TTC8,WASF2,WNT11,WNT4,ZYX	0.018106,1.3242e-05,1.1713e-14,0.0059241,0.00079113,9.451e-06,0.0012698,8.0054e-05,0.023942,0.018734,0.038308,0.00095978,0.080446,0.0018998,0.013002,8.527e-09,0.0070202,0.00028254,0.0029155,0.0016702,2.9673e-12,0.00068325,0.0085407,0.049529,0.062016,0.00091014,0.0098042,0.015453,4.2499e-06,0.087733,0.062575,0.10795,0.00013911,5.0603e-05,0.0023989,0.0099245,0.0010052,0.012537,0.015247,0.018048,1.1206e-05,0.00075333,1.3807e-05,2.8521e-06,0.00034483,0.034278,1.0178e-05,0.048202,0.059485,1.1044e-06,0.015009,1.0849e-08,0.052889,0.0098305,0.00087911,0.068881,0.0010158,5.4498e-05,0.0001514,1.9329e-06,0.0021053,2.2984e-05,0.025842,2.2775e-05,0.022478,0.014148,0.083424,0.082409,0.093232,0.00058771,3.5076e-05,9.62e-07,0.00092555,0.083572,0.0009056,0.00026676,0.0048669,0.0322,0.051122,0.02291,0.00065798,3.004e-08,0.10926,0.059734,9.5909e-06,0.027299,0.00071659,0.0072627,9.1529e-09,0.00027149
GOBP_REGULATION_OF_FIBROBLAST_GROWTH_FACTOR_RECEPTOR_SIGNALING_PATHWAY	37	28	0.12312	0.0051399	0.13502	0.18092	1	1	1	0.922956	1	CTNNB1,DSTYK,FAM20C,FGF2,FGFBP1,FGFBP3,FUZ,GATA3,GPC1,HHIP,LRIT3,NGFR,NOG,NPTN,OTX2,PRDM14,PRKD2,RUNX2,SHISA2,SMOC2,SPRY1,SPRY2,SPRY4,SULF1,SULF2,THBS1,WNT4,WNT5A	1.8411e-08,0.0059782,0.0007371,0.011713,0.11546,7.0475e-05,0.0069694,0.053695,8.7133e-05,0.045822,0.02582,0.036355,0.068189,0.0010037,4.0639e-09,1.1915e-06,0.13099,0.048274,0.10785,0.06172,0.010554,0.021855,1.7542e-05,0.0013888,0.0037598,0.015687,9.1529e-09,0.008355
GOBP_HYPERSENSITIVITY	11	9	0.20993	0.0049717	0.23043	0.18114	1	1	1	0.923437	1	C3,CCR7,EXT1,FCGR2B,FCGR3A,FUT7,GATA3,IL20RB,ZP3	0.065788,0.038159,8.4208e-16,0.054648,0.0031749,4.8046e-05,0.053695,2.9808e-06,0.0050013
GOMF_ALKALI_METAL_ION_BINDING	17	16	0.16509	0.0052119	0.18137	0.18136	1	1	1	0.923917	1	ACAT1,ADPRH,ATP1A1,ATP1A2,ATP4A,CAPN3,DRG1,HDAC4,IMPA1,KCNA4,KCNJ11,PDXK,PKLR,PKM,SCN9A,TDG	0.037427,0.013633,0.08466,0.0031818,0.002932,0.037629,0.00026418,0.0077293,0.0091175,0.00014547,1.6252e-08,0.077906,0.041039,0.0055534,8.345e-05,0.0022395
GOBP_MITRAL_VALVE_DEVELOPMENT	12	12	0.16666	0.0045571	0.18326	0.18158	1	1	1	0.924213	1	ACVR1,AXIN2,BMPR1A,BMPR2,DCHS1,EFNA1,GJA5,NOTCH1,SMAD6,SOX4,TWIST1,ZFPM1	0.032562,1.9862e-05,0.0074051,2.3922e-09,2.3099e-06,0.0014645,0.032387,6.3155e-05,0.010981,0.052592,0.019069,0.019971
GOCC_SPLICEOSOMAL_COMPLEX	177	150	0.057674	0.0055515	0.063443	0.18167	1	1	1	0.924213	1	AAR2,ADAR,ALYREF,API5,AQR,BCAS2,BUD13,BUD31,C9orf78,CACTIN,CASC3,CCDC12,CDC40,CDC5L,CIRBP,CLNS1A,CRNKL1,CTNNBL1,CWC22,CWC25,CWC27,CWF19L1,CWF19L2,DDX23,DDX41,DDX46,DDX5,DHX15,DHX32,DHX35,DHX8,DNAJC17,DQX1,GCFC2,GEMIN2,GPATCH1,HNRNPA1,HNRNPA2B1,HNRNPA3,HNRNPC,HNRNPF,HNRNPH1,HNRNPH3,HNRNPK,HNRNPM,HNRNPR,HNRNPU,HSPA8,IK,ISY1,IVNS1ABP,LGALS3,LSM3,LSM4,LSM6,LSM7,LSM8,LUC7L,LUC7L2,LUC7L3,MAGOH,MAGOHB,MFAP1,NCL,PABPC1,PNN,PPIE,PPIH,PPIL3,PPP1R8,PPWD1,PRKRIP1,PRPF18,PRPF19,PRPF3,PRPF31,PRPF38A,PRPF38B,PRPF39,PRPF4,PRPF40A,PRPF40B,PRPF4B,PRPF6,PRPF8,PTBP2,RALY,RBM17,RBM22,RBM28,RBMXL1,RBMXL2,RHEB,RNPC3,SART1,SF1,SF3A1,SF3A2,SF3A3,SF3B1,SF3B2,SF3B3,SF3B4,SF3B6,SLU7,SMNDC1,SMU1,SNIP1,SNRNP200,SNRNP25,SNRNP35,SNRNP40,SNRNP48,SNRNP70,SNRPA,SNRPA1,SNRPB,SNRPB2,SNRPD2,SNRPD3,SNRPE,SNRPF,SNRPG,SNRPN,SNW1,SREK1,SRRM1,SRRM2,SRSF1,SUGP1,SYF2,SYNCRIP,TFIP11,TRA2A,TRA2B,TTF2,U2AF1,U2AF1L4,U2AF2,UPF1,USP39,WAC,WBP4,WDR83,YBX1,ZCCHC8,ZCRB1,ZMAT2,ZMAT5,ZNF830	0.0041167,0.00014742,0.0035465,0.011266,0.022263,0.073721,0.0013747,0.023074,0.018468,0.036945,3.8232e-05,0.017842,0.16114,0.043464,0.0004271,0.00029498,0.080815,0.023609,0.02705,0.00034265,0.0014614,8.2053e-09,0.031625,0.00058944,0.0018167,0.010858,0.0008698,0.00070448,1.2909e-06,0.045721,0.058331,0.0012178,0.079532,0.1007,1.2112e-06,0.013374,3.0896e-08,0.088077,0.055374,0.0060315,0.058306,0.00090072,0.008996,7.3212e-08,0.026001,0.017189,0.017844,0.019297,2.6087e-11,0.0032518,0.069761,0.055157,0.099656,9.7544e-09,0.00070851,2.3086e-05,0.032207,0.0018603,0.0045226,0.0024723,0.030561,0.064439,2.968e-08,5.5221e-08,4.5135e-05,2.889e-06,0.0034839,0.13853,0.034047,0.108,0.016138,0.14648,0.029695,0.0027613,0.00099588,0.014673,5.5677e-05,0.03186,0.00038288,0.01778,0.0013537,6.2582e-11,0.022771,0.0037542,0.058754,0.0062454,7.3436e-05,0.0023732,0.13586,0.0045667,3.2345e-05,0.085071,0.010559,0.087023,0.0058995,7.6449e-06,0.0021018,5.3389e-06,0.00078791,0.00023569,0.018713,0.0014674,0.021657,0.00024724,0.079007,0.011379,0.011965,0.00060347,0.0069746,0.013515,0.0076763,0.010987,0.033107,0.0029142,0.23095,0.0059255,0.032201,0.0090665,0.017976,0.090678,0.018188,0.030451,9.385e-06,0.0005015,0.0002737,0.0016947,0.02046,0.021933,0.015322,5e-10,0.015117,0.023696,0.003305,0.0023562,1.273e-08,0.00089795,0.010911,0.018568,3.7491e-06,0.080672,0.0042221,0.0010474,0.014304,7.3628e-05,0.025576,0.098007,0.11738,3.1894e-12,0.00031099,0.046546
GOBP_POSITIVE_REGULATION_OF_CYTOKINE_PRODUCTION_INVOLVED_IN_IMMUNE_RESPONSE	75	65	0.087522	0.0055605	0.096378	0.18192	1	1	1	0.924844	1	BCL10,CAMK4,CARD9,CD160,CD226,CD55,CD74,CD81,CLEC7A,CLNK,DDX1,DDX21,DENND1B,DHX36,F2RL1,FFAR2,FFAR3,FZD5,GATA3,GPRC5B,HK1,IL18,IL18R1,IL1B,IL1R1,IL4,IL6,KIT,LACC1,LAPTM5,MALT1,MAP3K7,MAPKAPK2,MAVS,MIF,MYD88,NOD1,NOD2,NR4A3,P2RX7,PANX1,PLCG2,PRKCZ,RAET1G,RIPK2,RSAD2,SCIMP,SEMA7A,SIRT1,SLAMF1,SLC7A5,SPHK2,SPON2,SYK,TBX21,TICAM1,TICAM2,TLR4,TNFRSF14,TNFSF4,TRAF2,TRAF6,TRIM6,WNT5A,XCL1	0.0033468,0.00014811,0.038331,0.009096,0.0055481,0.023278,0.0013642,0.0093247,0.0045379,6.4364e-05,1.3922e-05,2.799e-07,5.54e-07,1.0041e-05,0.0062632,0.041801,0.011991,0.032311,0.053695,0.0019887,0.021353,0.053862,0.0019709,0.019814,0.008918,0.052138,0.045907,4.2906e-06,2.3313e-07,0.0015574,0.084762,0.0020918,0.014658,0.0053948,0.0099405,0.035541,0.0035638,0.00017582,0.017706,0.00023006,0.011895,0.00035885,0.0030107,0.061918,0.016369,0.027305,0.0036482,0.0041969,0.0014378,0.0036168,0.036904,0.0024579,0.018199,0.002164,2.5465e-06,0.00013398,0.0026657,0.047767,0.080448,0.029235,0.051332,0.0019335,0.050138,0.008355,0.012119
GOBP_NEURON_PROJECTION_MAINTENANCE	10	9	0.25133	0.0059521	0.27726	0.18235	1	1	1	0.926388	1	ABCD2,APP,ATP1A3,DCTN1,INS,INSR,MAP1A,PRNP,PSEN1	0.00046544,0.0074312,0.014718,0.082676,0.0021053,0.0081804,2.632e-12,0.022698,1.2313e-07
GOBP_POSITIVE_REGULATION_OF_FATTY_ACID_BETA_OXIDATION	10	9	0.24126	0.0057137	0.26662	0.18277	1	1	1	0.92734	1	ABCD2,AKT2,CPT1A,FABP1,IRS1,IRS2,PLIN5,PPARA,TWIST1	0.00046544,0.00029204,0.0036575,0.045344,0.0058389,0.0044336,0.00029659,0.023456,0.019069
GOCC_PML_BODY	100	88	0.073768	0.0054493	0.081526	0.18279	1	1	1	0.92734	1	AKAP8L,ANKRD2,ATR,BASP1,BLM,CALCOCO2,CASP8AP2,CBX5,CDK9,CHD3,CHEK2,CHFR,CIART,CIITA,DAPK3,EIF3E,EIF4ENIF1,HIPK1,HIPK3,HIRA,HMBOX1,IKBKE,ISG20,KAT6A,LRCH4,MAPK7,MKNK2,MLIP,MORC3,MTOR,N4BP1,NBN,NFE2,NR2C1,NSMCE2,PARK7,PATL1,PIAS1,PIAS2,PIAS4,PML,PPARGC1A,PTEN,RAD51,RB1,RFWD3,RGS14,RNF111,RNF4,RNF6,RPA1,RPA2,RPAIN,SATB1,SENP2,SIRT1,SKI,SMC5,SMC6,SP100,SP140,SP3,SPTBN4,SQSTM1,SRSF2,SUMO1,SUMO2,SUMO3,TCF7L2,TDG,TDP2,TENM2,TERT,THAP1,TOP3A,TOPBP1,TOPORS,TP53,TP53INP1,TP53INP2,TRIM16,UBE2I,UBN1,USP7,WDFY3,ZBTB16,ZMYM2,ZNF451	0.00073128,0.030859,0.00060317,0.0030401,0.0097706,1.1452e-06,0.16973,2.0685e-08,1.1448e-07,1.0147e-05,2.7066e-06,0.0017019,0.0007293,0.0059157,0.004792,2.5707e-05,0.00097772,0.0018094,0.014119,0.080583,0.00054404,0.012548,6.7742e-06,0.0018754,0.0080852,5.6289e-05,0.0018883,0.0068074,3.3825e-05,0.018048,0.044719,0.031178,0.00020505,0.0036376,0.01367,0.011889,0.068764,0.10494,0.1466,0.00045965,0.030373,1.9482e-12,0.00026613,0.00011497,0.050066,0.002302,0.0094929,2.5243e-05,3.2934e-06,0.0089165,0.012491,0.085823,0.00061219,5.9382e-08,0.001928,0.0014378,0.00192,0.0014491,0.017644,0.0073553,0.04153,0.0093121,0.0015469,1.496e-05,0.068428,1.914e-06,0.003389,0.003638,3.0138e-08,0.0022395,3.5462e-08,7.2512e-16,0.012786,0.037943,0.00017512,0.078054,0.022596,0.0017219,0.016379,0.00057684,0.046796,0.000557,3.3133e-08,0.0004534,0.00038013,0.0017755,0.033501,0.019967
GOCC_PHOTORECEPTOR_DISC_MEMBRANE	21	13	0.17846	0.0050787	0.19744	0.18305	1	1	1	0.927783	1	ABCA4,GNB1,GNGT1,GRK7,GUCA1A,GUCA1C,GUCY2D,OPN1SW,PDE6A,PDE6B,PDE6G,RHO,SPTBN5	0.00082579,0.0014517,0.010494,0.013464,0.032295,0.003174,0.0001016,1.4036e-12,0.018598,0.0037834,0.0028939,0.12012,2.1853e-06
GOMF_NUCLEAR_LOCALIZATION_SEQUENCE_BINDING	25	21	0.15238	0.0055102	0.16864	0.18313	1	1	1	0.927783	1	BRAP,CABP1,IPO4,IPO5,KPNA1,KPNA2,KPNA3,KPNA4,KPNA6,KPNA7,KPNB1,NFKBIA,NPAP1,NUP153,NUP214,NUP98,POM121,POM121C,RANBP6,TNPO1,TNPO2	0.0041863,5.2951e-09,0.0017679,0.0059927,0.00035531,0.081204,3.3177e-05,0.0097844,0.09411,0.083898,0.00010039,0.014923,0.078986,0.00024579,0.0029469,0.014296,0.00050255,4.1723e-06,0.017095,1.0885e-06,2.4984e-06
GOBP_MONONUCLEAR_CELL_DIFFERENTIATION	452	391	0.035001	0.0053981	0.038791	0.18345	1	1	1	0.928176	1	ABL1,ACIN1,ACTB,ACTL6A,ACTL6B,ADA,ADAM17,ADAM8,AICDA,AIRE,ANXA1,AP3B1,AP3D1,APCS,AQP8,ARID1A,ARID1B,ARID2,ARMC5,ATF2,ATG5,ATM,AXL,AZI2,BAD,BATF2,BATF3,BAX,BCL11B,BCL2,BCL3,BCL6,BLNK,BMI1,BMP4,BRAF,BRD7,C17orf99,CAMK4,CARD11,CBFB,CCL19,CCR7,CCR9,CD1D,CD2,CD27,CD28,CD3D,CD3E,CD3G,CD4,CD46,CD74,CD79A,CD79B,CD80,CD83,CD86,CDH17,CDK6,CEBPB,CEBPG,CHD7,CLCF1,CLEC4D,CLEC4G,CLPTM1,CMTM7,CR1,CR2,CRTAM,CSF1,CSF1R,CTLA4,CTNNB1,CTNNBIP1,CTSK,CTSL,CYP26B1,DCLRE1C,DCSTAMP,DHRS2,DLL1,DLL4,DNAJA3,DNAJB9,DOCK10,DOCK2,DROSHA,DTX1,DUSP10,EGR1,EGR3,ENTPD7,EOMES,ERBB2,EZH2,F2RL1,FADD,FANCD2,FASN,FCER1G,FCGR2B,FCRL3,FES,FGL2,FLT3,FNIP1,FOS,FOXJ1,FOXN1,FOXO3,FOXP1,FUT7,FZD5,FZD7,FZD8,GAS6,GATA3,GLI2,GLI3,GPR18,GPR183,GPR68,GPS2,HDAC4,HDAC5,HDAC9,HECTD1,HHEX,HLX,HMGB1,HOXA7,ID2,IFNA1,IFNA10,IFNA13,IFNA14,IFNA16,IFNA17,IFNA2,IFNA21,IFNA4,IFNA5,IFNA6,IFNA7,IFNA8,IFNB1,IFNE,IFNG,IFNK,IFNL1,IFNW1,IHH,IKZF3,IL10,IL11,IL12B,IL12RB1,IL15,IL15RA,IL18,IL18R1,IL1A,IL1B,IL1RL2,IL21,IL23A,IL23R,IL2RA,IL31RA,IL34,IL36B,IL4,IL4I1,IL4R,IL6,IL6R,IL7,IL7R,IL9,INHA,INHBA,IRF1,IRF2BP2,IRF7,IRF8,ITGA4,ITGB1,ITGB6,ITGB8,ITK,ITPKB,JAG2,JAK3,JMJD6,JUN,JUNB,KAT2A,KAT5,KAT7,KDELR1,KIT,KLF6,KLHL25,KLRC1,KMT2A,LAG3,LCK,LEF1,LEP,LEPR,LFNG,LGALS1,LGALS3,LGALS9,LIG4,LILRB4,LMBR1L,LOXL3,LRRC8A,LTBR,LY6D,LY9,MAFB,MALT1,MED1,MEN1,MERTK,METTL3,MMP14,MR1,MSH2,MT1G,MTOR,MYB,MYC,MYH9,NCAPH2,NCKAP1L,NDFIP1,NFAM1,NFATC1,NFIL3,NFKBID,NHEJ1,NKX2-3,NRARP,NTRK1,ONECUT1,PATZ1,PAX5,PBX1,PCID2,PCK1,PDE1B,PGLYRP1,PGLYRP2,PGLYRP3,PHF10,PHF14,PIK3CD,PIK3R1,PIK3R2,PIK3R3,PIK3R6,PKNOX1,PLA2G2D,PLCG2,PLCL2,PNP,PPARG,PPP2R3C,PPP3CB,PRDM1,PRDX2,PRELID1,PREX1,PRKCZ,PRKDC,PRR7,PRTN3,PSEN1,PSG9,PSMB11,PTGER4,PTK2B,PTPN2,PTPN22,PTPN6,PTPRC,RABL3,RAG1,RAG2,RARA,RASGRP1,RBPJ,RC3H2,RELB,RHOH,RIPK2,RIPK3,RNF41,RORA,RORC,RPL22,RPS6,RSAD2,RUNX1,RUNX2,RUNX3,SART1,SEMA4A,SFRP1,SH3RF1,SHB,SHH,SLAMF1,SLAMF6,SLAMF8,SLC46A2,SLC4A2,SMAD7,SMARCA2,SMARCA4,SMARCB1,SMARCC2,SMARCD1,SMARCD3,SMARCE1,SOCS5,SOD1,SOS1,SOS2,SOX12,SOX13,SOX4,SP3,ST3GAL1,STAT3,STAT5B,STAT6,STK11,SYK,SYVN1,TBX21,TCF3,TCF7,TCIRG1,TESPA1,TGFBR2,THEMIS,THOC5,TMEM176B,TMEM98,TNFRSF9,TNFSF13B,TNFSF18,TNFSF4,TNFSF8,TNFSF9,TOP2B,TOX,TP53,TPD52,TRAF3IP2,TRAF6,TREM2,TRPM2,TSC1,TYRO3,VCAM1,VEGFA,VNN1,WNT1,WNT10B,WNT4,XBP1,YY1,ZBTB16,ZBTB46,ZBTB7A,ZBTB7B,ZC3H12A,ZC3H8,ZEB1,ZFP36L1,ZFPM1,ZMIZ1,ZNF683	0.018106,0.14075,1.0604e-05,0.020544,0.0011718,0.017808,0.030823,0.119,0.11274,0.034557,0.010566,0.11361,0.0032933,0.016294,0.0040804,0.0001189,1.5446e-06,6.4035e-07,0.0035009,0.0039244,0.017731,0.0031352,0.019578,0.027214,1.3364e-07,3.5706e-05,0.00060716,0.069612,9.6255e-12,2.4736e-05,0.08991,2.02e-05,0.056444,0.01001,0.082033,0.0018998,0.0034214,0.0039194,0.00014811,0.00052665,0.0011553,0.00029718,0.038159,0.080912,0.038938,0.010524,0.066696,0.00054955,0.010903,0.005199,0.0094208,0.0023989,2.4511e-05,0.0013642,0.050279,0.027416,0.019617,0.00018369,0.033696,0.019644,0.042106,0.01007,0.017186,0.0049597,0.0085507,0.10974,0.076455,0.014513,0.052429,0.033221,0.015633,0.0046439,0.089315,0.0013673,0.06964,1.8411e-08,0.1124,0.0025249,0.027539,0.0011563,0.016808,0.00022383,0.0093146,0.00011701,0.00025463,6.9548e-06,0.0010655,7.8972e-08,4.8815e-10,0.018818,7.1257e-05,0.044864,6.4833e-07,2.5141e-08,0.0026576,0.00074288,4.4642e-06,3.1744e-05,0.0062632,0.00042454,0.022414,1.3509e-05,0.040725,0.054648,0.083123,6.1858e-06,0.0031113,0.001335,0.0025593,0.024794,0.018894,0.0035252,5e-10,7.792900000000001e-25,4.8046e-05,0.032311,2.9849e-06,0.10247,0.0011414,0.053695,0.022571,1.1849e-07,0.03661,0.021089,0.006746,0.0067801,0.0077293,1.0124e-05,1.2481e-05,0.0019758,0.041004,0.053424,0.0027016,0.062787,0.055349,0.0032958,0.017936,0.021395,0.009568,0.024811,0.013386,0.0089189,0.008803,0.014871,0.020192,0.02217,0.016201,0.0089189,0.0013104,0.00014895,0.043909,0.039569,0.0014586,0.014632,0.022006,0.00022899,0.12059,0.011528,0.00082542,0.12049,0.012146,0.047862,0.053862,0.0019709,0.041576,0.019814,0.012284,0.0029049,0.012491,0.043785,0.0042731,0.00032619,0.00016803,0.010427,0.052138,0.15177,0.0069088,0.045907,0.014717,0.071682,0.015116,0.018823,0.00051979,0.012511,0.046067,3.654e-10,0.0008094,0.00089469,0.010548,0.062575,0.00012736,0.0082653,0.0061103,1.2073e-05,0.027289,0.011658,0.056141,0.0023054,6.6299e-06,0.024863,3.4527e-06,0.00064924,0.0010051,4.2906e-06,0.015088,0.0082264,0.023433,0.0026604,2.1021e-05,0.028704,0.0047839,1.3067e-05,0.02202,0.11632,0.018921,0.055157,0.16155,0.05608,0.0097789,0.00029908,0.026751,0.050627,0.012778,2.0538e-05,0.037864,0.010538,0.084762,2.6167e-09,5.1161e-06,0.033265,0.0042606,0.00027881,0.028352,0.071817,0.10817,0.018048,0.014651,0.011932,0.032719,0.00045751,0.035734,0.019767,2.2304e-05,0.028869,0.0018552,0.014213,0.0013236,0.036817,0.050191,0.003918,0.0062004,0.00014413,0.00045935,0.0015645,0.011653,0.0069105,0.035734,0.063952,0.015918,0.047844,2.0092e-10,0.0031639,0.11185,1.0849e-08,0.052889,0.00029547,0.029997,0.012516,0.0012789,0.00035885,1.448e-13,0.060047,6.5411e-08,0.026541,0.021877,0.13714,1.9517e-06,0.066031,0.0026697,0.0030107,7.0458e-07,0.00010814,0.0012808,1.2313e-07,0.0078919,4.421e-07,0.068881,0.0010158,0.0039712,0.062182,0.024016,0.054506,0.046212,0.0022868,0.012089,0.00017074,1.2327e-06,0.00039159,0.0082862,0.019807,8.7861e-05,0.016369,0.070825,0.0036387,5.6399e-09,0.041297,0.0050437,0.025677,0.027305,6.6542e-05,0.048274,0.0064967,0.0058995,0.10908,0.093232,0.0022036,0.0035073,0.085714,0.0036168,0.023854,0.049807,0.00012942,0.0011294,3.4213e-05,0.00045939,0.004569,0.0043627,4.5747e-06,0.00054799,0.040018,0.00016345,0.0065908,0.00010709,0.024196,0.014993,0.0017415,0.0031457,0.052592,0.0093121,9.8589e-06,0.0099388,0.020753,4.3978e-06,0.00030039,0.002164,0.022977,2.5465e-06,0.055565,0.018309,0.016048,0.0063974,0.013177,8.0111e-05,0.013122,0.11015,0.061926,0.0097689,0.0048148,0.18038,0.029235,0.022238,0.049183,0.0003006,0.001907,0.0017219,0.14331,0.00027474,0.0019335,0.048656,0.001235,9.5909e-06,0.0014999,0.0068439,7.4519e-07,0.089424,0.0041428,0.0017206,9.1529e-09,8.8419e-07,0.03146,0.0017755,0.0020326,1.8042e-05,0.0016641,5.4133e-06,0.0018485,0.061936,0.023179,0.019971,0.00042668,0.009088
GOBP_SCF_DEPENDENT_PROTEASOMAL_UBIQUITIN_DEPENDENT_PROTEIN_CATABOLIC_PROCESS	46	40	0.1056	0.0052672	0.11704	0.18347	1	1	1	0.928176	1	AMN1,BTRC,CCNF,CUL1,CUL2,CUL5,FBXL12,FBXL13,FBXL14,FBXL16,FBXL17,FBXL18,FBXL2,FBXL20,FBXL3,FBXL4,FBXL5,FBXL6,FBXL7,FBXL8,FBXO17,FBXO2,FBXO27,FBXO3,FBXO31,FBXO33,FBXO38,FBXO39,FBXO4,FBXO44,FBXO6,FBXO9,FBXW11,FBXW5,FBXW7,KIF14,NCCRP1,SKP2,STYX,WWTR1	0.13603,9.3928e-08,0.013189,0.00010318,0.0012549,0.024871,7.3382e-07,0.035694,0.11511,7.7842e-06,2.98e-06,5.9867e-05,0.0015605,2.6334e-09,0.054381,0.00035146,2.175e-05,0.034,0.00010457,0.0067555,0.012781,2.2836e-05,0.00012465,0.00072157,3.278e-12,2.4564e-05,0.0033523,0.11132,0.0068717,0.00018182,5.0731e-05,0.005488,0.050442,0.0035294,0.0067681,0.065842,0.016457,0.013389,0.0020395,0.0010403
GOBP_GOLGI_VESICLE_TRANSPORT	291	248	0.043543	0.0053727	0.048319	0.18376	1	1	1	0.928176	1	ACSL3,AMN,ANK1,ANK3,ANKFY1,AP2A1,AP3D1,AP3S1,AP3S2,AP4M1,ARCN1,ARF3,ARF4,ARFGAP3,ARFRP1,ARL1,ASB15,ATL2,ATL3,ATP2C1,ATP9A,ATP9B,BBS1,BBS2,BCAP29,BET1,BICD2,BNIP1,CCDC91,CCDC93,CEP19,CNIH4,CNST,COG1,COG2,COG3,COG4,COG5,COG6,COG7,COG8,COMMD1,COPA,COPB1,COPB2,COPE,COPG1,COPZ1,COPZ2,CORO7,CREB3L2,CSK,CSNK1D,CTAGE1,CTAGE4,CTAGE9,CUL3,CYTH3,DNM2,EHD3,EPS15,ERGIC1,ERGIC2,ERGIC3,EXOC1,EXOC2,EXOC4,EXOC5,EXOC6,EXOC6B,EXOC8,GABARAPL2,GAK,GAS1,GGA1,GGA2,GGA3,GOLGA2,GOLGA4,GOLGA5,GOLGA7,GOLPH3,GOLPH3L,GOLT1A,GOLT1B,GOPC,GOSR1,GOSR2,HYOU1,IER3IP1,INSIG1,KDELR1,KDELR2,KDELR3,KIF13A,KIF16B,KIF1C,KLHL12,KRT18,LAMP1,LAPTM5,LLGL1,LMAN1,LMAN1L,LMAN2,LRRK2,LYPLA1,MACF1,MAPK15,MIA2,MIA3,MON2,MPPE1,MYO18A,MYO1B,MYO5A,NAPA,NBAS,NKD2,NRBP1,OPTN,OSBPL5,P4HB,PDCD6,PEF1,PGAP1,PICK1,PITPNB,PKDCC,PPP6C,PREB,PREPL,PRKCI,PRKD1,RAB10,RAB12,RAB13,RAB14,RAB1B,RAB26,RAB29,RAB2A,RAB31,RAB33B,RAB34,RAB6A,RAB6B,RAB6C,RAB8A,RAB8B,RABEP1,RABIF,RANGRF,RBSN,RER1,RINT1,RNF139,RSC1A1,SAR1A,SAR1B,SCAMP1,SCAMP2,SCAMP3,SCFD1,SCYL1,SEC13,SEC16A,SEC16B,SEC22A,SEC22C,SEC23A,SEC23B,SEC23IP,SEC24A,SEC24B,SEC24C,SEC24D,SEC31A,SEC31B,SGSM2,SLC10A7,SNAP23,SNX1,SNX2,SNX3,SNX8,SORCS1,SORL1,SPAST,SPIRE1,SPTBN1,STEAP2,STX17,STX18,STX5,STX6,SURF4,SYS1,TBC1D14,TBC1D20,TEX261,TFG,TMED1,TMED10,TMED2,TMED3,TMED4,TMED5,TMED6,TMED7,TMED9,TRAPPC1,TRAPPC10,TRAPPC11,TRAPPC12,TRAPPC13,TRAPPC2L,TRAPPC3,TRAPPC3L,TRAPPC4,TRAPPC5,TRAPPC6A,TRAPPC6B,TRAPPC8,TRAPPC9,TRIP11,USE1,USO1,UVRAG,VAMP2,VAMP3,VAMP5,VAPA,VAPB,VPS13A,VPS13C,VPS51,VPS54,VTI1A,VTI1B,WHAMM,WIPI1,YIF1A,YIF1B,YIPF4,YIPF7,YKT6,ZW10	0.028431,3.4571e-05,0.0019618,3.5775e-07,0.059455,0.0068831,0.0032933,0.0082523,0.0048571,0.050294,0.00082629,0.0036645,0.058241,7.0025e-06,0.00088138,0.0081454,0.0096022,0.024477,0.00043068,0.0028223,0.00075048,0.029984,0.022899,0.00046419,0.011683,0.0050558,0.00029138,0.0047173,0.063785,0.00012825,0.035685,0.01936,0.0024763,0.00045472,0.0055267,0.0023242,0.0060436,0.0021179,0.0095859,0.014388,2.4199e-06,0.0013951,3.7486e-06,0.016287,0.010712,0.0082728,0.0023075,0.00025078,0.00017859,3.3834e-05,0.012782,6.0455e-09,2.8314e-05,0.04335,0.021537,0.11736,2.9673e-12,1.1547e-05,0.0035223,0.014489,0.0097835,0.00089116,0.0060852,1.398e-05,0.13776,0.014016,4.585600000000001e-19,0.0039413,0.036676,0.0003609,0.013355,0.0081518,0.00080855,0.005376,0.019424,0.070188,0.006641,0.010665,0.038492,0.028823,0.011657,0.014384,0.00053588,0.0085615,0.027421,1.2072e-06,1.2254e-12,0.046356,0.00037444,0.10685,0.033582,0.0010051,4.2939e-05,0.00014448,0.057361,4.3667e-10,0.050607,0.045644,0.0066921,0.072528,0.0015574,1.0954e-06,0.018457,1.5421e-09,0.0094929,0.0023409,0.008633,0.0012434,0.0042585,0.00084901,0.00012698,0.0063084,0.0016854,0.00032073,0.0035236,0.0088081,0.00066663,1.0558e-06,0.016154,0.0092212,0.0055025,0.017363,0.0089088,0.023147,5e-10,0.023099,0.0012823,6.4522e-05,0.041076,0.02479,0.00029105,4.0694e-06,0.0115,1.2241e-05,0.0052486,0.067267,5.0276e-11,0.00016781,0.033059,0.023925,7.6401e-06,6.5159e-05,0.013699,0.0032259,0.0060195,7.2693e-05,6.1881e-05,0.12676,0.017225,0.015219,0.00024041,0.0054346,5.2712e-06,0.13085,0.0012549,0.027378,0.12713,0.1072,0.013673,0.0046519,0.037772,1.0348e-07,0.03743,0.012527,0.17161,7.6786e-07,8.7388e-05,0.00028678,0.051278,0.048888,1.8237e-06,0.025322,0.027682,0.0084706,0.0090489,0.00050201,0.0001872,0.001924,0.0013919,4.8214e-05,0.0081513,0.0072832,0.00020728,0.074683,0.004227,0.043604,7.2781e-11,0.0043888,3.2214e-06,0.013338,0.0062557,0.0083702,0.00098018,7.5102e-05,0.003759,0.018527,0.13597,0.091655,0.00026683,0.00095685,0.041975,8.6361e-05,0.027243,0.020058,0.035739,0.012406,1.1689e-07,4.4816e-09,2.9039e-05,0.0041603,0.008684,0.0024346,0.039135,0.00099564,0.00040047,0.029215,0.0075303,0.004235,0.060122,0.029102,0.0028706,0.0079526,3.5469e-06,0.0030306,0.0039024,0.033586,0.067597,0.012399,0.00066296,3.5359e-05,0.0014368,0.023636,0.050795,0.038221,0.10606,0.0099382,0.0020573,0.00054248,0.00035908,0.0025475,7.5211e-06,0.016178,3.1609e-06,0.0064034,2.0277e-07,0.0010658,0.0013625,0.00071749
GOBP_REGULATION_OF_IMMUNE_SYSTEM_PROCESS	1405	1132	0.020486	0.0052469	0.022756	0.18401	1	1	1	0.928176	1	A2M,ABCB10,ABL1,ABL2,ACIN1,ACP5,ACTB,ACTL6A,ACTL6B,ACVR1B,ACVR2A,ADA,ADAM10,ADAM17,ADAM8,ADAR,ADCY7,ADGRE2,ADGRF5,ADIPOQ,ADORA1,ADORA2A,ADORA2B,ADTRP,AHR,AIM2,AIRE,AKIRIN1,AKIRIN2,AKT1,ALOX15,ALPK1,AMBP,ANGPT1,ANKRD17,ANKRD54,ANO6,ANXA1,AP3B1,AP3D1,APCS,APLF,APOA1,APOD,APOE,APP,APPL1,APPL2,AQP3,ARG1,ARG2,ARID1A,ARID1B,ARID2,ARNT,ARRB2,ATAD5,ATG12,ATG5,ATM,AXL,BAD,BANF1,BANK1,BAX,BCAR1,BCL10,BCL2,BCL6,BCL6B,BCR,BDKRB1,BGLAP,BID,BIRC2,BIRC3,BLK,BLNK,BLOC1S3,BMI1,BMP4,BMP5,BPI,BPIFB1,BRAF,BRD1,BRD7,BRPF1,BRPF3,BST1,BST2,BTNL8,BTNL9,C12orf4,C17orf99,C1QA,C1QB,C1QBP,C1QC,C1RL,C1S,C3,C3AR1,C4BPA,C4BPB,C5,C5AR1,C5AR2,C6,C7,C8A,C8B,C8G,C9,CACNB3,CACNB4,CACTIN,CADM1,CALR,CAMK1D,CAMK4,CARD11,CARD9,CARTPT,CASP1,CASP3,CASP6,CASP8,CAV1,CBFB,CBLB,CCDC88B,CCL1,CCL19,CCL2,CCL21,CCL24,CCL25,CCL28,CCL3,CCL4,CCL7,CCR7,CD101,CD14,CD160,CD1A,CD1B,CD1C,CD1D,CD1E,CD2,CD200R1,CD209,CD22,CD226,CD244,CD247,CD27,CD274,CD276,CD28,CD300A,CD300LF,CD33,CD38,CD3D,CD3E,CD3G,CD4,CD40,CD46,CD5,CD55,CD59,CD5L,CD6,CD68,CD70,CD74,CD79A,CD79B,CD80,CD81,CD83,CD84,CD86,CD8B,CD96,CDC73,CDK6,CDKN1A,CEACAM1,CEACAM20,CEACAM3,CEACAM4,CEACAM7,CEBPA,CEBPB,CFD,CFH,CFHR1,CFHR2,CFHR4,CFHR5,CFI,CHRNB2,CHST2,CIB1,CLC,CLCF1,CLDN18,CLEC12B,CLEC4D,CLEC4G,CLEC7A,CLNK,CLPB,CLPTM1,CLU,CMKLR1,CMTM3,CNN2,CNOT4,CNOT7,CNR1,CNR2,COL3A1,COLEC10,COLEC11,COLEC12,CORO1A,CR1,CR1L,CR2,CREB1,CREB3,CREBBP,CRK,CRKL,CRTAM,CSF1,CSF1R,CSF3,CSF3R,CSK,CST7,CTLA4,CTNNB1,CTNNBIP1,CTR9,CTSC,CTSH,CTSS,CUL4A,CX3CL1,CX3CR1,CXCL10,CXCL12,CXCL13,CXCL6,CXCL8,CYBA,CYLD,CYP26B1,DAB2IP,DAPK2,DCAF15,DCST1,DCSTAMP,DDT,DDX1,DDX21,DDX60,DENND1B,DHPS,DHX36,DHX58,DHX9,DLG1,DLG5,DLL1,DNAJA3,DNAJB9,DNASE1,DNASE1L3,DNASE2,DNM1L,DOCK8,DPP4,DRD2,DROSHA,DTX1,DUSP10,DUSP3,EBI3,ECM1,EDN1,EDN2,EDN3,EFNB2,EFNB3,EGR3,EIF2AK4,EIF2B1,EIF2B3,EIF2B4,EIF2B5,EIF6,ELANE,ELF1,EMILIN1,ENPP3,ENTPD7,EPG5,EPHB2,EPO,EPX,ERAP1,ERBB2,EREG,ERMAP,ESR1,ESRRA,ETS1,EVI2B,EVPL,EXOSC3,EXOSC6,EZR,F2RL1,F7,FADD,FAM210B,FANCD2,FAXDC2,FBN1,FBXO38,FBXW7,FCER1G,FCER2,FCGR2B,FCGR3A,FCGR3B,FCHO1,FCN1,FCN2,FCN3,FCRL3,FCRLB,FER,FES,FFAR2,FFAR3,FGF10,FGL1,FGL2,FGR,FKBP1A,FLOT2,FN1,FOS,FOXF1,FOXJ1,FOXN1,FOXO3,FOXP1,FPR1,FPR2,FPR3,FSHB,FSTL3,FURIN,FUT4,FUT7,FUT9,FYN,FZD5,GAB2,GABPA,GAL,GAS6,GATA2,GATA3,GBP5,GCNT1,GCSAML,GFER,GFI1B,GGT1,GLI2,GLI3,GLMN,GP1BA,GPAM,GPATCH3,GPER1,GPI,GPLD1,GPNMB,GPR108,GPR137,GPR137B,GPR151,GPR17,GPR171,GPR18,GPR183,GPR31,GPR32,GPR33,GPR55,GPR68,GPRC5B,GPS2,GRAMD4,GRB2,GREM1,GRN,HAMP,HAVCR1,HAVCR2,HAX1,HCAR2,HCK,HCLS1,HES1,HEXIM1,HIC2,HIF1A,HK1,HLX,HMCES,HMGB1,HMGB2,HMOX1,HOXA5,HOXA7,HOXA9,HOXB8,HPX,HRAS,HRG,HSP90AA1,HSPA9,HSPD1,ICAM1,ICOS,ICOSLG,ID2,IDO1,IFI35,IFIH1,IFNA2,IFNB1,IFNG,IFNK,IFNL1,IFNL2,IFNL3,IFNL4,IGF1,IGF2,IGFBP2,IHH,IKBKB,IKBKE,IKZF3,IL10,IL12A,IL12B,IL12RB1,IL13,IL15,IL15RA,IL17A,IL17D,IL17F,IL18,IL18R1,IL18RAP,IL1A,IL1B,IL1R1,IL1RL1,IL1RL2,IL20,IL20RB,IL21,IL23A,IL23R,IL27RA,IL2RA,IL31RA,IL33,IL34,IL36B,IL4,IL4I1,IL4R,IL5,IL6,IL6R,IL6ST,IL7,IL7R,ILDR2,ING5,INHA,INHBA,INPPL1,INS,IRAK2,IRAK3,IRF1,IRF3,IRF7,IRGM,IRS2,ISG15,ITCH,ITGA2,ITGA4,ITGAM,ITGB2,ITGB3,ITK,ITPKB,JAG1,JAK2,JAK3,JAM2,JAM3,JUNB,JUND,KAT2A,KAT5,KAT6A,KAT6B,KAT7,KCNN4,KHDRBS1,KIT,KITLG,KLF10,KLF13,KLHL25,KLHL6,KLK3,KLK5,KLK7,KLRB1,KLRC1,KLRD1,KRT1,L3MBTL1,LACC1,LAG3,LAMP1,LAPTM5,LAT,LAT2,LAX1,LBP,LCK,LCP2,LDLR,LEF1,LEP,LGALS1,LGALS3,LGALS9,LGALS9B,LGMN,LGR4,LIF,LILRB4,LIME1,LIMK1,LITAF,LMO1,LOX,LOXL3,LPXN,LRCH1,LRFN5,LRP8,LRRC14,LRRC17,LRRC19,LRRC32,LRRK2,LSM14A,LY96,LYAR,LYVE1,MAD2L2,MADCAM1,MAFB,MALT1,MAP2K4,MAP2K6,MAP2K7,MAP3K7,MAPK1,MAPK10,MAPK11,MAPK14,MAPK3,MAPK8,MAPK8IP1,MAPK9,MAPKAPK2,MASP1,MATR3,MAVS,MBL2,MCU,MEAF6,MED1,MEFV,MEIS1,MEIS2,MERTK,METTL3,MFHAS1,MIA3,MIF,MITF,MKRN2,MLH1,MMP14,MMP8,MPL,MR1,MSH2,MSTN,MTOR,MTURN,MTUS1,MUL1,MYB,MYC,MYD88,MYO18A,MYO1G,MYSM1,MZB1,N4BP1,NBL1,NCF1,NCK1,NCK2,NCKAP1L,NDFIP1,NEDD9,NF1,NFAM1,NFATC2,NFE2L2,NFKB1,NFKBIA,NFKBID,NINJ1,NLRC3,NLRC4,NLRC5,NLRP1,NLRP6,NLRX1,NMI,NOD1,NOD2,NOS2,NPLOC4,NPY,NPY5R,NR1D1,NR1H2,NR1H4,NR4A3,NRARP,OAS1,OAS3,OASL,OCSTAMP,OLFM4,ORM1,ORM2,OTOP1,OTUD4,OTULIN,OXSR1,P2RX4,P2RX7,P2RY12,PADI2,PAF1,PAG1,PAK1,PAK2,PANX1,PARK7,PARP1,PARP14,PARP3,PARP9,PATZ1,PAWR,PAXIP1,PCID2,PCK1,PDCD1,PDCD1LG2,PDE4B,PDE4D,PDE5A,PDGFD,PDPK1,PELI1,PGC,PGLYRP1,PGLYRP2,PGLYRP3,PHF10,PHLPP1,PHPT1,PIANP,PIBF1,PIK3AP1,PIK3CA,PIK3CB,PIK3CD,PIK3R1,PIK3R6,PIP,PITHD1,PJA2,PKN1,PLA2G10,PLA2G1B,PLA2G2A,PLA2G2D,PLA2G2E,PLA2G2F,PLA2G3,PLA2G4A,PLA2G5,PLA2G6,PLA2G7,PLCB1,PLCG1,PLCG2,PLCL2,PLD2,PLEKHA1,PLSCR1,PLVAP,PNP,POLR3B,POLR3D,POLR3F,POLR3G,POU4F1,POU4F2,PPARG,PPARGC1B,PPP2R3C,PPP3CA,PPP3CB,PRAM1,PRDM1,PRDX2,PRELID1,PRG2,PRKAR1A,PRKCA,PRKCB,PRKCE,PRKCH,PRKCQ,PRKCZ,PRKD2,PRKDC,PRLR,PRMT1,PRMT6,PRNP,PRSS56,PSEN1,PSG1,PSG3,PSG4,PSG6,PSG7,PSG8,PSG9,PSMA1,PSPC1,PTAFR,PTGER4,PTK2,PTK2B,PTN,PTPN1,PTPN11,PTPN2,PTPN22,PTPN6,PTPRC,PTPRD,PTPRS,PUM2,PURB,PVR,PVRIG,RAB11FIP2,RAB29,RABGEF1,RAC1,RAC2,RAET1E,RAET1G,RAG1,RAG2,RARA,RARG,RARRES2,RASAL3,RASGRP1,RASSF2,RASSF5,RB1,RBCK1,RBM14,RBM15,RBM47,RBP4,RC3H2,RCOR1,REG3G,RELA,RFTN1,RGCC,RHBDD3,RHBDF2,RHOH,RIF1,RIN3,RIOK3,RIPK1,RIPK2,RIPK3,RNF125,RNF135,RNF185,RNF31,RNF41,ROR2,RORA,RPS3,RSAD2,RTN4,RUNX1,RUNX3,S100A14,S100A7,SAMHD1,SAMSN1,SART1,SCARA3,SCGB1A1,SCIMP,SCIN,SCRIB,SDC4,SEC14L1,SELE,SELP,SEMA7A,SERPINB9,SERPINE1,SERPING1,SFPQ,SFRP1,SFTPD,SH2B2,SH2D1B,SH3RF1,SHB,SHH,SHPK,SIAE,SIGLEC15,SIN3A,SIRPA,SIRPB1,SIRPG,SIRT1,SIT1,SKAP1,SLA2,SLAMF1,SLAMF6,SLAMF8,SLC11A1,SLC15A2,SLC15A3,SLC15A4,SLC22A13,SLC46A2,SLC4A2,SLC7A1,SLC7A11,SLC7A5,SLC8B1,SLC9B2,SLIT2,SMAD3,SMAD7,SMAP1,SMARCA2,SMARCA4,SMARCB1,SMARCC2,SMARCD1,SMARCD3,SMARCE1,SMCR8,SMPD3,SMPDL3B,SNAI2,SNCA,SNX4,SOCS5,SOCS6,SOD1,SOS1,SOS2,SOX11,SOX12,SOX13,SOX4,SOX9,SPACA3,SPHK1,SPHK2,SPNS2,SPON2,SPPL2B,SPPL3,SPTA1,SRC,ST3GAL4,STAP1,STAT1,STAT2,STAT3,STAT5B,STAT6,STK10,STK11,STK39,STOML2,STX4,STX7,STXBP1,SUPT6H,SUSD4,SVEP1,SWAP70,SYK,SYT11,TACR1,TAL1,TAPBPL,TARM1,TBC1D10C,TBK1,TBX21,TCF7,TEC,TESC,TESPA1,TFRC,TGFB1,TGFB2,TGFB3,TGFBR2,THBS1,THEMIS,THEMIS2,THOC1,THPO,THY1,TICAM1,TICAM2,TIGIT,TIRAP,TKFC,TLR1,TLR10,TLR2,TLR4,TLR5,TLR6,TMBIM6,TMEM102,TMEM126A,TMEM176B,TMEM178A,TMIGD2,TNFAIP3,TNFAIP6,TNFAIP8L2,TNFRSF11B,TNFRSF13B,TNFRSF14,TNFRSF18,TNFRSF1B,TNFRSF21,TNFRSF4,TNFRSF9,TNFSF11,TNFSF13,TNFSF13B,TNFSF14,TNFSF18,TNFSF4,TNFSF8,TNFSF9,TNIP1,TNIP3,TOX,TP53BP1,TRAF2,TRAF3,TRAF6,TRAFD1,TRAT1,TREM2,TRIB1,TRIL,TRIM21,TRIM25,TRIM41,TRIM5,TRIM56,TRIM6,TRIM62,TRPM4,TRPV4,TSLP,TSPAN32,TTLL12,TWIST1,TWSG1,TXK,TYK2,TYRO3,TYROBP,UBASH3A,UBASH3B,UBE2J1,UBE2K,UBE2N,UBQLN1,ULBP1,ULBP2,ULBP3,UNC13D,UNC93B1,USP15,USP29,VAMP3,VAV2,VAV3,VCAM1,VEGFA,VEGFB,VEGFC,VNN1,VTCN1,WASL,WDFY1,WDR41,WNK1,WNT10B,WNT3A,WNT5A,XBP1,XCL1,XCL2,XRCC5,YES1,YTHDF1,YTHDF2,YTHDF3,ZBP1,ZBTB16,ZBTB17,ZBTB2,ZBTB20,ZBTB26,ZBTB32,ZBTB34,ZBTB39,ZBTB45,ZBTB46,ZBTB49,ZBTB6,ZBTB7B,ZC3H12A,ZC3H8,ZCCHC3,ZDHHC18,ZDHHC5,ZEB1,ZFP36,ZFP36L1,ZFPM1,ZMIZ1,ZNF131,ZNF134,ZNF16,ZNF335,ZNF580,ZNF675,ZNF683,ZP3,ZP4,ZPBP2	0.12037,0.18454,0.018106,0.0030601,0.14075,0.00046794,1.0604e-05,0.020544,0.0011718,0.018537,3.6807e-10,0.017808,8.8429e-05,0.030823,0.119,0.00014742,0.015314,0.011777,0.025504,0.0081748,0.040791,0.0057502,0.00042426,0.029553,0.023303,0.11452,0.034557,0.013442,7.6616e-05,0.038855,0.016506,0.009314,0.0057882,0.008263,0.089676,0.016421,0.00076929,0.010566,0.11361,0.0032933,0.016294,0.12579,0.0059241,0.0301,0.0013396,0.0074312,0.0056561,0.025378,0.00031136,0.040549,0.010375,0.0001189,1.5446e-06,6.4035e-07,0.0010524,0.0014079,0.0012056,0.016756,0.017731,0.0031352,0.019578,1.3364e-07,0.098832,7.0133e-08,0.069612,0.086204,0.0033468,2.4736e-05,2.02e-05,0.077113,0.028833,0.0001536,0.0090508,0.069854,0.017572,0.019462,0.0062506,0.056444,0.0088227,0.01001,0.082033,0.061774,0.010297,0.075005,0.0018998,0.0047305,0.0034214,0.022346,0.0025858,0.0015527,0.062208,0.0044833,0.0033409,0.04311,0.0039194,0.0038691,0.0016591,0.0083567,0.0032815,7.5657e-05,0.00065063,0.065788,0.0261,0.00071326,0.0012646,5.2909e-05,0.03658,0.016036,0.0054114,0.0038289,0.007657,0.019977,0.028947,0.014213,0.041495,0.00057199,0.036945,5.682e-05,0.0036119,7.8863e-15,0.00014811,0.00052665,0.038331,0.021995,0.058347,0.0048303,0.021217,0.0072017,0.046646,0.0011553,0.067489,5.7487e-05,0.013561,0.00029718,0.064046,0.0038293,0.03514,0.0050913,0.012421,0.054558,0.054558,0.087388,0.038159,0.0078755,2.3534e-11,0.009096,0.031368,0.0048281,0.0032427,0.038938,0.0048281,0.010524,0.0011322,0.082064,0.011991,0.0055481,0.036198,0.0038201,0.066696,0.012911,0.00022131,0.00054955,0.025098,0.08975,0.02727,0.050118,0.010903,0.005199,0.0094208,0.0023989,1.4302e-11,2.4511e-05,0.0085863,0.023278,0.0011824,0.080954,0.00029886,0.025757,0.034716,0.0013642,0.050279,0.027416,0.019617,0.0093247,0.00018369,0.052893,0.033696,0.051397,0.0060864,0.0010998,0.042106,0.02622,0.082618,0.059333,0.0010511,0.00050227,0.017603,0.085859,0.01007,0.0066234,0.0069137,0.11379,0.00041447,0.0005175,4.1835e-06,0.01227,0.0035221,0.074708,0.097501,0.061869,0.0085507,0.011556,0.062457,0.10974,0.076455,0.0045379,6.4364e-05,0.027847,0.014513,0.00036964,0.0001925,0.020457,0.0041799,3.2141e-14,0.0014873,0.062944,0.13119,0.041356,8.0155e-05,0.00041478,0.0061805,0.00011656,0.033221,0.045572,0.015633,0.00051441,0.020881,0.021558,0.0080761,0.061214,0.0046439,0.089315,0.0013673,0.00053037,0.047638,6.0455e-09,0.061314,0.06964,1.8411e-08,0.1124,0.17156,0.020731,0.0066433,0.0015784,0.011308,0.039292,0.0086452,0.0012186,0.051658,0.049162,0.086814,0.00042804,3.4274e-05,0.0021578,0.0011563,0.00072593,0.0024426,0.00021718,0.00041738,0.00022383,0.10956,1.3922e-05,2.799e-07,0.012504,5.54e-07,1.7251e-05,1.0041e-05,0.014698,0.0002227,0.014063,0.0028297,0.00011701,6.9548e-06,0.0010655,0.013281,0.018147,4.267e-06,2.9253e-05,0.011651,5e-10,5e-10,0.018818,7.1257e-05,0.044864,0.097101,0.08941,0.00013406,0.070648,1.2965e-05,0.011767,0.068058,0.0024192,2.5141e-08,0.0014505,0.034747,0.00016745,8.5782e-06,0.00066023,0.005473,0.001919,0.012271,4.2074e-07,0.047403,0.0026576,0.034306,9.542e-05,8.1225e-06,0.00021149,0.023606,4.4642e-06,0.058264,0.00092174,0.00023668,9.3367e-07,0.017942,0.045853,0.0099386,0.014965,1.0179e-08,0.023888,0.0062632,0.004859,0.00042454,0.013279,0.022414,6.9681e-05,0.088573,0.0033523,0.0067681,0.040725,0.0045921,0.054648,0.0031749,0.047439,0.00032471,0.00086149,0.030758,0.00015905,0.083123,0.022146,0.0004876,6.1858e-06,0.041801,0.011991,0.0021891,0.0010391,0.0031113,0.026329,0.0066466,1.0664e-05,0.003279,0.024794,0.057518,0.018894,0.0035252,5e-10,7.792900000000001e-25,0.01878,0.020911,0.0011129,0.0080328,0.0032559,0.0058813,0.016063,4.8046e-05,4.2371e-08,3.424e-05,0.032311,0.012413,0.004968,0.013788,0.0011414,0.0045987,0.053695,0.035277,0.021274,0.13972,0.014342,0.0010703,0.038087,0.022571,1.1849e-07,0.088833,0.040527,0.03802,0.0011476,0.085848,0.07675,9.441e-06,2.0185e-05,0.16619,2.3321e-08,0.12901,0.00088224,0.002901,0.0085448,0.03661,0.021089,0.045842,0.00090363,0.037784,0.030405,0.006746,0.0019887,0.0067801,0.0026918,0.0032903,0.01283,0.00049565,0.00203,0.081238,0.010583,0.0033911,0.046582,8.3988e-05,0.014803,0.011514,0.00019473,0.024283,0.012431,0.021353,0.053424,0.00075215,0.0027016,0.10854,0.057157,0.062787,0.062787,0.08344,0.004062,0.043658,0.00041521,0.046933,0.00087871,1.3209e-11,0.0002172,3.17e-05,0.017902,0.12511,0.055349,0.014455,0.03412,2.9339e-07,0.0089189,0.0013104,0.043909,0.039569,0.0014586,0.00049421,0.00049421,0.00049421,2.3016e-05,0.0025519,1.6714e-06,0.022006,0.014707,0.012548,0.00022899,0.12059,0.0013818,0.00082542,0.12049,0.052138,0.012146,0.047862,0.00082715,4.3196e-08,0.00031116,0.053862,0.0019709,0.0083444,0.041576,0.019814,0.008918,0.0050771,0.012284,0.071609,2.9808e-06,0.0029049,0.012491,0.043785,0.0039477,0.0042731,0.00032619,0.0041059,0.00016803,0.010427,0.052138,0.15177,0.0069088,0.058601,0.045907,0.014717,0.0036703,0.071682,0.015116,0.00064317,0.029555,0.00051979,0.012511,0.0030615,0.0021053,0.00014502,0.007939,0.046067,6.6533e-12,0.0008094,0.11852,0.0044336,0.0067937,0.0016662,0.0011523,0.010548,0.10964,0.0029759,0.00024362,0.0061103,1.2073e-05,0.0018587,0.037678,0.011658,4.9646e-06,0.0047761,6.6299e-06,1.5325e-06,0.024863,3.4527e-06,0.0018754,0.00088729,0.00064924,0.047722,0.0017512,4.2906e-06,0.074994,3.6671e-06,0.026891,0.0082264,0.0066369,0.010266,0.06959,0.053653,0.13104,0.023433,0.0167,0.20402,1.8525e-07,2.3313e-07,2.1021e-05,0.072528,0.0015574,1.4093e-07,0.070527,0.01425,0.055115,0.028704,0.0027493,0.0047925,0.0047839,1.3067e-05,0.018921,0.055157,0.16155,8.3082e-07,0.0013848,0.00023538,0.00031893,0.0097789,0.00017689,0.0099245,0.016158,0.0043559,0.083024,0.026751,0.00048397,0.00035625,0.00028954,0.00058682,5e-10,0.084621,0.017955,0.081797,0.0023409,0.051908,0.0020785,0.0095378,0.087628,0.0017718,0.01553,0.010538,0.084762,0.0076426,0.017811,4.3892e-05,0.0020918,0.017138,6.1107e-05,2.2588e-06,0.03516,0.00026268,0.013792,0.00167,0.0081582,0.014658,0.012726,0.00070907,0.0053948,0.082578,0.0093669,0.00015071,2.6167e-09,0.051277,0.0039083,3.4187e-05,0.033265,0.0042606,0.010181,0.00012698,0.0099405,1.367e-05,0.00013566,0.027692,0.00027881,0.14898,5e-10,0.028352,0.071817,0.0017162,0.018048,0.011319,0.0080085,1.3896e-11,0.014651,0.011932,0.035541,0.00032073,0.024915,0.0029125,0.00080813,0.044719,0.059133,1.1355e-05,1.5503e-05,0.00033905,0.035734,0.019767,0.0018084,0.013599,2.2304e-05,0.00040486,0.00073825,6.0807e-06,0.014923,0.014213,0.00010522,0.0060845,3.1411e-07,0.0019246,0.0013877,0.011435,0.026274,0.00097163,0.0035638,0.00017582,0.016044,0.00032604,0.0024244,0.017739,0.0013971,0.030567,0.0021452,0.017706,0.050191,0.00044176,0.000536,9.248e-07,0.1196,4.4601e-09,0.0090001,0.0069105,0.01913,0.11494,0.0046835,0.00077997,0.0055562,0.00023006,0.03537,0.0093592,0.0056571,0.00086099,2.8521e-06,0.00034483,0.011895,0.011889,8.4036e-05,0.01513,0.00092848,0.0013238,0.00014413,0.0093435,5.6252e-06,0.011653,0.0069105,0.062236,0.022468,4.1278e-09,2.1552e-05,0.10081,0.024304,0.018185,0.00037132,0.020024,0.063952,0.015918,0.047844,2.0092e-10,0.001285,0.11532,8.3379e-05,0.0076872,0.0024406,0.0084802,0.001972,0.11185,1.0849e-08,0.029997,0.0046857,0.0047581,0.027034,0.0017371,3.4286e-06,0.0060804,0.044894,0.0012789,0.029177,0.0012789,3.8138e-06,0.030524,0.01688,0.0047818,0.0019458,5.8248e-07,0.0073391,0.00035885,1.448e-13,0.009153,3.0594e-07,0.0042689,0.0029989,0.060047,4.7616e-05,0.031767,0.040389,0.041889,0.0067005,0.0024549,6.5411e-08,0.0037297,0.026541,0.00051678,0.021877,0.059648,0.13714,1.9517e-06,0.066031,4.9e-06,1.5801e-05,0.0032536,3.8408e-05,0.00072088,0.0024197,0.016716,0.0030107,0.13099,7.0458e-07,0.036617,2.6064e-12,0.092202,0.022698,0.056209,1.2313e-07,0.089889,0.046593,0.0095686,0.12069,0.11795,0.053793,0.0078919,0.043707,0.0066684,2.4857e-07,0.068881,0.00024141,0.0010158,0.048347,7.0444e-09,0.00041124,0.0039712,0.062182,0.024016,0.054506,4.3022999999999996e-21,1.5169e-05,0.011044,2.0434e-06,0.022758,0.090054,0.012406,7.6401e-06,0.10451,0.0001514,0.028911,0.01526,0.061918,0.0022868,0.012089,0.00017074,0.0047073,0.00016717,0.016396,1.2327e-06,0.0019173,0.014487,0.050066,0.00097346,0.024208,0.033616,0.0099394,0.059217,0.0082862,0.013721,0.026024,9.0055e-07,0.00053513,0.0021053,0.033021,0.0050909,8.7861e-05,0.0027825,0.002116,3.7173e-05,0.017312,0.016369,0.070825,0.026391,1.0368e-05,1.4822e-05,0.00019925,0.0036387,0.0037691,5.6399e-09,0.01718,0.027305,2.2403e-05,6.6542e-05,0.0064967,3.3997e-05,0.038648,0.01711,0.0070119,0.0058995,9.0109e-05,0.0070607,0.0036482,0.027498,1.0662e-05,0.083424,0.025483,0.063875,0.045054,0.0041969,0.0077271,0.00096712,3.6082e-15,0.00030164,0.093232,0.11129,0.0020974,0.067791,0.0022036,0.0035073,0.085714,0.053744,0.019609,0.052181,0.0038115,0.00019653,1.8219e-05,0.00064516,0.0014378,0.014496,0.00034085,0.011554,0.0036168,0.023854,0.049807,0.0015533,0.024206,0.0011095,0.031474,0.00077918,0.00012942,0.0011294,1.4812e-05,0.011712,0.036904,0.023109,5.6114e-08,5.9024e-05,3.5076e-05,3.4213e-05,8.9729e-06,0.00045939,0.004569,0.0043627,4.5747e-06,0.00054799,0.040018,0.00016345,0.00017972,6.1062e-09,0.075175,0.0017048,0.0013974,0.00018053,0.0065908,0.030984,0.00010709,0.024196,0.014993,4.119e-07,0.0017415,0.0031457,0.052592,0.076503,0.069889,0.014026,0.0024579,0.0062704,0.018199,5.4065e-05,6.853e-09,0.0090912,0.083572,0.00086579,0.0033272,0.011097,0.0027261,0.0099388,0.020753,4.3978e-06,0.0092572,0.00030039,0.0025047,0.0447,0.1149,0.050968,2.252e-09,0.0003192,0.00023111,0.0074596,0.094587,0.002164,0.048559,0.00026676,0.00016724,0.058417,0.0081749,0.006632,0.0027558,2.5465e-06,0.018309,0.0080264,0.00012416,0.0063974,0.0013755,0.0025253,0.017266,0.051122,0.013177,0.015687,8.0111e-05,0.082495,0.0010677,1.7816e-05,0.05573,0.00013398,0.0026657,0.00069451,0.018807,0.016658,0.027142,0.10313,0.014005,0.047767,0.096324,0.020976,5.0275e-12,0.0020449,5.6078e-05,0.11015,0.0040615,0.007166,0.037015,0.00067822,0.026718,0.0027945,0.010067,0.080448,0.021604,0.0010798,0.012215,0.021604,0.0097689,0.13936,0.0010612,0.0048148,0.036019,0.18038,0.029235,0.022238,0.049183,0.029852,0.005687,0.001907,3.845e-11,0.051332,1.7732e-05,0.0019335,0.0014086,0.034056,0.048656,0.018962,0.0097865,0.043088,0.00030784,0.039917,0.10851,0.032428,0.050138,0.046799,0.0035112,4.3845e-06,0.033365,0.021366,0.011132,0.019069,0.049937,0.087096,0.014865,0.0014999,0.014213,0.050935,0.0064571,0.015733,0.020786,0.011443,8.8388e-09,0.032686,0.058125,0.053195,8.4699e-05,0.049837,0.022195,0.024542,0.0014368,3.689e-06,0.0053999,0.0068439,7.4519e-07,1.04e-08,0.072776,0.089424,0.00012464,6.0472e-05,0.034359,0.0058974,0.020402,0.0017206,0.018801,0.008355,8.8419e-07,0.012119,0.090785,0.054024,0.14049,0.016619,1.6143e-13,0.011934,0.0078692,0.0017755,0.014151,0.00017403,2.2351e-10,0.0064259,0.0097014,5.897e-06,2.6186e-06,4.221e-07,0.0020326,0.0098811,0.0068564,0.0016641,5.4133e-06,0.0018485,0.00014696,0.00027495,2.2815e-14,0.061936,0.011983,0.023179,0.019971,0.00042668,1.0757e-07,0.047886,0.033256,1.5018e-11,5.2244e-06,0.02992,0.009088,0.0050013,0.041452,0.00074913
GOBP_HISTONE_LYSINE_METHYLATION	95	80	0.072654	0.0051185	0.080745	0.18412	1	1	1	0.928176	1	ARID4A,ARID4B,ASH1L,ASH2L,AUTS2,BEND3,BOD1,BOD1L1,BRCA1,CHD5,CTNNB1,CTR9,CXXC1,DMRTC2,DOT1L,DPY30,DYDC1,EHMT1,EZH1,EZH2,GATA3,GCG,HCFC2,IWS1,KANSL2,KAT8,KDM1A,KMT2A,KMT2B,KMT2C,KMT2D,KPNA7,LMNA,MCRS1,MEN1,MLLT10,MLLT6,MTF2,N6AMT1,NCOA6,NELFA,NFYA,NFYB,NFYC,NNMT,PAGR1,PAX5,PAXIP1,PHF19,PHF20,PIH1D1,PRDM12,PRDM5,PRDM7,RBBP5,RIF1,RLF,RTF1,SETBP1,SETD1A,SETD1B,SETD2,SETD4,SETD7,SETDB1,SETDB2,SETMAR,SIRT1,SMAD4,SMARCB1,SMYD1,SMYD2,SMYD3,SMYD5,SNW1,SUV39H2,TRMT112,WDR5,WDR5B,ZNF335	0.00055069,0.0001042,0.034303,0.022804,1.3819e-06,0.05972,0.0093869,0.0014966,0.017664,0.00040511,1.8411e-08,0.17156,0.0058411,0.022847,0.00046459,1.6881e-06,0.10609,0.0022476,0.052309,3.1744e-05,0.053695,0.00095505,0.00071515,3.5908e-05,0.0054162,0.047892,0.074934,0.0026604,0.0097638,0.0027537,2.2418e-05,0.083898,0.056993,1.7711e-09,5.1161e-06,0.0162,0.0010379,3.2866e-06,0.0093663,0.0034709,0.0044376,0.063475,0.013825,0.021198,0.0058758,0.0068836,0.00045935,5.6252e-06,0.00041513,0.0013398,0.00018283,0.0013806,0.0065651,1.6244e-05,0.0099375,0.0027825,0.03108,0.005418,2.2262e-06,0.0024156,2.0974e-06,0.014307,0.014876,1.5829e-06,0.00036395,0.013965,0.01631,0.0014378,0.075885,0.0043627,0.0046511,0.0031882,0.00012419,2.4725e-13,0.0002737,0.051468,4.2267e-05,0.0012324,0.00066328,1.5018e-11
GOBP_RESPONSE_TO_NUTRIENT	149	133	0.057092	0.0051775	0.063454	0.18414	1	1	1	0.928176	1	A2M,ABCG5,ABCG8,ACSL1,ADIPOQ,ADSL,AGL,AKR1C3,ALAD,ALDH1A2,ALPL,APAF1,AQP3,ARG1,ARSB,ASCL1,ASS1,ATP2B1,BCHE,BCKDHB,BGLAP,BMP7,BRIP1,CASR,CAT,CBS,CCL28,CCND1,CDKN2B,CDKN2D,CNR1,COL1A1,CXCL10,CYP1A1,CYP1B1,CYP24A1,CYP26A1,CYP26B1,CYP27B1,DAD1,DCPS,DNMT3A,ENSA,EPO,ERCC1,F5,F7,FES,FGF23,FKBP1B,FOLR1,FOLR2,GAS6,GATA4,GCGR,GCLC,GCLM,GDAP1,GIPR,GNPAT,HAMP,HLCS,HMOX1,IGF1R,IGFBP2,IL15,IL1A,ITGA2,KANK2,KL,KYNU,LEP,LIPG,LPL,MAP1B,MED1,MGMT,MN1,MTOR,NCOA1,NDOR1,NOD2,NQO1,NR1H4,OGG1,OXCT1,PDK2,PENK,PIM1,PKLR,POR,POSTN,PPARD,PPARG,PTGS2,PTH,RARA,RPS6KB1,RUNX2,RXRA,SFRP1,SFRP2,SHANK2,SLC16A1,SLC27A4,SLC6A19,SLC6A4,SLC8A1,SNAI2,SNW1,SOD2,SST,STAT1,STC1,STC2,TBXA2R,TFRC,TGFBR2,TMIGD1,TNFRSF11B,TPCN2,TRIM24,TRIM25,TSHB,TSPO,TYMS,TYR,UCP3,USF1,USF2,VCAM1,VDR,XBP1	0.12037,0.0018069,0.00031804,0.0097227,0.0081748,0.00010252,0.017285,0.033757,0.043678,0.096765,0.0076298,0.01041,0.00031136,0.040549,0.0010003,0.00011087,0.00081622,0.038058,7.8926e-07,0.0094339,0.0090508,0.030232,3.877e-07,0.0024631,0.01747,0.014914,0.012421,0.094095,0.01139,0.0042593,0.062944,0.0097937,0.0012186,7.0818e-08,0.042313,0.063994,0.1136,0.0011563,0.0018282,0.070067,0.024394,0.0001906,0.0013364,8.1225e-06,0.0039237,0.041379,0.004859,6.1858e-06,0.11733,2.446e-07,0.018416,0.013156,0.0011414,4.3573e-05,0.0035923,0.004376,0.0055114,0.0019596,0.025619,0.0016152,0.00203,0.021796,0.057157,0.00061319,1.6714e-06,0.012146,0.041576,0.0011523,0.037403,0.009711,0.0094656,1.3067e-05,0.0071968,7.0344e-06,0.0010488,2.6167e-09,0.00014041,0.020241,0.018048,0.002809,0.0057562,0.00017582,0.024646,0.0021452,0.0029124,0.0016388,0.0032562,3.5715e-05,0.00019873,0.041039,0.003375,7.7015e-07,0.00024054,6.5411e-08,0.026913,0.0015806,0.00017074,0.00018126,0.048274,0.00048685,0.093232,0.0018193,1.6683e-05,0.051585,0.018559,0.0036699,6.5024e-09,1.5191e-06,0.0017048,0.0002737,9.3434e-05,0.0031881,0.011097,0.034902,0.053798,0.051684,0.0013755,0.013177,4.6454e-10,0.0027945,0.0065151,0.001997,0.00030784,0.055501,0.013516,0.062366,0.059834,0.0013649,0.054004,0.0016878,0.0068439,0.0090519,8.8419e-07
GOBP_ESTABLISHMENT_OF_PROTEIN_LOCALIZATION_TO_TELOMERE	16	16	0.2187	0.0069043	0.2432	0.18427	1	1	1	0.928176	1	ACD,BRCA2,CCT2,CCT3,CCT4,CCT5,CCT6A,CCT7,CCT8,NABP2,POT1,TCP1,TERF1,TERT,WRAP53,ZNF827	3.1264e-06,0.0065482,0.0057871,0.037348,0.00017293,0.096371,0.03766,8.3822e-15,0.0022682,0.0064113,0.043536,0.0047294,0.0015682,0.012786,0.0076544,0.004263
GOBP_TRNA_WOBBLE_BASE_MODIFICATION	19	15	0.17467	0.0053392	0.1947	0.18485	1	1	1	0.928176	1	ADAT2,ALKBH1,ALKBH8,CTU1,CTU2,DPH3,ELP2,ELP3,ELP4,ELP5,GTPBP3,MTO1,NSUN3,TRMU,URM1	1.6932e-06,0.00013112,0.015108,0.061666,6.4343e-05,0.0937,0.00014238,0.0021704,0.00093849,9.4248e-05,0.00013111,0.013918,3.8901e-06,0.028946,0.018352
GOBP_REGULATION_OF_HORMONE_BIOSYNTHETIC_PROCESS	25	24	0.12601	0.0048711	0.14056	0.18499	1	1	1	0.928176	1	ADM,ARNT,ATP1A1,BMP2,BMP5,BMP6,CLCN2,CYP27B1,DAB2,DGKQ,DKK3,EGR1,FFAR3,H6PD,HIF1A,IGF1R,LHCGR,NFKB1,NR3C1,PDE8B,POR,REST,STC2,WNT4	0.018606,0.0010524,0.08466,0.046433,0.061774,0.0086887,1.9642e-07,0.0018282,0.010474,7.9616e-05,0.015249,6.4833e-07,0.011991,8.6848e-05,0.012431,0.00061319,3.5396e-06,6.0807e-06,7.0159e-06,1.7306e-05,0.003375,0.00041426,0.053798,9.1529e-09
GOMF_MICROTUBULE_BINDING	257	224	0.045395	0.0053272	0.050634	0.18499	1	1	1	0.928176	1	ALMS1,APC,APC2,ARHGEF2,BCL2L11,BIRC5,C10orf90,CAMSAP1,CAMSAP2,CCDC170,CCDC181,CCDC61,CCDC66,CCDC69,CCDC88A,CCDC88B,CCDC88C,CCSAP,CCSER2,CDK5,CDK5RAP2,CENPE,CENPF,CEP290,CEP295,CEP295NL,CEP350,CEP44,CETN3,CHP1,CLASP1,CLASP2,CLIP1,CLIP2,CLIP3,CLIP4,CRIPT,CRYAB,DCDC1,DCLK2,DCTN1,DLGAP5,DNM1,DNM1L,DNM2,DNM3,DRG1,DST,DYNC1I1,EML1,EML2,EML3,EML4,EML5,EML6,ENKD1,EZR,FAM161A,FAM83D,FBXW11,FES,FHDC1,FMN1,FNTA,FSD1,FTCD,GABARAP,GABARAPL2,GAPDH,GAS2,GAS2L1,GAS2L3,GAS8,GLI1,GOLGA2,GTSE1,HAUS4,HAUS6,HAUS8,HOOK1,HOOK2,HOOK3,JAKMIP1,JAKMIP3,JMY,KATNA1,KATNAL1,KATNAL2,KATNBL1,KIF11,KIF12,KIF13A,KIF13B,KIF14,KIF15,KIF16B,KIF17,KIF18A,KIF1A,KIF1B,KIF1C,KIF20A,KIF20B,KIF21A,KIF21B,KIF22,KIF23,KIF24,KIF25,KIF26A,KIF27,KIF2A,KIF2B,KIF2C,KIF3A,KIF3B,KIF3C,KIF4B,KIF5A,KIF5B,KIF6,KIF7,KIFC2,KIFC3,KLC3,KRIT1,LRPPRC,LRRK2,MACF1,MAP10,MAP1A,MAP1B,MAP1LC3A,MAP1LC3B,MAP1LC3B2,MAP1S,MAP2,MAP4K4,MAP6,MAP6D1,MAP9,MAPRE1,MAPRE2,MAPRE3,MARK4,MAST1,MAST2,MDM1,MTCL1,MTUS1,MTUS2,MX1,MX2,NAV3,NDE1,NDEL1,NDRG1,NEFH,NEFM,NEIL2,NIN,NME8,NUMA1,NUSAP1,OGG1,OPA1,PAFAH1B1,PEX14,PLK1,POLB,PRC1,PRNP,PSRC1,RAB11A,RACGAP1,RAE1,RCC2,REEP1,REEP2,REEP4,RGS14,RMDN1,RMDN2,RMDN3,RP1,RPS3,S100A8,SAXO1,SBDS,SGIP1,SKA1,SKA2,SPAG5,SPAG6,SPAG8,SPAST,SPATA4,SPC24,SPEF1,SSNA1,STARD9,STIM1,STRBP,SUN2,TBCB,TERF1,TPGS1,TPPP,TRAF3IP1,TRIM54,TRPV4,TTBK2,TUBGCP2,TUBGCP3,TUBGCP4,TUBGCP5,TUBGCP6,VAPA,VAPB,VASH2,VPS41,WASL,WHAMM,ZNF207	1.1713e-14,0.0031954,5.6257e-06,0.023906,0.012567,0.0048952,0.043685,0.023587,0.00049521,0.0012118,0.1019,0.0026301,7.0634e-08,0.11317,0.013002,5.7487e-05,9.1395e-05,0.0023591,0.022835,0.0005736,5.7889e-07,2.1868e-05,0.031895,0.060112,0.017047,0.1548,0.03656,0.0038742,0.017721,0.011715,0.00028254,0.0029155,0.0026152,0.049422,0.0027708,2.5203e-05,0.01065,0.0056137,0.00012444,0.0004182,0.082676,0.1571,0.012834,2.9253e-05,0.0035223,0.0001045,0.00026418,0.0072931,0.00013485,0.01239,0.025607,0.019487,0.05073,0.038948,3.6024e-05,6.6427e-06,0.023888,0.00041757,4.5698e-05,0.050442,6.1858e-06,0.015453,7.6743e-07,0.0017778,0.0027494,0.013466,8.0585e-05,0.0081518,0.0064052,0.0033638,0.14483,0.017656,6.0219e-06,4.4534e-06,0.010665,0.097843,1.7653e-14,0.036645,0.017799,0.0081609,1.8438e-06,0.00063861,0.0004522,0.0022773,0.006886,0.0082902,0.00088439,0.089542,0.014902,0.044162,0.0061333,0.057361,0.01298,0.065842,0.0012046,4.3667e-10,3.6079e-05,9.4707e-06,0.0012844,0.0098095,0.050607,2.7724e-06,0.0091822,0.0004525,0.014808,0.0073036,0.05215,0.029609,0.024046,0.017516,4.8183e-09,3.0406e-05,7.6878e-05,0.0078531,0.0032402,0.00063975,0.011606,3.505e-05,0.0065366,1.8756e-05,0.0033315,0.01261,7.2164e-16,0.0069624,4.6091e-07,0.0067908,6.1474e-05,0.0023409,0.0012434,0.12219,2.632e-12,0.0010488,0.071325,4.7425e-12,0.0036279,0.00081381,0.0033392,0.0068067,0.056452,0.026956,2.2309e-09,0.0020975,0.097007,7.5642e-07,1.094e-06,8.428e-06,1.5212e-05,0.0036731,0.010933,0.0080085,1.5107e-05,0.014517,0.0090342,2.4087e-05,0.0015648,0.0010333,0.012003,0.0027728,0.0033818,9.4165e-05,0.00090984,0.088623,0.014365,0.012067,0.0029124,0.027272,9.0503e-05,0.060888,0.010804,0.014707,0.017158,0.022698,0.138,0.099426,0.0014139,0.063111,0.043092,0.015384,4.949e-08,0.0088287,0.0094929,4.9207e-05,0.020671,0.00013311,0.0076947,0.01718,0.11501,0.0064233,0.023877,0.00020968,0.0012611,0.00099069,0.0003273,0.012672,5.0768e-05,3.2214e-06,5.5481e-06,0.03443,0.061879,0.0065074,0.0085567,0.0070485,0.0083141,0.00016861,0.00076552,0.0015682,0.023282,0.010138,0.064084,6.9129e-05,4.3845e-06,0.0017472,0.086304,0.017004,7.6099e-10,0.053137,6.8665e-05,0.050795,0.038221,0.0014916,1.5793e-07,6.0472e-05,7.5211e-06,6.3089e-06
GOBP_PRO_B_CELL_DIFFERENTIATION	12	12	0.17527	0.0047926	0.19565	0.18517	1	1	1	0.928176	1	FLCN,FLT3,FNIP1,HES1,HES5,LIG4,NOTCH1,NUDT21,PRKDC,SOS1,SOS2,SOX4	0.039066,0.001335,0.0025593,0.011514,0.090343,0.05608,6.3155e-05,0.003828,7.0458e-07,0.024196,0.014993,0.052592
GOBP_GLUTAMATE_RECEPTOR_SIGNALING_PATHWAY	48	45	0.090232	0.0047729	0.10076	0.18526	1	1	1	0.928176	1	APP,CDK5R1,CPEB4,CX3CL1,DAGLA,FRRS1L,FYN,GNAQ,GRIA1,GRIA2,GRIA4,GRID1,GRID2,GRIK1,GRIK2,GRIK3,GRIK4,GRIK5,GRIN1,GRIN2A,GRIN2B,GRIN2C,GRIN2D,GRIN3A,GRIN3B,GRM1,GRM3,GRM5,GRM6,GRM7,GRM8,HOMER1,HOMER2,HOMER3,KCNB1,NCSTN,NECAB2,PLCB1,PRNP,PTK2B,SHANK3,SLC1A1,SSTR1,SULT1A3,TRPM1	0.0074312,5.8502e-06,0.014551,0.039292,9.5913e-05,2.3495e-10,3.424e-05,0.014844,0.00010141,2.1847e-05,2.6255e-06,5.3284e-10,2.1084e-07,0.00027308,0.00033161,0.0028428,0.00045151,0.021606,0.003747,1.526e-05,4.4971e-08,0.065928,0.0005184,0.0028739,0.0019693,3.803e-07,0.00024266,0.0040538,0.00042888,1.0393e-09,7.3661e-10,0.010284,3.3039e-06,0.0010279,0.0010292,3.5646e-06,0.010989,5.8248e-07,0.022698,0.0010158,1.0045e-06,0.014112,0.15875,9.324e-05,0.00043732
GOBP_REGULATION_OF_EXCITATORY_SYNAPSE_ASSEMBLY	15	14	0.1711	0.0050531	0.19108	0.18528	1	1	1	0.928176	1	ABI3,CBLN1,CRIPT,GRID2,IL1RAP,LRRC4B,LRRTM2,PTK2B,PTPN13,PTPRD,PTPRS,SEMA4A,VSTM5,WNT7A	0.00054604,0.017317,0.01065,2.1084e-07,0.0086969,4.7428e-06,2.6023e-05,0.0010158,2.0741e-05,4.3022999999999996e-21,1.5169e-05,0.10908,0.024166,0.025251
GOBP_NEGATIVE_REGULATION_OF_EPIDERMAL_GROWTH_FACTOR_ACTIVATED_RECEPTOR_ACTIVITY	14	13	0.22313	0.00635	0.24926	0.18536	1	1	1	0.928176	1	CBL,CBLB,CBLC,CHMP6,ERRFI1,GPRC5A,PSEN1,SNX6,SOCS5,TSG101,VPS25,ZFYVE28,ZGPAT	0.065808,0.067489,0.087077,0.039965,0.00059195,0.027157,1.2313e-07,0.00036166,0.0065908,0.041348,0.066913,3.6848e-05,0.00026608
GOMF_ACTININ_BINDING	35	34	0.10145	0.0046663	0.11339	0.18546	1	1	1	0.928176	1	ADORA2A,CACNA1C,CACNA1D,CSRP1,CSRP2,CSRP3,KCNA5,KCNN2,LDB3,LRRC10,MAGI1,MICALL2,MYOT,MYPN,NFKB1,NRAP,PALLD,PDLIM1,PDLIM2,PDLIM3,PDLIM4,PDLIM5,PDLIM7,PKD2,PKD2L1,PPARG,PRICKLE4,PROM1,PTPRT,RARA,RELA,SYNPO2,TTN,XIRP2	0.0057502,2.8285e-11,5.9631e-05,0.018735,0.033966,0.009606,0.017001,0.00059259,0.0035255,0.015614,3.5386e-09,0.032517,0.0020362,0.0016819,6.0807e-06,0.0007139,0.0020574,1.0178e-05,0.00029531,0.0088811,0.066138,0.049716,0.00091095,0.013314,3.9056e-08,6.5411e-08,0.0088741,5.1481e-06,3.5231e-09,0.00017074,9.0055e-07,8.5407e-05,0.027298,0.013982
GOBP_HEPARIN_BIOSYNTHETIC_PROCESS	11	10	0.22891	0.0057141	0.25589	0.18553	1	1	1	0.928176	1	ANGPT1,CSGALNACT1,EXT1,EXT2,GLCE,NDST1,NDST3,NDST4,SLC10A7,XYLT2	0.008263,2.0144e-07,8.4208e-16,0.0041629,0.024146,0.00063275,9.0666e-09,0.026954,0.0081513,0.0073264
GOMF_OXIDOREDUCTASE_ACTIVITY_ACTING_ON_THE_CH_CH_GROUP_OF_DONORS_WITH_A_FLAVIN_AS_ACCEPTOR	12	12	0.19454	0.0053193	0.2175	0.18556	1	1	1	0.928176	1	ACAD10,ACAD11,ACAD8,ACAD9,ACADL,ACADM,ACADS,ACADSB,ACADVL,GCDH,IVD,TECR	0.014054,0.00054163,0.043706,0.0063643,0.004395,0.071207,5.9446e-07,0.099364,0.0001717,1.5806e-06,5.9978e-05,0.096488
GOBP_REGULATION_OF_GLUCOCORTICOID_METABOLIC_PROCESS	11	11	0.16979	0.0044452	0.18985	0.18558	1	1	1	0.928176	1	ATP1A1,BMP2,BMP5,DGKQ,DKK3,GAL,H6PD,NR3C1,REST,STUB1,WNT4	0.08466,0.046433,0.061774,7.9616e-05,0.015249,0.013788,8.6848e-05,7.0159e-06,0.00041426,0.00010045,9.1529e-09
GOBP_NEGATIVE_REGULATION_OF_VIRAL_INDUCED_CYTOPLASMIC_PATTERN_RECOGNITION_RECEPTOR_SIGNALING_PATHWAY	19	15	0.20668	0.0063179	0.23113	0.18561	1	1	1	0.928176	1	C1QBP,DHX58,F2RL1,GPATCH3,GRAMD4,NLRX1,NPLOC4,PTPN22,PTPRS,RIOK3,RNF125,SEC14L1,TKFC,TNFAIP3,UBQLN1	0.0083567,0.014698,0.0062632,0.0011476,0.0026918,0.026274,0.00032604,0.062182,1.5169e-05,3.7173e-05,0.026391,0.025483,0.016658,0.037015,8.8388e-09
GOBP_NEGATIVE_REGULATION_OF_MITOCHONDRIAL_OUTER_MEMBRANE_PERMEABILIZATION_INVOLVED_IN_APOPTOTIC_SIGNALING_PATHWAY	11	8	0.25084	0.005601	0.28074	0.1858	1	1	1	0.928494	1	ACAA2,BOK,GCLC,MPV17L,SLC25A31,SLC25A4,SLC35F6,TMEM14A	0.04656,0.00026284,0.004376,5.9125e-06,0.0051597,0.051526,2.0344e-09,0.012671
GOCC_NON_MOTILE_CILIUM	157	127	0.061449	0.0054465	0.068829	0.186	1	1	1	0.928861	1	ABCA4,AHI1,ARL13B,ATP1A4,BBS4,BSG,C1orf115,C4orf47,CCDC66,CDC14A,CDH23,CDHR1,CEP250,CEP290,CEP89,CERKL,CETN3,CFAP69,CIB2,CNGA1,CNGB1,CNGB3,CRB1,DCDC2,DHRS3,DRD1,DRD2,DYNLL2,ELMOD3,ENKD1,EYS,FAM161A,GALR3,GLIS2,GNA11,GNAQ,GNAT2,GNAT3,GNB1,GNGT1,GPR83,GRK7,GRXCR1,GUCA1A,GUCA1C,GUCY2D,HYLS1,IFT122,IFT140,IFT52,IFT80,IFT88,IMPG1,INHA,IQCB1,KIAA1549,KIF17,KIFAP3,KNCN,LCA5,LYAR,MAGI2,MAK,MAP1B,MCHR1,MERTK,MKKS,MYO7A,MYRIP,NPHP1,NPHP4,NPY2R,OPN1SW,OPN3,PCDH15,PCM1,PDE6A,PDE6B,PDE6G,PDE6H,PEX6,PHYH,PIP4K2A,PKD1L1,PKD2,PKD2L1,PKHD1,PPEF2,PRCD,PROM1,PRPH2,PTGS1,RAB27A,RAB8A,RCVRN,RD3,RHO,ROM1,RP1,RP1L1,RPGRIP1,RPGRIP1L,RRH,RSPH9,SAG,SDCCAG8,SHANK2,SLC24A4,SMO,SPTBN5,SSTR3,STRC,STX3,TMEM237,TOPORS,TSGA10IP,TTC8,TTLL4,TTLL6,TUBG1,TULP1,TULP3,USH1C,USH1G,USH2A,VCAN,WDR19	0.00082579,0.0031556,7.9304e-07,0.0010112,0.080446,0.010487,0.0031652,0.0062784,7.0634e-08,0.0018506,0.0030455,0.0060098,0.0036448,0.060112,3.2801e-05,1.4811e-05,0.017721,0.0074089,0.0024184,0.016335,0.0095754,3.0645e-08,7.1421e-07,4.1714e-05,0.030003,0.0092918,5e-10,0.0053213,0.0076297,6.6427e-06,1.0409e-14,0.00041757,7.4256e-06,0.01402,0.0010796,0.014844,4.3764e-07,0.020839,0.0014517,0.010494,0.039932,0.013464,0.15147,0.032295,0.003174,0.0001016,0.10751,0.01725,0.00029961,0.014382,0.00529,0.0002897,4.6495e-06,0.00051979,0.019855,2.1677e-06,3.6079e-05,0.051533,0.0066266,0.015334,0.0095378,6.3053e-17,0.02321,0.0010488,7.654e-08,0.033265,0.015247,0.00042637,0.024539,0.12038,0.00074162,0.00039528,1.4036e-12,2.6817e-06,4.4717e-05,0.00016227,0.018598,0.0037834,0.0028939,0.016608,0.00019838,0.0017515,8.2112e-06,0.012012,0.013314,3.9056e-08,7.2139e-05,0.11053,0.005533,5.1481e-06,0.028703,0.041635,0.034422,0.017225,0.0089014,0.012032,0.12012,0.022147,0.0076947,0.002445,0.00013531,0.00016935,0.019513,0.016459,0.05482,5.9661e-07,1.6683e-05,0.00029429,0.015121,2.1853e-06,0.023369,8.4114e-10,0.0054273,0.047981,0.022596,0.0033617,0.027299,0.00024214,1.7623e-07,3.0363e-06,0.011746,0.034694,0.0017234,9.4683e-05,0.00013684,0.0024785,0.073573
GOBP_NEGATIVE_REGULATION_OF_CELL_DEATH	990	826	0.023272	0.0051437	0.026091	0.18621	1	1	1	0.929278	1	AATF,ABL1,ACAA2,ACKR3,ACTC1,ACVR1,ADA,ADAM8,ADAMTS20,ADAR,ADCYAP1R1,ADNP,ADNP2,ADORA1,ADORA2A,AGAP2,AGO4,AGR2,AGR3,AHI1,AIPL1,AKR1B1,AKT1,AKT2,ALB,ALKBH1,ALOX12,AMIGO2,ANGPT1,ANGPT4,ANGPTL4,ANKLE2,ANXA1,ANXA4,ANXA5,API5,APIP,APOE,APOH,AQP1,AREL1,ARF4,ARG2,ARHGAP10,ARHGDIA,ARHGEF2,ARL6IP1,ARMC10,ARRB2,ASAH2,ASCL1,ASIC2,ASNS,ATAD3A,ATAD5,ATF4,ATG5,ATOH1,ATP13A2,AURKA,AURKB,AVEN,AVP,AXL,AZU1,BAG1,BAG3,BAG4,BAG5,BARD1,BARHL1,BAX,BCL10,BCL11B,BCL2,BCL2A1,BCL2L12,BCL2L2,BCL3,BCL6,BDKRB2,BDNF,BFAR,BID,BIRC2,BIRC3,BIRC5,BIRC6,BIRC7,BIRC8,BMI1,BMP4,BMP5,BMP7,BNIP1,BNIP2,BNIP3,BNIP3L,BOK,BRAF,BRCA1,BTBD10,BTC,BTG2,C8orf44-SGK3,CAAP1,CAMK1D,CAPN3,CARD16,CASP2,CASP8,CAST,CAT,CAV1,CBL,CBS,CBX4,CCAR2,CCL19,CCL2,CCL21,CCND1,CCND2,CCNG1,CCR7,CD200R1,CD27,CD28,CD34,CD38,CD44,CD74,CDC73,CDH5,CDK1,CDK5,CDKN1B,CDKN2D,CEACAM5,CEACAM6,CEBPB,CFDP1,CFL1,CFLAR,CHD8,CHGA,CHL1,CHMP2A,CHMP2B,CHMP3,CHMP4A,CHMP4B,CHMP4C,CHMP6,CHMP7,CHST11,CIAPIN1,CIB1,CIDEA,CITED2,CLCF1,CLDN7,CLEC5A,CLN8,CLU,CNTF,CNTFR,COL2A1,COMP,COPS5,CORO1A,CPEB4,CREB3,CRLF1,CRYAA,CRYAB,CSF1,CSF1R,CSF3,CSNK2A1,CSNK2A2,CTH,CTNNA1,CTNNB1,CTSH,CTTN,CX3CL1,CX3CR1,CXCL12,DAB2,DAD1,DAPK1,DCPS,DDB1,DDIAS,DDR2,DDRGK1,DFFA,DHCR24,DHRS2,DKK1,DLL1,DLX1,DNAJA1,DNAJA3,DNAJB6,DNAJC3,DNAJC5,DNMT1,DOCK8,DRAXIN,DRD2,DRD3,DSTYK,DTNBP1,DUS2,DYRK3,EDN1,EDNRB,EEF2K,EFNA1,EGFR,EGR3,EIF2AK2,EIF4G1,ELL3,EN1,EN2,ENO1,ENO2,EPO,ERBB2,ERBB3,ERBB4,ERCC5,EVI2B,EYA1,EYA2,EYA3,EYA4,F2R,FABP1,FADD,FAIM,FAIM2,FANK1,FAS,FCMR,FERMT2,FFAR4,FGA,FGF10,FGF2,FGF20,FGF21,FGF4,FGFR2,FGG,FHL2,FIGNL1,FKBP8,FLT4,FMN2,FNIP1,FOXC1,FOXE3,FOXO1,FOXP1,FOXQ1,FSTL1,FXN,FYN,FZD3,GABRA5,GABRB2,GAS6,GATA2,GATA3,GATA4,GBE1,GCG,GCLC,GCLM,GDF5,GDNF,GFER,GFRAL,GHITM,GHR,GHRL,GHSR,GLI3,GLO1,GNAI3,GOLPH3,GPAM,GPI,GPNMB,GPR37,GPR37L1,GPX4,GREM1,GRIA4,GRIK2,GRK5,GRN,GSK3B,HAND2,HAX1,HCK,HCLS1,HDAC1,HDAC3,HDGF,HELLS,HEY2,HGF,HHIP,HIF1A,HIGD1A,HIGD2A,HIP1R,HIPK3,HMGA2,HMGB2,HMOX1,HNF1B,HNRNPK,HPN,HRAS,HSH2D,HSP90AB1,HSP90B1,HSPA5,HSPA9,HSPB1,HSPD1,HTATIP2,HTR2B,HTRA2,HYOU1,HYPK,ICAM1,IDO1,IFI6,IFIT3,IGF1,IGF1R,IHH,IL10,IL11,IL13,IL19,IL1A,IL1B,IL27RA,IL2RB,IL31RA,IL4,IL6,IL6ST,IL7,IL7R,IL9,ING2,INPP5A,INS,INSL3,INTS1,IRF7,IRS2,ISL1,ITCH,ITGA5,ITGA6,ITGAV,ITGB1,ITGB3,ITPKB,ITPRIP,IVNS1ABP,JAK2,JAK3,JUN,KANK2,KDM1A,KDM2B,KDM4A,KDR,KHDC3L,KIF14,KIFAP3,KIT,KITLG,KRAS,KRIT1,KRT18,LACRT,LAMP3,LAMTOR5,LAPTM5,LEF1,LEP,LGALS3,LGMN,LHX3,LHX4,LIG4,LIMS2,LMNA,LRP2,LRP6,LRPAP1,LRRK2,LTK,LYPD3,MAD2L1,MAEA,MAEL,MAG,MALT1,MAP2K4,MAP2K5,MAP3K12,MAP4K4,MAPK7,MAPK8,MAPK8IP1,MAPK8IP2,MAPK8IP3,MAPKAP1,MAZ,MCL1,MDM2,MDM4,MECOM,MED1,MEIS3,MERTK,MET,MGMT,MICAL1,MIEN1,MIF,MITF,MLST8,MMP9,MNAT1,MNT,MPV17L,MPZ,MSH2,MSX1,MSX2,MT3,MTDH,MTNR1B,MTOR,MUC1,MUTYH,MYC,MYDGF,MYO18A,MYOCD,NAA15,NAA16,NAA35,NAA38,NANOS3,NAT8B,NCK1,NCKAP1L,NCOA7,NDNF,NDUFA13,NDUFAF4,NDUFC2,NEFL,NENF,NES,NEUROD1,NFATC4,NFE2L2,NFKB1,NGF,NKX2-5,NKX3-2,NLE1,NME2,NME5,NMNAT1,NOC2L,NOD2,NOG,NOL3,NOS3,NOTCH1,NPAS2,NPC1,NPM1,NPPC,NPY,NPY5R,NQO1,NR1H4,NR2E1,NR4A1,NR4A3,NRBP2,NRP1,NTF3,NTF4,NTRK1,NTRK2,NTRK3,NTSR1,NUAK2,NUGGC,NUP62,OGG1,OPA1,OPN3,ORMDL3,OSR1,OXR1,PA2G4,PACRG,PAK2,PAK4,PALB2,PARK7,PARL,PARP16,PARP2,PAX2,PAX7,PAX8,PCDHGC3,PCDHGC4,PCDHGC5,PCGF2,PCID2,PDCD1,PDCD10,PDCD4,PDE12,PDE3A,PDE8A,PDGFRB,PDK4,PDPK1,PDPN,PEA15,PELI1,PELI3,PHIP,PIDD1,PIH1D1,PIK3CA,PIK3CB,PIK3CG,PIK3R1,PIK3R3,PIM1,PIM3,PINK1,PIP,PKHD1,PLA2G3,PLAC8,PLAUR,PLCG2,PLK1,PLK3,PLXND1,PM20D1,POR,POU3F3,POU4F1,PPARA,PPARD,PPARGC1A,PPIA,PPIF,PPT1,PRAME,PRAMEF1,PRAMEF12,PRAP1,PRDX2,PRDX3,PRDX5,PRELID1,PRKAA1,PRKAA2,PRKCA,PRKCG,PRKCH,PRKCI,PRKCQ,PRKCZ,PRKD1,PRKDC,PRLR,PRNP,PROC,PROK2,PRR5,PSEN1,PSEN2,PSMC1,PSMG2,PTCRA,PTGFR,PTGS2,PTH,PTK2,PTK2B,PTMA,PTMS,PTPN1,PTPRZ1,PTRH2,PTTG1IP,PYCR1,RAD18,RAF1,RAG1,RAMP2,RASA1,RB1,RB1CC1,RBCK1,RELA,REST,RFFL,RHBDD1,RICTOR,RIPK1,RNF144B,RNF157,RNF31,RPS3A,RPS6,RPS6KA1,RPS6KB1,RRM2B,RRN3,RTKN2,SCG2,SCRT2,SEMA3E,SEMA4D,SEMA5A,SERPINB9,SERPINE1,SERPINF1,SET,SETX,SFN,SFRP1,SFRP2,SGK3,SH3RF1,SH3RF2,SHC1,SHH,SIAH2,SIN3A,SIRT1,SIRT4,SIRT5,SIX1,SIX4,SLC1A1,SLC23A2,SLC25A31,SLC25A4,SLC30A10,SLC35F6,SLC40A1,SLC46A2,SLC7A11,SLC7A5,SLC9A1,SMAD3,SMAD4,SMAD5,SMAD6,SMO,SNAI1,SNAI2,SNCA,SNX6,SOCS2,SOCS3,SOD1,SOD2,SON,SORL1,SOX10,SOX11,SOX4,SOX8,SOX9,SPEF1,SPHK1,SPRY2,SRC,SRSF6,ST3GAL1,ST6GAL1,STAMBP,STAT5B,STIL,STK40,STRADB,STXBP1,SULT1A3,SUPV3L1,SYCP2,SYCP2L,SYVN1,TAX1BP1,TBC1D24,TBX1,TBX3,TCF7L2,TCL1A,TDGF1,TEAD2,TEK,TERT,TFAP2A,TFAP2B,TFAP2D,TFRC,TGFB3,TGFBR1,THAP11,THBS1,THOC6,TIGAR,TJP1,TLE1,TM7SF3,TMBIM4,TMBIM6,TMEM109,TMEM14A,TMEM161A,TMEM215,TMEM259,TMF1,TMIGD1,TNFAIP3,TNFAIP8,TNFRSF10D,TNFRSF18,TNFRSF1B,TNFRSF6B,TNFSF14,TNFSF18,TOPORS,TOX3,TP53,TPT1,TRAF2,TRAP1,TREM2,TRIAP1,TRIM32,TSC1,TSC22D1,TSLP,TWIST1,TXN,TXNDC12,TXNDC5,TYRO3,UBE2B,UBE2Z,UCN,UCP2,UFL1,UNC5B,UNG,URI1,USP47,VDAC1,VEGFA,VHL,VIL1,VIP,VPS35,VPS4A,VPS4B,VPS54,VSTM2L,VTCN1,WDR73,WFS1,WNT1,WNT11,WNT16,WNT3A,WNT4,WNT5A,WNT7A,WT1,XBP1,XRCC2,YAP1,YME1L1,YWHAZ,ZC3H12A,ZC3HC1,ZFAND6,ZFPM2,ZMYND11,ZNF16,ZNF268,ZNF304,ZNF385A,ZNF830,ZPR1	0.046927,0.018106,0.04656,0.13419,1.1155e-07,0.032562,0.017808,0.119,0.009258,0.00014742,0.012586,0.13475,9.1488e-06,0.040791,0.0057502,0.0049836,5.7849e-05,0.010828,0.034611,0.0031556,0.014615,0.012192,0.038855,0.00029204,0.15181,0.00013112,0.063029,0.0013413,0.008263,0.012525,0.0067378,0.00035784,0.010566,2.4317e-05,0.023181,0.011266,0.076822,0.0013396,0.070049,0.0016593,2.2141e-05,0.058241,0.010375,0.005302,0.012106,0.023906,0.02526,0.016645,0.0014079,0.031281,0.00011087,2.081e-08,0.00051486,0.11586,0.0012056,1.0398e-08,0.017731,0.10418,0.010076,0.021817,6.8803e-06,0.017047,1.612e-06,0.019578,0.0025164,0.14027,0.026645,0.00095978,0.0018794,0.0095185,0.018889,0.069612,0.0033468,9.6255e-12,2.4736e-05,0.061627,3.1786e-13,0.00016355,0.08991,2.02e-05,0.028039,5.9232e-08,4.2639e-09,0.069854,0.017572,0.019462,0.0048952,0.002113,0.007466,0.010637,0.01001,0.082033,0.061774,0.030232,0.0047173,0.0031119,0.00134,0.075729,0.00026284,0.0018998,0.017664,0.01557,0.012347,0.018732,9.2652e-05,0.0034952,7.8863e-15,0.037629,0.048338,0.02895,0.0072017,0.013748,0.01747,0.046646,0.065808,0.014914,0.0038485,0.019331,0.00029718,0.064046,0.0038293,0.094095,0.0047637,0.040184,0.038159,0.0011322,0.066696,0.00054955,4.6952e-05,0.050118,0.012381,0.0013642,0.0010998,0.0047148,0.040005,0.0005736,0.0015539,0.0042593,0.017603,0.0042216,0.01007,0.048048,1.0826e-06,0.042661,1.0526e-05,0.013498,1.1484e-06,1.3869e-05,0.050405,0.0059962,0.0052972,0.0098348,0.003025,0.039965,0.0077791,1.8563e-05,0.13788,0.097501,0.00048437,0.034982,0.0085507,0.00015081,0.024311,0.033733,0.00036964,0.0031499,0.004938,0.01233,0.041688,0.00010681,0.00011656,0.014551,0.020881,0.020242,0.0076181,0.0056137,0.089315,0.0013673,0.00053037,0.011233,0.000172,0.00084444,2.6977e-06,1.8411e-08,0.0066433,0.009421,0.039292,0.0086452,0.051658,0.010474,0.070067,0.0085001,0.024394,0.016886,0.0063604,0.0066447,0.0032804,0.0899,0.037884,0.0093146,0.061965,0.00011701,7.9297e-07,0.063438,6.9548e-06,0.024172,3.1739e-06,0.016172,0.00039709,0.011651,0.0012845,5e-10,0.013844,0.0059782,1.2894e-05,4.1254e-07,0.018496,0.070648,0.022623,0.0019344,0.0014645,0.010984,2.5141e-08,0.034704,0.0010081,4.5845e-11,0.017421,0.059458,4.0435e-06,0.019203,8.1225e-06,4.4642e-06,5e-10,1.3545e-11,0.00017457,0.045853,0.0085636,0.0011529,0.097608,0.052487,0.081141,0.045344,0.00042454,0.13587,0.0037338,1.6916e-08,0.053339,0.11147,0.0098042,0.06033,0.0016781,0.0021891,0.011713,0.018864,0.036057,0.0030153,0.0034945,0.0016781,8.1895e-07,0.0024889,0.050859,6.9849e-05,0.0030325,0.0025593,0.0007465,0.028866,0.21377,7.792900000000001e-25,0.073617,0.014232,0.00014487,3.424e-05,0.0061539,0.00073128,3.0705e-08,0.0011414,0.0045987,0.053695,4.3573e-05,5.0522e-05,0.00095505,0.004376,0.0055114,0.014436,2.7756e-05,0.014342,0.0064815,0.021314,0.0014878,1.3497e-06,0.063245,1.1849e-07,0.029588,0.0016021,0.014384,0.03802,0.07675,2.0185e-05,0.014494,0.00014726,0.0055078,0.01283,2.6255e-06,0.00033161,0.068273,0.00049565,9.1636e-05,0.00040601,0.0033911,8.3988e-05,0.014803,0.0018193,8.2869e-06,0.10296,0.00046664,0.03885,0.0026563,0.045822,0.012431,0.028529,0.0016204,0.040596,0.014119,0.00010214,0.10854,0.057157,0.020082,7.3212e-08,0.041213,0.00041521,0.010955,0.02578,0.00038417,0.00064376,1.3209e-11,0.0089013,0.0002172,0.039729,0.090548,0.10984,0.00037444,7.5184e-11,3.17e-05,0.014455,0.039481,0.086016,2.3016e-05,0.00061319,0.022006,0.12059,0.011528,0.052138,0.071895,0.041576,0.019814,0.0039477,0.026018,0.00032619,0.052138,0.045907,0.0036703,0.071682,0.015116,0.018823,0.021828,0.016272,0.0021053,0.013008,0.11182,0.0008094,0.0044336,0.00097853,0.0016662,0.024434,0.0012628,0.0050231,0.062575,0.00024362,1.2073e-05,0.00083154,0.069761,0.037678,0.011658,0.0023054,0.037403,0.074934,0.042628,1.6043e-14,0.017865,0.030588,0.065842,0.051533,4.2906e-06,0.074994,0.04775,0.0067908,0.0066921,0.011643,0.002844,0.03729,0.0015574,0.0047839,1.3067e-05,0.055157,0.0013848,9.5504e-05,0.031033,0.05608,0.00039585,0.056993,0.00061701,0.00015225,0.0099945,0.0023409,0.016415,0.00027975,0.1207,0.0093848,0.00011882,0.0027897,0.084762,0.0076426,2.6564e-05,0.00010989,0.0068067,5.6289e-05,0.013792,0.00167,0.0094846,0.00093625,0.002679,0.0081657,0.0012536,0.061191,0.0010344,0.018176,2.6167e-09,6.395e-05,0.033265,0.012537,0.00014041,0.11178,0.00011333,0.0099405,1.367e-05,0.00013808,8.5104e-07,0.0037524,1.9885e-05,5.9125e-06,0.047187,0.071817,0.025661,0.027657,0.079011,0.0095744,0.042522,0.018048,0.019935,3.2698e-07,0.011932,0.037914,0.00032073,0.0034172,0.0033246,0.056981,0.16492,1.1979e-05,0.0091781,2.641e-07,1.5503e-05,0.035734,0.00019501,0.026773,5e-10,5.9932e-05,0.0054123,0.021441,2.6627e-09,0.083847,1.76e-05,0.070825,0.00073825,6.0807e-06,7.2331e-05,0.01545,0.0041577,0.031108,0.050264,1.9154e-06,0.050241,0.010809,0.00017582,0.068189,0.023517,0.01861,6.3155e-05,2.4994e-08,5e-10,1.6732e-06,0.014481,0.0024244,0.017739,0.024646,0.0021452,0.0090609,0.012874,0.017706,1.6148e-06,1.3807e-05,0.00053435,0.0059842,0.003918,0.00011129,7.0896e-06,0.027034,4.0606e-05,0.0093089,0.15177,0.0029124,0.027272,2.6817e-06,0.00030342,0.028218,0.021195,7.7716e-16,3.4595e-07,0.00034483,0.00062624,0.0068367,0.011889,0.01174,0.020736,0.036556,0.10082,0.0046388,0.003458,0.0004422,0.0012166,0.0014242,0.00018248,0.011653,0.062236,0.034278,0.01394,0.048006,5.2518e-06,0.019444,0.0093942,0.020585,0.018185,0.015437,6.7785e-06,0.00037132,0.020199,0.064184,0.10633,0.00018283,0.0084802,0.001972,0.00016965,1.0849e-08,0.00029547,0.00019873,7.5492e-05,2.5376e-07,0.0046857,7.2139e-05,3.8138e-06,0.034769,0.022899,0.00035885,0.010804,0.0057381,0.013581,0.00016053,0.003375,0.054999,0.0067005,0.023456,0.00024054,1.9482e-12,1.5474e-07,0.071864,0.090505,0.0037667,0.083625,0.083625,0.096794,1.9517e-06,0.12618,2.0024e-06,0.066031,0.055714,0.16969,0.0032536,0.034941,0.0024197,0.0115,0.016716,0.0030107,1.2241e-05,7.0458e-07,0.036617,0.022698,1.1124e-05,0.00033959,0.0051012,1.2313e-07,0.0065879,0.0010005,0.013806,0.00065274,0.0090062,0.026913,0.0015806,0.00024141,0.0010158,0.00099666,9.2284e-05,7.0444e-09,0.047614,0.0021526,0.0043823,0.07677,0.003092,5.0932e-08,0.0022868,0.071571,0.0038855,0.050066,0.079689,0.00097346,9.0055e-07,0.00041426,0.036523,0.0048742,1.0286e-05,0.017312,0.00029849,0.00032798,0.00019925,0.0073291,0.025677,7.703e-05,0.00018126,0.019782,0.0032042,0.0096277,0.007777,0.0080412,3.1732e-05,0.0042897,9.8606e-06,0.0077271,0.00096712,0.099054,0.026204,0.01666,0.00060386,0.093232,0.0018193,4.3762e-05,0.0022036,1.605e-06,0.0016641,0.085714,2.9658e-06,0.0038115,0.0014378,0.004072,0.0010461,2.1857e-05,0.0058353,0.014112,0.002717,0.0051597,0.051526,0.00016902,2.0344e-09,0.0071852,0.00012942,0.011712,0.036904,0.00058771,3.5076e-05,0.075885,0.010368,0.010981,0.015121,0.016925,0.0017048,0.0013974,0.00036166,0.019324,0.001241,0.00010709,9.3434e-05,0.033799,0.0043888,0.00070051,4.119e-07,0.052592,0.00053174,0.076503,0.061879,0.014026,0.021855,0.083572,5.2267e-07,9.8589e-06,0.012159,0.00064771,0.020753,0.017722,0.0088915,0.0021049,2.252e-09,9.324e-05,0.0014229,0.0073765,0.013687,0.022977,0.028729,6.9607e-06,0.0022898,0.040665,3.0138e-08,0.065897,0.00032693,0.023587,8.1107e-05,0.012786,0.10005,4.0512e-06,8.6866e-07,0.0013755,0.051122,0.02291,2.7888e-06,0.015687,0.040974,0.046726,0.00065798,7.7378e-06,0.0026474,0.0025216,5.0275e-12,0.0027945,0.012671,0.0028461,0.063261,0.0055001,0.023445,4.6454e-10,0.037015,0.00044942,0.032672,0.021604,0.0010798,0.00080265,0.036019,0.18038,0.022596,0.0010853,0.0017219,0.074556,0.051332,0.0012618,0.048656,3.2459e-09,0.083873,9.5909e-06,0.011214,0.033365,0.019069,0.0040099,5.9832e-05,0.060072,0.0014999,0.034119,1.625e-12,1.8409e-05,0.00097198,0.013011,0.0068187,0.0066433,0.0027709,0.041743,0.050107,7.4519e-07,0.049473,1.4676e-05,0.0094894,0.071999,3.4063e-07,0.066231,0.00054248,0.0027047,0.00012464,2.665e-09,0.01078,0.0041428,0.0072627,0.008108,0.018801,9.1529e-09,0.008355,0.025251,0.040797,8.8419e-07,0.035761,7.4821e-05,0.044635,0.014834,5.4133e-06,0.00085108,0.08801,0.00023842,0.045079,0.033256,0.042636,0.0098737,0.00038735,0.046546,0.0038899
GOMF_DISORDERED_DOMAIN_SPECIFIC_BINDING	35	27	0.1504	0.0061658	0.1689	0.18661	1	1	1	0.930641	1	AP2A2,AP2M1,BCL2L2,CALM2,CALM3,CLTC,CTNNB1,DFFB,EZR,FKBP8,FN1,FYN,GAPDH,GJA5,HSP90AA1,HSP90AB1,KCNA1,KEAP1,MDM2,NCOA3,NUMA1,RB1,RRM1,SMAD2,SMTNL1,TEAD2,TP53	0.0089311,4.4317e-05,0.00016355,0.038803,0.0016341,0.0063946,1.8411e-08,0.0022442,0.023888,0.050859,0.003279,3.424e-05,0.0064052,0.032387,0.00087871,0.02578,0.01149,0.0039853,0.061191,0.0021013,0.014365,0.050066,0.015248,0.001334,1.1991e-06,0.023587,0.0017219
GOBP_REGULATION_OF_GLIOGENESIS	105	88	0.06719	0.0049634	0.075573	0.18699	1	1	1	0.931903	1	ABCC8,ASCL2,ASPA,ATOH1,BIN1,BMP2,CDKN2B,CERS2,CLCF1,CTNNB1,DAAM2,DAB1,DICER1,DLX1,DLX2,DRD3,DUSP10,E2F1,EGR2,EZH2,GPR37L1,GSX2,HDAC1,HES1,HES5,ID2,ID4,IL1B,IL33,IL34,IL6,IL6ST,KDM4A,KRAS,LDLR,LIF,LIN28A,LRP2,MAG,MTOR,MYCN,NF1,NF2,NKX2-2,NKX6-1,NKX6-2,NOG,NOTCH1,NR1D1,NR2E1,NTN1,NTRK3,OLIG2,PLAG1,PPP1CC,PRKCH,PRKCI,PRMT5,PRPF19,PTN,PTPRZ1,RB1,RHEB,RNF10,RNF112,SERPINE2,SHH,SIRT2,SKI,SLC7A5,SOX10,SOX11,SOX8,SPINT1,SYNJ1,TENM4,TGFB1,TLR2,TMEM98,TNFRSF1B,TP53,TP73,TREM2,TSPO,UFL1,VEGFC,ZNF365,ZNF488	3.292e-07,0.026366,0.0053903,0.10418,0.0011552,0.046433,0.01139,0.001515,0.0085507,1.8411e-08,0.004392,7.6036e-13,0.041725,7.9297e-07,1.2319e-07,0.013844,0.044864,0.036496,0.0029214,3.1744e-05,0.00014726,0.0064248,0.0018193,0.011514,0.090343,0.055349,0.00064018,0.019814,0.0041059,0.00016803,0.045907,0.0036703,1.6043e-14,0.04775,0.0047925,0.00031893,0.0036142,0.00061701,0.0027897,0.018048,0.015277,0.013599,0.00075333,0.00037997,0.0038648,0.10953,0.068189,6.3155e-05,0.0013971,0.0090609,0.0057449,7.0896e-06,0.0021951,0.0019812,5.1219e-12,0.0024197,0.0115,8.9373e-15,0.0027613,0.048347,0.047614,0.050066,0.010559,3.7456e-08,8.4108e-05,0.0024419,0.085714,0.00014869,0.00192,0.036904,0.00070051,4.119e-07,0.00053174,0.00048449,0.0011769,2.5942e-09,0.0025253,0.014005,0.061926,0.0010798,0.0017219,0.033996,0.048656,0.013516,0.013011,0.072776,4.7726e-08,0.040183
GOBP_REGULATION_OF_MICROTUBULE_DEPOLYMERIZATION	26	22	0.14125	0.0052278	0.15904	0.18724	1	1	1	0.932033	1	APC,APC2,ARHGEF2,ATXN7,CAMSAP2,CIB1,CKAP2,CLASP1,CLASP2,MAP1A,MAP1B,MAP1S,MAP6D1,NAV3,SPAST,SPEF1,STMN2,TAOK1,TRIM54,TRPV4,TTBK2,WDR47	0.0031954,5.6257e-06,0.023906,1.0033e-09,0.00049521,0.097501,0.10443,0.00028254,0.0029155,2.632e-12,0.0010488,0.00081381,0.026956,2.4087e-05,3.2214e-06,0.061879,0.12736,1.0517e-05,6.9129e-05,4.3845e-06,0.0017472,0.0073222
GOBP_AXONAL_TRANSPORT	63	57	0.084929	0.0050541	0.095638	0.18727	1	1	1	0.932033	1	ACTR10,AGBL4,AGTPBP1,AP3B1,AP3D1,AP3M1,AP3M2,AP3S1,AP3S2,ARL8A,ARL8B,BLOC1S1,BLOC1S2,BLOC1S3,BLOC1S4,BLOC1S5,CALY,CNIH2,DCTN1,DLG2,DST,DTNBP1,DYNC1H1,FBXW11,FEZ1,HAP1,HIF1A,HSBP1,HSPB1,KIF1A,KIF1B,KIF1C,KIF3A,KIF3B,KIF5A,KIF5B,MAP1A,MAP2,MAPK8IP3,MGARP,NDEL1,NEFL,NETO1,OPA1,PAFAH1B1,RAB21,RAB27B,SNAPIN,SOD1,SPAST,SYBU,TERF2,TMEM108,TRAK1,TRAK2,TRIM46,UCHL1	0.0013976,0.00032711,0.015148,0.11361,0.0032933,0.037354,0.00069343,0.0082523,0.0048571,1.5456e-08,0.12865,0.00081746,8.9386e-09,0.0088227,0.067007,0.0015403,0.10807,0.059904,0.082676,5.0998e-10,0.0072931,1.2894e-05,0.0061875,0.050442,0.00177,0.019124,0.012431,0.010719,0.0089013,0.0012844,0.0098095,0.050607,0.0032402,0.00063975,0.0065366,1.8756e-05,2.632e-12,0.0033392,0.00093625,0.0025753,0.0010333,0.021441,0.015053,0.027272,9.0503e-05,1.2089e-07,0.00065537,2.9385e-05,0.00010709,3.2214e-06,0.00025345,2.187e-05,0.0003803,0.0021958,0.0028764,0.015202,0.037906
GOBP_EMBRYONIC_CAMERA_TYPE_EYE_MORPHOGENESIS	26	25	0.13343	0.0052638	0.15046	0.1876	1	1	1	0.932539	1	ALDH1A3,BMP7,CITED2,FOXF2,FRS2,FZD5,HIPK1,IFT172,IHH,KDM2B,PAX2,PAX6,PHACTR4,PROX1,SIX3,SOX11,SP3,STRA6,TBX2,TFAP2A,TH,TWIST1,WNT16,WNT5A,ZEB1	0.080832,0.030232,0.034982,0.042926,0.0064718,0.032311,0.0018094,1.6987e-06,0.022006,0.042628,0.10082,0.00077303,1.6726e-10,0.00034527,1.8153e-08,4.119e-07,0.0093121,0.05971,0.014079,0.10005,0.0011765,0.019069,0.008108,0.008355,0.061936
GOBP_CELLULAR_RESPONSE_TO_OXIDISED_LOW_DENSITY_LIPOPROTEIN_PARTICLE_STIMULUS	12	10	0.2353	0.0058736	0.2657	0.18794	1	1	1	0.932539	1	ADTRP,AKT1,CD68,MIA3,MYD88,SMPD3,TICAM1,TLR4,TLR6,TREM2	0.029553,0.038855,0.025757,0.00012698,0.035541,6.1062e-09,0.00013398,0.047767,0.020976,0.048656
GOBP_MACROPINOCYTOSIS	11	7	0.35558	0.0074271	0.40188	0.18814	1	1	1	0.932539	1	APPL1,APPL2,DNM2,DOCK2,MAPKAPK2,RAB34,SNX33	0.0056561,0.025378,0.0035223,4.8815e-10,0.014658,0.0060195,0.0037558
GOBP_ATRIAL_SEPTUM_MORPHOGENESIS	15	12	0.16305	0.0044585	0.1843	0.18817	1	1	1	0.932539	1	ACVR1,BMPR2,GATA4,HEY2,ISL1,NKX2-5,SMO,SOX4,TBX20,TBX5,TGFB2,ZFPM1	0.032562,2.3922e-09,4.3573e-05,0.03885,0.00097853,0.01545,0.015121,0.052592,0.062066,0.00041357,0.017266,0.019971
GOMF_MOLECULAR_CONDENSATE_SCAFFOLD_ACTIVITY	15	13	0.16559	0.0047126	0.18735	0.1884	1	1	1	0.932539	1	CCNT1,DDX4,HNRNPA1,HNRNPA2B1,LGALS3,MAVS,NCK1,NLRP6,NPM1,PRNP,RXRG,TARDBP,ZAR1	0.0046128,0.0013283,3.0896e-08,0.088077,0.055157,0.0053948,1.5503e-05,0.011435,1.6732e-06,0.022698,0.0058917,0.071484,0.002633
GOBP_GLYCOSPHINGOLIPID_METABOLIC_PROCESS	59	53	0.097576	0.0056	0.11044	0.18848	1	1	1	0.932539	1	A3GALT2,A4GALT,ABCA2,B3GALNT1,B3GALT1,B3GALT2,B4GALNT1,B4GALT3,B4GALT4,B4GALT5,B4GALT6,BAX,C20orf173,CERK,CLN6,CPTP,CREM,ENPP7,FA2H,FUT6,FUT9,GAL3ST1,GALC,GBA2,GBA3,GLB1,GLTP,GM2A,HEXA,HEXB,ITGB8,KIT,NEU2,NEU3,PRKAA1,SMPD1,ST3GAL1,ST3GAL2,ST3GAL3,ST3GAL5,ST6GALNAC3,ST6GALNAC4,ST6GALNAC5,ST6GALNAC6,ST8SIA1,ST8SIA2,ST8SIA4,ST8SIA5,ST8SIA6,SUMF1,TM9SF2,UGCG,UGT8	0.042954,0.029687,5.6654e-06,0.011024,1.9131e-06,0.00078723,0.00016397,0.0092843,0.012538,0.069062,0.00051175,0.069612,1.4364e-05,0.012569,0.095275,0.027893,0.00011813,0.19377,0.00084726,0.0077255,4.2371e-08,0.0029034,0.062327,3.6384e-05,0.03602,0.021494,4.1078e-07,0.11317,0.0322,0.075168,0.0082653,4.2906e-06,0.005066,0.0021537,0.055714,0.017667,9.8589e-06,8.1996e-05,2.8552e-15,0.031751,5.4399e-09,0.0038879,0.00012854,0.0016091,8.6819e-05,0.001579,0.019411,0.0030867,0.0090496,0.004747,0.065528,0.12992,0.004164
GOBP_NEGATIVE_REGULATION_OF_IMMUNOGLOBULIN_PRODUCTION	11	11	0.19107	0.0050023	0.21626	0.18848	1	1	1	0.932539	1	BCL6,CD22,CR1,FCGR2B,FCRL3,IL33,NDFIP1,PARP3,THOC1,TMBIM6,ZPBP2	2.02e-05,0.011991,0.033221,0.054648,0.083123,0.0041059,0.019767,0.00092848,0.0010677,5.0275e-12,0.00074913
GOBP_COPPER_ION_TRANSPORT	14	12	0.17918	0.0048995	0.20288	0.18858	1	1	1	0.932539	1	ATP7B,COX17,CP,CUTC,FKBP4,HEPHL1,SLC11A2,SLC31A1,SLC31A2,STEAP2,STEAP3,STEAP4	0.034431,0.0024997,0.0016348,0.0015235,0.090139,0.022119,0.0037459,0.0063153,0.05931,0.0083702,0.00096608,0.0054258
GOBP_ESTABLISHMENT_OF_ORGANELLE_LOCALIZATION	435	380	0.033617	0.005113	0.038074	0.18864	1	1	1	0.932539	1	ABCE1,ACTN4,ACTR10,ADGRE2,ADORA2B,AGBL4,AGTPBP1,ANKFN1,ANKRD53,AP1M2,AP3B1,AP3D1,AP3M1,AP3M2,AP3S1,AP3S2,ARFGAP3,ARHGAP21,ARL6,ASIP,ATM,ATP13A2,ATP9A,AURKB,BBS2,BBS4,BBS5,BICD1,BICD2,BIRC5,BLOC1S1,BLOC1S2,BLOC1S3,BLOC1S4,BLOC1S5,BOD1,C12orf4,C17orf75,CBL,CCDC186,CD300A,CD84,CDC23,CDC42,CDCA5,CDCA8,CDH3,CDK5,CDK5RAP2,CDR2L,CDT1,CENPA,CENPC,CENPE,CENPF,CENPQ,CEP120,CEP19,CEP55,CEP83,CFL1,CHAMP1,CHGA,CHMP2A,CHMP2B,CHMP3,CHMP4A,CHMP4B,CHMP4C,CHMP6,CHMP7,CLASP1,CLASP2,CLMN,CLNK,CNIH2,COPG1,COPS5,CPLX2,CROCC,CSNK1D,CTNNB1,CUL3,DCTN1,DCTN2,DLG1,DNM1,DNM1L,DNM2,DOCK7,DTNBP1,DYNC1H1,DYNC1I1,DYNLT1,EIF6,EML3,EML4,ENKD1,EXOC1,EXOC2,EXOC3,EXOC4,EXOC5,EXOC6,EXOC6B,EXOC7,EXOC8,EZR,FAM83D,FAM91A1,FBXW11,FER,FES,FEZ1,FGF10,FGR,FHOD1,FMN2,FNBP1L,FOXF1,FYCO1,GAB2,GATA2,GJA1,GPSM1,GPSM2,GRP,HAP1,HGS,HIF1A,HMOX1,HNRNPU,HOOK3,HSBP1,IFNG,IL13,IL4,IL4R,INCENP,INSC,ITGA4,ITGB1,KAT2B,KAT5,KHDC3L,KIF13A,KIF14,KIF18A,KIF1A,KIF1C,KIF22,KIF25,KIF2B,KIF2C,KIF3A,KIF3B,KIF5A,KIF5B,KIFAP3,KIT,KLHL12,KPNB1,KXD1,LAMP1,LAT,LAT2,LGALS9,LIMK2,LIN7A,LLGL1,LLGL2,LMNA,LMNB1,LMNB2,LRPPRC,LRRK2,LSG1,LTV1,MAD2L1,MAP1B,MAP1S,MAP2,MAP4K2,MAPK15,MAPRE1,MARK1,MCPH1,MDN1,MGARP,MIS12,MISP,MKKS,MLH1,MLPH,MOS,MREG,MRGPRX2,MYH9,MYO15A,MYO19,MYO1A,MYO1B,MYO1C,MYO1D,MYO1E,MYO1F,MYO1G,MYO1H,MYO5A,MYO5B,MYO5C,MYO6,MYO7A,MYO7B,NDC80,NDE1,NDEL1,NEFH,NEFL,NLGN1,NLRP5,NMD3,NOP9,NPM1,NR4A3,NSFL1C,NTN1,NUDC,NUF2,NUMA1,NUP62,NUP88,NUSAP1,OOEP,OPA1,PAFAH1B1,PARD3,PARD3B,PAX6,PCM1,PDCD10,PDCD6,PDCD6IP,PDPK1,PEF1,PEX14,PIBF1,PICALM,PIK3CD,PIK3CG,PINK1,PINX1,PKHD1,PLA2G3,PLK1,PPFIA2,PPP6C,PREB,PRKCZ,PSEN1,PSRC1,PTGDR,PTGDS,RAB11A,RAB11B,RAB17,RAB27A,RAB3A,RAB44,RAB6A,RAB7A,RABGEF1,RAC2,RAN,RASGRP1,RHOT1,RHOT2,RMDN1,RPS15,RRS1,S100A13,SAPCD2,SAR1A,SAR1B,SCN11A,SCRIB,SDAD1,SDC4,SDCBP,SEC16A,SEC16B,SEH1L,SLC18A2,SLC2A4,SLC9A3R1,SLIT1,SMPD3,SNAP23,SNAP29,SNAP91,SNAPIN,SNCA,SNF8,SNX4,SNX6,SPAG5,SPAST,SPATA17,SPDL1,SPG11,SPHK2,SPICE1,SPIRE1,SPRY1,SPRY2,STARD3,STARD3NL,STK11,STK25,STXBP1,SUN1,SUN2,SYBU,SYK,SYNE2,SYNE3,SYNJ1,SYT11,SYT4,TANC2,TBC1D23,TCIRG1,TERF1,TESK1,TFG,TLE6,TMED10,TMED2,TMED9,TMEM201,TMEM230,TOR1A,TRAK1,TRAK2,TRAPPC1,TRAPPC10,TRAPPC11,TRAPPC12,TRAPPC13,TRAPPC2L,TRAPPC3,TRAPPC4,TRAPPC5,TRAPPC6A,TRAPPC6B,TRAPPC8,TRAPPC9,TRIM46,TRIM58,TRIP11,TSG101,TTL,TUBA1A,UBB,UBE2B,UBXN2B,UCHL1,UNC13D,VAMP2,VAMP3,VPS4A,VPS4B,WASF1,WASL,WDR11,WIPI1,YKT6,YWHAZ,ZBED3,ZW10	0.018799,0.00013316,0.0013976,0.011777,0.00042426,0.00032711,0.015148,0.011765,0.041975,0.002069,0.11361,0.0032933,0.037354,0.00069343,0.0082523,0.0048571,7.0025e-06,0.00079192,0.0076478,0.0031242,0.0031352,0.010076,0.00075048,6.8803e-06,0.00046419,0.080446,0.011981,0.0062342,0.00029138,0.0048952,0.00081746,8.9386e-09,0.0088227,0.067007,0.0015403,0.0093869,0.04311,4.5313e-06,0.065808,0.0058865,0.025098,0.052893,1.9536e-05,8.527e-09,0.0020573,0.001204,0.00057727,0.0005736,5.7889e-07,0.0016017,0.00020201,1.4901e-08,0.060477,2.1868e-05,0.031895,0.00069599,2.6493e-07,0.035685,0.03148,0.018048,1.0826e-06,1.8049e-05,0.013498,1.3869e-05,0.050405,0.0059962,0.0052972,0.0098348,0.003025,0.039965,0.0077791,0.00028254,0.0029155,0.0056267,6.4364e-05,0.059904,0.0023075,0.00010681,0.0025264,0.001072,2.8314e-05,1.8411e-08,2.9673e-12,0.082676,0.00015961,0.014063,0.012834,2.9253e-05,0.0035223,0.015083,1.2894e-05,0.0061875,0.00013485,0.11653,0.005473,0.019487,0.05073,6.6427e-06,0.13776,0.014016,0.16204,4.585600000000001e-19,0.0039413,0.036676,0.0003609,0.05121,0.013355,0.023888,4.5698e-05,0.011975,0.050442,0.0004876,6.1858e-06,0.00177,0.0021891,0.026329,4.2499e-06,0.0030325,2.0802e-06,0.057518,0.082127,0.012413,0.0045987,0.075475,0.010581,0.087505,0.0012814,0.019124,0.0031514,0.012431,0.057157,0.017844,0.00063861,0.010719,0.043909,0.052138,0.052138,0.0069088,0.0041751,0.015756,0.010548,0.062575,0.0022895,3.4527e-06,0.030588,0.057361,0.065842,9.4707e-06,0.0012844,0.050607,0.0073036,0.024046,7.6878e-05,0.0078531,0.0032402,0.00063975,0.0065366,1.8756e-05,0.051533,4.2906e-06,0.045644,0.00010039,0.050859,0.072528,1.4093e-07,0.070527,0.16155,0.00011523,0.056271,1.0954e-06,0.0044461,0.056993,0.0006603,0.00023581,6.1474e-05,0.0023409,0.0083782,0.01975,0.1207,0.0010488,0.00081381,0.0033392,5.1161e-06,0.0042585,0.0020975,0.00086388,0.0023558,0.079258,0.0025753,0.011192,2.8922e-06,0.015247,0.027692,0.036997,0.067062,0.019702,0.011554,0.032719,2.5655e-09,0.039298,9.0023e-08,0.0035236,0.0018229,4.6778e-06,0.028054,0.02985,0.024915,0.029621,0.0088081,0.0020529,6.4248e-05,6.3767e-07,0.00042637,0.0013261,0.00013587,0.0015648,0.0010333,0.0027728,0.021441,6.0672e-06,0.0038242,0.072691,0.018643,1.6732e-06,0.017706,0.0072817,0.0057449,0.00088826,0.024316,0.014365,0.15177,0.00064985,0.012067,0.027105,0.027272,9.0503e-05,0.0013281,5.6945e-06,0.00077303,0.00016227,0.034278,0.023147,0.052393,0.018185,5e-10,0.060888,0.0076872,0.013868,0.11185,0.00016965,2.5376e-07,0.00014916,7.2139e-05,3.8138e-06,0.010804,0.013998,0.02479,0.00029105,0.0030107,1.2313e-07,0.138,0.032419,0.00068828,0.099426,0.023955,0.054571,0.034422,2.9219e-06,0.0069834,7.2693e-05,0.018036,0.10451,0.028911,0.023537,1.2327e-06,0.004447,0.00034375,4.9207e-05,0.00021771,0.01699,3.3997e-05,0.12972,0.013673,0.0046519,0.0019178,1.0662e-05,0.022426,0.083424,0.037717,8.7388e-05,0.00028678,6.4512e-07,0.0020375,0.00014694,0.014325,0.0034815,6.1062e-09,0.0072832,0.051976,2.1249e-06,2.9385e-05,0.0013974,2.5635e-13,0.00018053,0.00036166,0.0003273,3.2214e-06,0.023096,0.029638,0.013892,0.0024579,0.069694,0.013338,0.010554,0.021855,1.0102e-07,0.046206,0.00030039,1.8964e-05,2.252e-09,0.0098559,0.00016861,0.00025345,0.002164,0.00026405,0.0033006,0.0011769,0.048559,0.0041771,1.1462e-05,0.00080632,0.016048,0.0015682,0.0322,8.6361e-05,0.056303,0.020058,0.035739,0.008684,0.064678,0.0012219,0.021013,0.0021958,0.0028764,0.0024346,0.039135,0.00099564,0.00040047,0.029215,0.0075303,0.004235,0.029102,0.0028706,0.0079526,3.5469e-06,0.0030306,0.0039024,0.015202,0.013064,0.033586,0.041348,0.00057379,8.5607e-06,0.038126,0.034119,0.0095014,0.037906,8.4699e-05,3.5359e-05,0.0014368,3.4063e-07,0.066231,0.16224,6.0472e-05,0.0078387,0.016178,0.0013625,0.014834,0.0029892,0.00071749
GOBP_POSITIVE_REGULATION_OF_DNA_TEMPLATED_TRANSCRIPTION_ELONGATION	59	55	0.086845	0.005077	0.09839	0.18872	1	1	1	0.932539	1	ALYREF,BRD4,BTBD18,CBX7,CCNK,CCNT1,CCNT2,CDC73,CDK12,CDK13,CDK9,CTNNB1,EAPP,ELL,ELL2,ELL3,ERCC6,GTF2F1,HMGN1,KAT7,MED1,MED10,MED11,MED15,MED16,MED17,MED18,MED19,MED20,MED21,MED22,MED23,MED24,MED25,MED26,MED29,MED30,MED31,MED4,MED6,MED7,MED8,MED9,NCBP1,NCBP2,PWWP2A,PWWP2B,SCAF8,SUPT16H,SUPT5H,SUPT6H,TCERG1,THOC1,THOC5,ZMYND8	0.0035465,0.0029963,5e-10,0.00086139,0.0087105,0.0046128,0.075424,0.0010998,1.2175e-09,0.0028806,1.1448e-07,1.8411e-08,0.00018727,0.0034896,0.00011139,4.5845e-11,0.049227,0.14033,4.8018e-06,0.00064924,2.6167e-09,0.0082271,0.00091925,4.1861e-07,0.00080247,0.02768,3.845e-10,5e-10,0.0025849,0.035692,0.1301,0.040549,0.0031781,0.0063413,0.0047223,0.017748,0.00095972,8.7096e-05,0.039831,0.055305,0.057674,1.8319e-15,3.2709e-05,0.010013,0.063195,2.8916e-05,2.9202e-05,0.00082283,1.746e-05,0.0013076,0.0003192,0.0032591,0.0010677,0.013122,0.0019146
GOBP_CARBON_DIOXIDE_TRANSPORT	14	14	0.24003	0.0070887	0.27204	0.18881	1	1	1	0.932539	1	AQP1,AQP4,AQP5,AQP6,CA2,HBA1,HBA2,HBB,HBD,HBE1,HBG1,HBG2,HBZ,RHAG	0.0016593,0.049267,0.012801,0.012801,0.00016696,0.0026749,0.0047574,0.15224,0.035577,0.031538,0.035577,0.035577,0.0045735,0.00046527
GOBP_NEGATIVE_REGULATION_OF_NEUROBLAST_PROLIFERATION	11	10	0.17904	0.0044694	0.2031	0.18902	1	1	1	0.932539	1	BTG2,CTNNA1,GATA2,KIFAP3,NF1,PAX6,PROX1,PTN,TP53,VAX1	0.018732,2.6977e-06,0.0045987,0.051533,0.013599,0.00077303,0.00034527,0.048347,0.0017219,6.6725e-06
GOBP_TOLL_LIKE_RECEPTOR_3_SIGNALING_PATHWAY	17	16	0.18489	0.0058368	0.20984	0.18914	1	1	1	0.932539	1	CAV1,COLEC12,F2RL1,FLOT2,HAVCR2,OAS1,PELI1,PTPN22,RFTN1,SCARA3,SCIMP,TIRAP,TNFAIP3,UBQLN1,UNC93B1,WDFY1	0.046646,0.0061805,0.0062632,1.0664e-05,0.010583,0.00044176,0.00037132,0.062182,0.00053513,9.0109e-05,0.0036482,0.018807,0.037015,8.8388e-09,0.049837,0.034359
GOBP_REGULATION_OF_DENDRITE_EXTENSION	26	21	0.13986	0.0050577	0.15874	0.18915	1	1	1	0.932539	1	CACNG7,CPNE5,CPNE6,CPNE9,ITSN2,MUL1,NEDD4L,OSTN,PLAA,RASAL1,RIMS1,RNF157,SLC23A2,SMURF1,SPAG9,SYT1,SYT17,SYT2,SYT3,SYT4,UNC13A	2.0483e-07,0.0072808,0.010721,0.014228,0.023667,1.3896e-11,0.0025419,0.0050058,0.025,0.025175,5.8763e-06,0.00032798,0.002717,0.019415,0.023212,2.8795e-10,0.010555,0.049556,2.9299e-09,0.0041771,2.4913e-05
GOCC_MLL1_2_COMPLEX	29	26	0.14136	0.005687	0.16062	0.18941	1	1	1	0.933194	1	ASH2L,C17orf49,CHD8,DPY30,E2F6,HCFC2,INO80C,KAT8,KMT2A,KMT2B,MCRS1,MEN1,MGA,PELP1,PHF20,PRPF31,RBBP5,RNF2,RUVBL1,RUVBL2,SENP3,TAF4,TAF6,TAF7,TEX10,WDR5	0.022804,0.077113,1.0526e-05,1.6881e-06,0.021246,0.00071515,0.025823,0.047892,0.0026604,0.0097638,1.7711e-09,5.1161e-06,1.4766e-06,0.00091925,0.0013398,0.014673,0.0099375,0.0011942,0.00068521,0.0019745,0.00018175,0.011683,0.065816,0.0040305,0.00049386,0.0012324
GOBP_NEGATIVE_REGULATION_OF_TRANSCRIPTION_REGULATORY_REGION_DNA_BINDING	16	14	0.19029	0.0056196	0.21665	0.18989	1	1	1	0.933987	1	DDIT3,FBXW7,HAND1,HEY2,LHX2,MAD2L2,MSX1,MSX2,PSEN1,SIN3A,SOX11,SRI,ZNF593,ZNF675	0.0013664,0.0067681,0.0033285,0.03885,0.00018689,0.0017718,0.025661,0.027657,1.2313e-07,0.0038115,4.119e-07,0.02714,0.029751,0.02992
GOBP_NUCLEAR_TRANSPORT	314	275	0.038824	0.0050401	0.044201	0.18989	1	1	1	0.933987	1	ABCE1,ABRA,AGT,AHCTF1,AKAP13,AKAP8L,AKIRIN2,AKT1,ALKBH5,ALYREF,ANGPT1,ANKLE1,ANKRD54,ANP32A,ANP32B,ANP32C,APOD,APPL1,APPL2,ATF2,ATXN1,AXIN1,BACH2,BAG3,BARD1,BCL3,BMP4,C12orf50,CABP1,CALR,CAMK1,CASC3,CBLB,CDAN1,CDH1,CDK1,CDK5,CDKN1A,CDKN1B,CHP1,CHP2,CHTOP,CPSF6,CRY2,CTDSPL2,DDX19A,DDX19B,DDX25,DDX39A,DHX9,DMAP1,DNAJC27,DRD1,DUSP16,E2F3,ECT2,EFCAB7,EGR2,EIF4ENIF1,EIF6,ELAVL1,ENY2,FAM53A,FAM53B,FAM53C,FBXO22,FERMT1,FGF9,FRAT1,FYTTD1,GAS6,GCKR,GLI3,GSK3B,HCLS1,HDAC3,HHEX,HNRNPA1,HNRNPA2B1,HSP90AA1,HSPA9,HTATIP2,IFI27,IFNG,IL1B,IL33,IPO11,IPO13,IPO4,IPO5,IPO7,IPO8,IPO9,IWS1,JAK2,JUP,KHDRBS1,KPNA1,KPNA2,KPNA3,KPNA4,KPNA6,KPNA7,KPNB1,LEP,LMNA,LRRK2,LSG1,LTV1,LZTS2,MAGOH,MAGOHB,MALT1,MAPK14,MAVS,MCM3AP,MDFIC,MDN1,MED1,MX2,NCBP1,NCBP2,NDC1,NEDD4,NEMF,NEUROD1,NF1,NFKBIA,NMD3,NOL6,NOP9,NOTCH1,NPAP1,NPM1,NSUN2,NUP107,NUP133,NUP153,NUP155,NUP188,NUP205,NUP210,NUP214,NUP35,NUP37,NUP43,NUP50,NUP54,NUP62,NUP85,NUP88,NUP93,NUP98,NUTF2,NXF1,NXT1,PABPN1,PARK7,PCID2,PHAX,PIK3R1,PIK3R2,PKD1,PKIA,PKIG,PML,POLA2,POLDIP3,POLR2D,POM121,POM121C,PPM1A,PPP1CC,PPP1R12A,PPP3CA,PPP3R1,PRICKLE1,PRKACA,PRKAG1,PRKD1,PSEN1,PTGS2,PTPN11,PTPN14,PTTG1IP,RAB23,RAE1,RAN,RANBP1,RANBP17,RANBP2,RANBP3,RANBP3L,RANBP6,RANGRF,RAPGEF3,RBM22,RBM4,RGPD1,RGPD3,RGPD4,RGPD8,RGS14,RITA1,RPAIN,RPL23,RPS15,RRS1,RSRC1,SARNP,SDAD1,SEC13,SEH1L,SETD2,SFN,SHH,SIRT7,SIX2,SMAD3,SMG1,SMG5,SMG6,SMG7,SMO,SMURF1,SNUPN,SP100,SPG11,SQSTM1,SRSF3,SSB,STAT3,STK3,STK4,STRADA,STRADB,STYX,SUMO1,SUPT6H,SYK,TARDBP,TGFB1,THOC1,THOC5,THOC6,THOC7,TMCO6,TMEM53,TNPO1,TNPO2,TNPO3,TP53,TPR,TRAF3IP2,TRIM28,TSC1,TSC2,TXN,TXNIP,UBE2I,UBR5,UHMK1,UPF1,UPF2,XPO4,XPO5,XPO6,XPO7,XPOT,YTHDC1,YWHAE,ZC3H11A,ZC3H12A,ZIC1,ZPR1	0.018799,0.15273,0.026941,0.12549,0.0012489,0.00073128,7.6616e-05,0.038855,3.3829e-07,0.0035465,0.008263,0.0017977,0.016421,0.0026901,0.0017881,0.0014714,0.0301,0.0056561,0.025378,0.0039244,1.4599e-10,9.9873e-05,0.00080517,0.026645,0.0095185,0.08991,0.082033,0.023677,5.2951e-09,0.0036119,0.0032068,3.8232e-05,0.067489,0.0040121,0.0026413,0.040005,0.0005736,0.02622,0.0015539,0.011715,0.10332,7.9239e-06,0.011818,0.0098908,0.00023399,5.861e-05,4.3544e-08,0.1398,0.0017371,0.0002227,2.6381e-06,0.00048384,0.0092918,0.0010746,0.0017492,0.022941,0.084419,0.0029214,0.00097772,0.005473,0.01294,3.4745e-06,3.6342e-05,1.2034e-08,6.6781e-08,0.17683,0.016147,0.01472,0.012926,0.023855,0.0011414,4.1932e-08,1.1849e-07,9.1636e-05,0.014803,8.2869e-06,0.041004,3.0896e-08,0.088077,0.00087871,1.3209e-11,0.039729,0.091518,0.043909,0.019814,0.0041059,2.7039e-05,1.7981e-12,0.0017679,0.0059927,0.033903,0.064075,8.3045e-14,3.5908e-05,0.037678,0.0081483,0.0017512,0.00035531,0.081204,3.3177e-05,0.0097844,0.09411,0.083898,0.00010039,1.3067e-05,0.056993,0.0023409,0.0083782,0.01975,0.00016541,0.030561,0.064439,0.084762,0.03516,0.0053948,0.012893,0.0036361,0.079258,2.6167e-09,0.0090342,0.010013,0.063195,0.020322,0.00085036,0.0099435,1.76e-05,0.013599,0.014923,0.072691,0.0012127,0.018643,6.3155e-05,0.078986,1.6732e-06,0.00024613,0.032767,0.12184,0.00024579,0.10308,0.018264,8.3888e-09,0.029801,0.0029469,0.11796,3.9062e-05,0.0070326,2.1267e-06,0.1269,0.15177,0.0022056,0.00064985,0.03938,0.014296,9.7411e-07,0.011174,0.013061,0.00018337,0.011889,0.011653,0.0035113,1.0849e-08,0.052889,0.020945,0.046391,0.01616,0.030373,0.002741,0.0019478,0.025633,0.00050255,4.1723e-06,0.0017543,5.1219e-12,0.031001,0.00051678,3.5261e-07,0.000425,0.095534,0.00027763,1.2241e-05,1.2313e-07,0.026913,0.00041124,0.002131,0.0043823,0.011196,0.063111,0.023537,0.016098,0.00014845,0.10578,0.00031022,0.078675,0.017095,5.2712e-06,1.9329e-06,0.13586,0.032719,0.051397,0.041096,0.016245,0.00062267,0.0094929,0.066978,0.00061219,0.0010966,0.00021771,0.01699,7.1752e-08,0.0026604,0.022426,7.6786e-07,6.4512e-07,0.014307,0.00060386,0.085714,0.018899,0.0068003,3.5076e-05,0.0070885,0.077333,3.3816e-05,0.00019366,0.015121,0.019415,0.0034611,0.0073553,0.013892,1.496e-05,0.0040857,0.099114,0.0099388,0.033571,0.010591,0.064541,0.0021049,0.0020395,1.914e-06,0.0003192,0.002164,0.071484,0.0025253,0.0010677,0.013122,0.040974,2.4996e-10,1.9924e-10,0.015476,1.0885e-06,2.4984e-06,0.0081213,0.0017219,0.10215,0.00027474,1.0741e-06,9.5909e-06,0.00027825,0.0040099,0.17505,0.000557,0.030315,0.06147,0.080672,0.0077989,2.9678e-07,0.0050518,5.0541e-07,0.061365,0.0059988,0.022084,0.039876,0.014365,5.4133e-06,0.0040707,0.0038899
GOBP_RNA_POLYMERASE_II_PREINITIATION_COMPLEX_ASSEMBLY	64	47	0.092196	0.0049836	0.105	0.18996	1	1	1	0.933987	1	ATF7IP,CAND1,DR1,ESR1,GTF2A1,GTF2A2,GTF2B,HMGB1,MED1,MED10,MED11,MED15,MED16,MED17,MED18,MED19,MED20,MED21,MED22,MED23,MED24,MED25,MED26,MED29,MED30,MED31,MED4,MED6,MED7,MED8,MED9,PSMC6,TAF10,TAF12,TAF13,TAF1L,TAF3,TAF4,TAF4B,TAF6,TAF6L,TAF7,TAF8,TBP,THRA,TP53,WNT10B	9.5835e-08,1.9494e-07,3.2593e-07,0.00023668,2.9048e-07,0.16645,5.6926e-07,0.0027016,2.6167e-09,0.0082271,0.00091925,4.1861e-07,0.00080247,0.02768,3.845e-10,5e-10,0.0025849,0.035692,0.1301,0.040549,0.0031781,0.0063413,0.0047223,0.017748,0.00095972,8.7096e-05,0.039831,0.055305,0.057674,1.8319e-15,3.2709e-05,0.0027291,3.7606e-05,7.595e-10,0.0016744,0.058184,0.018809,0.011683,0.07563,0.065816,0.0080441,0.0040305,0.0023549,0.0055653,0.0027041,0.0017219,0.0017206
GOBP_REPRODUCTION	1421	1191	0.019318	0.0050652	0.022012	0.19008	1	1	1	0.933987	1	A1CF,A2M,ABAT,ABCC8,ABHD2,ACE,ACOX1,ACR,ACRBP,ACRV1,ACSBG1,ACSBG2,ACTL7A,ACTR2,ACTR3,ACVR1,ACVR1B,ACVR1C,ACVR2A,ADA,ADAD1,ADAD2,ADAM15,ADAM18,ADAM2,ADAM20,ADAM28,ADAM29,ADAM32,ADAMTS1,ADAMTS16,ADAMTS2,ADCY10,ADCY3,ADCY7,ADCYAP1,ADCYAP1R1,ADGB,ADGRG1,ADM,ADNP,ADRA2A,ADRA2B,AFF4,AFP,AGO2,AGO4,AGRP,AGT,AKAP3,AKR1C3,AKT1,ALKBH5,ALOX15B,ALPL,AMBP,AMH,ANAPC1,ANAPC10,ANAPC11,ANAPC13,ANAPC15,ANAPC16,ANAPC2,ANAPC4,ANAPC5,ANAPC7,ANG,ANGPT2,ANKLE1,ANKRD31,ANKRD49,ANTXR1,ANXA1,AP3B1,APELA,APLF,APOB,APP,AQP4,AREG,ARG1,ARHGDIB,ARID4A,ARID4B,ARID5B,ARMC12,ARMC2,ARRB2,ASB1,ASF1B,ASH1L,ASPM,ASTL,ASZ1,ATM,ATN1,ATP1A4,ATP2B4,ATP8B3,AURKA,AVP,AVPR1A,AXL,B4GALNT1,B4GALT1,BAD,BASP1,BAX,BBS1,BBS2,BBS4,BCL2,BCL2L11,BCL2L2,BCL6,BIK,BIRC3,BMP4,BMP5,BMP6,BMP7,BMPR1A,BMPR1B,BMPR2,BNC1,BOK,BOLL,BRCA2,BRINP1,BRIP1,BSG,BTBD18,BTG1,BUB1,BUB1B,BUB3,C11orf80,C11orf94,C14orf39,C1QBP,C3,C9orf24,C9orf78,CA12,CABS1,CABYR,CACNA1H,CADM1,CALR,CALR3,CAPN2,CASP2,CASP3,CASP8,CATSPER1,CATSPER2,CATSPER3,CATSPER4,CATSPERB,CATSPERD,CATSPERG,CBL,CBS,CBX2,CBX7,CCDC136,CCDC182,CCDC39,CCDC40,CCDC42,CCDC62,CCDC63,CCDC87,CCIN,CCNA1,CCNB1IP1,CCNB2,CCND1,CCNE1,CCNE2,CCNI,CCNY,CCNYL1,CCT2,CCT3,CCT4,CCT5,CCT7,CCT8,CD38,CD46,CDC16,CDC20,CDC23,CDC25B,CDC25C,CDC26,CDC27,CDK1,CDK2,CDKL2,CDKN1B,CDKN1C,CDYL,CEBPB,CECR2,CELF3,CELF4,CENPC,CEP131,CFAP221,CFAP43,CFAP44,CFAP45,CFAP52,CFAP54,CFAP58,CFAP69,CFAP97,CFTR,CGA,CGB7,CHD5,CHD7,CHFR,CIB1,CITED2,CKS2,CLDN11,CLGN,CLIC4,CLIC5,CLOCK,CNBD2,CNR1,CNTD1,CNTFR,COL16A1,CORIN,CREB3L4,CREM,CRH,CRHBP,CRISP1,CRKL,CRTAP,CSF1,CSMD1,CSNK2A2,CTDNEP1,CTNNA1,CTNNB1,CTSB,CXADR,CYLC2,CYP1A1,CYP1B1,CYP26B1,CYP27B1,CYP7B1,DACH1,DAZAP1,DAZL,DBH,DCST1,DCST2,DDB1,DDO,DDX20,DDX25,DDX4,DEAF1,DEDD,DEFB1,DEFB126,DHCR24,DHH,DHX36,DHX37,DKKL1,DLEC1,DLG1,DMC1,DMRT1,DMRT2,DMRT3,DMRTA1,DMRTA2,DMRTB1,DMRTC2,DNAH11,DNAH5,DNAI1,DNAJA1,DNAJB6,DND1,DNHD1,DNM2,DNMT3A,DNMT3L,DPCD,DRD1,DSG1,DUSP13,DZIP1,E2F1,E2F7,E2F8,EAF2,EDDM3A,EDN1,EDNRA,EDNRB,EFCAB9,EGR1,EIF2B4,EIF2B5,EIF2S2,EIF5A2,ELL3,EME1,EME2,EMP2,ENDOU,ENKUR,ENO2,ENO4,EOMES,EPC1,EPN1,EPO,EPOR,EPPIN,EPYC,EQTN,ERCC1,ERCC4,EREG,ESR1,ETV6,EXD1,EXO1,FABP9,FAM170A,FAM209B,FANCC,FANCD2,FANCG,FANCM,FBLN1,FBXO5,FBXW11,FEM1B,FER,FETUB,FGF10,FGF9,FGFR2,FIGLA,FIGNL1,FKBP4,FKBP6,FMN2,FNDC3A,FOLR1,FOLR2,FOLR3,FOS,FOSB,FOSL1,FOXA1,FOXA3,FOXC1,FOXF2,FOXJ1,FOXJ2,FOXJ3,FOXL2,FRS2,FSHB,FSHR,FSIP2,FST,FUT10,FUT6,FUT7,FZD4,FZD5,GABRB1,GAL3ST1,GALNTL5,GAMT,GAPDHS,GAS2,GAS8,GATA3,GATA4,GCM1,GDF7,GFRA1,GGN,GGNBP2,GGT1,GHRHR,GHRL,GHSR,GIP,GJA1,GJA10,GJB2,GJB3,GJB5,GK2,GLI1,GLIPR1L1,GLRA1,GLRB,GMCL1,GNPDA1,GNRH1,GOLGA2,GORASP2,GPR149,GPR3,GPX4,GREB1L,GRHL2,GTF2B,GTSF1,HAND1,HAS2,HAVCR2,HECTD1,HERC2,HERC4,HERPUD2,HESX1,HEXA,HEXB,HFM1,HMGB2,HMX3,HNF4A,HOOK1,HORMAD1,HORMAD2,HOXA10,HOXA11,HOXA13,HOXA9,HOXB13,HOXD10,HOXD13,HOXD9,HPGD,HPGDS,HSD11B2,HSD17B3,HSD17B4,HSF2,HSF2BP,HSPA5,HSPB11,HUS1,HUS1B,ID4,IDH1,IDO1,IFT27,IFT81,IGF1,IGF1R,IGF2R,IGFBP2,IGFBP5,IGFBP7,IGSF8,IHH,IL12B,IL1A,IL1B,IL4R,IMMP2L,INCENP,ING2,INHA,INHBA,INHBB,INPP5B,INSL3,INSR,INSRR,IQCF1,IQCG,IRF2BPL,IRX5,ITGA2,ITGA3,ITGA5,ITGB1,ITGB3,ITGB4,IZUMO1,JAG1,JAG2,JAM2,JAM3,JUNB,KAT5,KATNAL1,KCNE1,KCNU1,KDM1B,KDM2B,KDM3A,KDM5B,KDR,KHDRBS1,KIF18A,KISS1,KIT,KITLG,KLC3,KLF1,KLHDC3,KLHL10,KLK14,KMT2D,KPNA6,KRT19,KRT8,KRT9,LARP7,LCN6,LDHC,LEP,LEPR,LFNG,LGALS9,LGR4,LGR5,LHB,LHCGR,LHFPL2,LHX1,LHX8,LHX9,LIF,LIMK2,LIN28A,LIN9,LNPEP,LRGUK,LRP2,LRRC52,LRRC8A,LRRK2,LY6K,LYZL4,LZTFL1,M1AP,MAEL,MAK,MAP2K6,MAP3K4,MAPK15,MAPK8IP2,MAS1,MAST2,MASTL,MBD2,MCM8,MCM9,MCMDC2,MDFI,MEA1,MED1,MEI4,MEIG1,MEIKIN,MEIOB,MEN1,MERTK,METTL14,METTL3,MFGE8,MGAT4D,MKKS,MKRN2,MLH1,MLH3,MMP14,MMP19,MMP2,MMP23B,MMP9,MND1,MNS1,MORC1,MOS,MOV10L1,MROH2B,MSH2,MSH4,MSH6,MSTN,MSX1,MSX2,MTNR1A,MTOR,MUS81,MYBL1,MYCBP,MYCBPAP,MYH9,MYOCD,NANOS2,NANOS3,NASP,NBN,NCAPD2,NCAPD3,NCAPH,NCAPH2,NCOA4,NCOR2,NDC1,NDC80,NDRG3,NEK2,NELL2,NEURL1,NEUROG1,NHLH2,NIPBL,NKX2-1,NLRP14,NLRP5,NME5,NME8,NOBOX,NODAL,NOG,NOS3,NOTCH1,NOX5,NPAP1,NPAS1,NPHP1,NPHP4,NPM2,NPPC,NPR2,NPY5R,NR2C2,NR2F2,NR3C1,NR5A1,NR6A1,NRIP1,NSUN2,NTRK1,NUF2,NUMA1,NUP107,OAZ3,OCA2,ODF1,ODF4,OOEP,OOSP2,OPRK1,OPRL1,OPRM1,OR1D2,OR7C1,ORC4,OSBP2,OSGIN2,OSR1,OVCH2,OVOL1,OXT,OXTR,P2RX1,P2RY1,P3H4,PACRG,PAEP,PAFAH1B1,PAFAH1B2,PAFAH1B3,PAIP2,PANK2,PANX1,PAPPA,PAQR5,PAQR8,PARK7,PARN,PARP1,PARP11,PARP2,PATZ1,PAX5,PBX1,PCNA,PCSK4,PCSK5,PDE3A,PDE5A,PDGFA,PDGFRA,PDGFRB,PDILT,PFN4,PGAM2,PGK2,PGM3,PGR,PHC2,PICK1,PITHD1,PIWIL1,PIWIL2,PIWIL3,PIWIL4,PKD1,PLA2G10,PLA2G3,PLA2G4B,PLA2G4C,PLA2G6,PLAG1,PLAT,PLB1,PLCB1,PLCD4,PLCZ1,PLD6,PLEKHA1,PLK1,PLK4,PLN,PLTP,PMCH,PNLDC1,PNOC,POLR1B,PPARD,PPP1R1B,PPP1R9B,PPP2R1A,PPP3R2,PRDM1,PRDM14,PRDM7,PRDX3,PRKACA,PRKACG,PRKAG1,PRKDC,PRL,PRLHR,PRLR,PRND,PROK2,PRPS1L1,PRSS21,PRSS37,PRSS55,PSAP,PSAPL1,PSG1,PSG11,PSG2,PSG3,PSG4,PSG5,PSG6,PSG7,PSG9,PSMA8,PSMC3IP,PSME4,PTAFR,PTCH1,PTGDR,PTGDR2,PTGDS,PTGFR,PTGS2,PTHLH,PTK2B,PTN,PTPN11,PTPRN,PTTG1,PTTG2,PTX3,PYGO1,QKI,QRICH2,RAB13,RAB3A,RACGAP1,RAD1,RAD21,RAD21L1,RAD23B,RAD50,RAD51,RAD51AP1,RAD51B,RAD51D,RAD54B,RAD54L,RAI14,RAN,RARA,RARG,RB1,RBBP8,RBM7,RBP4,RBPJ,RDH10,REC114,REC8,RECK,REN,RETN,RFX2,RGS2,RHBDD1,RHOBTB3,RIMBP3C,RIMS1,RLN1,RLN2,RMI1,RNASE10,RNF114,RNF151,RNF17,RNF2,RNF212,RNF212B,RNF38,RNF8,ROBO2,ROPN1,ROPN1B,ROPN1L,ROR2,ROS1,RPA1,RPL10L,RPL29,RPL39L,RPS6,RPS6KA2,RPS6KB1,RSPH1,RSPH6A,RUVBL1,RXFP1,RXFP2,SAFB2,SALL1,SBF1,SCAPER,SCGB1A1,SENP2,SERPINA10,SERPINA5,SERPINE2,SERPINF1,SETX,SF1,SFRP1,SFRP2,SGPL1,SHB,SHCBP1L,SHH,SHISA6,SIAH1,SIRT1,SIRT2,SIRT7,SIX4,SIX5,SKIL,SLC19A1,SLC19A2,SLC22A14,SLC22A16,SLC25A31,SLC26A3,SLC26A8,SLC2A1,SLC2A14,SLC2A8,SLC38A1,SLC38A2,SLC4A2,SLC6A4,SLC9A8,SLC9B1,SLC9B2,SLCO4C1,SLIRP,SLIT2,SLIT3,SLX4,SMAD1,SMAD4,SMAD5,SMARCA2,SMC1B,SMC2,SMC3,SMC4,SMCP,SMURF2,SNAI1,SNRPA1,SOD1,SOHLH1,SOHLH2,SOS1,SOX15,SOX30,SOX8,SOX9,SP3,SPACA1,SPACA3,SPACA4,SPACA7,SPAG16,SPAG17,SPAG4,SPAG6,SPAG8,SPAM1,SPATA16,SPATA17,SPATA2,SPATA20,SPATA22,SPATA24,SPATA25,SPATA31C1,SPATA31C2,SPATA31D1,SPATA31D3,SPATA31D4,SPATA31E1,SPATA32,SPATA5,SPATA6,SPATA6L,SPATC1L,SPDYA,SPEF2,SPEM1,SPESP1,SPHK2,SPIN1,SPINK2,SPINT2,SPIRE1,SPOCD1,SPTBN4,SRC,SRD5A1,SRD5A2,SRPK1,SSTR1,SSTR2,SSTR3,ST14,STAG3,STAT3,STAT5B,STC1,STC2,STK11,STK3,STK4,STOX2,STRA6,STRA8,STRBP,STX2,STXBP1,SULF1,SUN1,SUN2,SUN5,SYCE1,SYCE1L,SYCE2,SYCE3,SYCP1,SYCP2,SYCP2L,SYCP3,SYDE1,SYNE1,SYT6,TAC1,TAC3,TAC4,TACR1,TACR3,TAF1L,TAF4,TAF4B,TARBP2,TBATA,TBC1D20,TBC1D21,TBX3,TCF23,TCFL5,TCP1,TCP11,TCTE1,TDRD12,TDRD5,TDRD6,TDRD7,TDRD9,TDRKH,TDRP,TEAD3,TEAD4,TEKT2,TEKT3,TERF1,TESK1,TESK2,TEX101,TEX12,TEX15,TEX19,TEX43,TFPT,TGFB2,TGFB3,TGFBR1,TGFBR2,TH,THBD,THEG,THRA,THRB,TIAL1,TIMP4,TIPARP,TLE6,TMED2,TMEM119,TMEM203,TMEM95,TMF1,TMPRSS12,TNC,TNFAIP6,TNFSF10,TOP2A,TOP2B,TOP3A,TOPAZ1,TP63,TPGS1,TPPP2,TPPP3,TRIM28,TRIM36,TRIP13,TRPC3,TRPC6,TRPC7,TRPM2,TSNAX,TSNAXIP1,TSPAN8,TSSK1B,TSSK2,TSSK3,TSSK4,TSSK6,TTC12,TTC21A,TTC26,TTK,TTLL1,TTLL3,TTLL8,TTLL9,TUBA8,TUBG1,TUBG2,TUBGCP2,TUBGCP3,TUBGCP4,TUBGCP5,TUBGCP6,TXNDC2,TXNDC8,TXNRD3,TYRO3,UBAP2L,UBB,UBE2B,UBE2J1,UBE2Q1,UBE3A,UBR2,UBXN8,UCHL1,UCN,UCP2,UMODL1,UMPS,UNC13B,UNC5C,UPF3A,USP42,UTF1,UTP14C,VDR,VEGFA,VGF,VIP,VIPAS39,VMP1,VPS13A,VPS13B,VPS54,WDR19,WDR33,WDR48,WEE2,WFDC2,WIPF3,WNT2B,WNT3,WNT4,WNT5A,WNT7A,WNT9B,WT1,XRCC2,XRN2,YBX2,YTHDC1,YTHDC2,YTHDF2,YTHDF3,YY1,ZAN,ZAR1,ZAR1L,ZBTB16,ZCWPW1,ZFP41,ZFP42,ZFPM2,ZGLP1,ZMIZ1,ZMYND15,ZNF148,ZNF296,ZNF35,ZNF541,ZNF628,ZNF830,ZP1,ZP2,ZP3,ZP4,ZPBP2,ZSCAN2,ZSCAN21,ZW10	0.0062235,0.12037,0.002324,3.292e-07,0.0063535,0.00040146,0.0013716,9.6063e-05,0.0023326,0.0022047,7.7146e-06,0.08554,0.00020457,0.0013672,0.06569,0.032562,0.018537,0.021777,3.6807e-10,0.017808,0.041206,0.0030837,0.00011443,0.0084924,0.0834,0.027919,0.068609,0.0052885,0.0042654,0.014048,0.0025684,1.5748e-06,0.042394,0.0018933,0.015314,0.0014238,0.012586,0.0024786,0.012003,0.018606,0.13475,0.063848,0.013908,0.0002967,0.089011,1.7122e-06,5.7849e-05,5.7131e-05,0.026941,0.017758,0.033757,0.038855,3.3829e-07,0.00020369,0.0076298,0.0057882,4.9008e-06,0.013836,0.028405,0.012319,0.033349,0.0096771,0.11168,0.0060119,0.00021549,0.015613,3.7476e-13,5.3686e-05,0.015476,0.0017977,0.0080392,0.034788,0.0042117,0.010566,0.11361,0.0023182,0.12579,0.0059381,0.0074312,0.049267,0.0081809,0.040549,0.016608,0.00055069,0.0001042,1.2283e-06,0.03111,0.079071,0.0014079,0.064084,0.067307,0.034303,0.00010024,0.013908,0.01279,0.0031352,0.012919,0.0010112,0.0075556,0.00013294,0.021817,1.612e-06,0.023372,0.019578,0.00016397,0.024506,1.3364e-07,0.0030401,0.069612,0.022899,0.00046419,0.080446,2.4736e-05,0.012567,0.00016355,2.02e-05,0.00032016,0.019462,0.082033,0.061774,0.0086887,0.030232,0.0074051,0.00011988,2.3922e-09,5.7321e-05,0.00026284,0.012859,0.0065482,4.0502e-07,3.877e-07,0.010487,5e-10,0.042774,0.069985,0.093369,0.02373,0.00024424,0.00030882,9.2752e-06,0.0083567,0.065788,0.022014,0.018468,0.010147,0.048144,0.071153,0.00010714,5.682e-05,0.0036119,0.0032864,0.0050761,0.02895,0.0048303,0.0072017,0.035478,1.0682e-10,0.00012243,0.018862,0.021533,0.0053583,0.0033651,0.065808,0.014914,0.0047759,0.00086139,8.8402e-13,0.015613,1.5597e-05,0.024765,0.065785,0.017726,6.2098e-05,0.023531,0.01955,0.013533,0.042871,2.4262e-05,0.094095,0.053652,0.045916,0.086449,9.8827e-05,0.017788,0.0057871,0.037348,0.00017293,0.096371,8.3822e-15,0.0022682,0.050118,2.4511e-05,0.0035927,5e-10,1.9536e-05,0.011934,2.9025e-08,0.013952,0.01107,0.040005,2.3759e-13,0.0066593,0.0015539,0.0017324,0.00028888,0.01007,0.0064612,0.19072,5e-10,0.060477,0.0031819,0.0061996,8.7592e-06,0.018294,1.0329e-07,0.017005,0.0012418,0.00025518,0.0074089,0.008721,0.004149,0.0096263,0.0079707,0.00040511,0.0049597,0.0017019,0.097501,0.034982,0.015189,0.11768,0.015113,0.0099083,5.3162e-06,0.0023352,3.0256e-05,0.062944,0.080794,0.004938,5.0793e-14,0.0094779,1.3145e-13,0.00011813,0.064284,0.15561,0.042273,0.061214,0.01373,0.089315,4.1047000000000004e-24,0.000172,0.00010653,2.6977e-06,1.8411e-08,0.0067353,0.005867,0.037807,7.0818e-08,0.042313,0.0011563,0.0018282,0.00043535,0.0021021,0.00026916,7.9651e-05,0.03349,0.00041738,0.00013719,0.016886,0.074354,3.2118e-10,0.1398,0.0013283,0.0096639,0.012519,0.0032234,0.064433,0.037884,0.0026601,1.0041e-05,0.0065274,0.062763,0.022708,0.014063,0.0045024,0.015723,0.0053079,0.022222,0.00040729,0.010565,0.044599,0.022847,3.4153e-10,0.00052737,0.026648,0.063438,0.024172,4.6371e-12,0.0097108,0.0035223,0.0001906,0.07469,1.5442e-06,0.0092918,0.0072175,0.00074641,4.6559e-07,0.036496,0.00095741,0.010514,0.024399,0.034164,0.070648,0.039454,0.022623,0.0056271,6.4833e-07,8.5782e-06,0.00066023,0.00026418,4.8664e-07,4.5845e-11,0.0071879,0.0017776,0.010567,0.00028053,0.00025171,0.019203,9.4694e-06,0.00074288,0.019886,2.7154e-05,8.1225e-06,0.0029143,0.0011145,0.071745,0.010156,0.0039237,0.0039175,0.058264,0.00023668,2.7387e-08,0.013531,0.01132,5.1406e-05,0.0028641,0.085077,0.0010465,0.022414,0.0016809,0.0014553,0.0015268,0.011012,0.050442,0.090408,0.0004876,0.023516,0.0021891,0.01472,0.0034945,0.069527,0.0024889,0.090139,0.037996,0.0030325,0.01288,0.018416,0.013156,0.0095865,0.024794,0.013362,2.6191e-07,0.013665,0.018125,0.0007465,0.042926,0.018894,0.00049412,0.025201,0.02378,0.0064718,0.0080328,0.015372,0.0083774,0.0029009,9.8405e-06,0.0077255,4.8046e-05,0.008209,0.032311,2.2322e-08,0.0029034,0.084662,0.00058882,0.0036689,0.0033638,6.0219e-06,0.053695,4.3573e-05,0.023118,0.00067606,0.058849,0.0039714,0.039298,0.038087,0.0076441,1.3497e-06,0.063245,2.7645e-14,0.075475,0.057386,0.038488,0.028724,0.027513,0.00061018,4.4534e-06,0.036466,0.096837,0.029481,1.3837e-05,0.061224,0.029243,0.010665,0.0015897,3.8123e-06,0.00015905,0.0055078,0.1404,0.013861,5.6926e-07,0.096156,0.0033285,0.033418,0.010583,0.0019758,0.010371,0.0096771,0.0064231,0.0056561,0.0322,0.075168,0.00049309,0.10854,0.11889,0.00037495,0.0081609,0.0013754,0.00053159,0.050962,0.050962,0.057685,0.08344,7.2581e-05,0.014849,0.0010735,0.0071423,0.0057043,0.043646,3.1122e-05,3.0956e-07,0.0016619,0.013779,0.14335,0.00064376,0.0142,0.0067086,0.059481,0.00064018,0.0032482,0.014455,0.001269,5e-10,2.3016e-05,0.00061319,3.2182e-05,1.6714e-06,0.022389,0.0082667,0.0034327,0.022006,0.00082542,0.041576,0.019814,0.0069088,3.9733e-13,0.0041751,0.021828,0.00051979,0.012511,0.0014286,0.00034693,0.013008,0.0081804,0.004648,1.6179e-05,0.089196,0.00012738,0.031976,0.0011523,0.010903,0.024434,0.062575,0.00024362,0.0027038,0.036057,0.0018587,0.027289,4.9646e-06,0.0047761,6.6299e-06,3.4527e-06,0.00088439,0.0001039,0.015828,0.038226,0.042628,0.0024468,0.080588,0.017865,0.0017512,9.4707e-06,0.0096184,4.2906e-06,0.074994,4.6091e-07,0.00010153,0.019968,0.020801,0.081589,2.2418e-05,0.09411,0.14767,0.0068471,0.12591,0.01505,0.028369,0.054895,1.3067e-05,0.02202,0.11632,0.16155,0.00023538,0.0033806,0.019629,3.5396e-06,0.029386,0.046927,5.4025e-08,2.3246e-07,0.00031893,0.00011523,0.0036142,0.00044758,0.00041932,3.5683e-11,0.00061701,0.0070034,0.050627,0.0023409,1.4248e-05,0.027966,0.080912,0.023913,0.00011882,0.02321,0.017811,0.00051412,0.0042585,0.0094846,0.0089828,1.5212e-05,0.044635,0.00042644,0.13665,0.0026689,2.3246e-05,0.00010978,0.005274,2.6167e-09,0.0035957,0.016808,0.0011851,0.00052015,5.1161e-06,0.033265,4.5701e-05,0.0042606,0.0013153,0.023052,0.015247,0.00013566,0.027692,0.0025911,0.00027881,0.0017915,0.086942,0.0001086,8.5104e-07,0.0016412,0.0052954,0.048274,0.067062,0.0011001,0.0064767,0.071817,0.051752,2.1021e-05,0.0017162,0.025661,0.027657,0.11922,0.018048,3.6854e-05,0.00031164,0.0086712,0.0039019,0.032719,0.0034172,0.0021435,0.0091781,0.00021743,0.031178,0.016446,0.0051008,0.01463,0.00045751,0.013097,1.7142e-05,0.020322,0.00013587,0.0014968,0.06876,0.0027257,1.193e-09,0.062284,0.0021119,0.023248,0.0022291,0.10398,0.0038242,1.9154e-06,0.088623,0.095618,0.025684,0.068189,0.01861,6.3155e-05,0.097311,0.078986,8.4613e-10,0.12038,0.00074162,0.10576,0.014481,4.0968e-05,0.017739,0.032648,1.4738e-06,7.0159e-06,0.12064,0.025691,0.0011672,0.00024613,0.003918,0.024316,0.014365,0.032767,0.10461,0.00065865,0.013134,0.0015996,0.027105,0.045329,0.048376,0.0011727,2.7922e-05,0.086467,0.050939,1.6472e-09,1.0354e-09,0.00018088,0.028218,0.034711,2.8727e-07,0.17064,0.0041456,0.0026581,0.060036,0.020801,3.4595e-07,0.0062296,9.0503e-05,3.8193e-05,0.097434,2.119e-05,0.0041916,0.011895,0.00010129,0.024131,1.4308e-05,0.011889,1.7748e-10,8.4036e-05,0.00054359,0.036556,0.00014413,0.00045935,0.0015645,0.0020455,0.005428,4.9355e-09,5.2518e-06,0.10081,0.012507,0.0016335,0.0093942,0.090535,0.00017445,0.018138,0.015519,0.018881,0.0061187,0.11213,0.0012823,0.0047581,0.0067646,0.021835,0.029516,0.0032314,0.020945,3.4286e-06,3.8138e-06,1.4181e-06,0.095673,0.0047818,0.0019812,0.0060427,6.8399e-05,5.8248e-07,2.4141e-05,0.022835,0.029431,3.0594e-07,0.010804,0.042987,0.017466,9.0082e-08,2.5339e-05,0.0047294,0.11017,0.0014844,0.00024054,3.833e-06,0.00056213,0.075218,0.0090272,0.13714,1.1915e-06,1.6244e-05,0.12618,0.095534,0.0028457,0.00027763,7.0458e-07,0.0093949,0.026543,0.036617,0.16298,0.00033959,0.0017282,0.10323,0.002395,0.0025472,0.088972,0.042572,0.089889,0.12602,0.030188,0.046593,0.0095686,0.015885,0.12069,0.11795,0.0078919,0.047148,3.7436e-06,0.019639,2.4857e-07,2.0794e-06,0.032419,0.00075876,0.00068828,0.0090062,0.026913,0.17573,0.0010158,0.048347,0.00041124,2.9248e-06,0.084048,0.00096384,0.029615,0.011019,3.3646e-05,0.048424,5.0276e-11,2.9219e-06,0.0014139,0.079518,0.01025,0.016564,0.078165,0.025508,0.00011497,0.04311,0.0023928,0.047695,0.00031852,0.11247,0.0021446,0.023537,0.00017074,0.0047073,0.050066,0.028542,0.015914,0.059217,0.00039159,0.0091344,0.0015114,0.00073065,0.038687,0.076216,0.034813,0.013938,0.061164,0.0048742,0.12196,0.11144,5.8763e-06,0.0093292,0.022661,4.7591e-08,0.025647,0.036635,0.038911,0.011978,0.0011942,0.0016556,0.0036607,1.6126e-05,0.11959,0.00012965,7.6153e-08,0.022928,0.11593,0.0037691,0.017252,0.012491,0.00091915,2.0746e-07,0.0022903,0.025677,0.0017208,0.00018126,0.11033,0.014949,0.00068521,0.009254,0.00022481,0.00027732,4.1015e-11,9.3707e-06,0.00017885,0.0070607,0.001928,0.002124,0.044249,0.0024419,0.099054,0.01666,7.6449e-06,0.093232,0.0018193,0.0038104,0.0035073,0.00020331,0.085714,0.00015294,0.030419,0.0014378,0.00014869,0.018899,0.0058353,0.01234,0.060546,0.062849,0.037888,0.00029069,0.091141,0.0051597,0.019464,0.01713,0.052799,0.00036639,0.095106,0.036102,0.02955,0.0011294,6.5024e-09,0.011625,0.0013354,5.6114e-08,0.0372,0.00032949,5.9024e-05,6.2316e-06,0.09172,0.034818,0.075885,0.010368,0.00045939,0.022015,0.035448,0.16399,0.00529,0.056466,0.0057258,0.016925,0.0059255,0.00010709,0.00096258,0.0036524,0.024196,0.025101,0.081101,0.00053174,0.076503,0.0093121,0.0031874,0.069889,0.0046091,2.7942e-05,5.152e-10,0.025203,4.9526e-05,0.012672,5.0768e-05,7.0578e-05,0.00067687,0.023096,0.046306,0.001737,0.0023463,0.00080813,1.3986e-07,0.077943,0.10904,3.4149e-05,0.011235,1.6967e-06,0.053148,0.028052,0.087373,0.067939,0.097935,0.012467,2.9374e-08,0.0078919,0.0051515,0.096526,0.0024579,0.003058,0.033605,1.597e-05,0.013338,7.8008e-06,0.0015469,0.083572,0.00016126,3.0426e-05,0.011522,0.15875,0.0020361,0.023369,0.043752,0.054659,0.0099388,0.020753,0.034902,0.053798,0.00030039,0.033571,0.010591,0.032449,0.05971,0.006411,0.0083141,0.031867,2.252e-09,0.0013888,0.0098559,0.00016861,0.025094,0.087668,0.010114,0.00094791,0.030693,1.2242e-05,0.0073765,0.013687,0.087086,0.010424,0.0022825,0.00085831,0.016146,2.4268e-06,0.0012871,0.00026676,0.0013569,0.058184,0.011683,0.07563,0.0001616,0.0031748,0.00095685,0.0014828,0.040665,0.00041538,0.013099,0.0047294,0.0020107,0.082992,0.00047423,0.034784,0.09868,0.048856,0.0045627,0.054783,0.0023708,0.006122,0.02364,3.6463e-05,0.13911,0.0015682,0.0322,9.793e-08,0.089521,0.053117,0.0029063,0.078207,0.0031837,0.0032875,0.017266,0.051122,0.02291,0.013177,0.0011765,0.0002175,0.0037839,0.0027041,2.3592e-14,0.004695,6.1097e-06,0.0022786,0.056303,0.035739,0.038128,0.0041872,0.003418,0.023445,0.00018207,0.00709,0.00067822,0.02175,3.4145e-06,0.0003006,0.00017512,0.067936,0.0042572,0.023282,0.00252,1.9245e-05,1.0741e-06,3.91e-05,0.023339,0.027183,2.2221e-05,0.011042,0.001235,0.009077,1.007e-06,0.17174,4.9772e-05,0.0052613,0.00028985,0.0017679,2.4825e-12,2.4301e-07,0.00014247,0.14508,0.016842,0.0004542,0.0093543,4.6694e-06,0.032143,0.040431,3.0363e-06,3.886e-06,0.086304,0.017004,7.6099e-10,0.053137,6.8665e-05,0.070627,0.012633,0.010067,0.0014999,0.0027041,0.038126,0.034119,0.015733,0.001308,0.009835,0.047775,0.0021798,0.037906,1.8409e-05,0.00097198,0.00074477,0.00041139,0.0060069,1.5165e-05,0.00064262,6.9163e-07,0.15163,0.039321,0.0090519,7.4519e-07,3.5431e-05,0.0094894,0.00033193,0.0012699,0.10606,0.0037537,0.00054248,0.073573,0.0021442,0.00037718,0.0033553,0.00084028,6.6777e-06,1.0769e-05,0.014093,9.1529e-09,0.008355,0.025251,0.012815,0.040797,0.035761,0.00047697,0.00062273,0.022084,7.7515e-05,1.6143e-13,0.011934,0.03146,1.3642e-05,0.002633,0.028501,0.0017755,0.0083422,0.018801,0.088668,0.00023842,0.02356,0.00042668,0.00052661,1.7694e-06,0.0038798,0.0087546,0.0016972,0.0052922,0.046546,0.00049525,0.046483,0.0050013,0.041452,0.00074913,1.0821e-09,0.025223,0.00071749
GOBP_POSITIVE_REGULATION_OF_NATURAL_KILLER_CELL_MEDIATED_CYTOTOXICITY	24	16	0.17225	0.0054379	0.19659	0.19047	1	1	1	0.935278	1	CADM1,CD160,CD226,CRTAM,IL12A,IL12B,IL18RAP,IL21,KLRD1,LAG3,LAMP1,PVR,RAET1E,RASGRP1,SLAMF6,STAT5B	5.682e-05,0.009096,0.0055481,0.0046439,0.0013818,0.00082542,0.0083444,0.0029049,0.0167,2.1021e-05,0.072528,0.022758,0.01526,1.2327e-06,0.023854,0.020753
GOCC_ENDOPLASMIC_RETICULUM_EXIT_SITE	33	27	0.10935	0.004483	0.12488	0.19062	1	1	1	0.935303	1	APOB,CTAGE1,CTAGE4,CTAGE9,LRRK2,MIA2,MIA3,MPPE1,PDCD6,PDCD6IP,PREB,SAR1A,SAR1B,SEC16A,SEC16B,SEC23A,SEC23B,SEC24A,SEC24B,SEC24C,SEC24D,SEC31A,SEC31B,TFG,TMED5,VAPA,VAPB	0.0059381,0.04335,0.021537,0.11736,0.0023409,0.00084901,0.00012698,0.0016854,0.023147,0.052393,0.00029105,0.013673,0.0046519,8.7388e-05,0.00028678,1.8237e-06,0.025322,0.0084706,0.0090489,0.00050201,0.0001872,0.001924,0.0013919,8.6361e-05,4.4816e-09,0.050795,0.038221
GOBP_POSITIVE_REGULATION_OF_DNA_DAMAGE_RESPONSE_SIGNAL_TRANSDUCTION_BY_P53_CLASS_MEDIATOR	16	14	0.18685	0.0055183	0.21348	0.19073	1	1	1	0.935303	1	ANKRD1,ATM,ATR,DDX5,EEF1E1,HIC1,ING4,MSX1,PLA2R1,RPL26,SPRED1,SPRED2,ZNF385A,ZNHIT1	0.014463,0.0031352,0.00060317,0.0008698,0.0016129,1.5663e-05,0.00044246,0.025661,0.00027024,0.019942,3.3048e-05,0.00064313,0.00038735,7.6813e-05
GOMF_TRANSCRIPTION_REGULATOR_ACTIVATOR_ACTIVITY	13	11	0.1898	0.004969	0.21718	0.19109	1	1	1	0.936443	1	BMP2,BMPR1A,BMPR1B,BMPR2,HIF1A,JMJD6,MAP2K6,MAPK11,MAPK14,NOTCH1,RUNX2	0.046433,0.0074051,0.00011988,2.3922e-09,0.012431,0.056141,0.017811,2.2588e-06,0.03516,6.3155e-05,0.048274
GOMF_GLUTATHIONE_TRANSFERASE_ACTIVITY	28	25	0.13966	0.0055096	0.1601	0.19153	1	1	1	0.937973	1	ALOX5AP,GSTA1,GSTA2,GSTA3,GSTA4,GSTA5,GSTM1,GSTM2,GSTM3,GSTM4,GSTM5,GSTO1,GSTO2,GSTT1,GSTT2,GSTT2B,GSTZ1,HPGDS,LANCL1,LTC4S,MGST1,MGST2,MGST3,PTGES,SH3BGRL3	0.021612,0.051772,0.004175,0.083684,0.0011793,0.031211,0.00012932,6.1479e-06,0.039649,9.6357e-07,0.14374,6.9425e-06,3.4717e-06,0.0007567,0.10956,0.10956,0.010126,0.043646,0.0075238,0.00052003,0.028736,2.1152e-07,0.010692,0.011291,0.0133
GOBP_POLYAMINE_METABOLIC_PROCESS	16	13	0.17985	0.0051184	0.20632	0.19169	1	1	1	0.938104	1	AGMAT,AMD1,AOC1,AZIN1,DHPS,HDAC10,NNMT,OAZ1,OAZ2,OAZ3,ODC1,SAT2,SMOX	0.10777,4.3456e-05,0.0095464,0.0025178,1.7251e-05,0.00010762,0.0058758,0.00043115,3.0248e-08,0.10461,0.12568,0.0065118,0.012178
GOMF_CALCIUM_MONOATOMIC_CATION_ANTIPORTER_ACTIVITY	11	9	0.19839	0.0046984	0.22777	0.19188	1	1	1	0.938104	1	LETM1,SLC24A2,SLC24A3,SLC24A4,SLC3A2,SLC8A1,SLC8A2,SLC8A3,SLC8B1	9.0655e-05,0.0001635,3.5309e-05,0.00029429,0.0025902,1.5191e-06,0.00022054,0.00016764,0.023109
GOCC_SPINDLE_MICROTUBULE	77	68	0.079188	0.0051453	0.090935	0.19194	1	1	1	0.938104	1	AURKA,AURKB,BOD1,CALM2,CALM3,CCDC57,CCSAP,CDK1,CENPE,CEP295,CHMP2A,CHMP2B,CHMP3,CHMP4A,CHMP4B,CHMP4C,CHMP6,CHMP7,CLASP1,CLASP2,CLTC,CSNK1D,CUL3,EML3,FAM110A,FAM161A,HAUS1,HAUS2,HAUS3,HAUS4,HAUS5,HAUS6,HAUS8,HNRNPU,KIF11,KIF18A,KIF2A,KIF3A,KIF3B,KIFAP3,KLHL21,KLHL22,KNTC1,MAP1S,MAP9,MAPRE1,MAPRE3,MISP,NUMA1,PAFAH1B1,PARP4,PLK1,POLB,PRC1,PSRC1,RAB11A,RMDN1,RMDN2,RMDN3,SKA1,SKA2,SKA3,TTL,TUBG1,TUBG2,TUBGCP3,ZW10,ZWILCH	0.021817,6.8803e-06,0.0093869,0.038803,0.0016341,2.0398e-05,0.0023591,0.040005,2.1868e-05,0.017047,1.3869e-05,0.050405,0.0059962,0.0052972,0.0098348,0.003025,0.039965,0.0077791,0.00028254,0.0029155,0.0063946,2.8314e-05,2.9673e-12,0.019487,0.080896,0.00041757,0.00082358,0.016419,0.0030069,1.7653e-14,0.22762,0.036645,0.017799,0.017844,0.044162,9.4707e-06,3.0406e-05,0.0032402,0.00063975,0.051533,9.566e-05,7.7514e-08,0.029712,0.00081381,2.2309e-09,0.0020975,7.5642e-07,2.8922e-06,0.014365,9.0503e-05,0.027383,0.010804,0.014707,0.017158,0.138,0.099426,4.9207e-05,0.020671,0.00013311,0.0012611,0.00099069,0.035609,0.00057379,3.0363e-06,3.886e-06,0.017004,0.00071749,0.0075277
GOBP_BONE_MINERALIZATION_INVOLVED_IN_BONE_MATURATION	13	10	0.1898	0.0047378	0.21816	0.19216	1	1	1	0.938554	1	ACTN3,BMP2,CCDC154,GREM1,IFT80,IGF1,LEP,PHOSPHO1,PTH,SNX10	0.03298,0.046433,0.00069147,0.01283,0.00529,2.3016e-05,1.3067e-05,0.0053046,0.0015806,0.0013759
GOBP_SODIUM_ION_IMPORT_ACROSS_PLASMA_MEMBRANE	24	19	0.12035	0.00414	0.13845	0.19235	1	1	1	0.938857	1	HCN2,HCN4,SCNN1A,SCNN1B,SCNN1D,SCNN1G,SLC12A2,SLC5A1,SLC5A2,SLC6A1,SLC8A1,SLC9A1,SLC9A2,SLC9A3,SLC9A4,SLC9A5,SLC9A9,SLC9C2,TRPM4	0.018186,0.00011312,0.0098906,0.0016549,0.0066595,0.00046648,0.001572,0.089079,0.0027305,0.0021126,1.5191e-06,0.00058771,0.0066253,0.025182,0.018524,1.7416e-05,1.2463e-08,3.6749e-05,0.0035112
GOCC_NUCLEOLAR_EXOSOME_RNASE_COMPLEX	10	8	0.2087	0.0046599	0.24027	0.19255	1	1	1	0.939209	1	EXOSC1,EXOSC2,EXOSC3,EXOSC5,EXOSC6,EXOSC7,EXOSC8,EXOSC9	0.15448,0.01132,0.014965,0.073018,1.0179e-08,0.084615,0.00041077,0.0019855
GOBP_REGULATION_OF_AMIDE_METABOLIC_PROCESS	557	395	0.032814	0.0050859	0.037862	0.19307	1	1	1	0.939891	1	ABCA2,ABCA7,ABCE1,ABCG1,ACO1,AGO1,AGO2,AGO3,AGO4,AIRE,AKT1,AKT2,ALKBH1,ANG,APLP1,APOE,APP,ATCAY,ATF4,ATXN2,BANK1,BARHL2,BCL3,BIN1,BOLL,BTG2,BZW1,BZW2,C1QBP,C6orf52,C8orf88,CALR,CAPRIN1,CAPRIN2,CASC3,CASP3,CD28,CDC123,CDK5RAP1,CELF4,CHRNA7,CIRBP,CLU,CNBP,CNOT1,CNOT10,CNOT11,CNOT2,CNOT3,CNOT4,CNOT6,CNOT6L,CNOT7,CNOT8,CPEB2,CPEB3,CPEB4,CSNK1E,CTIF,CYFIP1,CYP1B1,DAPK1,DAPK3,DAZL,DCP1B,DCP2,DCPS,DDX1,DDX25,DDX6,DHFR,DHX29,DHX36,DHX9,DIO2,DIS3,DIS3L2,DNAJC1,DNAJC24,DNAJC3,DND1,DPH1,DPH2,DPH3,DPH5,DPH6,DPH7,DUS3L,EEF2,EEF2K,EEFSEC,EFNA1,EIF1,EIF2A,EIF2AK1,EIF2AK2,EIF2AK3,EIF2AK4,EIF2B4,EIF2B5,EIF2S1,EIF3B,EIF3D,EIF3E,EIF3H,EIF3K,EIF4A2,EIF4B,EIF4E,EIF4E2,EIF4E3,EIF4EBP1,EIF4EBP2,EIF4EBP3,EIF4ENIF1,EIF4G1,EIF4G2,EIF4G3,EIF5,EIF5A,EIF5A2,EIF5AL1,EIF6,ELAVL1,ELAVL4,ELP2,ELP3,ELP4,ELP5,ENC1,ENPP7,EPHA4,ERBB2,ETF1,EXOSC2,EXOSC3,EXOSC5,EXOSC7,EXOSC8,EXOSC9,FASTKD2,FASTKD3,FECH,FOXO3,FTO,FXR2,GAPDH,GEMIN5,GGA3,GIGYF2,GRB7,GRM5,GSAP,GSK3A,GSPT1,GUF1,GZMB,HABP4,HAP1,HBS1L,HNRNPD,HNRNPL,HNRNPU,HSPB1,IFNG,IFNGR1,IGF1,IGF2BP1,IGF2BP2,IGF2BP3,IGFBP5,IL6,ILF3,INPP5E,IREB2,ITGA2,KBTBD8,KHDRBS1,KHSRP,KLHL25,KRT13,LARP1,LARP1B,LARP4,LARP4B,LARP6,LIN28A,LRPPRC,LRRTM3,LSM1,LSM14A,LSM14B,MAGOH,MALSU1,MAPKAPK5,METAP1,METTL14,METTL16,METTL18,METTL3,METTL5,METTL8,MEX3D,MIF4GD,MKNK1,MKNK2,MLH1,MLST8,MOV10,MPV17L2,MRPL13,MRPS27,MSI1,MSI2,MTG2,MTIF2,MTOR,MTPN,MTRF1,NANOS2,NANOS3,NAT10,NCBP1,NCBP2,NCK1,NCK2,NCL,NEURL1,NFE2L2,NGDN,NGRN,NHLRC1,NHLRC3,NOD2,NPM1,NR1H4,NSUN3,NSUN5,NT5C3B,NTRK2,OGFOD1,ORMDL1,ORMDL2,ORMDL3,PA2G4,PABPC1,PADI6,PAIP1,PAIP2,PAIP2B,PAN2,PAN3,PARN,PASK,PATL1,PATL2,PCIF1,PDE12,PDK1,PDK2,PDK4,PELO,PER1,PICALM,PIN1,PINK1,PIWIL1,PIWIL2,PIWIL3,PIWIL4,PKM,PKP3,PLA2G6,PLD1,PLEKHN1,PLXNB2,PNLDC1,PNPT1,POLDIP3,POLR2D,POLR2G,PPP1CA,PPP1R15B,PRG3,PRKAA1,PRKDC,PRNP,PRR16,PTAFR,PTCD3,PTK2B,PUM2,PURA,PUS7,QKI,RARA,RBM24,RBM4,RBM4B,RC3H2,RELA,RGS2,RMND1,RNF139,ROCK2,RPL13A,RPL26,RPL38,RPL5,RPS14,RPS27L,RPS3,RPS6KA1,RPS6KB1,RPS6KB2,RPS9,RPTOR,RPUSD3,RPUSD4,RTN1,RTN2,RTN3,RTN4,SAMD4A,SAMD4B,SAMD8,SARNP,SECISBP2,SECISBP2L,SEPSECS,SERP1,SESN2,SHMT1,SHMT2,SIRT3,SLC2A13,SLC7A11,SNCA,SORL1,SOX4,SPHK1,SPHK2,SPON1,SRP9,SSB,SYNCRIP,TACO1,TARBP2,TARDBP,TCOF1,THBS1,TIA1,TIGAR,TMED10,TMED2,TNKS1BP1,TNRC6B,TNRC6C,TOB1,TP53,TPR,TRAP1,TRIM2,TRIM3,TRIM71,TRMT10C,TRNAU1AP,TRUB2,TSC1,TSFM,TYMS,UCN,UHMK1,UNK,UPF1,UPF3A,USP16,VIM,XRN1,YBX1,YBX2,YTHDF1,YTHDF2,YTHDF3,ZAR1,ZAR1L,ZC3H12A,ZC3H12D,ZCCHC4,ZFP36,ZFP36L1,ZNF385A,ZNF540,ZNF598,ZNF706	5.6654e-06,0.0098957,0.018799,0.00018451,0.01901,2.5615e-05,1.7122e-06,1.5127e-05,5.7849e-05,0.034557,0.038855,0.00029204,0.00013112,5.3686e-05,0.036406,0.0013396,0.0074312,1.5438e-05,1.0398e-08,0.00017938,7.0133e-08,5e-10,0.08991,0.0011552,0.012859,0.018732,0.014209,0.0018596,0.0083567,0.032281,0.013251,0.0036119,0.00083399,0.045006,3.8232e-05,0.0048303,0.00054955,0.02014,0.030246,5e-10,0.0053111,0.0004271,0.00036964,0.021103,0.0042334,0.05276,1.9221e-05,0.0078624,0.00050785,3.2141e-14,0.0004098,0.0085637,0.0014873,1.1838e-05,0.039967,0.0026131,0.014551,0.0063148,3.3681e-08,0.00088137,0.042313,0.0085001,0.004792,7.9651e-05,0.00055267,0.0055711,0.024394,1.3922e-05,0.1398,0.0018154,5.2686e-05,0.046041,1.0041e-05,0.0002227,0.044787,0.015419,0.071969,0.00053387,0.00022254,3.1739e-06,4.6371e-12,5.1869e-05,5e-10,0.0937,0.042722,0.065257,0.017415,0.014913,0.0065066,0.0019344,0.00069098,0.0014645,0.028845,0.0030639,1.1309e-07,0.034704,0.12818,0.0014505,8.5782e-06,0.00066023,0.050777,4.1514e-05,0.031884,2.5707e-05,0.056561,0.0035672,0.0025627,0.081389,0.081864,0.079391,0.00074643,0.035723,0.019304,1.6975e-09,0.00097772,0.0010081,0.084672,0.0045294,6.0803e-05,0.00048432,4.8664e-07,0.085791,0.005473,0.01294,0.0041613,0.00014238,0.0021704,0.00093849,9.4248e-05,0.075168,0.19377,0.011188,4.4642e-06,6.5654e-12,0.01132,0.014965,0.073018,0.084615,0.00041077,0.0019855,0.079186,6.6982e-05,0.0082926,5e-10,3.021e-05,0.014989,0.0064052,3.201e-07,0.006641,2.0556e-05,0.00013446,0.0040538,0.0099567,0.041871,0.00038829,0.00014242,0.009173,1.8821e-11,0.019124,0.063986,4.9362e-08,0.0097981,0.017844,0.0089013,0.043909,0.0084951,2.3016e-05,5.0165e-13,0.000165,0.00011383,0.022389,0.045907,0.0083443,0.015139,4.2084e-06,0.0011523,0.014842,0.0017512,0.088263,0.0082264,0.08321,2.0235e-05,0.021757,0.00047525,0.0003917,0.12822,0.0036142,6.1474e-05,0.0031937,0.010684,0.051908,0.0087676,0.030561,0.0052278,3.8963e-05,0.043396,4.5701e-05,0.0010055,0.094255,0.0042606,0.044435,0.0618,0.069709,0.0069403,0.024071,0.0018883,0.027692,0.00013808,1.5673e-05,0.0047159,0.10493,0.0020047,0.00127,5.0562e-09,0.02176,0.0054524,0.018048,0.0034878,0.029941,0.0021435,0.0091781,0.0013034,0.010013,0.063195,1.5503e-05,0.00033905,5.5221e-08,1.193e-09,0.00073825,0.05996,0.097501,0.037565,0.0052219,0.00017582,1.6732e-06,0.0021452,3.8901e-06,0.037996,0.024013,0.00011129,0.0053658,0.0024988,0.0048013,0.00030342,7.7716e-16,4.5135e-05,0.007552,0.065076,2.119e-05,4.7332e-06,0.0096272,0.036258,1.7748e-10,0.072942,0.068764,0.057318,1.0402e-07,0.048006,0.0092779,0.0032562,0.020585,0.1021,2.0993e-05,0.013868,2.5603e-07,2.5376e-07,0.0067646,0.021835,0.029516,0.0032314,0.0055534,0.033723,0.0047818,0.0089497,0.017453,9.433e-06,0.0047294,0.0012277,0.0019478,0.025633,0.0024844,0.0053732,0.062837,8.6055e-05,0.055714,7.0458e-07,0.022698,0.00015473,2.4857e-07,0.0053663,0.0010158,0.011044,2.14e-05,0.0031782,3.3646e-05,0.00017074,7.1808e-05,0.032719,0.026211,0.0082862,9.0055e-07,0.061164,0.0012944,0.12713,0.022478,0.00039676,0.019942,0.020144,0.10642,0.026172,0.06246,0.01718,7.703e-05,0.00018126,0.0061077,0.00063701,1.0527e-06,0.10784,0.011585,0.0013338,0.0098187,0.00020935,2.2403e-05,0.0013693,0.0089187,0.00025678,0.0026604,0.0063567,0.0002898,0.0043983,0.0088172,0.01463,0.00013232,0.0019805,0.033187,0.00017625,0.011712,0.0013974,0.0043888,0.052592,0.014026,0.0024579,0.008714,0.019713,0.099114,0.023696,0.0017486,0.0001616,0.071484,0.0019111,0.015687,2.0535e-11,0.046726,0.020058,0.035739,0.00011431,0.0055934,9.2717e-05,0.061299,0.0017219,0.10215,0.0012618,0.013182,0.014181,0.055667,0.018863,1.0409e-09,0.016946,9.5909e-06,0.00076411,0.062366,1.8409e-05,0.06147,0.00028502,0.080672,0.00064262,0.00079125,0.0034053,0.00024144,0.025576,0.00062273,0.016619,1.6143e-13,0.011934,0.002633,0.028501,5.4133e-06,0.079121,0.010294,0.011983,0.023179,0.00038735,0.015606,0.00067735,0.032496
GOBP_NEGATIVE_REGULATION_OF_REACTIVE_OXYGEN_SPECIES_METABOLIC_PROCESS	46	34	0.12324	0.0056684	0.14222	0.1931	1	1	1	0.939891	1	AATF,ABCD2,ACP5,ATG5,BCL2,BCR,BNIP3,BRCA1,CFLAR,CRYAB,CTNS,FYN,HIF1A,HK2,INS,MPV17L,MT3,MYCN,NDUFC2,PARK7,PAX2,PINK1,PLIN5,PON3,PPARA,SIRT2,SIRT5,SLC18A2,SLC30A10,TFAP2A,TIGAR,TP53,TRAP1,VDAC1	0.046927,0.00046544,0.00046794,0.017731,2.4736e-05,0.028833,0.00134,0.017664,0.042661,0.0056137,0.053744,3.424e-05,0.012431,0.0017281,0.0021053,5.9125e-06,0.079011,0.015277,0.0054123,0.011889,0.10082,2.5376e-07,0.00029659,0.032475,0.023456,0.00014869,0.0010461,0.0020375,0.00016902,0.10005,0.046726,0.0017219,0.0012618,0.050107
GOBP_REGULATION_OF_MYELOID_LEUKOCYTE_MEDIATED_IMMUNITY	57	48	0.090364	0.0049362	0.10434	0.19325	1	1	1	0.939891	1	ADGRE2,ADORA2B,ARG1,BCR,C12orf4,C3,CAMK4,CD300A,CD84,CX3CR1,CXCL6,DDX1,DDX21,DHX36,DNASE1,DNASE1L3,F2RL1,FCGR2B,FER,FES,FGR,FOXF1,GAB2,GATA2,HMOX1,IL13,IL4,IL4R,ITGAM,ITGB2,LGALS9,MAVS,PDPK1,PLA2G3,PRAM1,PTAFR,RABGEF1,RAC2,SNX4,SPHK2,STAP1,STX4,STXBP1,SYK,TICAM1,TICAM2,TYROBP,UNC13D	0.011777,0.00042426,0.040549,0.028833,0.04311,0.065788,0.00014811,0.025098,0.052893,0.0086452,0.086814,1.3922e-05,2.799e-07,1.0041e-05,0.013281,0.018147,0.0062632,0.054648,0.0004876,6.1858e-06,0.026329,0.057518,0.012413,0.0045987,0.057157,0.052138,0.052138,0.0069088,0.10964,0.0029759,0.16155,0.0053948,0.018185,3.8138e-06,0.059648,2.4857e-07,0.10451,0.028911,0.00018053,0.0024579,0.0033272,0.1149,2.252e-09,0.002164,0.00013398,0.0026657,0.014213,8.4699e-05
GOBP_GOLGI_LUMEN_ACIDIFICATION	10	10	0.23967	0.0059827	0.27683	0.19332	1	1	1	0.939891	1	ATP6V0A2,ATP6V0B,ATP6V0C,ATP6V1A,ATP6V1D,ATP6V1F,ATP6V1H,RNASEK,SLC9A8,UBE3A	0.0067255,7.2164e-15,0.00076492,0.046413,0.051711,0.011767,0.00031722,0.045162,0.011625,0.009835
GOBP_EAR_MORPHOGENESIS	120	114	0.062778	0.0052739	0.072513	0.19333	1	1	1	0.939891	1	ALDH1A3,ATOH1,ATP8A2,BCR,BLOC1S5,CDH23,CEP290,CHD7,CHRNA10,CHRNA9,CLRN1,CLRN2,COL11A1,COL2A1,CTHRC1,DLX5,DLX6,DVL1,DVL2,EDN1,EDNRA,EPHB2,EYA1,FGF10,FGF9,FGFR2,FOXG1,FOXI1,FRZB,FZD2,FZD3,FZD6,GATA2,GATA3,GBX2,GRHL3,GRXCR2,GSC,HESX1,HMX2,HMX3,HOXA1,HOXA2,HPN,INSIG1,INSIG2,ITGA8,KCNQ1,KCNQ4,LHFPL5,LRIG1,LRIG3,MAFB,MAPK1,MAPK3,MSX1,MYO15A,MYO3A,MYO3B,MYO6,MYO7A,NAGLU,NEUROG1,NIPBL,NKX3-2,NOG,NTN1,OSR1,OSR2,OTOP1,OTX1,PAX2,PAX8,PDZD7,PLS1,POU4F3,PRKRA,PROX1,PRRX1,PTK7,RPL38,SCRIB,SEC24B,SIX1,SIX2,SIX4,SLC9A3R1,SLITRK6,SOBP,SOD1,SOX9,SPRY2,STOX1,STRC,TBX1,TBX18,TBX2,TBX3,TCAP,TFAP2A,TPRN,TRIOBP,TSHZ1,TTC39C,TWIST1,USH1C,USH1G,WDPCP,WDR19,WNT1,WNT3A,WNT5A,ZEB1,ZIC1	0.080832,0.10418,0.00052149,0.028833,0.0015403,0.0030455,0.060112,0.0049597,0.025849,0.03324,0.043569,0.070747,5.9119e-07,0.01233,0.0095239,6.8457e-08,1.0782e-08,0.0091346,9.4248e-05,0.070648,0.039454,9.542e-05,0.0085636,0.0021891,0.01472,0.0034945,5.2449e-07,0.0039784,0.00014268,0.021079,0.0061539,0.013784,0.0045987,0.053695,4.0254e-10,0.0035625,0.012383,0.0087055,0.0056561,0.036488,0.11889,0.0034246,0.0056644,0.041213,0.033582,0.00080266,0.048057,0.00039635,0.0042272,0.0041204,0.017281,0.0011361,0.010538,0.017138,0.00026268,0.025661,2.5655e-09,0.0049171,4.8813e-06,6.3767e-07,0.00042637,2.6387e-06,0.062284,0.023248,0.0041577,0.068189,0.0057449,0.028218,0.083531,0.01913,3.9802e-05,0.10082,0.003458,1.1075e-05,0.0005764,1.7733e-07,6.8735e-05,0.00034527,0.035555,0.0052489,0.020144,1.0662e-05,0.0090489,2.1857e-05,0.0068003,0.0058353,0.014325,0.0028213,6.6368e-06,0.00010709,0.076503,0.021855,8.9894e-07,8.4114e-10,0.0022898,0.040156,0.014079,0.040665,5.1657e-07,0.10005,0.0059737,9.9472e-07,6.2564e-05,0.0062849,0.019069,0.0017234,9.4683e-05,0.00012179,0.073573,0.0041428,0.018801,0.008355,0.061936,0.0040707
GOBP_CELL_CYCLE	1770	1436	0.018097	0.005167	0.020924	0.19356	1	1	1	0.940386	1	AATF,ABCB1,ABL1,ACTB,ACTL6A,ACTL6B,ACTR2,ACTR3,ACTR5,ACTR8,ACVR1,ACVR1B,ADAM17,ADAMTS1,ADARB1,ADCYAP1,AFAP1L2,AGO4,AHCTF1,AHR,AICDA,AJUBA,AKAP8,AKAP8L,AKT1,AKT2,ALKBH4,ALMS1,ALOX15B,ANAPC1,ANAPC10,ANAPC11,ANAPC13,ANAPC15,ANAPC16,ANAPC2,ANAPC4,ANAPC5,ANAPC7,ANGEL2,ANK3,ANKFN1,ANKK1,ANKLE1,ANKLE2,ANKRD17,ANKRD31,ANKRD53,ANLN,ANXA1,ANXA11,APBB1,APBB2,APC,APEX1,APP,APPL1,APPL2,ARF1,ARF6,ARHGEF10,ARHGEF2,ARID1A,ARID1B,ARID2,ARL2,ARL8A,ARL8B,ARPP19,ASAH2,ASCL1,ASNS,ASPM,ASZ1,ATAD5,ATF2,ATM,ATP2B4,ATR,AURKA,AURKAIP1,AURKB,AVEN,AVPI1,AXIN2,AZI2,BABAM1,BACH1,BANF1,BANP,BARD1,BAX,BBS4,BCAT1,BCCIP,BCL2,BCL2L11,BCL6,BCL7A,BCL7B,BCL7C,BCR,BID,BIN1,BIN3,BIRC2,BIRC3,BIRC5,BIRC6,BIRC7,BIRC8,BLCAP,BLM,BMP2,BMP4,BMP7,BOD1,BOD1L2,BOLL,BORA,BRCA1,BRCA2,BRD4,BRD7,BRD8,BRINP1,BRINP2,BRINP3,BRIP1,BRSK1,BRSK2,BTBD18,BTC,BTG1,BTG2,BTG3,BTG4,BTRC,BUB1,BUB1B,BUB3,C10orf90,C11orf80,C14orf39,C2CD3,C9orf78,CABLES1,CABLES2,CACNB4,CALM2,CALM3,CALR,CAMK1,CAMK2A,CAPN3,CASP2,CASP3,CASP8AP2,CAV2,CCAR1,CCAR2,CCDC102B,CCDC124,CCDC57,CCDC61,CCDC69,CCDC8,CCL2,CCNA1,CCNB1IP1,CCNB2,CCNC,CCND1,CCND2,CCND3,CCNDBP1,CCNE1,CCNE2,CCNF,CCNG1,CCNG2,CCNH,CCNI,CCNI2,CCNJ,CCNJL,CCNK,CCNL1,CCNL2,CCNO,CCNT1,CCNT2,CCNY,CCNYL1,CCP110,CCPG1,CCSAP,CD28,CD2AP,CDC123,CDC14A,CDC14B,CDC16,CDC20,CDC23,CDC25B,CDC25C,CDC26,CDC27,CDC34,CDC42,CDC45,CDC5L,CDC6,CDC7,CDC73,CDCA2,CDCA3,CDCA5,CDCA8,CDK1,CDK11A,CDK11B,CDK12,CDK13,CDK14,CDK15,CDK17,CDK18,CDK19,CDK2,CDK20,CDK2AP2,CDK3,CDK4,CDK5,CDK5R1,CDK5R2,CDK5RAP1,CDK5RAP2,CDK5RAP3,CDK6,CDK7,CDK8,CDK9,CDKL1,CDKL2,CDKL3,CDKL4,CDKN1A,CDKN1B,CDKN1C,CDKN2A,CDKN2B,CDKN2C,CDKN2D,CDKN3,CDT1,CEBPA,CECR2,CENPA,CENPC,CENPE,CENPF,CENPH,CENPJ,CENPK,CENPN,CENPQ,CENPT,CENPV,CEP120,CEP126,CEP131,CEP135,CEP152,CEP164,CEP250,CEP295,CEP295NL,CEP44,CEP55,CEP63,CEP68,CEP72,CEP76,CEP85,CEP97,CETN3,CFL1,CGREF1,CHAF1A,CHAF1B,CHAMP1,CHD3,CHEK1,CHEK2,CHFR,CHMP2A,CHMP2B,CHMP3,CHMP4A,CHMP4B,CHMP4C,CHMP6,CHMP7,CHTF18,CHTF8,CIB1,CINP,CIT,CITED2,CKAP2,CKS1B,CKS2,CLASP1,CLASP2,CLIP1,CLOCK,CLSPN,CLTA,CLTC,CNPPD1,CNTD1,CNTLN,CNTRL,CNTROB,COPS5,CPSF3,CRADD,CREBL2,CRLF3,CRNN,CROCC,CRY1,CSNK1A1,CSNK1D,CSNK2A1,CSNK2A2,CSPP1,CTBP1,CTC1,CTCF,CTCFL,CTDNEP1,CTDSP1,CTDSP2,CTDSPL,CTNNB1,CUL1,CUL2,CUL3,CUL4A,CUL5,CUL7,CUZD1,CXCR5,CYLD,CYP1A1,CYP26B1,CYP27B1,DAB2IP,DACH1,DACT1,DAPK3,DBF4,DBF4B,DCDC1,DCLRE1A,DCTN1,DCTN2,DCTN3,DCUN1D3,DDB1,DDIAS,DDIT3,DDR2,DDRGK1,DDX11,DDX4,DHCR24,DIRAS3,DIS3L2,DLG1,DLGAP5,DMAP1,DMC1,DMRT1,DMRTC2,DMTF1,DNA2,DNM2,DNMT3A,DNMT3L,DONSON,DOT1L,DPF1,DPF2,DPF3,DR1,DRD2,DRD3,DRG1,DSCC1,DSN1,DTL,DUSP13,DUSP3,DYNC1H1,DYNLT1,DYRK3,E2F1,E2F2,E2F3,E2F4,E2F6,E2F7,E2F8,E4F1,ECT2,EDN1,EDN3,EDNRA,EFHC1,EGF,EGFR,EID1,EIF2AK4,EIF4E,EIF4EBP1,EIF4G1,EIF4G2,EME1,EME2,EML1,EML3,EML4,ENKD1,ENSA,EP400,EPB41,EPB41L2,EPC1,EPC2,EPGN,EPS8,ERCC2,ERCC3,ERCC4,ERCC6,EREG,ESCO2,ESRRB,ETAA1,EVI2B,EVI5,EXD1,EXO1,EXOC1,EXOC2,EXOC3,EXOC4,EXOC5,EXOC6,EXOC6B,EXOC7,EXOC8,EZH2,EZR,FAM107A,FAM110A,FAM32A,FAM83D,FANCD2,FANCI,FANCM,FAP,FBXL7,FBXO31,FBXO4,FBXO5,FBXO6,FBXW11,FBXW5,FBXW7,FEM1B,FEN1,FES,FGF10,FGF2,FGFR2,FIGN,FIGNL1,FKBP6,FLCN,FMN2,FOSL1,FOXA1,FOXC1,FOXE3,FOXG1,FOXJ2,FOXJ3,FOXM1,FOXN3,FSD1,FZD3,GADD45B,GADD45G,GAK,GAS1,GAS2,GATA3,GEN1,GFI1B,GIGYF2,GINS1,GINS3,GIT1,GJA1,GLI1,GML,GMNC,GMNN,GNAI1,GNAI3,GOLGA2,GOLGA6B,GOLGA6C,GOLGA6D,GOLGA8B,GOLGA8J,GPER1,GPNMB,GPR3,GPSM1,GPSM2,GRK5,GSPT1,GTF2B,GTF2H1,GTPBP4,GTSE1,HACE1,HAUS1,HAUS2,HAUS3,HAUS4,HAUS5,HAUS6,HAUS8,HBP1,HDAC3,HECA,HECW2,HELLS,HEPACAM,HEPACAM2,HERC5,HES1,HEXIM1,HEXIM2,HFM1,HGF,HHEX,HINFP,HJURP,HMCN1,HMG20B,HMGA2,HNRNPU,HORMAD1,HORMAD2,HOXA13,HOXD10,HPGD,HRAS,HSF2BP,HSP90AB1,HSPA8,HTRA2,HUS1,HUS1B,ID2,ID3,ID4,IFFO1,IFNW1,IGF1,IGF1R,IGF2,IK,IL10,IL1A,IL1B,INCA1,INCENP,ING2,ING3,ING4,ING5,INHA,INHBA,INIP,INO80,INO80B,INO80C,INO80D,INS,INSC,INSM1,INSM2,INSR,INTS3,INTS7,IPO5,IPO7,IQGAP1,IQGAP3,IRF1,ITGB1,ITGB3BP,JADE1,JADE2,JTB,JUN,JUNB,JUND,KANK2,KAT2A,KAT2B,KAT5,KAT7,KATNA1,KCNA5,KCNH5,KCTD11,KDM8,KHDRBS1,KIAA0753,KIAA1614,KIF11,KIF13A,KIF14,KIF15,KIF18A,KIF20A,KIF20B,KIF22,KIF23,KIF25,KIF2A,KIF2B,KIF2C,KIF3A,KIF3B,KIF4B,KIFC2,KIZ,KLF11,KLHDC3,KLHL21,KLHL22,KLHL42,KLHL9,KLK10,KLLN,KMT2E,KNTC1,KPNB1,KRT18,L3MBTL1,LATS1,LATS2,LCMT1,LEP,LFNG,LGMN,LIF,LIG1,LIG4,LIMK2,LIN54,LIN9,LLGL1,LLGL2,LMLN,LMNA,LPIN1,LRP5,LRP6,LRRCC1,LSM10,LSM11,LSM14A,LZTS1,LZTS2,M1AP,MAD2L1,MAD2L1BP,MAD2L2,MAEA,MAEL,MAP10,MAP1S,MAP2K6,MAP3K11,MAP9,MAPK1,MAPK12,MAPK13,MAPK14,MAPK15,MAPK3,MAPK4,MAPK7,MAPRE1,MAPRE2,MAPRE3,MARK4,MARVELD1,MASTL,MAU2,MBIP,MBLAC1,MBTD1,MCIDAS,MCM2,MCM3,MCM4,MCM5,MCM7,MCM8,MCMBP,MCMDC2,MCPH1,MCRS1,MDM1,MDM2,MDM4,MEAF6,MECOM,MED1,MEI4,MEIKIN,MEIOB,MEIS2,MELK,MEN1,MEPCE,METTL13,METTL3,MICAL3,MIS12,MIS18BP1,MISP,MKI67,MLF1,MLH1,MLH3,MMS19,MN1,MNAT1,MND1,MNS1,MNT,MOK,MORF4L1,MOS,MOV10L1,MPLKIP,MRGBP,MRGPRX2,MRPL41,MSH2,MSH4,MSH6,MSX1,MSX2,MTA3,MTBP,MUC1,MUS81,MX2,MYB,MYBBP1A,MYBL1,MYBL2,MYC,MYH10,MYH9,MYO16,MYO19,MYOCD,MYOG,MZT1,NAA50,NAA60,NABP2,NACC2,NAE1,NANOS2,NANOS3,NASP,NAT10,NBN,NCAPD2,NCAPD3,NCAPG,NCAPH,NCAPH2,NCOR1,NDC1,NDC80,NDE1,NDEL1,NEDD1,NEDD9,NEK1,NEK10,NEK11,NEK2,NEK3,NEK6,NEK7,NEK9,NES,NEUROG1,NF2,NFRKB,NIN,NIPBL,NLE1,NLRP5,NOX5,NPAT,NPM1,NPM2,NPPC,NPR2,NR2E1,NR2F2,NR3C1,NR4A1,NSFL1C,NSL1,NSMCE2,NSUN2,NTMT1,NUBP1,NUDC,NUDT16,NUDT6,NUF2,NUGGC,NUMA1,NUP214,NUP37,NUP43,NUP62,NUP88,NUSAP1,OBSL1,OIP5,OOEP,OR1A2,OR2A4,ORC1,ORC4,OSGIN2,OVOL1,P3H4,PAF1,PAFAH1B1,PAGR1,PAK4,PARD3,PARD3B,PARD6A,PARD6B,PARD6G,PARP3,PARP9,PAX6,PAXIP1,PBK,PBX1,PCID2,PCM1,PCNA,PCNP,PCNT,PDCD2L,PDCD6IP,PDE3A,PDE4DIP,PDGFB,PDGFRB,PDS5A,PDS5B,PDXP,PELO,PES1,PHACTR4,PHF10,PHF13,PHIP,PHOX2B,PIBF1,PIDD1,PIK3C3,PIK3R4,PIM1,PIM3,PIN1,PINX1,PIWIL1,PIWIL2,PIWIL3,PIWIL4,PKD1,PKD2,PKHD1,PKIA,PKMYT1,PKN2,PKP4,PLAGL1,PLCB1,PLCG2,PLD6,PLEC,PLK1,PLK3,PLK4,PLK5,PLSCR1,PMF1,PML,PNPT1,POC5,POLE,POU4F1,PPM1A,PPM1D,PPM1G,PPME1,PPP1CA,PPP1CB,PPP1CC,PPP1R12A,PPP1R13B,PPP1R1C,PPP1R35,PPP1R9B,PPP2CB,PPP2R1A,PPP2R5B,PPP3CA,PPP5C,PPP6C,PRAP1,PRC1,PRCC,PRDM11,PRDM5,PRDM7,PRICKLE1,PRKACA,PRKCA,PRKCB,PRKCE,PRKDC,PRMT2,PRMT5,PRNP,PROX1,PRPF19,PRPF40A,PRR11,PRR5,PSMA8,PSMC3IP,PSME1,PSME2,PSMG2,PSRC1,PTCH1,PTEN,PTGS2,PTK6,PTP4A1,PTPN11,PTPN3,PTPN6,PTPRC,PTPRK,PTTG1,PTTG2,PUM2,RAB11A,RAB11FIP3,RAB11FIP4,RAB35,RAB6C,RABGAP1,RACGAP1,RAD1,RAD18,RAD21,RAD21L1,RAD23A,RAD50,RAD51,RAD51AP1,RAD51B,RAD51D,RAD54B,RAD54L,RAD9A,RAD9B,RAE1,RALA,RALB,RAN,RANBP1,RARA,RASA1,RASSF2,RASSF4,RB1,RB1CC1,RBBP4,RBBP8,RBL1,RBM14,RBM7,RCBTB1,RCC1,RCC2,RDX,REC114,REC8,RECQL5,REEP4,RFPL1,RFWD3,RGCC,RGS14,RGS2,RHEB,RHNO1,RHOB,RHOC,RHOU,RIF1,RINT1,RIOK3,RMDN1,RMI1,RNASEH2B,RNF112,RNF167,RNF2,RNF20,RNF212,RNF212B,RNF4,RNF8,ROCK2,ROPN1B,RPA1,RPA2,RPA3,RPL10L,RPL23,RPL26,RPRD1B,RPS15A,RPS27L,RPS3,RPS6,RPS6KA1,RPS6KA2,RPS6KB1,RPTOR,RRM1,RRM2,RRM2B,RRP8,RRS1,RSPH1,RTEL1,RTKN,RTTN,RUNX3,RUVBL1,RUVBL2,SAC3D1,SAPCD2,SASS6,SBDS,SCRIB,SDCBP,SDCCAG8,SDE2,SEH1L,SENP2,SENP5,SENP6,SERTAD1,SETD2,SETDB2,SETMAR,SFN,SFRP1,SGSM3,SH3GLB1,SHB,SHCBP1L,SIAH1,SIAH2,SIK1,SIN3A,SIPA1,SIRT1,SIRT2,SIRT7,SIX3,SKA1,SKA2,SKA3,SKIL,SKP2,SLC16A1,SLC25A31,SLC26A8,SLC2A8,SLC39A5,SLC6A4,SLC9A3R1,SLFN11,SLX4,SMARCA2,SMARCA4,SMARCA5,SMARCAD1,SMARCB1,SMARCC2,SMARCD1,SMARCD3,SMARCE1,SMC1B,SMC2,SMC3,SMC4,SMC5,SMC6,SMIM22,SMOC2,SMPD3,SNX18,SNX33,SNX9,SON,SOX15,SOX9,SPAG5,SPAG8,SPAST,SPATA17,SPATA22,SPC24,SPC25,SPDL1,SPDYA,SPDYC,SPDYE1,SPDYE18,SPDYE3,SPDYE4,SPDYE5,SPDYE6,SPECC1L,SPHK1,SPICE1,SPIN1,SPIRE1,SPRY1,SPRY2,SPTBN1,SRA1,SRC,SRPK1,SRPK2,SRSF5,SSNA1,SSTR5,SSX2IP,STAG3,STAMBP,STARD9,STAT3,STAT5B,STEAP3,STIL,STK10,STK11,STK33,STOX1,STRA8,STRADA,STRADB,STXBP4,SUGT1,SUN1,SUN2,SUSD2,SUV39H2,SVIL,SYCE1,SYCE1L,SYCE2,SYCE3,SYCP1,SYCP2,SYCP2L,SYCP3,SYF2,TACC1,TACC2,TACC3,TADA2A,TADA3,TAF10,TAF1L,TAF6,TAL1,TAOK1,TAOK3,TARDBP,TAS1R2,TBCD,TBCE,TBRG1,TBRG4,TBX2,TBX3,TDRD12,TDRD9,TDRKH,TELO2,TERF1,TERF2,TERT,TEX12,TEX15,TEX19,TFAP4,TFDP1,TFDP2,TFPT,TGFB1,TGFB2,TGFBR1,TGM1,THAP1,THAP5,THOC1,THOC5,TICRR,TIMELESS,TIPIN,TIPRL,TLE6,TLK1,TLK2,TM4SF5,TMEM67,TMEM8B,TMPRSS11A,TNFAIP3,TNKS,TOM1L1,TOM1L2,TOP1,TOP2A,TOP2B,TOP3A,TOP3B,TOPBP1,TP53,TP53BP1,TP53BP2,TP53I13,TP53INP1,TP73,TPD52L1,TPPP,TPR,TPRA1,TRAPPC12,TRIAP1,TRIM21,TRIM32,TRIM35,TRIM36,TRIM71,TRIOBP,TRIP13,TRNP1,TRRAP,TSC1,TSC2,TSG101,TTC19,TTC28,TTI1,TTI2,TTK,TTL,TTLL12,TTN,TTYH1,TUBA1A,TUBA1B,TUBA1C,TUBA3C,TUBA4A,TUBA8,TUBAL3,TUBB1,TUBB2A,TUBB2B,TUBB4A,TUBB4B,TUBB6,TUBD1,TUBG1,TUBG2,TUBGCP2,TUBGCP3,TUBGCP4,TUBGCP5,TUBGCP6,TXNIP,UBA3,UBB,UBE2B,UBE2C,UBE2E2,UBE2I,UBE2L3,UBE2S,UBR2,UBXN2B,UCHL5,UHMK1,UHRF1,UHRF2,UIMC1,UNC119,UPF1,URGCP,USH1C,USP16,USP2,USP22,USP28,USP29,USP3,USP33,USP37,USP39,USP44,USP47,USP8,UTP14C,UVRAG,VASH1,VCPIP1,VPS4A,VPS4B,VPS72,VRK1,WAC,WASL,WDR12,WDR5,WDR62,WDR76,WEE1,WEE2,WIZ,WNT10B,WNT4,WNT5A,WRAP73,WRN,WTAP,XPC,XRCC2,XRCC3,YEATS2,YEATS4,YTHDC2,YTHDF2,YWHAE,YY1,YY1AP1,ZBED3,ZBTB17,ZBTB49,ZC3HC1,ZCWPW1,ZFHX3,ZFP36L1,ZFP42,ZFYVE19,ZFYVE26,ZMPSTE24,ZMYND11,ZNF16,ZNF207,ZNF268,ZNF324,ZNF503,ZNF655,ZNF830,ZNRF4,ZPR1,ZSCAN21,ZW10,ZWILCH,ZWINT,ZZZ3	0.046927,1.3147e-07,0.018106,1.0604e-05,0.020544,0.0011718,0.0013672,0.06569,3.0711e-06,0.0096782,0.032562,0.018537,0.030823,0.014048,0.00050497,0.0014238,0.00053262,5.7849e-05,0.12549,0.023303,0.11274,2.5813e-14,0.00062226,0.00073128,0.038855,0.00029204,0.034009,1.1713e-14,0.00020369,0.013836,0.028405,0.012319,0.033349,0.0096771,0.11168,0.0060119,0.00021549,0.015613,3.7476e-13,0.029172,3.5775e-07,0.011765,2.3243e-07,0.0017977,0.00035784,0.089676,0.0080392,0.041975,0.035377,0.010566,0.039686,0.038989,0.0034943,0.0031954,0.10777,0.0074312,0.0056561,0.025378,0.098676,0.0084727,9.451e-06,0.023906,0.0001189,1.5446e-06,6.4035e-07,3.6814e-05,1.5456e-08,0.12865,0.025298,0.031281,0.00011087,0.00051486,0.00010024,0.01279,0.0012056,0.0039244,0.0031352,0.0075556,0.00060317,0.021817,0.023647,6.8803e-06,0.017047,0.00094226,1.9862e-05,0.027214,0.0020187,0.074236,0.098832,0.017753,0.0095185,0.069612,0.080446,0.0015431,2.0789e-06,2.4736e-05,0.012567,2.02e-05,2.8649e-05,0.02268,0.012495,0.028833,0.069854,0.0011552,0.0021779,0.017572,0.019462,0.0048952,0.002113,0.007466,0.010637,0.032687,0.0097706,0.046433,0.082033,0.030232,0.0093869,0.00095085,0.012859,0.034036,0.017664,0.0065482,0.0029963,0.0034214,7.1015e-06,4.0502e-07,0.0012117,2.0377e-07,3.877e-07,0.00043019,4.4073e-07,5e-10,0.012347,0.042774,0.018732,0.00044237,0.013656,9.3928e-08,0.069985,0.093369,0.02373,0.043685,0.00024424,9.2752e-06,0.00086471,0.018468,0.025393,0.034691,0.00057199,0.038803,0.0016341,0.0036119,0.0032068,0.0016821,0.037629,0.02895,0.0048303,0.16973,0.0069211,1.0895e-06,0.019331,0.0071118,0.0099478,2.0398e-05,0.0026301,0.11317,0.0031138,0.064046,0.013533,0.042871,2.4262e-05,0.081166,0.094095,0.0047637,0.0010555,0.00031258,0.053652,0.045916,0.013189,0.040184,0.12938,0.057852,0.086449,0.0084966,0.013514,0.0053307,0.0087105,0.0016502,0.02601,0.014512,0.0046128,0.075424,9.8827e-05,0.017788,0.0045615,0.031268,0.0023591,0.00054955,0.013613,0.02014,0.0018506,2.101e-11,0.0035927,5e-10,1.9536e-05,0.011934,2.9025e-08,0.013952,0.01107,0.09464,8.527e-09,0.14879,0.043464,7.1805e-05,0.015538,0.0010998,0.02292,0.089962,0.0020573,0.001204,0.040005,0.03094,1.0701e-05,1.2175e-09,0.0028806,0.00027515,0.013658,0.00026742,8.8212e-05,3.7568e-05,2.3759e-13,0.078061,0.0046652,0.0045708,0.00080782,0.0005736,5.8502e-06,0.0024032,0.030246,5.7889e-07,0.0017919,0.042106,0.0025842,0.0023597,1.1448e-07,0.00026015,0.0066593,0.0061206,0.00053448,0.02622,0.0015539,0.0017324,0.00076027,0.01139,0.010407,0.0042593,0.032539,0.00020201,0.085859,0.0064612,1.4901e-08,0.060477,2.1868e-05,0.031895,0.037949,0.010366,0.012683,0.036899,0.00069599,1.6358e-06,0.00062671,2.6493e-07,0.0024371,0.0031819,0.036072,0.045356,0.0092397,0.0036448,0.017047,0.1548,0.0038742,0.03148,0.025755,0.030306,0.043172,0.013443,0.012964,0.12541,0.017721,1.0826e-06,3.1761e-06,0.0073856,0.049258,1.8049e-05,1.0147e-05,0.010274,2.7066e-06,0.0017019,1.3869e-05,0.050405,0.0059962,0.0052972,0.0098348,0.003025,0.039965,0.0077791,0.011437,7.4956e-07,0.097501,1.0153e-05,0.0053851,0.034982,0.10443,0.0048543,0.015189,0.00028254,0.0029155,0.0026152,0.0023352,4.5444e-05,0.030427,0.0063946,0.00010034,0.080794,0.00035125,0.00010903,0.00018446,0.00010681,0.10795,0.014679,0.0039877,0.0061396,0.019863,0.001072,0.061969,0.018919,2.8314e-05,0.011233,0.000172,4.5911e-05,0.016099,2.9139e-07,0.00015322,0.0042853,0.00010653,2.0479e-05,0.0018843,0.0019337,1.8411e-08,0.00010318,0.0012549,2.9673e-12,0.011308,0.024871,0.0067887,0.1069,0.00029361,0.0021578,7.0818e-08,0.0011563,0.0018282,0.00072593,0.0021021,7.3367e-05,0.004792,0.00064552,5.9753e-05,0.00012444,0.00013147,0.082676,0.00015961,0.026399,0.031877,0.016886,0.0063604,0.0013664,0.0066447,0.0032804,0.080539,0.0013283,0.037884,0.10705,0.071969,0.014063,0.1571,2.6381e-06,0.0045024,0.015723,0.022847,2.4187e-05,0.0060196,0.0035223,0.0001906,0.07469,0.0061765,0.00046459,1.0552e-06,0.11824,1.4096e-07,3.2593e-07,5e-10,0.013844,0.00026418,0.0042863,0.0013694,0.0029467,0.00074641,0.097101,0.0061875,0.11653,0.018496,0.036496,0.030668,0.0017492,0.072864,0.021246,0.00095741,0.010514,6.9199e-05,0.022941,0.070648,0.011767,0.039454,0.034201,0.011078,0.010984,0.098681,0.0014505,0.081864,0.035723,0.0010081,0.084672,0.0071879,0.0017776,0.01239,0.019487,0.05073,6.6427e-06,0.0013364,0.020901,2.3272e-09,9.3513e-06,0.019886,0.093293,0.15605,2.8602e-05,0.00024629,1.0723e-06,0.0039175,0.049227,0.058264,0.051839,0.013621,0.017835,0.045853,0.059286,0.013531,0.01132,0.13776,0.014016,0.16204,4.585600000000001e-19,0.0039413,0.036676,0.0003609,0.05121,0.013355,3.1744e-05,0.023888,0.10862,0.080896,0.11724,4.5698e-05,0.022414,0.00028047,0.0014553,3.1282e-06,0.00010457,3.278e-12,0.0068717,0.011012,5.0731e-05,0.050442,0.0035294,0.0067681,0.090408,0.012441,6.1858e-06,0.0021891,0.011713,0.0034945,5.4073e-07,0.0024889,0.037996,0.039066,0.0030325,2.6191e-07,0.013665,0.0007465,0.028866,5.2449e-07,0.00049412,0.025201,0.034626,1.6851e-09,0.0027494,0.0061539,0.00044642,0.020187,0.00080855,0.005376,0.0033638,0.053695,0.01725,0.0010703,2.0556e-05,0.062873,0.014215,2.8624e-05,0.075475,4.4534e-06,0.0021801,0.098823,8.3059e-08,6.1984e-06,0.0016021,0.010665,0.092127,0.0010924,0.0016819,0.11397,0.066358,0.085848,2.0185e-05,0.00015905,0.010581,0.087505,0.068273,0.00038829,5.6926e-07,0.0070773,0.0092548,0.097843,0.10722,0.00082358,0.016419,0.0030069,1.7653e-14,0.22762,0.036645,0.017799,0.00025467,8.2869e-06,0.029229,0.00080527,0.00046664,0.049034,0.00029027,0.16196,0.011514,0.00019473,1.8017e-07,0.00049309,0.0026563,0.041004,0.073297,0.045198,0.017214,0.00055724,0.00010214,0.017844,0.0013754,0.00053159,0.057685,0.014849,0.0057043,0.00041521,0.14335,0.02578,0.019297,0.10984,0.0067086,0.059481,0.055349,0.060494,0.00064018,0.00032741,0.014632,2.3016e-05,0.00061319,0.0025519,2.6087e-11,0.12059,0.041576,0.019814,0.050365,0.0041751,0.021828,0.0082203,0.00044246,0.029555,0.00051979,0.012511,0.00097355,0.021487,0.14805,0.025823,8.5892e-08,0.0021053,0.015756,0.00034645,0.015383,0.0081804,0.0023177,0.0031507,0.0059927,0.033903,0.0045863,0.026411,0.046067,0.062575,0.12634,0.10859,0.0027668,3.0599e-12,0.0023054,6.6299e-06,1.5325e-06,0.037403,0.024863,0.0022895,3.4527e-06,0.00064924,0.0082902,0.017001,8.5546e-05,0.0034577,0.038206,0.0017512,4.2276e-05,0.00012151,0.044162,0.057361,0.065842,0.0012046,9.4707e-06,2.7724e-06,0.0091822,0.0073036,0.05215,0.024046,3.0406e-05,7.6878e-05,0.0078531,0.0032402,0.00063975,3.505e-05,7.2164e-16,0.0025407,0.0045906,0.019968,9.566e-05,7.7514e-08,0.10661,0.022391,0.035454,0.00042791,8.3267e-16,0.029712,0.00010039,0.0066921,1.8525e-07,0.005368,0.10245,0.091471,1.3067e-05,0.11632,0.0013848,0.00031893,0.083638,0.05608,0.00011523,1.5188e-05,0.00044758,1.0954e-06,0.0044461,0.10683,0.056993,0.0054676,0.0036336,0.00015225,2.261e-06,0.06347,0.10078,0.051908,0.016638,0.00016541,0.023913,0.1207,0.010314,0.0017718,0.0093848,0.00011882,0.12219,0.00081381,0.017811,3.1662e-05,2.2309e-09,0.017138,0.00019274,0.042356,0.03516,0.0042585,0.00026268,0.002934,5.6289e-05,0.0020975,0.097007,7.5642e-07,1.094e-06,0.001241,0.044635,5e-10,0.1168,0.04361,0.042511,0.014852,0.044161,0.00020014,5.7139e-06,0.011733,0.035161,0.13665,0.083461,2.3246e-05,0.0023558,1.7711e-09,0.0036731,0.061191,0.0010344,0.00015071,0.018176,2.6167e-09,0.0035957,0.0011851,0.00052015,3.4187e-05,0.00040906,5.1161e-06,0.0083422,1.5359e-06,0.0042606,0.017337,0.011192,0.039037,2.8922e-06,0.049277,8.0947e-05,0.027692,0.0025911,0.019929,0.020241,0.0037524,0.0016412,0.0052954,1.9885e-05,0.0026692,0.031362,0.067062,0.0011001,0.028623,0.02564,0.011554,0.01952,0.071817,0.051752,2.1021e-05,0.025661,0.027657,0.0033643,0.09741,0.019935,3.6854e-05,0.0090342,0.014651,0.054319,0.00031164,0.028451,0.011932,0.003573,0.032719,1.7329e-11,0.039298,0.0034172,0.027418,0.031272,0.046413,0.0077762,0.0064113,0.006091,0.01052,0.0021435,0.0091781,0.00021743,0.0013034,0.031178,0.016446,0.0051008,1.5877e-10,0.01463,0.00045751,0.0018147,0.020322,0.00013587,0.0015648,0.0010333,0.001033,0.0018084,0.04232,0.040258,0.011955,0.06876,0.086487,0.027213,0.0020052,0.0016251,0.083847,0.062284,0.00075333,0.0020788,0.00090984,0.023248,0.031108,0.0038242,0.097311,0.00034527,1.6732e-06,0.10576,0.014481,4.0968e-05,0.0090609,1.4738e-06,7.0159e-06,0.012874,0.0072817,0.0034655,0.01367,0.00024613,0.019555,0.025096,0.00088826,0.0023844,0.17486,0.024316,0.0093089,0.014365,0.0029469,3.9062e-05,0.0070326,0.15177,0.00064985,0.012067,0.00051979,0.061188,0.027105,0.11416,0.047403,3.3209e-05,1.6472e-09,0.00018088,2.8727e-07,0.020801,0.0056571,9.0503e-05,0.0068836,0.00062624,0.0013281,5.6945e-06,6.6804e-06,0.022701,1.1381e-05,0.00092848,0.0013238,0.00077303,5.6252e-06,0.036961,0.0015645,0.011653,0.00016227,0.0020455,0.010691,0.029138,0.0733,0.052393,5.2518e-06,0.050756,0.00011469,0.0093942,1.2124e-05,0.12662,0.025808,0.1021,0.003041,1.6726e-10,2.0092e-10,0.00015367,0.064184,0.039507,0.0076872,0.10633,0.001813,0.00082207,0.00019873,7.5492e-05,2.5603e-07,0.00014916,0.0067646,0.021835,0.029516,0.0032314,0.020945,0.013314,7.2139e-05,0.046391,0.036509,2.059e-06,9.7685e-06,0.0022707,5.8248e-07,0.00035885,0.029431,0.0044292,0.010804,0.0057381,0.042987,0.04035,0.0042689,0.0090508,0.030373,0.0012277,0.0021128,0.0048209,0.0067005,0.0017543,0.010666,0.00055708,0.0096911,0.0053732,4.4261e-07,5.1219e-12,0.031001,0.026836,0.014875,0.0044004,0.00056213,0.0043709,0.075218,2.4553e-06,0.00051678,0.044472,0.02479,0.096794,0.017158,0.099027,0.0004881,0.0065651,1.6244e-05,0.000425,0.095534,0.0032536,3.8408e-05,0.00072088,7.0458e-07,0.034407,8.9373e-15,0.022698,0.00034527,0.0027613,0.0013537,0.0021405,0.0051012,0.047148,3.7436e-06,0.00017364,0.034103,0.013806,0.138,2.0794e-06,0.00026613,0.026913,1.556e-06,0.033718,0.00041124,2.0867e-06,0.024016,0.054506,1.1345e-06,0.084048,0.00096384,0.011044,0.099426,0.055632,0.0051396,0.00055949,0.12676,0.0071135,0.0014139,0.079518,0.003092,0.01025,0.016564,0.0035483,0.025508,0.00011497,0.04311,0.0023928,0.047695,0.00031852,0.11247,0.0078551,2.9642e-12,0.063111,5.554e-06,0.021653,0.023537,0.016098,0.00017074,0.0038855,0.0019173,0.02036,0.050066,0.079689,0.032448,0.028542,0.014355,0.024208,0.015914,5.8304e-08,3.2508e-11,0.043092,0.0010403,0.0015114,0.00073065,0.040948,0.0088287,0.024853,0.002302,0.0021053,0.0094929,0.061164,0.010559,0.033669,0.020263,2.2984e-05,0.12781,0.0027825,0.027378,3.7173e-05,4.9207e-05,4.7591e-08,0.073249,8.4108e-05,0.043524,0.0011942,0.092143,0.0016556,0.0036607,3.2934e-06,0.11959,0.022478,0.022928,0.012491,0.085823,0.043108,0.00091915,0.0010966,0.019942,0.032869,0.078633,0.06246,0.01718,0.025677,7.703e-05,0.0017208,0.00018126,1.0527e-06,0.015248,0.057793,0.019782,5.8363e-05,0.01699,0.11033,0.00018154,0.06997,0.11797,0.0064967,0.00068521,0.0019745,3.8928e-05,0.12972,0.13696,0.023877,1.0662e-05,0.037717,5.9661e-07,0.0004387,6.4512e-07,0.001928,0.045154,0.081634,0.013918,0.014307,0.013965,0.01631,0.00060386,0.093232,5.8203e-06,0.013829,0.0035073,0.00020331,0.030419,2.9658e-06,0.1988,0.0038115,1.2913e-06,0.0014378,0.00014869,0.018899,1.8153e-08,0.0012611,0.00099069,0.035609,0.060546,0.013389,0.051585,0.0051597,0.01713,0.095106,0.0064113,6.5024e-09,0.014325,0.038287,0.09172,0.00045939,0.004569,0.00137,0.071143,0.0043627,4.5747e-06,0.00054799,0.040018,0.00016345,0.022015,0.035448,0.16399,0.00529,0.0014491,0.017644,5.1793e-05,0.06172,6.1062e-09,0.025162,0.0037558,0.0023131,0.033799,0.025101,0.076503,0.0003273,5.0768e-05,3.2214e-06,0.023096,0.0023463,0.03443,0.026689,0.029638,2.9374e-08,0.017339,0.042032,0.0068763,0.027119,0.046622,4.1723e-06,0.14633,0.0024124,0.014026,0.069694,0.003058,0.013338,0.010554,0.021855,0.0062557,3.1414e-09,0.083572,0.011522,3.8584e-12,0.026125,0.0065074,0.049192,0.10551,0.054659,0.00064771,0.0085567,0.0099388,0.020753,0.00096608,0.017722,0.0092572,0.00030039,0.00058345,8.9894e-07,0.006411,0.064541,0.0021049,0.0012395,0.014656,0.0098559,0.00016861,0.00014188,0.051468,0.00039825,0.087668,0.010114,0.00094791,0.030693,1.2242e-05,0.0073765,0.013687,0.087086,0.015117,0.00052089,2.377e-06,0.1315,0.00084698,0.0042252,3.7606e-05,0.058184,0.065816,0.00016724,1.0517e-05,0.001616,0.071484,0.13456,0.021909,2.2103e-05,0.0045806,0.020969,0.014079,0.040665,0.00047423,0.0045627,0.054783,1.759e-05,0.0015682,2.187e-05,0.012786,0.053117,0.0029063,0.078207,0.029618,0.079806,1.9631e-07,0.0032875,0.0025253,0.017266,0.02291,0.0033541,0.037943,0.0085167,0.0010677,0.013122,0.00089928,0.0085699,0.00090013,0.039104,0.056303,0.087562,1.932e-05,0.004217,0.1168,2.4145e-05,0.086506,0.037015,5.3553e-06,0.00016989,1.2161e-09,0.059874,3.4145e-06,0.0003006,0.00017512,0.00075695,0.078054,0.0017219,3.845e-11,0.00086173,4.9383e-07,0.016379,0.033996,0.050172,0.010138,0.10215,0.044161,0.00040047,3.2459e-09,0.043088,0.083873,0.0049815,3.91e-05,0.055667,9.9472e-07,0.023339,0.0019594,0.022092,9.5909e-06,0.00027825,0.041348,0.00079299,0.00063903,0.021827,1.6628e-05,0.016842,0.00057379,0.011132,0.027298,0.032486,8.5607e-06,0.00043941,1.8765e-06,0.03399,0.0011558,0.040431,0.012706,0.001017,0.14382,0.037046,0.039947,0.0051783,0.0028396,0.00013934,3.0363e-06,3.886e-06,0.086304,0.017004,7.6099e-10,0.053137,6.8665e-05,0.17505,0.005886,0.038126,0.034119,4.1819e-05,0.00055857,0.000557,0.023767,0.016629,0.047775,0.0095014,0.00074705,0.06147,1.4013e-11,0.00047422,0.010435,0.0021362,0.080672,0.0085622,0.0017234,0.00079125,0.028822,0.0055912,0.0072512,0.024542,0.0001572,0.00025447,2.5874e-05,0.0042221,0.051021,0.041743,0.00044403,0.039321,0.00066296,0.0086547,0.00030646,3.4063e-07,0.066231,0.012691,0.011945,0.0010474,6.0472e-05,0.039106,0.0012324,0.0003757,1.588e-08,0.013672,0.0033553,0.006055,0.0017206,9.1529e-09,0.008355,0.046133,5.6865e-05,2.4475e-05,0.040543,0.035761,0.00067274,0.035171,0.0011811,7.7515e-05,1.6143e-13,0.039876,0.03146,0.0058395,0.0029892,0.014151,0.0098811,0.00085108,0.0083422,1.5202e-08,0.023179,0.088668,0.0020725,0.0014378,0.020944,0.045079,0.033256,6.3089e-06,0.042636,0.0016452,0.00033686,0.0071485,0.046546,0.014522,0.0038899,0.025223,0.00071749,0.0075277,0.035665,0.0002266
GOBP_REGULATION_OF_PROTEIN_AUTOPHOSPHORYLATION	41	36	0.10668	0.0050488	0.12348	0.19381	1	1	1	0.940759	1	ACE,ADIPOQ,CALM2,CALM3,CAV1,CHP1,EEF2K,ENG,ENPP1,EPHA7,ERRFI1,GPNMB,GREM1,INS,JUN,MVP,NBN,NEK10,NLRP12,PDGFA,PDGFB,PDGFC,PDGFD,PPP2R5B,PRLR,PTPRC,RAD50,RAP2A,RAP2B,RASSF2,SRC,TESK1,TNKS1BP1,TOM1L1,VEGFA,VEGFC	0.00040146,0.0081748,0.038803,0.0016341,0.046646,0.011715,0.0019344,2.7374e-08,0.050147,0.0015441,0.00059195,2.0185e-05,0.01283,0.0021053,0.0023054,0.0046676,0.031178,0.040258,0.0045885,0.012507,0.00011469,0.0011786,0.024304,2.4553e-06,0.036617,0.054506,0.025508,0.012711,4.7102e-06,0.0019173,0.083572,0.0322,0.00011431,0.00016989,7.4519e-07,0.072776
GOBP_NUCLEAR_EXPORT	156	135	0.054451	0.0049747	0.063049	0.1939	1	1	1	0.940759	1	ABCE1,AKAP13,AKAP8L,ALKBH5,ALYREF,ANKLE1,ANP32B,ATXN1,BAG3,BARD1,C12orf50,CALR,CAMK1,CASC3,CDK5,CDKN1B,CHP1,CHTOP,CPSF6,CTDSPL2,DDX19A,DDX19B,DDX25,DDX39A,DHX9,DNAJC27,DUSP16,EGR2,EIF4ENIF1,EIF6,ENY2,FRAT1,FYTTD1,GAS6,GSK3B,HHEX,HNRNPA1,HNRNPA2B1,HSPA9,IFI27,IL1B,IWS1,KHDRBS1,LSG1,LTV1,LZTS2,MAGOH,MAGOHB,MALT1,MCM3AP,MDN1,NCBP1,NCBP2,NEMF,NMD3,NOL6,NOP9,NPAP1,NPM1,NSUN2,NUP107,NUP133,NUP153,NUP155,NUP188,NUP214,NUP62,NUP85,NUP88,NUP93,NUP98,NUTF2,NXF1,NXT1,PABPN1,PARK7,PCID2,PHAX,PKD1,POLDIP3,POLR2D,POM121,POM121C,PPM1A,PRKACA,PTPN11,PTPN14,RAE1,RAN,RANBP17,RANBP2,RANBP3,RANBP3L,RAPGEF3,RBM22,RITA1,RPS15,RRS1,SARNP,SDAD1,SETD2,SFN,SIRT7,SMG1,SMG5,SMG6,SMG7,SMURF1,SP100,SRSF3,SSB,STRADA,STRADB,STYX,SUPT6H,TGFB1,THOC1,THOC5,THOC6,THOC7,TPR,TSC1,TXN,UBE2I,UHMK1,UPF1,UPF2,XPO4,XPO5,XPO6,XPO7,XPOT,YTHDC1,YWHAE,ZC3H11A	0.018799,0.0012489,0.00073128,3.3829e-07,0.0035465,0.0017977,0.0017881,1.4599e-10,0.026645,0.0095185,0.023677,0.0036119,0.0032068,3.8232e-05,0.0005736,0.0015539,0.011715,7.9239e-06,0.011818,0.00023399,5.861e-05,4.3544e-08,0.1398,0.0017371,0.0002227,0.00048384,0.0010746,0.0029214,0.00097772,0.005473,3.4745e-06,0.012926,0.023855,0.0011414,9.1636e-05,0.041004,3.0896e-08,0.088077,1.3209e-11,0.091518,0.019814,3.5908e-05,0.0017512,0.0083782,0.01975,0.00016541,0.030561,0.064439,0.084762,0.012893,0.079258,0.010013,0.063195,0.0099435,0.072691,0.0012127,0.018643,0.078986,1.6732e-06,0.00024613,0.032767,0.12184,0.00024579,0.10308,0.018264,0.0029469,0.15177,0.0022056,0.00064985,0.03938,0.014296,9.7411e-07,0.011174,0.013061,0.00018337,0.011889,0.011653,0.0035113,0.020945,0.0019478,0.025633,0.00050255,4.1723e-06,0.0017543,0.095534,0.00041124,0.002131,0.063111,0.023537,0.00014845,0.10578,0.00031022,0.078675,1.9329e-06,0.13586,0.066978,0.00021771,0.01699,0.0026604,0.022426,0.014307,0.00060386,0.018899,0.0070885,0.077333,3.3816e-05,0.00019366,0.019415,0.0073553,0.0040857,0.099114,0.064541,0.0021049,0.0020395,0.0003192,0.0025253,0.0010677,0.013122,0.040974,2.4996e-10,0.10215,9.5909e-06,0.0040099,0.000557,0.06147,0.080672,0.0077989,2.9678e-07,0.0050518,5.0541e-07,0.061365,0.0059988,0.022084,0.039876,0.014365
GOBP_REGULATION_OF_OXIDATIVE_STRESS_INDUCED_INTRINSIC_APOPTOTIC_SIGNALING_PATHWAY	27	25	0.12209	0.0048165	0.14145	0.19404	1	1	1	0.940759	1	AKT1,BAG5,FBXW7,HIF1A,HSPB1,HTRA2,INS,MAPK7,MCL1,NFE2L2,NME5,NOL3,P4HB,PARK7,PARP1,PINK1,PPIA,SFPQ,SIRT1,SOD1,SOD2,TRAP1,TREM2,UBQLN1,VNN1	0.038855,0.0018794,0.0067681,0.012431,0.0089013,0.10984,0.0021053,5.6289e-05,0.0012536,0.00073825,1.9154e-06,0.023517,0.0089088,0.011889,8.4036e-05,2.5376e-07,1.5474e-07,0.00030164,0.0014378,0.00010709,9.3434e-05,0.0012618,0.048656,8.8388e-09,0.089424
GOBP_SKELETAL_MUSCLE_CELL_DIFFERENTIATION	65	57	0.079767	0.0047469	0.092476	0.1942	1	1	1	0.940759	1	AKIRIN1,ANKRD1,ANKRD33,ASB2,ATF3,BARX2,BCL9,BCL9L,BTG2,CDON,CITED2,COPS2,CYP26B1,DDX17,DDX5,DMRTA2,EGR1,EGR2,EOMES,EPHB1,FOS,FOXN2,GPC1,GTF3C5,HEYL,HIVEP3,HLF,HMG20B,KLF5,KLHL40,KLHL41,KRAS,MED20,MEF2D,MEGF10,MSTN,MYLK2,MYOCD,NLN,NOTCH1,NR1D2,NR4A1,PAX5,PHOX2B,RB1,RBFOX1,RBM24,SAP30,SHH,SIX1,SIX4,SMYD1,SOX11,SOX8,TBX1,VAX1,WNT3A	0.013442,0.014463,0.0022273,0.0086306,6.3053e-05,0.00052054,0.0013769,0.00053746,0.018732,0.002467,0.034982,8.4179e-05,0.0011563,0.0022842,0.0008698,0.010565,6.4833e-07,0.0029214,0.00074288,1.3102e-07,0.024794,0.031613,8.7133e-05,0.028807,0.00014267,0.0014091,0.033372,0.00055724,0.0044272,0.083315,0.015178,0.04775,0.0025849,0.017909,2.5102e-06,0.0017162,0.038356,0.0034172,0.01699,6.3155e-05,6.6558e-09,0.012874,0.00045935,0.039507,0.050066,7.100900000000001e-33,7.1808e-05,0.067848,0.085714,2.1857e-05,0.0058353,0.0046511,4.119e-07,0.00053174,0.0022898,6.6725e-06,0.018801
GOBP_ENDODERMAL_CELL_FATE_COMMITMENT	14	10	0.25077	0.0062598	0.29117	0.19456	1	1	1	0.940759	1	CDC73,CTNNB1,CTR9,DKK1,EOMES,HNF1B,MESP1,NANOG,PAF1,RTF1	0.0010998,1.8411e-08,0.17156,0.061965,0.00074288,0.020082,0.014648,0.00023325,0.0056571,0.005418
GOBP_RNA_MODIFICATION	173	132	0.063168	0.0057071	0.073395	0.19472	1	1	1	0.940759	1	A1CF,AARS2,ADAD1,ADAD2,ADAR,ADARB1,ADARB2,ADAT2,AICDA,ALKBH1,ALKBH5,ALKBH8,ANKRD16,APOBEC2,APOBEC3C,APOBEC3D,APOBEC3F,APOBEC3G,APOBEC3H,BCDIN3D,C9orf64,CBLL1,CDK5RAP1,CDKAL1,CMTR1,CTU1,CTU2,DIMT1,DNAJB11,DPH3,DTWD1,DTWD2,DUS1L,DUS2,DUS3L,DUS4L,ELP2,ELP3,ELP4,ELP5,EMG1,FBL,FDXACB1,FTO,GAR1,GTPBP3,HENMT1,HNRNPAB,JMJD6,LARP7,LCMT2,MEPCE,METTL1,METTL14,METTL15,METTL16,METTL2A,METTL2B,METTL3,METTL4,METTL5,METTL6,METTL8,MTFMT,MTO1,NAF1,NAT10,NHP2,NOP2,NSUN2,NSUN3,NSUN4,NSUN5,NSUN6,OSGEP,OSGEPL1,PARN,PCIF1,PSTK,PUS1,PUS3,PUS7,PUSL1,QTRT1,RBM15,RBM47,RNMT,RPUSD1,RPUSD2,RPUSD4,SARS2,SEPSECS,SNRPB,SNRPD2,SNRPD3,SNRPE,SNRPF,SNRPG,SSB,TARBP1,TFB2M,THADA,THG1L,THUMPD1,THUMPD2,THUMPD3,TPRKB,TRDMT1,TRIT1,TRMT10A,TRMT10B,TRMT10C,TRMT112,TRMT1L,TRMT2A,TRMT5,TRMT6,TRMT61A,TRMT61B,TRMU,TRUB1,TRUB2,TSR3,TYW1,TYW3,TYW5,URM1,WDR4,WTAP,YRDC,ZC3H13,ZCCHC4	0.0062235,0.048759,0.041206,0.0030837,0.00014742,0.00050497,1.6732e-05,1.6932e-06,0.11274,0.00013112,3.3829e-07,0.015108,0.077087,0.065238,0.0019239,0.041652,0.013109,0.028048,0.086327,0.0034218,2.0666e-08,0.035039,0.030246,2.2731e-15,0.00081289,0.061666,6.4343e-05,2.0772e-05,0.11615,0.0937,0.0046391,0.0015499,2.6157e-06,4.1254e-07,0.014913,0.0071509,0.00014238,0.0021704,0.00093849,9.4248e-05,0.02774,0.0096845,0.00020575,3.021e-05,0.014306,0.00013111,0.097379,0.12015,0.056141,0.01505,7.5275e-11,0.0083422,0.0022997,4.5701e-05,4.2469e-06,0.0010055,0.018908,6.0924e-05,0.0042606,6.8884e-05,0.044435,0.028175,0.0618,0.079402,0.013918,0.017274,0.0013034,0.20302,0.0028852,0.00024613,3.8901e-06,0.00068275,0.037996,0.00016518,0.053092,0.07504,1.7748e-10,1.0402e-07,0.016256,0.011335,0.060627,0.0031782,0.010256,0.003855,0.033616,0.0099394,0.011685,0.0050133,6.4236e-05,0.011585,0.0036152,0.0043983,0.032201,0.017976,0.090678,0.018188,0.030451,9.385e-06,0.099114,0.002336,0.0033513,0.073153,0.10078,0.10574,0.0070525,3.6772e-05,2.5742e-07,0.0031961,0.01062,0.073671,0.0084808,0.018863,4.2267e-05,0.002559,0.0026948,0.075952,0.13665,9.7802e-07,4.0295e-09,0.028946,0.021169,0.016946,0.0062353,0.018248,3.5407e-08,5e-10,0.018352,0.032844,2.4475e-05,0.000134,0.053166,0.010294
GOBP_REGULATION_OF_RECEPTOR_RECYCLING	22	18	0.14396	0.0048202	0.16728	0.19474	1	1	1	0.940759	1	ACHE,ANXA2,ECE1,INPP5F,KIF16B,LAMTOR1,LDLR,NSG1,OPTN,PCSK9,PSEN1,RAB29,RAMP3,SCRIB,SNCA,TBC1D16,TRAT1,VAMP3	0.00011033,0.0059139,0.00033742,0.021641,4.3667e-10,0.0098729,0.0047925,0.00033611,0.0055025,0.0016384,1.2313e-07,7.6401e-06,0.0041232,1.0662e-05,0.0013974,0.00021287,0.034056,0.0014368
GOBP_SYNAPTONEMAL_COMPLEX_ORGANIZATION	22	17	0.15562	0.005064	0.18085	0.19477	1	1	1	0.940759	1	AGO4,HORMAD1,MLH3,P3H4,PLK1,REC8,STAG3,SYCE1,SYCE1L,SYCE2,SYCE3,SYCP1,SYCP2,TEX12,TEX15,TRIP13,UBE2B	5.7849e-05,0.0013754,0.0025911,0.020801,0.010804,0.00073065,0.054659,0.087668,0.010114,0.00094791,0.030693,1.2242e-05,0.0073765,0.053117,0.0029063,0.023339,0.034119
GOBP_REGULATION_OF_CARDIAC_MUSCLE_CONTRACTION_BY_REGULATION_OF_THE_RELEASE_OF_SEQUESTERED_CALCIUM_ION	20	17	0.17871	0.0058154	0.20771	0.19479	1	1	1	0.940759	1	ANK2,ATP1A2,CACNA1C,CALM2,CALM3,CAMK2D,CASQ2,FKBP1B,GSTM2,GSTO1,HRC,PLN,PRKACA,RYR2,SLC8A1,TMEM38A,TMEM38B	3.2787e-08,0.0031818,2.8285e-11,0.038803,0.0016341,0.0025078,0.0077798,2.446e-07,6.1479e-06,6.9425e-06,0.013401,0.017466,0.095534,8.5391e-06,1.5191e-06,0.0078902,6.2922e-05
GOMF_ATPASE_COUPLED_MONOATOMIC_CATION_TRANSMEMBRANE_TRANSPORTER_ACTIVITY	50	45	0.097612	0.0051632	0.11371	0.19534	1	1	1	0.940782	1	ABCC8,ABCC9,ATP12A,ATP13A1,ATP13A2,ATP13A3,ATP13A4,ATP13A5,ATP1A1,ATP1A2,ATP1A3,ATP1A4,ATP1B1,ATP2A2,ATP2A3,ATP2B1,ATP2B2,ATP2B4,ATP2C1,ATP2C2,ATP4A,ATP6V0A1,ATP6V0A2,ATP6V0A4,ATP6V0B,ATP6V0C,ATP6V0D1,ATP6V0D2,ATP6V0E1,ATP6V0E2,ATP6V1A,ATP6V1B2,ATP6V1C1,ATP6V1C2,ATP6V1D,ATP6V1E1,ATP6V1E2,ATP6V1F,ATP6V1G1,ATP6V1G3,ATP6V1H,ATP7B,ATP8A1,KCNJ11,TCIRG1	3.292e-07,0.08402,0.14708,1.1719e-05,0.010076,0.016393,0.0014805,0.010967,0.08466,0.0031818,0.014718,0.0010112,0.00024278,1.3195e-13,0.00094192,0.038058,1.821e-07,0.0075556,0.0028223,0.0078617,0.002932,2.2324e-06,0.0067255,0.00082442,7.2164e-15,0.00076492,5.763e-05,7.2476e-06,0.012845,0.0010587,0.046413,0.087459,0.013079,9.2942e-11,0.051711,0.044138,0.019502,0.011767,0.019752,0.1155,0.00031722,0.034431,0.021357,1.6252e-08,0.016048
GOBP_GOLGI_RIBBON_FORMATION	10	9	0.22921	0.0054283	0.26707	0.19539	1	1	1	0.940782	1	FHDC1,GOLGA2,GOLPH3,MYO18A,OPTN,PRMT5,TMED5,TRIP11,VAMP4	0.015453,0.010665,0.014384,0.00032073,0.0055025,8.9373e-15,4.4816e-09,0.033586,1.091e-05
GOBP_RESPONSE_TO_FOOD	36	33	0.11524	0.005222	0.13429	0.19542	1	1	1	0.940782	1	AKT1,ATN1,BBS2,BBS4,BCL10,CARTPT,CLPS,CLPSL1,CPS1,CYP1A1,GAST,GHR,GHRH,GHRL,GHSR,HSD11B2,LEP,MKKS,MT3,NENF,NPY,OPRM1,OXT,PLEC,PPARA,PRKCG,SCNN1B,SLC16A1,SLC25A25,SREBF1,TMEM126B,TMEM135,UCN	0.038855,0.012919,0.00046419,0.080446,0.0033468,0.021995,0.0041204,0.022078,0.0031971,7.0818e-08,0.024295,0.0014878,0.0038176,1.3497e-06,0.063245,3.1122e-05,1.3067e-05,0.015247,0.079011,2.6627e-09,0.0024244,2.7922e-05,0.17064,0.0044292,0.023456,0.034941,0.0016549,0.051585,0.2418,1.056e-11,5.9574e-05,0.04802,1.8409e-05
GOBP_TRANSLESION_SYNTHESIS	25	19	0.16993	0.0058455	0.19803	0.19542	1	1	1	0.940782	1	DTL,MAD2L2,PARP10,PCNA,POLD1,POLD2,POLD3,POLE2,POLH,POLI,POLK,POLN,PRIMPOL,RCHY1,REV3L,SPRTN,USP1,USP10,USP43	0.0029467,0.0017718,0.043753,0.0020455,0.039595,0.0048294,0.020478,3.2584e-05,0.0038941,0.00054501,0.004938,0.003892,0.004419,0.0041248,2.3657e-05,0.00034765,0.007846,0.00072721,0.013024
GOBP_EMBRYO_DEVELOPMENT_ENDING_IN_BIRTH_OR_EGG_HATCHING	665	595	0.027282	0.0051564	0.031828	0.19569	1	1	1	0.940782	1	ABI1,ABL1,ACE,ACTL6A,ACVR1,ACVR1B,ACVR1C,ACVR2A,ACVRL1,ADA,ADAM10,ADAMTS3,ADCY9,ADGRF5,ADM,AGBL4,AKAP3,AKIRIN2,AKT1,ALDH1A2,ALKBH1,ALS2,ALX1,ALX4,ANGPT1,ANKS6,APAF1,APBA1,APBA2,APBA3,APOB,ARHGAP35,ARHGDIG,ARL13B,ARMC5,ARNT,ARNT2,ASCL2,ASF1B,ATF2,ATM,ATP11A,AXIN1,AXIN2,B9D1,BBS4,BCL10,BCL2L11,BIRC6,BMI1,BMP2,BMP4,BMP5,BMP7,BMPR1A,BMPR2,BPTF,BRCA1,BRCA2,BRK1,BTF3,BYSL,C1orf43,C2CD3,C5,C6,CAPN2,CASP3,CASP8,CBY1,CC2D2A,CCDC24,CCDC62,CCM2,CCNB1IP1,CCNB2,CDK20,CDK5R1,CDKN1C,CDX1,CDX2,CEBPA,CEBPB,CECR2,CELF4,CELSR1,CENPU,CHD7,CHD8,CHEK1,CHRD,CHST11,CHTOP,CIR1,CITED2,CLUAP1,CMIP,CMTM3,CNOT1,CNOT2,CNOT3,COBL,COL11A1,COL1A1,COL2A1,COL3A1,COPS2,COPS3,CPT2,CRB2,CTHRC1,CTNNB1,CTR9,CUL3,CUL4A,DACT1,DAD1,DBN1,DCHS1,DEAF1,DHX35,DKK1,DLC1,DLG1,DLL1,DLL3,DLX1,DLX2,DMRT2,DNAAF2,DNAJB6,DNMT3L,DSC3,DSCAML1,DVL1,DVL2,DVL3,DZIP1L,E2F7,E2F8,ECE1,EDN1,EDNRA,EGFR,EGLN1,EIF2S2,ELF3,ELL,EMG1,EMP2,EMX1,EN1,ENDOG,EOMES,EPAS1,EPB41L5,EPHA2,EPN1,ERCC2,ESRRB,ETNK2,ETV2,EVX1,EXT1,EYA1,FBXW8,FERD3L,FGF2,FGF9,FGFR1,FGFR2,FKBP10,FKBP8,FLCN,FLVCR1,FOLR1,FOSL1,FOXA1,FOXC1,FOXD3,FOXF1,FOXI1,FURIN,FUT8,FUZ,FXN,FZD2,FZD3,FZD5,FZD6,GABPA,GATA2,GATA3,GBX2,GCM1,GDF3,GDF7,GGNBP2,GINS1,GINS4,GJB3,GJB5,GLI2,GLI3,GLMN,GNA12,GNA13,GORAB,GPI,GPR161,GRB2,GRHL2,GRHL3,GSC,HAND1,HAND2,HDAC3,HECTD1,HEG1,HES1,HES5,HES7,HEY2,HIF1A,HINFP,HNF1B,HOPX,HORMAD1,HOXA1,HOXA11,HOXA2,HOXA3,HOXA5,HOXA6,HOXA7,HOXA9,HOXB1,HOXB2,HOXB3,HOXB4,HOXB5,HOXB6,HOXB7,HOXB8,HOXB9,HOXC11,HOXC4,HOXD1,HOXD10,HOXD3,HOXD4,HOXD9,HS3ST6,HS6ST1,HSD17B2,HUS1,IFITM5,IFT122,IFT140,IFT172,IFT52,IGF1,IGF2,IHH,IL10,INPP5B,INPP5K,INTS1,INTU,IRX5,ISL1,ITGB1,ITPK1,JAG2,JUNB,KAT2A,KAT5,KBTBD8,KDM2B,KDM4C,KEAP1,KIAA1217,KIDINS220,KIF20B,KLF2,KLHL12,KPNA7,KRT19,KRT8,LATS1,LATS2,LEF1,LFNG,LHX1,LHX2,LIAS,LIF,LIG4,LMO4,LPAR6,LRP2,LRP6,LUZP1,MAFG,MAN2A1,MAP2K1,MAPK1,MARCKS,MATR3,MBD3,MBNL1,MBTD1,MDFI,MED1,MED21,MEGF8,MEOX1,MEOX2,MESP1,MESP2,MFN2,MFRP,MGAT1,MKS1,MMP14,MMP16,MSGN1,MSH2,MSX1,MTHFD1,MTHFD1L,MYCN,MYF5,MYF6,MYH9,MYO18B,MYO1E,N4BP2L2,NASP,NBN,NCOA1,NDEL1,NDST1,NDUFA2,NECAB1,NEK2,NF1,NIPBL,NKD1,NKX2-5,NKX3-2,NLE1,NODAL,NOG,NOS3,NOTCH1,NPAT,NPHP3,NPM2,NR2F2,NR5A2,NRARP,NSRP1,NSUN2,NUP133,NXN,OPA1,OSR1,OSR2,OTUD7B,PALB2,PAX2,PAX5,PAX6,PBX1,PCDH12,PCGF2,PCSK5,PDCD6,PDGFB,PDGFRA,PEF1,PELO,PEMT,PFN1,PHACTR4,PHLDA2,PKD1,PKD2,PLCD3,PLCG1,PLK4,PLOD3,PLXNA2,PLXNB2,PNLDC1,POFUT1,POGLUT1,POLB,POLG2,POLR1B,PPP4R4,PRDM1,PRDM14,PRICKLE1,PRKACA,PRKACB,PRKDC,PRMT1,PROX1,PRRX1,PSEN1,PSMC4,PSPH,PTCH1,PTH1R,PTK7,PTPN18,PTPRR,RAD51B,RALA,RARA,RARG,RBBP6,RBBP8,RBM46,RBP4,RBPJ,RCN1,RDH10,RGMA,RICTOR,RIPPLY3,RNASEH2B,RNF220,RPGRIP1L,RPL7L1,RPS7,RRM2,RRN3,RRP7A,RSPO3,RTCB,RTF1,RTN4,RUNX2,SALL4,SBDS,SCEL,SCO2,SCRIB,SDC4,SEC24B,SEC24C,SEC24D,SEMA3C,SENP2,SETD2,SF3B6,SFRP1,SFRP2,SH3PXD2A,SHH,SHOX2,SIN3A,SIX1,SIX2,SIX4,SKI,SKIL,SLC25A34,SLC30A1,SLC35E2B,SLC39A1,SLC39A3,SLC5A7,SMAD2,SMAD3,SMAD4,SMARCB1,SMG9,SMIM14,SMO,SNAI1,SOCS3,SOX10,SOX11,SOX15,SOX18,SOX4,SOX8,SOX9,SP3,SPECC1,SPIC,SPINT1,SPINT2,SSBP3,ST14,ST8SIA6,STIL,STK3,STK4,STMN3,STOX2,SULF1,SULF2,SUPT6H,SYF2,TAB1,TAF10,TAF8,TAPT1,TBC1D32,TBL1XR1,TBX1,TBX15,TBX18,TBX3,TCAP,TCF15,TCOF1,TCTN1,TDGF1,TEAD2,TEAD4,TERF2,TET1,TFAP2A,TFEB,TGFB1,TGFB2,TGFB3,TGFBR1,TGFBR2,TIE1,TLE6,TMED2,TMEM100,TMEM107,TMEM231,TP53,TRAF6,TRIM28,TRIM71,TRIP6,TSC1,TSC2,TTLL1,TTLL4,TTPA,TULP3,TWIST1,UBE2B,UBR3,UCMA,UNK,UPB1,UPF3A,USP22,VANGL2,VASH1,VASH2,VASP,VEGFA,VPS54,WDPCP,WDR19,WDR74,WDTC1,WNT1,WNT11,WNT2,WNT3A,WNT5A,WNT7B,WNT8A,WNT9B,XRCC2,XYLT1,YAP1,YBX1,YTHDC1,ZEB1,ZFAND5,ZFP14,ZFP36L1,ZFPM2,ZMIZ1,ZNF335,ZNF358,ZNF568,ZNF830,ZP3,ZPR1	0.012269,0.018106,0.00040146,0.020544,0.032562,0.018537,0.021777,3.6807e-10,0.00027035,0.017808,8.8429e-05,0.023572,0.0047584,0.025504,0.018606,0.00032711,0.017758,7.6616e-05,0.038855,0.096765,0.00013112,0.01505,0.03117,0.0048721,0.008263,0.090325,0.01041,7.555e-12,0.028435,0.04286,0.0059381,0.00090661,0.0022251,7.9304e-07,0.0035009,0.0010524,1.924e-07,0.026366,0.067307,0.0039244,0.0031352,4.4362e-07,9.9873e-05,1.9862e-05,5.6289e-05,0.080446,0.0033468,0.012567,0.002113,0.01001,0.046433,0.082033,0.061774,0.030232,0.0074051,2.3922e-09,0.056828,0.017664,0.0065482,0.045041,0.023183,0.0028055,0.004237,0.00086471,5.2909e-05,0.0054114,0.0050761,0.0048303,0.0072017,0.0042424,9.7786e-08,5e-10,0.017726,0.02475,0.042871,2.4262e-05,0.078061,5.8502e-06,0.0017324,0.024747,0.025566,0.085859,0.01007,0.0064612,5e-10,0.0021548,0.015336,0.0049597,1.0526e-05,0.010274,1.1795e-07,1.8563e-05,7.9239e-06,8.4781e-06,0.034982,0.010121,0.00077168,0.020457,0.0042334,0.0078624,0.00050785,6.6387e-05,5.9119e-07,0.0097937,0.01233,0.041356,8.4179e-05,0.038278,0.085142,5.5772e-06,0.0095239,1.8411e-08,0.17156,2.9673e-12,0.011308,7.3367e-05,0.070067,0.0074686,2.3099e-06,0.0096639,0.045721,0.061965,0.00068325,0.014063,0.00011701,5.0517e-05,7.9297e-07,1.2319e-07,0.0053079,1.2493e-05,0.024172,0.07469,0.098632,4.9391e-07,0.0091346,9.4248e-05,0.00010858,0.01048,0.00095741,0.010514,0.00033742,0.070648,0.039454,0.010984,0.0029812,0.00026418,0.046937,0.0034896,0.02774,0.010567,5.0545e-08,0.017421,0.033015,0.00074288,0.017025,0.00017014,0.0084158,2.7154e-05,0.00024629,0.013621,0.073273,0.01572,0.037428,8.4208e-16,0.0085636,0.018509,0.023053,0.011713,0.01472,0.0005966,0.0034945,0.017285,0.050859,0.039066,0.013531,0.018416,2.6191e-07,0.013665,0.0007465,0.00078632,0.057518,0.0039784,0.0058813,0.044363,0.0069694,0.00014487,0.021079,0.0061539,0.032311,0.013784,0.004968,0.0045987,0.053695,4.0254e-10,0.023118,0.028189,0.00067606,0.039298,0.062873,0.0014567,0.028724,0.027513,0.022571,1.1849e-07,0.088833,0.00063613,0.075907,0.063341,0.07675,0.035197,0.0032903,0.013861,0.0035625,0.0087055,0.0033285,0.00040601,8.2869e-06,0.0019758,0.00068148,0.011514,0.090343,1.929e-08,0.03885,0.012431,0.073297,0.020082,0.071199,0.0013754,0.0034246,0.050962,0.0056644,0.0056644,0.062787,0.090036,0.062787,0.08344,0.025935,0.022705,0.0033277,0.0041574,0.0033414,0.0034369,0.0042414,0.004062,0.004686,0.0026758,0.018046,0.0018097,0.014849,0.0018089,0.003894,0.0071423,0.0056943,0.0099441,0.028893,0.0067086,0.038618,0.01725,0.00029961,1.6987e-06,0.014382,2.3016e-05,0.0025519,0.022006,0.12059,0.00034693,0.087733,0.11182,0.012845,0.031976,0.00097853,0.062575,0.032522,0.027289,6.6299e-06,0.024863,3.4527e-06,0.014842,0.042628,5.087e-10,0.0039853,9.451e-07,0.0023816,0.0091822,0.075764,0.045644,0.083898,0.14767,0.0068471,0.005368,0.10245,0.0047839,0.11632,0.046927,0.00018689,0.014549,0.00031893,0.05608,0.019658,0.0087517,0.00061701,0.00015225,0.088935,0.077931,0.0081945,0.0009279,0.017138,0.0033129,0.00070907,0.022315,0.0056484,0.042511,0.00010978,2.6167e-09,0.035692,0.051915,0.060432,0.047885,0.014648,0.014944,0.069914,0.059768,0.01393,0.0007054,0.00027881,2.4107e-06,0.018836,0.071817,0.025661,0.063956,0.0012039,0.015277,0.1468,0.1468,0.032719,5.8509e-06,0.028054,0.12903,0.00021743,0.031178,0.002809,0.0010333,0.00063275,4.243e-12,0.041767,0.06876,0.013599,0.023248,0.0066119,0.01545,0.0041577,0.031108,0.025684,0.068189,0.01861,6.3155e-05,0.00034527,0.00096176,0.10576,1.4738e-06,3.1747e-06,0.050191,1.059e-06,0.00024613,0.12184,1.291e-05,0.027272,0.028218,0.083531,0.030243,0.0068367,0.10082,0.00045935,0.00077303,0.0015645,0.062293,0.00018248,4.9355e-09,0.023147,0.00011469,0.0016335,5e-10,0.1021,2.7043e-06,0.048202,1.6726e-10,0.0018621,0.020945,0.013314,2.5837e-07,0.0073391,0.042987,4.0811e-05,5.0326e-07,9.433e-06,0.0047294,0.00044965,0.051136,0.014707,0.0008698,0.0014844,0.0037156,0.13714,1.1915e-06,0.000425,0.095534,4.9299e-05,7.0458e-07,2.6064e-12,0.00034527,0.035555,1.2313e-07,0.049855,0.037166,2.0794e-06,0.00014777,0.0052489,0.0080498,0.0040792,0.0023928,5.554e-06,0.00017074,0.0047073,0.024747,0.028542,0.20138,0.059217,0.00039159,0.023694,0.0091344,0.00083164,1.0286e-05,0.029082,0.073249,0.00012336,0.00016935,4.6266e-05,0.0024379,0.057793,0.0032042,0.00014988,0.00090103,0.038794,0.005418,2.2403e-05,0.048274,0.0017339,0.023877,0.0030277,0.042701,1.0662e-05,0.083424,0.0090489,0.00050201,0.0001872,0.019916,0.001928,0.014307,0.00024724,0.093232,0.0018193,1.1354e-07,0.085714,6.6388e-05,0.0038115,2.1857e-05,0.0068003,0.0058353,0.00192,0.060546,0.11763,0.028468,1.0883e-05,3.8386e-13,0.0097986,0.0013542,0.001334,3.5076e-05,0.075885,0.0043627,0.050106,0.0002605,0.015121,0.016925,0.001241,0.00070051,4.119e-07,0.025101,0.0011185,0.052592,0.00053174,0.076503,0.0093121,5.3363e-09,0.12942,0.00048449,1.597e-05,0.0010434,0.043752,0.0090496,0.017722,0.033571,0.010591,0.00053896,0.032449,0.0013888,0.0037598,0.0003192,0.015117,4.8648e-12,3.7606e-05,0.0023549,0.00031982,0.013379,3.7404e-06,0.0022898,0.01211,0.040156,0.040665,5.1657e-07,0.010568,0.0019111,1.2942e-12,0.00032693,0.023587,0.02364,2.187e-05,1.9075e-05,0.10005,0.0064394,0.0025253,0.017266,0.051122,0.02291,0.013177,6.7779e-14,0.056303,0.035739,0.11811,3.5265e-05,0.0073248,0.0017219,0.0019335,1.0741e-06,0.055667,0.00016123,9.5909e-06,0.00027825,0.0004542,0.00024214,0.0093743,0.034694,0.019069,0.034119,0.015044,0.041155,0.00028502,0.012684,0.00064262,0.0055912,0.00017439,0.0086547,0.0014916,0.0096195,7.4519e-07,0.00054248,0.00012179,0.073573,0.0044951,0.0044838,0.0041428,0.0072627,0.015948,0.018801,0.008355,0.010442,0.0019965,0.012815,0.035761,0.0010042,7.4821e-05,0.025576,0.022084,0.061936,0.0005672,0.035256,0.023179,0.00023842,0.00042668,1.5018e-11,0.065885,0.02356,0.046546,0.0050013,0.0038899
GOCC_ENDOLYSOSOME_MEMBRANE	18	15	0.17172	0.005249	0.20037	0.19573	1	1	1	0.940782	1	ABCB6,AP2A1,AP2A2,AP2B1,AP2M1,AP2S1,ATG16L1,CLEC16A,CLTA,CLTC,LDLR,PCSK9,RNF167,SLC15A4,TPCN2	0.00052086,0.0068831,0.0089311,0.00063361,4.4317e-05,0.00022958,0.015696,0.014427,0.030427,0.0063946,0.0047925,0.0016384,0.043524,0.031474,0.0065151
GOBP_AZOLE_TRANSMEMBRANE_TRANSPORT	14	10	0.19225	0.0047991	0.22434	0.19574	1	1	1	0.940782	1	SLC15A4,SLC19A2,SLC22A1,SLC22A2,SLC25A19,SLC25A29,SLC28A1,SLC38A7,SLC47A1,SLC7A1	0.031474,0.037888,0.01726,0.017596,0.00088254,0.058965,3.4119e-06,0.001867,0.039341,1.4812e-05
GOBP_SOMITE_DEVELOPMENT	85	74	0.076708	0.0051985	0.089542	0.19582	1	1	1	0.940782	1	ABI1,ALDH1A2,ATM,AXIN2,BMPR1A,CDX1,CDX2,COBL,CRB2,DKK1,DLL1,DLL3,DMRT2,EPB41L5,FOXC1,FOXF1,FRZB,GDF3,HES7,IHH,KAT2A,LEF1,LFNG,LHX1,LOXL3,LRP6,MEOX1,MEOX2,MESP1,MESP2,MSGN1,MTHFD1,MYF5,MYF6,NKD1,NLE1,NOG,NOTCH1,NRARP,NUP133,PALB2,PLXNA2,POFUT1,POGLUT1,PPP2R3A,PRKDC,PSEN1,PTCH1,RAD51B,RBBP6,RBPJ,SEMA3C,SFRP1,SFRP2,SHH,SIX1,SIX4,SMAD3,SMAD4,SMO,SOX11,TAF10,TBX18,TCAP,TCF15,TMED2,TP53,WDR19,WNT1,WNT11,WNT3A,WNT4,WNT5A,XRCC2	0.012269,0.096765,0.0031352,1.9862e-05,0.0074051,0.024747,0.025566,6.6387e-05,5.5772e-06,0.061965,0.00011701,5.0517e-05,0.0053079,0.00017014,0.0007465,0.057518,0.00014268,0.028189,1.929e-08,0.022006,0.024863,0.0047839,0.11632,0.046927,0.026751,0.00015225,0.060432,0.047885,0.014648,0.014944,0.018836,0.063956,0.1468,0.1468,0.0066119,0.031108,0.068189,6.3155e-05,0.050191,0.12184,0.0068367,5.0326e-07,0.00044965,0.051136,7.6996e-08,7.0458e-07,1.2313e-07,2.0794e-06,0.0023928,0.024747,0.00039159,0.019916,0.093232,0.0018193,0.085714,2.1857e-05,0.0058353,3.5076e-05,0.075885,0.015121,4.119e-07,3.7606e-05,0.040156,5.1657e-07,0.010568,0.035739,0.0017219,0.073573,0.0041428,0.0072627,0.018801,9.1529e-09,0.008355,0.035761
GOBP_MICROTUBULE_POLYMERIZATION	83	73	0.071503	0.0048131	0.083607	0.19622	1	1	1	0.942087	1	ABL1,AKAP9,ANKRD53,ARHGEF7,ARL2,CAMSAP1,CAMSAP2,CAV3,CCDC57,CDH5,CDK5R1,CDK5RAP2,CDKN1B,CENPJ,CLASP1,CLASP2,CLIP1,CLIP3,CSNK1D,DCTN1,DRG1,DYRK1A,EML2,FBXO5,FES,FKBP4,GBA2,GIT1,GOLGA2,HAUS2,INPP5J,MAP1B,MAP2,MAPRE1,MAPRE3,MET,MZT1,NAV3,NDE1,NDEL1,NEDD1,NIN,NUMA1,PAK1,PDE4DIP,PIN1,PSRC1,RAC1,RANBP9,RANGRF,RPS3,SLAIN1,SLAIN2,SLC39A12,SNCA,SSNA1,STMN2,TBCD,TPPP,TPPP2,TPPP3,TRPV4,TUBA1A,TUBB1,TUBB4A,TUBG1,TUBG2,TUBGCP2,TUBGCP3,TUBGCP4,TUBGCP5,TUBGCP6,ZNF207	0.018106,0.029951,0.041975,0.0039771,3.6814e-05,0.023587,0.00049521,0.026437,2.0398e-05,0.0047148,5.8502e-06,5.7889e-07,0.0015539,0.010366,0.00028254,0.0029155,0.0026152,0.0027708,2.8314e-05,0.082676,0.00026418,0.046908,0.025607,0.011012,6.1858e-06,0.090139,3.6384e-05,2.8624e-05,0.010665,0.016419,1.8685e-07,0.0010488,0.0033392,0.0020975,7.5642e-07,0.012537,0.031272,2.4087e-05,0.0015648,0.0010333,0.001033,0.00090984,0.014365,2.8521e-06,0.050756,2.5603e-07,0.138,0.0001514,0.0054579,5.2712e-06,0.01718,0.0016246,0.00021364,4.9384e-05,0.0013974,0.0065074,0.12736,0.021909,0.010138,0.00252,1.9245e-05,4.3845e-06,8.5607e-06,0.001017,0.039947,3.0363e-06,3.886e-06,0.086304,0.017004,7.6099e-10,0.053137,6.8665e-05,6.3089e-06
GOBP_NEUTRAL_LIPID_CATABOLIC_PROCESS	36	34	0.10906	0.0050161	0.12785	0.19683	1	1	1	0.944398	1	AADAC,ABHD12,ABHD12B,ABHD16B,ABHD2,ABHD5,ABHD6,APOA4,APOA5,APOB,APOC2,APOC3,CPS1,DAGLA,DAGLB,DDHD2,FAAH,FGF21,GPIHBP1,GPLD1,LIPC,LIPE,LPL,LYPLA2,MGLL,PIK3CG,PLB1,PLIN5,PNLIPRP2,PNPLA1,PNPLA2,PNPLA3,PNPLA5,SORL1	0.012496,0.042129,0.011989,8.6992e-05,0.0063535,0.0020771,0.00011487,0.0050242,0.0078139,0.0059381,0.0073826,0.0068343,0.0031971,9.5913e-05,5.9877e-05,0.0013782,5.6926e-05,0.036057,0.00055629,9.441e-06,0.00010877,0.058977,7.0344e-06,0.005702,0.00047756,0.00016965,6.8399e-05,0.00029659,0.014023,0.0004332,0.10633,0.090657,0.090785,0.0043888
GOBP_INTRINSIC_APOPTOTIC_SIGNALING_PATHWAY	288	241	0.039689	0.0048285	0.046589	0.19715	1	1	1	0.945052	1	ABL1,ACKR3,AEN,AKT1,APAF1,ARHGEF2,ARL6IP5,ARMC10,ATAD5,ATF2,ATF4,ATM,ATP2A3,BAD,BAG5,BAX,BBC3,BCL2,BCL2A1,BCL2L11,BCL2L2,BCL3,BCLAF1,BDKRB2,BID,BNIP3,BOK,BRCA1,BRCA2,BRSK2,CASP2,CASP3,CASP4,CASP6,CASP9,CAV1,CCAR2,CD44,CD74,CDIP1,CDKN1A,CDKN2D,CEBPB,CHAC1,CHEK2,CIDEB,CLU,CREB3,CUL1,CUL2,CUL3,CUL4A,CUL5,CXCL12,CYCS,CYLD,CYP1B1,DAB2IP,DAPK2,DDIAS,DDIT3,DDIT4,DDX5,DIABLO,DNAJA1,DNAJC10,DNM1L,DYRK2,E2F1,E2F2,EIF2AK3,EIF5A,ELL3,ENO1,EPHA2,EPO,ERCC6,ERN1,ERN2,ERP29,FBXW7,FHIT,FIGNL1,FIS1,FLCN,FNIP2,GSKIP,HDAC1,HELLS,HIC1,HIF1A,HINT1,HIPK1,HMOX1,HNRNPK,HRAS,HSPB1,HTRA2,HYOU1,IFI6,IKBKE,IL19,IL20RA,ING2,INS,ITPR1,IVNS1ABP,JAK2,JMY,KDM1A,LCK,LGALS12,LRRK2,MAEL,MAP3K5,MAPK7,MAPK8IP1,MCL1,MDM2,MELK,MIF,MLH1,MLLT11,MMP9,MOAP1,MSH2,MSH6,MSX1,MUC1,MYBBP1A,MYC,NACC2,NBN,NCK1,NCK2,NDUFA13,NFATC4,NFE2L2,NME5,NOC2L,NOL3,OPA1,P4HB,PARK7,PARL,PARP1,PDCD10,PDK1,PDK2,PERP,PHLDA3,PIAS4,PIK3CB,PIK3R1,PINK1,PLAGL2,PLAUR,PLEKHF1,PML,POLB,POU4F1,POU4F2,PPIA,PPIF,PPM1F,PPP1R13B,PRKDC,PRKRA,PRODH,PTGS2,PTPN1,PTPN2,PTTG1IP,RAD9A,RIPK3,RNF183,RNF186,RPL26,RPS27L,RPS3,RPS7,RRM2B,RRN3,RRP8,RTKN2,S100A8,SCN2A,SERINC3,SFN,SFPQ,SFRP2,SGMS1,SGPP1,SIAH1,SIRT1,SKIL,SLC9A3R1,SNAI1,SNAI2,SNW1,SOD1,SOD2,SRC,STK11,STK24,STK25,STYXL1,SYVN1,TMBIM6,TMEM109,TMEM117,TMEM161A,TNFRSF10B,TNFRSF1A,TNFRSF1B,TOPORS,TP53,TP53BP2,TP63,TP73,TPT1,TRAF2,TRAP1,TREM2,TRIAP1,TRIB3,TRIM32,TXNDC12,UBB,UBQLN1,URI1,USP15,USP28,USP47,VNN1,WFS1,WWOX,XBP1,ZNF385A,ZNF385B,ZNF622	0.018106,0.13419,1.001e-05,0.038855,0.01041,0.023906,0.0057765,0.016645,0.0012056,0.0039244,1.0398e-08,0.0031352,0.00094192,1.3364e-07,0.0018794,0.069612,2.2598e-06,2.4736e-05,0.061627,0.012567,0.00016355,0.08991,0.003133,0.028039,0.069854,0.00134,0.00026284,0.017664,0.0065482,4.4073e-07,0.02895,0.0048303,0.014607,0.021217,0.072964,0.046646,0.019331,0.012381,0.0013642,1.5451e-05,0.02622,0.0042593,0.01007,0.00033186,2.7066e-06,0.0094551,0.00036964,0.020881,0.00010318,0.0012549,2.9673e-12,0.011308,0.024871,0.051658,0.083114,0.0021578,0.042313,0.00072593,0.0024426,0.0063604,0.0013664,0.045963,0.0008698,0.025619,0.063438,0.0020625,2.9253e-05,0.066447,0.036496,0.030668,0.12818,0.00048432,4.5845e-11,4.0435e-06,0.0084158,8.1225e-06,0.049227,0.0015039,0.023311,0.0028004,0.0067681,6.394e-13,0.0024889,0.10081,0.039066,8.8886e-05,0.004214,0.0018193,0.00046664,1.5663e-05,0.012431,0.010144,0.0018094,0.057157,7.3212e-08,0.00041521,0.0089013,0.10984,0.00037444,0.039481,0.012548,0.071895,0.020134,0.021828,0.0021053,0.0057502,0.069761,0.037678,0.006886,0.074934,0.028704,0.0019142,0.0023409,0.00011882,0.00011576,5.6289e-05,0.00167,0.0012536,0.061191,0.00040906,0.0099405,0.027692,0.010103,8.5104e-07,0.0031022,0.071817,2.1021e-05,0.025661,0.019935,0.054319,0.011932,0.006091,0.031178,1.5503e-05,0.00033905,5e-10,0.070825,0.00073825,1.9154e-06,0.010809,0.023517,0.027272,0.0089088,0.011889,0.01174,8.4036e-05,0.034278,0.0092779,0.0032562,0.0035961,0.017311,0.00045965,0.001972,1.0849e-08,2.5376e-07,0.00056869,0.022899,0.064834,0.030373,0.014707,0.0067005,0.0024549,1.5474e-07,0.071864,0.00087911,0.026836,7.0458e-07,6.8735e-05,0.033066,0.026913,7.0444e-09,0.0039712,0.0043823,0.0078551,0.070825,0.023836,0.012562,0.019942,0.06246,0.01718,0.0024379,0.019782,0.0032042,5.8363e-05,0.0096277,0.11501,2.4018e-06,0.014119,0.00060386,0.00030164,0.0018193,0.00031552,0.10261,0.030419,0.0014378,0.060546,0.014325,0.016925,0.0017048,0.0002737,0.00010709,9.3434e-05,0.083572,0.00030039,3.3262e-05,1.8964e-05,2.6601e-05,0.022977,5.0275e-12,0.0027945,0.0036961,0.0028461,0.013881,0.012778,0.0010798,0.022596,0.0017219,0.00086173,0.0042572,0.033996,0.074556,0.051332,0.0012618,0.048656,3.2459e-09,0.0055285,0.083873,5.9832e-05,0.038126,8.8388e-09,0.0027709,0.022195,0.0072512,0.041743,0.089424,0.01078,2.6188e-14,8.8419e-07,0.00038735,1.5278e-06,0.031261
GOBP_IRON_ION_TRANSPORT	52	42	0.1049	0.0053609	0.12321	0.1973	1	1	1	0.945052	1	ABCB6,ABCC5,ASIC3,CLTC,CP,CYBRD1,DNM2,FLVCR1,FLVCR2,FTH1,FTL,FTMT,HAMP,HEPHL1,HPX,HRG,IFNG,IREB2,ISCU,LMTK2,MCOLN1,PGRMC2,RAB11B,REP15,SCARA5,SFXN1,SLC11A1,SLC11A2,SLC22A17,SLC25A28,SLC25A37,SLC39A14,SLC39A8,SLC40A1,SLC48A1,STEAP2,STEAP3,STEAP4,TF,TFR2,TFRC,TTYH1	0.00052086,0.0052536,0.0028519,0.0063946,0.0016348,0.00072352,0.0035223,0.013531,0.040009,0.024651,0.019533,0.087751,0.00203,0.022119,0.043658,0.046933,0.043909,4.2084e-06,0.0075617,0.069533,0.016547,0.0018027,0.023955,0.0027298,0.002782,0.0062555,0.0015533,0.0037459,0.0016348,0.0022142,0.078898,0.00043735,5e-10,0.0071852,1.9925e-06,0.0083702,0.00096608,0.0054258,0.015596,0.002369,0.0013755,0.032486
GOBP_NEGATIVE_REGULATION_OF_DNA_RECOMBINATION	43	23	0.14681	0.0055557	0.17254	0.19743	1	1	1	0.945052	1	ANKLE1,BCL6,BLM,HELB,MAD2L2,MAGEF1,MLH1,MSH2,MSH3,MSH6,NDFIP1,PARP3,PARPBP,POLQ,RECQL5,RIF1,RTEL1,SMCHD1,TERF2,TERF2IP,THOC1,TP53BP1,UBQLN4	0.0017977,2.02e-05,0.0097706,0.039541,0.0017718,0.0017099,0.027692,0.071817,7.5044e-05,2.1021e-05,0.019767,0.00092848,4.6656e-05,0.071943,0.040948,0.0027825,0.00018154,1.7994e-06,2.187e-05,0.0081562,0.0010677,3.845e-11,0.08632
GOBP_PLATELET_ACTIVATION	128	114	0.057111	0.0047979	0.067146	0.19752	1	1	1	0.945052	1	ABAT,ACTB,ACTG1,ACTN1,ADAMTS13,ADAMTS18,ADRA2A,ADRA2B,ADRA2C,ALOX12,APOE,AXL,BLOC1S3,BLOC1S4,C1QTNF1,CD40,CEACAM1,CELA2A,COL3A1,COMP,CSRP1,DGKA,DGKB,DGKD,DGKE,DGKG,DGKH,DGKI,DGKQ,DMTN,EMILIN1,EMILIN2,ENTPD2,F11R,F2R,F2RL2,FCER1G,FERMT3,FGA,FGG,FGL1,FIBP,FZD6,GNA13,GNAQ,GNAS,GP1BA,GP1BB,GP5,GP9,HBB,HRG,HSPB1,IL6,IL6ST,ILK,ITGB3,JAK2,LCK,MAPK14,MERTK,METAP1,MFSD2B,MMRN1,MPL,MYH9,MYL12A,MYL9,NOS3,P2RX1,P2RY1,P2RY12,PDGFA,PDGFB,PDGFRA,PDPN,PEAR1,PIK3CA,PIK3CB,PIK3CG,PLA2G4A,PLCG2,PLSCR1,PPIA,PRKCA,PRKCQ,PRKG1,PTPN6,RAP2B,SAA1,SELP,SERPINE2,SH2B3,SLC7A11,SRC,STXBP1,STXBP3,SYK,TEC,THBD,TLN1,TLR4,TREML1,TSPAN32,TUBB1,TXK,TYRO3,UBASH3B,VAV2,VAV3,VCL,VPS33B,VWF,WNT3A	0.002324,1.0604e-05,1.3242e-05,6.3994e-10,0.0051551,0.00061159,0.063848,0.013908,0.0060523,0.063029,0.0013396,0.019578,0.0088227,0.067007,0.046181,1.4302e-11,0.082618,0.015062,0.041356,0.041688,0.018735,0.00023584,1.8284e-05,0.0060637,0.017997,9.4347e-06,0.0041267,0.00027119,7.9616e-05,0.048717,4.2074e-07,1.3188e-07,0.002373,0.062016,0.081141,0.0027369,0.040725,1.107e-08,0.0016781,0.0016781,0.0010391,1.8187e-07,0.013784,0.075907,0.014844,1.6186e-05,0.040527,0.047258,0.0083029,0.011635,0.15224,0.046933,0.0089013,0.045907,0.0036703,0.00010722,0.00024362,0.037678,0.028704,0.03516,0.033265,0.043396,2.074e-09,8.1483e-08,5e-10,0.032719,0.000212,0.0521,0.01861,0.0026581,0.060036,0.03537,0.012507,0.00011469,0.0016335,0.015437,0.0025433,0.0084802,0.001972,0.00016965,0.030524,0.00035885,0.0042689,1.5474e-07,0.0032536,0.016716,1.5848e-11,0.024016,4.7102e-06,0.011554,0.045054,0.0024419,8.4773e-05,0.011712,0.083572,2.252e-09,0.012103,0.002164,0.0080264,0.0002175,0.00026252,0.047767,0.048656,0.021366,0.001017,0.087096,0.0014999,0.0064571,3.689e-06,0.0053999,0.025618,0.01126,0.0005032,0.018801
GOMF_MODIFIED_AMINO_ACID_TRANSMEMBRANE_TRANSPORTER_ACTIVITY	33	31	0.107	0.0046995	0.12584	0.19761	1	1	1	0.945052	1	CTNS,PDPN,SLC16A12,SLC16A9,SLC19A1,SLC19A2,SLC1A4,SLC22A1,SLC22A16,SLC22A2,SLC22A4,SLC22A5,SLC25A12,SLC25A13,SLC25A15,SLC25A2,SLC25A29,SLC25A32,SLC38A4,SLC38A9,SLC3A1,SLC47A1,SLC5A6,SLC6A13,SLC6A20,SLC7A1,SLC7A11,SLC7A2,SLC7A6,SLC7A7,SLC7A9	0.053744,0.015437,0.014843,0.0059231,0.062849,0.037888,0.0024772,0.01726,0.091141,0.017596,0.05503,0.12021,0.0012008,0.016518,0.031694,0.0053905,0.058965,0.0074968,0.1083,0.0048518,0.00010134,0.039341,0.00021195,0.015765,0.0013946,1.4812e-05,0.011712,0.0045187,9.0018e-12,7.1815e-05,0.00015237
GOBP_EXPLORATION_BEHAVIOR	28	26	0.12723	0.0051186	0.14994	0.19807	1	1	1	0.946019	1	ABAT,ABL2,APOE,ATP1A2,ATXN3,BRINP1,CHL1,CRBN,CRH,DLG4,DPP4,GAD1,GIP,HTR1A,ITGA3,JPH3,KMT2A,LRRK2,LRRTM1,NLGN2,NOG,PENK,PRKCE,SLC4A10,TNR,UBE3A	0.002324,0.0030601,0.0013396,0.0031818,0.072097,4.0502e-07,1.1484e-06,0.017529,0.064284,8.2112e-05,5e-10,9.8256e-06,2.7645e-14,0.0011815,0.010903,0.0042948,0.0026604,0.0023409,0.0013903,0.0078883,0.068189,3.5715e-05,0.00072088,3.454e-09,4.4062e-12,0.009835
GOMF_CLATHRIN_BINDING	68	59	0.08615	0.0052156	0.10152	0.19807	1	1	1	0.946019	1	AP1B1,AP1M1,AP1M2,AP1S1,AP1S3,AP2A1,AP2A2,AP2B1,AP2M1,AP2S1,AP4B1,BIN1,CALY,CEMIP,CLINT1,CLTA,CLTB,CLTC,DAB2,DNAJC6,DNER,ENTHD1,EPN1,EPN3,GAK,GPR107,HIP1,HIP1R,LDLR,LDLRAP1,LMBRD1,LRP1,LRRK2,MYCBPAP,NCALD,NSG1,PICALM,PIK3C2A,SCLT1,SMAP1,SNAP91,STON1,STON2,SYT1,SYT10,SYT11,SYT12,SYT13,SYT17,SYT2,SYT3,SYT4,SYT5,SYT6,SYT7,SYT8,SYT9,TOM1L1,TOM1L2	0.0068103,0.085852,0.002069,1.4778e-05,0.0029118,0.0068831,0.0089311,0.00063361,4.4317e-05,0.00022958,0.008142,0.0011552,0.10807,6.2407e-06,0.079632,0.030427,0.081024,0.0063946,0.010474,0.00068244,0.0010775,4.418e-05,2.7154e-05,0.0017091,0.00080855,0.046372,0.10548,0.040596,0.0047925,0.00099105,0.041096,2.2832e-06,0.0023409,0.0039019,0.0029408,0.00033611,0.013868,6.0521e-05,0.080996,8.9729e-06,2.1249e-06,0.021433,0.00015202,2.8795e-10,0.022071,0.048559,0.00030016,0.014627,0.010555,0.049556,2.9299e-09,0.0041771,0.0081981,0.00085831,6.3842e-05,0.013904,0.00055893,0.00016989,1.2161e-09
GOBP_TROPHECTODERMAL_CELL_DIFFERENTIATION	19	18	0.15516	0.0051953	0.18297	0.19822	1	1	1	0.946116	1	ADA,BYSL,CDX2,CITED2,CNOT1,CNOT2,CNOT3,CTR9,CUL3,EOMES,HAND1,HOPX,JUNB,NODAL,RBM46,SP3,TEAD4,YAP1	0.017808,0.0028055,0.025566,0.034982,0.0042334,0.0078624,0.00050785,0.17156,2.9673e-12,0.00074288,0.0033285,0.071199,6.6299e-06,0.025684,0.20138,0.0093121,0.02364,7.4821e-05
GOBP_FIBROBLAST_GROWTH_FACTOR_RECEPTOR_SIGNALING_PATHWAY	84	70	0.071268	0.0046981	0.084094	0.19837	1	1	1	0.946116	1	CHURC1,CRKL,CTNNB1,DSTYK,EXT1,FAM20C,FGF1,FGF10,FGF17,FGF18,FGF19,FGF2,FGF20,FGF21,FGF22,FGF23,FGF4,FGF5,FGF6,FGF7,FGF9,FGFBP1,FGFBP3,FGFR1,FGFR2,FGFR3,FGFR4,FGFRL1,FIBP,FLRT1,FLRT2,FLRT3,FRS2,FRS3,FUZ,GATA3,GPC1,GRB2,HHIP,IQGAP1,KIF16B,KL,KLB,LRIT3,NDST1,NGFR,NOG,NPTN,OTX2,PRDM14,PRKD2,PTPN11,RAB14,RUNX2,SETX,SHCBP1,SHISA2,SHOC2,SMOC2,SOS1,SPRY1,SPRY2,SPRY4,SULF1,SULF2,TBX2,THBS1,TRIM71,WNT4,WNT5A	0.08008,0.061214,1.8411e-08,0.0059782,8.4208e-16,0.0007371,0.020613,0.0021891,0.048717,6.9619e-07,0.026213,0.011713,0.018864,0.036057,0.0045917,0.11733,0.0030153,0.0010872,0.088456,0.0018024,0.01472,0.11546,7.0475e-05,0.0005966,0.0034945,0.0030706,0.0061743,0.0018405,1.8187e-07,3.1164e-13,8.2661e-05,0.025904,0.0064718,0.0059454,0.0069694,0.053695,8.7133e-05,0.0032903,0.045822,0.0045863,4.3667e-10,0.009711,5.825e-05,0.02582,0.00063275,0.036355,0.068189,0.0010037,4.0639e-09,1.1915e-06,0.13099,0.00041124,0.00016781,0.048274,0.01666,0.032828,0.10785,0.0065868,0.06172,0.024196,0.010554,0.021855,1.7542e-05,0.0013888,0.0037598,0.014079,0.015687,0.055667,9.1529e-09,0.008355
GOBP_RRNA_PROCESSING	209	160	0.052825	0.0052499	0.062456	0.19884	1	1	1	0.946116	1	BMS1,BRIX1,BYSL,C1D,CHD7,DCAF13,DDX10,DDX17,DDX18,DDX21,DDX47,DDX49,DDX51,DDX52,DDX54,DDX56,DHX37,DIMT1,DIS3,DROSHA,EBNA1BP2,EIF6,EMG1,ERCC2,ERI1,ERI2,ERI3,ESF1,EXOSC1,EXOSC2,EXOSC3,EXOSC5,EXOSC6,EXOSC7,EXOSC8,EXOSC9,FBL,FCF1,FDXACB1,GAR1,GEMIN4,GTPBP4,HEATR1,IMP3,IMP4,ISG20,KAT2B,KRI1,KRR1,LSM6,LYAR,MAK16,METTL15,METTL16,METTL18,METTL5,MPHOSPH10,MPHOSPH6,MRPS11,MTERF4,NAF1,NAT10,NGDN,NHP2,NIFK,NOB1,NOL10,NOL6,NOL8,NOL9,NOP2,NOP56,NOP58,NOP9,NSA2,NSUN3,NSUN4,NSUN5,NUDT16,NVL,PA2G4,PDCD11,PELP1,PES1,PIH1D1,PIH1D2,POP4,POP7,PPAN,PRKDC,PWP1,PWP2,RCL1,REXO4,RIOK1,RIOK3,RNASEL,RPF1,RPF2,RPL26,RPL35,RPL5,RPL7,RPL7L1,RPP25,RPP30,RPP38,RPP40,RPS14,RPS15,RPS16,RPS21,RPS24,RPS25,RPS27,RPS6,RPS7,RPS8,RPUSD1,RPUSD2,RRP15,RRP36,RRP7A,RRP8,RRP9,RRS1,SART1,SBDS,SDE2,SHQ1,SIRT7,SRFBP1,TBL3,TFB2M,TRMT112,TRMT61B,TSR1,TSR3,URB1,USP36,UTP14C,UTP15,UTP18,UTP20,UTP23,UTP6,WBP11,WDR12,WDR18,WDR3,WDR36,WDR43,WDR55,WDR74,WDR75,XRN2,YBEY,YTHDF2,ZCCHC4,ZNHIT6	0.055399,0.079518,0.0028055,0.0073044,0.0049597,0.0082127,0.0006331,0.0022842,0.0048588,2.799e-07,0.056985,0.0082728,0.051263,0.031944,0.066978,8.3057e-08,0.0065274,2.0772e-05,0.015419,0.018818,2.3615e-05,0.005473,0.02774,0.00024629,0.0030416,0.035834,8.8012e-06,0.073582,0.15448,0.01132,0.014965,0.073018,1.0179e-08,0.084615,0.00041077,0.0019855,0.0096845,2.078e-05,0.00020575,0.014306,0.024652,0.0092548,0.0137,0.0032855,0.0074281,6.7742e-06,0.0022895,0.0064846,0.0045001,0.00070851,0.0095378,0.00083765,4.2469e-06,0.0010055,0.094255,0.044435,0.00013442,0.13024,0.062078,0.072564,0.017274,0.0013034,0.05996,0.20302,8.5836e-05,0.017055,0.0017265,0.0012127,0.0092888,6.6479e-06,0.0028852,0.0036573,4.4833e-06,0.018643,0.10966,3.8901e-06,0.00068275,0.037996,0.0023844,0.012779,7.7716e-16,0.0091073,0.00091925,0.003041,0.00018283,0.00092706,0.002477,6.9113e-06,0.014859,7.0458e-07,0.019252,0.019067,0.040354,0.13597,0.14726,3.7173e-05,0.00014208,0.042438,0.001149,0.019942,0.049986,0.10642,0.025794,4.6266e-05,8.4102e-06,0.00020255,0.012617,0.053383,0.026172,0.00021771,0.0017803,0.011247,4.279e-05,0.021552,1.2678e-12,0.025677,0.0024379,0.0057826,0.0050133,6.4236e-05,0.048098,0.017707,0.00014988,5.8363e-05,0.044001,0.01699,0.0058995,0.023877,0.0004387,0.014374,0.018899,0.03368,0.038911,0.0033513,4.2267e-05,4.0295e-09,0.00017761,0.0062353,0.0053877,0.0007616,0.039321,0.037658,0.036447,0.011726,0.070482,0.064455,0.033476,0.039106,0.0033106,0.057616,0.007044,1.8568e-07,7.5405e-12,0.0044951,0.029405,0.00047697,0.010226,1.6143e-13,0.010294,0.063414
GOCC_NEURON_PROJECTION_CYTOPLASM	83	75	0.07323	0.004996	0.086585	0.19885	1	1	1	0.946116	1	ABHD12,ABHD13,ACTR10,AGBL4,AGTPBP1,AP3B1,AP3D1,AP3M1,AP3M2,AP3S1,AP3S2,ARC,ARL8A,ARL8B,BAIAP2,BLOC1S1,BLOC1S2,BLOC1S3,BLOC1S4,BLOC1S5,CALY,CANX,CHRNA2,DLG2,DLG4,DST,DTNBP1,DYNC1H1,FBXW11,FLOT2,GRIK3,HAP1,HIF1A,HIP1R,HNRNPAB,HNRNPU,HPCA,HSBP1,HSPB1,KIF17,KIF1A,KIF1B,KIF1C,KIF3A,KIF3B,KIF5A,KIF5B,LRRK2,MAP1A,MAP2,MAP2K4,MAPK8IP3,MGARP,NDEL1,NEFL,NETO1,OPA1,OPRM1,PAFAH1B1,PURA,RAB21,RAB27B,SNAPIN,SOD1,SPAST,STAU2,SYBU,TERF2,TMEM108,TRAK1,TRAK2,TRIM46,UCHL1,UHMK1,WASF1	0.042129,0.061213,0.0013976,0.00032711,0.015148,0.11361,0.0032933,0.037354,0.00069343,0.0082523,0.0048571,0.0035142,1.5456e-08,0.12865,5.484e-08,0.00081746,8.9386e-09,0.0088227,0.067007,0.0015403,0.10807,0.0074508,0.0034509,5.0998e-10,8.2112e-05,0.0072931,1.2894e-05,0.0061875,0.050442,1.0664e-05,0.0028428,0.019124,0.012431,0.040596,0.12015,0.017844,0.0019633,0.010719,0.0089013,3.6079e-05,0.0012844,0.0098095,0.050607,0.0032402,0.00063975,0.0065366,1.8756e-05,0.0023409,2.632e-12,0.0033392,0.0076426,0.00093625,0.0025753,0.0010333,0.021441,0.015053,0.027272,2.7922e-05,9.0503e-05,2.14e-05,1.2089e-07,0.00065537,2.9385e-05,0.00010709,3.2214e-06,0.00025048,0.00025345,2.187e-05,0.0003803,0.0021958,0.0028764,0.015202,0.037906,0.06147,0.16224
GOCC_FILOPODIUM_MEMBRANE	16	15	0.15233	0.0046565	0.18015	0.19891	1	1	1	0.946116	1	ANTXR1,ARF6,GAP43,ITGA3,ITGAV,ITGB3,MYO10,NF2,PALM,PDPN,SYNE2,TBC1D10C,TTYH1,UTRN,VASP	0.0042117,0.0084727,0.018175,0.010903,0.0050231,0.00024362,7.0353e-05,0.00075333,1.4199e-06,0.015437,0.00026405,0.006632,0.032486,3.9227e-12,0.0096195
GOBP_NEGATIVE_REGULATION_OF_T_HELPER_17_TYPE_IMMUNE_RESPONSE	11	9	0.20488	0.0048521	0.24242	0.19902	1	1	1	0.946116	1	IL27RA,IL4,LOXL3,RC3H2,SMAD7,TBX21,TNFSF18,ZBTB7B,ZC3H12A	0.0039477,0.052138,0.026751,0.0082862,3.4213e-05,2.5465e-06,0.18038,0.0016641,5.4133e-06
GOMF_PROTEIN_MEMBRANE_ADAPTOR_ACTIVITY	31	26	0.14945	0.0060126	0.17704	0.19929	1	1	1	0.946116	1	AKAP6,CIB1,EPB41L3,HRAS,JUP,KRAS,LPL,MYH9,NUP153,PDCD6,PDZD3,PDZK1,PEX26,SLC4A1,SLC9A3R1,SLC9A3R2,SPAG4,SPTBN4,SUN1,SUN2,SUN3,SUN5,SYNE1,SYNE2,SYNE3,TPR	3.8632e-12,0.097501,0.013325,0.00041521,0.0081483,0.04775,7.0344e-06,0.032719,0.00024579,0.023147,0.036453,0.009096,0.044196,3.0214e-06,0.014325,0.00067735,4.9526e-05,0.0015469,0.0098559,0.00016861,0.0078611,0.025094,0.0022825,0.00026405,0.0033006,0.10215
GOMF_VOLTAGE_GATED_POTASSIUM_CHANNEL_ACTIVITY_INVOLVED_IN_CARDIAC_MUSCLE_CELL_ACTION_POTENTIAL_REPOLARIZATION	15	11	0.19295	0.0050515	0.22903	0.19977	1	1	1	0.946116	1	KCNA5,KCND3,KCNE1,KCNE2,KCNE3,KCNE4,KCNH2,KCNJ2,KCNJ5,KCNQ1,SCN2B	0.017001,3.9664e-10,0.0001039,0.1055,0.014739,0.019037,0.01861,0.12254,0.0395,0.00039635,0.0046861
GOBP_REGULATION_OF_EXTENT_OF_CELL_GROWTH	97	84	0.067567	0.0048771	0.080212	0.1998	1	1	1	0.946116	1	ABL1,ADNP,ANAPC2,APOE,BARHL2,BDNF,BMPR2,CDH1,CDH4,CDK5,CDKL3,CRABP2,CTTN,CXCL12,CYFIP1,DCC,DIP2B,DISC1,DNM2,DRAXIN,DSCAM,EFNA5,EPHA7,FN1,FSTL4,GOLGA4,GSK3B,IFRD1,ISLR2,KIAA0319,LIMK1,LPAR3,MACF1,MAG,MAP1B,MAP2,MEGF8,MT3,NGF,NKX6-1,NRCAM,NRP1,NTN1,OLFM1,PAFAH1B1,PLXNA4,POU4F2,PTPRS,RAB21,RND2,RNF6,RTN4,RTN4R,RYK,SEMA3A,SEMA3C,SEMA3D,SEMA3E,SEMA4A,SEMA4B,SEMA4D,SEMA4F,SEMA4G,SEMA5A,SEMA5B,SEMA6A,SEMA6B,SEMA6C,SEMA6D,SEMA7A,SIN3A,SLIT1,SMURF1,TNR,TRIM46,TRPV2,TTL,ULK1,ULK2,VEGFA,WNT3,WNT3A,WNT5A,ZFYVE27	0.018106,0.13475,0.0060119,0.0013396,5e-10,5.9232e-08,2.3922e-09,0.0026413,2.6466e-06,0.0005736,0.0061206,0.091196,0.009421,0.051658,0.00088137,3.3811000000000003e-25,2.1889e-06,0.0017864,0.0035223,0.0012845,1.0439e-06,3.9513e-13,0.0015441,0.003279,7.3382e-05,0.038492,9.1636e-05,1.1763e-05,0.0070389,5.7531e-09,0.0099245,0.045627,0.0012434,0.0027897,0.0010488,0.0033392,0.051915,0.079011,7.2331e-05,0.0038648,0.0030872,1.3807e-05,0.0057449,0.0015202,9.0503e-05,1.4277e-06,0.0024549,1.5169e-05,1.2089e-07,0.02489,0.0089165,2.2403e-05,0.0044781,0.09612,1.9533e-07,0.019916,0.0063178,3.1732e-05,0.10908,0.13714,0.0042897,0.048798,0.00017991,9.8606e-06,0.006901,0.024103,0.044565,0.024501,5.3798e-05,0.0041969,0.0038115,0.0034815,0.019415,4.4062e-12,0.015202,0.018227,0.00057379,0.017853,3.2493e-07,7.4519e-07,0.014093,0.018801,0.008355,0.00020051
GOBP_CRANIAL_SKELETAL_SYSTEM_DEVELOPMENT	71	64	0.080584	0.0050804	0.095696	0.19988	1	1	1	0.946116	1	BMP4,CEP55,CHST11,COLEC10,CRKL,CTNNB1,DLX2,EDNRA,EXT1,FGF4,FGFR2,FOXE1,FOXN3,FREM1,GLI3,GNA11,GRHL2,HOXA1,HOXA2,IFT140,INSIG1,INSIG2,IRF6,IRX5,LHX1,MEGF8,MMP14,MMP16,MSX2,MTHFD1,MTHFD1L,NDST1,NEUROG1,NIPBL,NODAL,NOG,PAX5,PDGFRA,PRRX1,RAB23,RDH10,RIC1,RUNX2,SETD2,SIX1,SIX2,SIX4,SLC39A1,SLC39A3,SMAD2,SMAD3,TBX1,TBX15,TFAP2A,TGFB2,TGFB3,TGFBR1,TGFBR2,TMEM107,TP63,TULP3,TWIST1,WDR19,WNT9B	0.082033,0.03148,1.8563e-05,8.0155e-05,0.061214,1.8411e-08,1.2319e-07,0.039454,8.4208e-16,0.0030153,0.0034945,0.044268,1.6851e-09,3.7712e-06,1.1849e-07,0.0010796,0.013861,0.0034246,0.0056644,0.00029961,0.033582,0.00080266,0.0035787,0.031976,0.046927,0.051915,0.00027881,2.4107e-06,0.027657,0.063956,0.0012039,0.00063275,0.062284,0.023248,0.025684,0.068189,0.00045935,0.0016335,0.035555,0.011196,0.0091344,0.01917,0.048274,0.014307,2.1857e-05,0.0068003,0.0058353,3.8386e-13,0.0097986,0.001334,3.5076e-05,0.0022898,0.01211,0.10005,0.017266,0.051122,0.02291,0.013177,3.5265e-05,0.0042572,0.034694,0.019069,0.073573,0.012815
GOBP_AMYLOID_PRECURSOR_PROTEIN_BIOSYNTHETIC_PROCESS	27	13	0.19393	0.0055192	0.23033	0.19991	1	1	1	0.946116	1	AATF,ABCA2,ABCA7,AGO2,BACE2,ITM2B,ITM2C,NCSTN,NECAB1,NECAB2,NECAB3,PAWR,SOAT1	0.046927,5.6654e-06,0.0098957,1.7122e-06,0.0035893,0.015091,0.0049295,3.5646e-06,0.041767,0.010989,0.03292,0.0093435,5.0586e-05
GOBP_POSITIVE_REGULATION_OF_LYMPHOCYTE_DIFFERENTIATION	121	103	0.060189	0.004808	0.071497	0.19995	1	1	1	0.946116	1	ACTB,ACTL6A,ACTL6B,ADA,ADAM8,ANXA1,AP3B1,AP3D1,ARID1A,ARID1B,ARID2,AXL,BAD,BCL6,BRD7,CBFB,CCL19,CD27,CD46,CD74,CD80,CD83,CD86,CR1,DUSP10,EGR3,FOXO3,GAS6,GATA3,GLI2,GLI3,HLX,IFNG,IHH,IL10,IL12B,IL12RB1,IL15,IL15RA,IL18,IL1RL2,IL23A,IL23R,IL2RA,IL36B,IL4,IL4I1,IL4R,IL7,IL7R,ITPKB,KAT5,KLHL25,LEF1,LGALS9,LILRB4,MALT1,MMP14,NCKAP1L,NFKBID,PCID2,PCK1,PHF10,PIK3R6,PNP,PPP2R3C,PRKCZ,PRKDC,PTPRC,RAG1,RARA,RASGRP1,RHOH,RIPK2,RUNX1,RUNX3,SART1,SHB,SHH,SMARCA2,SMARCA4,SMARCB1,SMARCC2,SMARCD1,SMARCD3,SMARCE1,SOCS5,SOX12,SOX13,SOX4,STAT5B,SYK,TESPA1,TGFBR2,TNFSF4,TNFSF9,TOX,VNN1,WNT10B,XBP1,ZBTB16,ZBTB7B,ZMIZ1	1.0604e-05,0.020544,0.0011718,0.017808,0.119,0.010566,0.11361,0.0032933,0.0001189,1.5446e-06,6.4035e-07,0.019578,1.3364e-07,2.02e-05,0.0034214,0.0011553,0.00029718,0.066696,2.4511e-05,0.0013642,0.019617,0.00018369,0.033696,0.033221,0.044864,2.5141e-08,5e-10,0.0011414,0.053695,0.022571,1.1849e-07,0.053424,0.043909,0.022006,0.12059,0.00082542,0.12049,0.012146,0.047862,0.053862,0.012284,0.012491,0.043785,0.0042731,0.010427,0.052138,0.15177,0.0069088,0.071682,0.015116,1.2073e-05,3.4527e-06,0.0082264,0.0047839,0.16155,0.0097789,0.084762,0.00027881,0.035734,0.014213,0.011653,0.0069105,2.0092e-10,0.029997,0.060047,0.026541,0.0030107,7.0458e-07,0.054506,0.0022868,0.00017074,1.2327e-06,8.7861e-05,0.016369,6.6542e-05,0.0064967,0.0058995,0.0035073,0.085714,0.00045939,0.004569,0.0043627,4.5747e-06,0.00054799,0.040018,0.00016345,0.0065908,0.0017415,0.0031457,0.052592,0.020753,0.002164,0.0063974,0.013177,0.029235,0.049183,0.001907,0.089424,0.0017206,8.8419e-07,0.0017755,0.0016641,0.00042668
GOBP_REGULATION_OF_TRANSLATIONAL_TERMINATION	10	8	0.19989	0.0044632	0.23748	0.19999	1	1	1	0.946116	1	EIF5A,EIF5A2,EIF5AL1,ETF1,GSPT1,MTRF1,OGFOD1,UPF1	0.00048432,4.8664e-07,0.085791,6.5654e-12,0.00038829,0.029941,0.0053658,0.080672
GOBP_METANEPHRIC_RENAL_VESICLE_MORPHOGENESIS	15	15	0.15912	0.0048639	0.18913	0.2001	1	1	1	0.946116	1	BMP4,CTNNB1,FMN1,GDNF,GREM1,KIF26B,LHX1,LIF,PAX2,PAX8,SALL1,SIX2,SMO,STAT1,WNT9B	0.082033,1.8411e-08,7.6743e-07,2.7756e-05,0.01283,1.3803e-05,0.046927,0.00031893,0.10082,0.003458,4.1015e-11,0.0068003,0.015121,0.011097,0.012815
GOBP_RIBOSOME_BIOGENESIS	284	226	0.043866	0.0051704	0.052211	0.20042	1	1	1	0.946116	1	AATF,ABCE1,BMS1,BRIX1,BYSL,C1D,C1QBP,C1orf109,CHD7,CINP,CUL4A,DCAF13,DDX10,DDX17,DDX18,DDX21,DDX28,DDX31,DDX47,DDX49,DDX51,DDX52,DDX54,DDX56,DHX29,DHX37,DIMT1,DIS3,DROSHA,EBNA1BP2,EIF2A,EIF6,EMG1,ERAL1,ERCC2,ERI1,ERI2,ERI3,ESF1,EXOSC1,EXOSC2,EXOSC3,EXOSC5,EXOSC6,EXOSC7,EXOSC8,EXOSC9,FASTKD2,FBL,FCF1,FDXACB1,GAR1,GEMIN4,GLUL,GNL2,GRWD1,GTF3A,GTPBP10,GTPBP4,HEATR1,IMP3,IMP4,ISG20,ISG20L2,KAT2B,KRI1,KRR1,LSG1,LSM6,LTV1,LYAR,MAK16,MALSU1,MDN1,METTL15,METTL16,METTL17,METTL18,METTL5,MPHOSPH10,MPHOSPH6,MPV17L2,MRPL20,MRPL22,MRPL36,MRPS11,MRPS2,MRPS7,MTERF3,MTERF4,MTG2,MYBBP1A,NAF1,NAT10,NGDN,NGRN,NHP2,NIFK,NIP7,NLE1,NMD3,NOB1,NOC2L,NOL10,NOL6,NOL8,NOL9,NOM1,NOP16,NOP2,NOP56,NOP58,NOP9,NPM1,NSA2,NSUN3,NSUN4,NSUN5,NUDT16,NUP88,NVL,PA2G4,PAK1IP1,PDCD11,PELP1,PES1,PIH1D1,PIH1D2,POP4,POP7,PPAN,PRKDC,PWP1,PWP2,RAN,RCL1,REXO4,RIOK1,RIOK3,RNASEL,RPF1,RPF2,RPL10L,RPL23A,RPL26,RPL26L1,RPL35,RPL38,RPL5,RPL6,RPL7,RPL7L1,RPLP0,RPP25,RPP30,RPP38,RPP40,RPS14,RPS15,RPS16,RPS21,RPS24,RPS25,RPS27,RPS27L,RPS5,RPS6,RPS7,RPS8,RPS9,RPSA,RPUSD1,RPUSD2,RRN3,RRP15,RRP36,RRP7A,RRP8,RRP9,RRS1,RSL24D1,SART1,SBDS,SDAD1,SDE2,SHQ1,SIRT7,SPATA5,SPATA5L1,SRFBP1,SURF6,TBL3,TFB2M,TMA16,TRAF7,TRMT112,TRMT61B,TSC1,TSR1,TSR3,URB1,URB2,USP36,UTP14C,UTP15,UTP18,UTP20,UTP23,UTP6,WBP11,WDR12,WDR18,WDR3,WDR36,WDR43,WDR55,WDR74,WDR75,XRCC5,XRN2,YBEY,YTHDF2,ZCCHC4,ZNF593,ZNF622,ZNHIT6	0.046927,0.018799,0.055399,0.079518,0.0028055,0.0073044,0.0083567,0.043177,0.0049597,1.0153e-05,0.011308,0.0082127,0.0006331,0.0022842,0.0048588,2.799e-07,1.2434e-06,0.00036046,0.056985,0.0082728,0.051263,0.031944,0.066978,8.3057e-08,0.046041,0.0065274,2.0772e-05,0.015419,0.018818,2.3615e-05,0.0030639,0.005473,0.02774,0.07839,0.00024629,0.0030416,0.035834,8.8012e-06,0.073582,0.15448,0.01132,0.014965,0.073018,1.0179e-08,0.084615,0.00041077,0.0019855,0.079186,0.0096845,2.078e-05,0.00020575,0.014306,0.024652,0.00050747,3.2864e-07,0.018715,0.026972,0.013539,0.0092548,0.0137,0.0032855,0.0074281,6.7742e-06,0.10296,0.0022895,0.0064846,0.0045001,0.0083782,0.00070851,0.01975,0.0095378,0.00083765,0.0052278,0.079258,4.2469e-06,0.0010055,0.083969,0.094255,0.044435,0.00013442,0.13024,0.0047159,0.029578,1.5019e-06,0.082287,0.062078,0.01178,0.0078655,0.048801,0.072564,0.02176,0.054319,0.017274,0.0013034,0.05996,0.097501,0.20302,8.5836e-05,7.5801e-07,0.031108,0.072691,0.017055,0.010809,0.0017265,0.0012127,0.0092888,6.6479e-06,0.0012646,0.081024,0.0028852,0.0036573,4.4833e-06,0.018643,1.6732e-06,0.10966,3.8901e-06,0.00068275,0.037996,0.0023844,0.00064985,0.012779,7.7716e-16,0.032281,0.0091073,0.00091925,0.003041,0.00018283,0.00092706,0.002477,6.9113e-06,0.014859,7.0458e-07,0.019252,0.019067,0.023537,0.040354,0.13597,0.14726,3.7173e-05,0.00014208,0.042438,0.001149,0.00091915,7.2531e-05,0.019942,0.027229,0.049986,0.020144,0.10642,0.00098999,0.025794,4.6266e-05,0.00096704,8.4102e-06,0.00020255,0.012617,0.053383,0.026172,0.00021771,0.0017803,0.011247,4.279e-05,0.021552,1.2678e-12,0.06246,0.063975,0.025677,0.0024379,0.0057826,0.00063701,0.021453,0.0050133,6.4236e-05,0.0032042,0.048098,0.017707,0.00014988,5.8363e-05,0.044001,0.01699,0.11856,0.0058995,0.023877,0.022426,0.0004387,0.014374,0.018899,0.087373,0.064802,0.03368,0.12143,0.038911,0.0033513,0.0057976,0.013421,4.2267e-05,4.0295e-09,9.5909e-06,0.00017761,0.0062353,0.0053877,0.072461,0.0007616,0.039321,0.037658,0.036447,0.011726,0.070482,0.064455,0.033476,0.039106,0.0033106,0.057616,0.007044,1.8568e-07,7.5405e-12,0.0044951,0.029405,0.054024,0.00047697,0.010226,1.6143e-13,0.010294,0.029751,0.031261,0.063414
GOMF_EFFLUX_TRANSMEMBRANE_TRANSPORTER_ACTIVITY	14	13	0.17453	0.0049671	0.20784	0.20053	1	1	1	0.946116	1	ABCB1,ABCB5,ABCB6,ABCC1,ABCC4,ABCC5,ABCG2,GJA1,SLC22A2,SLC27A1,SLC29A4,SLC39A9,XPR1	1.3147e-07,0.0018762,0.00052086,0.001496,0.0018207,0.0052536,0.013598,0.075475,0.017596,0.0059406,0.00048996,0.015959,6.2001e-05
GOCC_INO80_COMPLEX	15	14	0.16122	0.0047611	0.19211	0.2007	1	1	1	0.946116	1	ACTL6A,ACTR5,ACTR8,INO80,INO80B,INO80C,INO80D,MCRS1,NFRKB,RUVBL1,RUVBL2,TFPT,UCHL5,YY1	0.020544,3.0711e-06,0.0096782,0.021487,0.14805,0.025823,8.5892e-08,1.7711e-09,0.0020788,0.00068521,0.0019745,0.0032875,0.00074705,0.03146
GOCC_AXONEME	155	110	0.056402	0.004655	0.067226	0.20075	1	1	1	0.946116	1	AK8,ARL13B,ARL6,ATG14,ATG16L1,ATG5,ATG7,BBS1,BBS5,CCDC113,CCDC39,CCDC40,CCDC63,CCDC65,CCDC96,CCSAP,CENPF,CEP162,CFAP126,CFAP20,CFAP221,CFAP36,CFAP43,CFAP45,CFAP46,CFAP52,CFAP53,CFAP54,CFAP61,CFAP74,DCDC2,DNAAF1,DNAH10,DNAH11,DNAH12,DNAH17,DNAH2,DNAH3,DNAH5,DNAH6,DNAH7,DNAH8,DNAH9,DNAI1,DNAI2,DNAJB13,DNAL1,DNALI1,DNHD1,DRC1,DYNC2H1,DYNC2LI1,DZIP1L,EFHB,EFHC1,ENKUR,FAM166B,GABARAP,GAS8,GLI1,GLI3,GNAT3,IFT140,IFT172,INPP5E,KIF17,KIFAP3,LCA5,LCA5L,LRRC43,MAK,MAP1LC3B,MAPK15,MNS1,NME7,NME8,PACRG,PIK3C3,PIK3R4,PRKACA,PRKAR1A,RP1,RP1L1,RPGRIP1,RPGRIP1L,RSPH4A,RSPH6A,RSPH9,SAXO1,SPAG16,SPAG17,SPAG6,SPAG8,SPATA4,SPEF1,SSNA1,TEKT1,TEKT2,TEKT3,TRAF3IP1,TTC30A,TTC30B,TTLL3,TTLL8,TUBB4A,TULP3,WDPCP,WDR11,WDR35,WDR54	2.3875e-07,7.9304e-07,0.0076478,0.066761,0.015696,0.017731,2.0972e-05,0.022899,0.011981,0.0024082,1.5597e-05,0.024765,6.2098e-05,0.0034824,0.00057821,0.0023591,0.031895,1.5706e-05,0.09533,0.013408,0.0061996,0.13321,8.7592e-06,1.0329e-07,0.039926,0.017005,0.0075506,0.0012418,0.0046201,4.1639e-06,4.1714e-05,0.00013468,0.0036615,3.4153e-10,0.0070994,0.0097136,0.0017022,0.021851,0.00052737,0.0029087,0.0070927,0.0045438,3.5353e-07,0.026648,0.058267,2.5545e-05,0.0002223,0.00053802,0.0097108,0.013246,0.015701,0.039813,0.01048,0.0012159,0.034201,0.00025171,0.021942,8.0585e-05,6.0219e-06,4.4534e-06,1.1849e-07,0.020839,0.00029961,1.6987e-06,0.015139,3.6079e-05,0.051533,0.015334,0.00025965,0.0596,0.02321,4.7425e-12,0.0042585,0.0052954,0.031923,0.088623,3.4595e-07,0.001813,0.00082207,0.095534,1.5801e-05,0.0076947,0.002445,0.00013531,0.00016935,0.12762,0.014949,0.016459,0.0064233,5.152e-10,0.025203,0.012672,5.0768e-05,5.5481e-06,0.061879,0.0065074,0.12056,3.6463e-05,0.13911,0.064084,0.031158,0.065354,0.0093543,4.6694e-06,0.039947,0.034694,0.00012179,0.0078387,0.045802,0.072815
GOCC_RNA_POLYMERASE_II_CORE_COMPLEX	15	10	0.21846	0.0054533	0.2604	0.20077	1	1	1	0.946116	1	POLR2A,POLR2B,POLR2D,POLR2E,POLR2F,POLR2G,POLR2H,POLR2I,POLR2L,POLR2M	0.00023152,0.0064675,0.025633,0.00031437,0.00039181,0.0024844,4.6906e-07,0.00083938,0.026661,0.02216
GOBP_CENTROMERIC_SISTER_CHROMATID_COHESION	10	9	0.26064	0.0061725	0.31071	0.20079	1	1	1	0.946116	1	AXIN2,BOD1,BUB1,BUB1B,CTCF,CTNNB1,MEIKIN,NAA50,PPP2R1A	1.9862e-05,0.0093869,0.069985,0.093369,0.00015322,1.8411e-08,0.0011851,0.046413,0.075218
GOBP_MYELOID_LEUKOCYTE_CYTOKINE_PRODUCTION	50	44	0.09368	0.0049001	0.11177	0.20098	1	1	1	0.946116	1	ACP5,AXL,BCL10,BCL6,CAMK4,CARD9,CD74,DDX1,DDX21,DHX36,EPX,GPRC5B,HMOX1,IRAK3,KIT,LAPTM5,LITAF,MAPKAPK2,MAVS,MIF,MYD88,NLRX1,NOD1,NOD2,NR4A3,P2RX7,PANX1,PLCG2,PRG2,RABGEF1,RIPK2,SEMA7A,SIRT1,SPON2,SYK,TGFB1,TGFB2,TGFB3,TICAM1,TICAM2,TLR4,TWIST1,UBE2J1,WNT5A	0.00046794,0.019578,0.0033468,2.02e-05,0.00014811,0.038331,0.0013642,1.3922e-05,2.799e-07,1.0041e-05,0.00021149,0.0019887,0.057157,0.007939,4.2906e-06,0.0015574,0.016158,0.014658,0.0053948,0.0099405,0.035541,0.026274,0.0035638,0.00017582,0.017706,0.00023006,0.011895,0.00035885,4.9e-06,0.10451,0.016369,0.0041969,0.0014378,0.018199,0.002164,0.0025253,0.017266,0.051122,0.00013398,0.0026657,0.047767,0.019069,0.015733,0.008355
GOBP_GLAND_DEVELOPMENT	428	394	0.031213	0.0048318	0.037252	0.20105	1	1	1	0.946116	1	ABL1,ACADM,ACAT1,ACER1,ADA,AIRE,AKT1,AKT2,ALDH1A2,ALDH1A3,ALOX15B,ANXA1,APOA1,APRT,AREG,ARF6,ARG1,ARHGAP35,ARHGAP5,ARID5B,ARMC5,ASCL1,ASH1L,ASS1,ASXL1,ATF2,ATM,ATP2C2,ATP7B,AURKA,BAAT,BAX,BCL11B,BCL2,BCL2L11,BMP2,BMP4,BMP7,BMPR1A,BRAF,BRCA2,BSX,BTBD7,BTRC,CACNB4,CADM1,CAPN1,CAV1,CAV3,CCDC39,CCDC40,CCL11,CCNB2,CCND1,CDH1,CDK5RAP3,CDKN1B,CDKN1C,CDKN2B,CDO1,CEACAM1,CEBPA,CEBPB,CEBPG,CELA1,CFLAR,CGA,CIT,CITED2,CLCN2,CLDN1,COBL,CPB2,CPS1,CPT1A,CREB1,CRH,CRKL,CSF1,CSF1R,CSMD1,CSN2,CSN3,CSNK2A2,CTC1,CTNNB1,CUL3,CYP1A1,CYP1B1,CYP7B1,DEAF1,DKK3,DNAAF1,DRD2,DUT,E2F7,E2F8,EAF2,EDAR,EDN1,EDNRA,EGF,EGFR,ELF3,EPHA2,EPHB3,ERBB4,ESR1,ESRP2,EXT1,EZH2,EZR,FA2H,FADD,FASN,FBXW7,FEM1B,FGF1,FGF10,FGF2,FGF7,FGFR2,FGL1,FKBP4,FOXA1,FOXC1,FOXE1,FOXF1,FOXN1,FPGS,FRS2,FRZB,GATA2,GATA3,GCM2,GDF7,GFER,GHRH,GHRHR,GLI1,GLI2,GLI3,GSX1,HAMP,HAND2,HES1,HESX1,HGF,HIF1A,HK2,HLX,HMOX1,HNF1A,HNF1B,HNRNPD,HOXA11,HOXA13,HOXA3,HOXA5,HOXA9,HOXB13,HOXB3,HOXB9,HOXD13,HOXD3,HOXD9,HPN,ID2,ID4,IGF2,IGF2R,IGFBP5,IGSF3,IHH,IL10,IL6,INHBB,INSM1,INSR,IQGAP3,IRF6,IRS2,ISL1,ITGA2,JAK2,JARID2,JUN,KDM5B,KRT76,LAMA1,LAMA5,LATS1,LBH,LEF1,LHX3,LIMS2,LMO4,LRP5,LSR,MAFB,MAN2A1,MAP2K1,MAP2K2,MAPK1,MAPK3,MED1,MESP1,MET,MGMT,MMP2,MPST,MSX1,MSX2,MTX1,NCOR2,NEURL1,NF1,NFIB,NFKB1,NKX2-1,NKX2-3,NKX2-5,NME1,NODAL,NOG,NOTCH1,NPHP3,NR3C1,NR5A1,NRG1,NRG3,NRP1,NTN1,NTN4,OAS2,ONECUT1,ONECUT2,ORAI1,OTP,OXTR,PAX6,PAX8,PBX1,PCK1,PCK2,PCNA,PCSK1,PCSK9,PDGFA,PDGFRA,PGR,PHF2,PIK3CA,PITX1,PITX2,PKD1,PKD2,PLAG1,PLXNA1,PLXND1,PML,PNPT1,POLB,POU1F1,POU3F2,PRDX2,PRKCSH,PRL,PRLR,PRMT5,PROX1,PSAP,PSAPL1,PSEN1,PTCD2,PTCH1,PTF1A,PTN,PTPN3,QDPR,RAF1,RAG1,RAP1GAP,RARA,RARG,RB1CC1,RBPJ,RELA,RHBDD3,RIPK3,ROBO1,RPGRIP1L,RPS15,RPS6KA1,RREB1,RTN4,RXFP1,SALL1,SCRIB,SEC63,SEMA3C,SERPINA10,SERPINE2,SERPINF1,SFRP1,SHH,SIX1,SIX3,SIX4,SLC29A1,SLC29A2,SLC46A2,SLC6A3,SLC7A5,SLC9A3R1,SMAD2,SMAD3,SMAD4,SMARCB1,SMO,SNAI2,SOCS2,SOD1,SOD2,SOSTDC1,SOX10,SOX9,SP3,SRC,SRD5A1,SRP54,SRSF5,STAT5A,STAT5B,STAT6,STK11,STRA6,SULF1,SULF2,TAF10,TBX1,TBX19,TBX2,TBX3,TDGF1,TFCP2L1,TG,TGFB1,TGFB2,TGFB3,TGFBR1,TGFBR2,TGFBR3,TGM2,THRA,TNC,TNFAIP3,TNFRSF11A,TNFSF11,TP63,TPH1,TSPO,TUBB1,TWSG1,TYMS,TYR,UBE3A,UCP2,UGT1A10,UGT1A7,UGT1A8,UGT1A9,UMPS,UPB1,UPF2,USF2,VDR,VEGFA,WLS,WNT1,WNT10A,WNT11,WNT2,WNT3,WNT3A,WNT4,WNT5A,WNT7B,WT1,XBP1,XDH,ZBTB7B,ZDHHC21,ZMPSTE24	0.018106,0.071207,0.037427,0.00032681,0.017808,0.034557,0.038855,0.00029204,0.096765,0.080832,0.00020369,0.010566,0.0059241,0.0026255,0.0081809,0.0084727,0.040549,0.00090661,0.028281,1.2283e-06,0.0035009,0.00011087,0.034303,0.00081622,0.0010025,0.0039244,0.0031352,0.0078617,0.034431,0.021817,0.075252,0.069612,9.6255e-12,2.4736e-05,0.012567,0.046433,0.082033,0.030232,0.0074051,0.0018998,0.0065482,0.0096963,0.021547,9.3928e-08,0.00057199,5.682e-05,0.011273,0.046646,0.026437,1.5597e-05,0.024765,0.087388,2.4262e-05,0.094095,0.0026413,0.0017919,0.0015539,0.0017324,0.01139,0.022702,0.082618,0.085859,0.01007,0.017186,0.042555,0.042661,0.0096263,0.0053851,0.034982,1.9642e-07,0.028059,6.6387e-05,0.020458,0.0031971,0.0036575,0.00051441,0.064284,0.061214,0.089315,0.0013673,4.1047000000000004e-24,0.0014313,0.089482,0.000172,2.9139e-07,1.8411e-08,2.9673e-12,7.0818e-08,0.042313,0.00043535,0.0096639,0.015249,0.00013468,5e-10,0.00048702,0.00095741,0.010514,0.024399,0.043,0.070648,0.039454,0.011078,0.010984,0.046937,0.0084158,0.0060802,1.3545e-11,0.00023668,4.0032e-10,8.4208e-16,3.1744e-05,0.023888,0.00084726,0.00042454,1.3509e-05,0.0067681,0.090408,0.020613,0.0021891,0.011713,0.0018024,0.0034945,0.0010391,0.090139,0.013665,0.0007465,0.044268,0.057518,0.0035252,1.2496e-06,0.0064718,0.00014268,0.0045987,0.053695,0.025787,0.00067606,0.014342,0.0038176,0.0076441,4.4534e-06,0.022571,1.1849e-07,0.023383,0.00203,0.00040601,0.011514,0.0056561,0.0026563,0.012431,0.0017281,0.053424,0.057157,4.3552e-07,0.020082,4.9362e-08,0.050962,0.057685,0.0056644,0.062787,0.08344,7.2581e-05,0.0033277,0.004686,0.0010735,0.0018089,0.0071423,0.041213,0.055349,0.00064018,0.0025519,3.2182e-05,0.022389,0.037579,0.022006,0.12059,0.045907,0.0014286,0.00034645,0.0081804,0.026411,0.0035787,0.0044336,0.00097853,0.0011523,0.037678,1.2263e-06,0.0023054,0.080588,0.0085897,0.0061354,0.0090313,0.005368,0.0011433,0.0047839,9.5504e-05,0.00039585,0.019658,0.0036336,0.0011947,0.010538,0.0081945,0.0009279,0.0021836,0.017138,0.00026268,2.6167e-09,0.014648,0.012537,0.00014041,0.086942,0.071677,0.025661,0.027657,0.019935,1.7142e-05,1.193e-09,0.013599,1.0215e-09,6.0807e-06,0.0022291,0.036817,0.01545,0.06977,0.025684,0.068189,6.3155e-05,0.00096176,7.0159e-06,0.12064,2.4319e-05,2.9285e-08,1.3807e-05,0.0057449,0.010497,0.00053788,0.0062004,0.0083689,0.17945,0.030273,0.0041456,0.00077303,0.003458,0.0015645,0.0069105,0.0037132,0.0020455,0.001176,0.0016384,0.012507,0.0016335,0.0061187,4.1548e-16,0.0084802,0.098241,0.0047894,0.020945,0.013314,0.0019812,0.017713,0.013581,0.030373,0.0012277,0.014707,0.014414,2.6293e-06,1.9517e-06,0.03376,0.0093949,0.036617,8.9373e-15,0.00034527,0.088972,0.042572,1.2313e-07,0.00080823,2.0794e-06,0.00076798,0.048347,2.0867e-06,0.055657,5.0932e-08,0.0022868,0.0089379,0.00017074,0.0047073,0.079689,0.00039159,9.0055e-07,0.033021,0.070825,0.00016502,0.00016935,0.00021771,7.703e-05,0.00015817,2.2403e-05,0.009254,4.1015e-11,1.0662e-05,0.010131,0.019916,0.002124,0.0024419,0.099054,0.093232,0.085714,2.1857e-05,1.8153e-08,0.0058353,0.017562,0.0011042,0.00012942,0.017419,0.036904,0.014325,0.001334,3.5076e-05,0.075885,0.0043627,0.015121,0.0017048,0.019324,0.00010709,9.3434e-05,0.053532,0.00070051,0.076503,0.0093121,0.083572,0.00016126,0.012852,0.026125,0.019031,0.020753,4.3978e-06,0.00030039,0.05971,0.0013888,0.0037598,3.7606e-05,0.0022898,0.0043301,0.014079,0.040665,0.00032693,0.0099106,0.016119,0.0025253,0.017266,0.051122,0.02291,0.013177,0.0010108,0.0013547,0.0027041,0.00709,0.037015,0.0011721,0.13936,0.0042572,0.0076172,0.013516,0.001017,0.049937,0.062366,0.059834,0.009835,0.00097198,0.02222,0.031234,0.02222,0.031234,0.00041139,0.012684,0.0077989,0.0016878,0.0090519,7.4519e-07,0.00037711,0.0041428,0.00034054,0.0072627,0.015948,0.014093,0.018801,9.1529e-09,0.008355,0.010442,0.040797,8.8419e-07,0.00045401,0.0016641,7.5686e-05,0.020944
GOMF_VOLTAGE_GATED_POTASSIUM_CHANNEL_ACTIVITY	86	77	0.078748	0.0054433	0.094023	0.20115	1	1	1	0.946116	1	ABCC8,ABCC9,HCN2,HCN3,HCN4,KCNA1,KCNA10,KCNA2,KCNA3,KCNA4,KCNA5,KCNA6,KCNA7,KCNAB1,KCNAB2,KCNAB3,KCNB1,KCNB2,KCNC1,KCNC2,KCNC3,KCNC4,KCND2,KCND3,KCNE1,KCNE2,KCNE3,KCNE4,KCNF1,KCNG1,KCNG3,KCNG4,KCNH1,KCNH2,KCNH3,KCNH4,KCNH5,KCNH6,KCNH7,KCNH8,KCNJ1,KCNJ10,KCNJ11,KCNJ13,KCNJ14,KCNJ15,KCNJ16,KCNJ2,KCNJ4,KCNJ5,KCNJ6,KCNJ9,KCNK1,KCNK18,KCNK2,KCNK3,KCNK6,KCNMA1,KCNN1,KCNN2,KCNN3,KCNQ1,KCNQ2,KCNQ3,KCNQ5,KCNS1,KCNS2,KCNS3,KCNT1,KCNT2,KCNV2,LRRC26,LRRC38,LRRC52,LRRC55,PKD2,SCN2B	3.292e-07,0.08402,0.018186,0.03743,0.00011312,0.01149,0.0010337,0.0096841,0.0043965,0.00014547,0.017001,0.0085571,0.0069464,0.00010793,0.0072581,0.00059132,0.0010292,0.00015139,0.00021856,7.1548e-07,6.3785e-05,0.071805,0.0050951,3.9664e-10,0.0001039,0.1055,0.014739,0.019037,0.00022132,0.00026411,0.0093175,0.0030572,9.8978e-06,0.01861,1.6393e-09,0.0023029,8.5546e-05,0.03989,0.001445,0.012917,0.033096,0.0027719,1.6252e-08,0.00017067,0.014872,0.051977,0.091212,0.12254,2.229e-05,0.0395,7.9475e-06,0.0047494,0.046213,0.051922,0.028535,1.5619e-09,0.010773,5.8699e-16,0.0034589,0.00059259,2.5326e-06,0.00039635,2.5023e-06,2.7923e-07,8.1416e-08,0.052766,0.0004552,0.017841,0.00083249,0.026844,0.013016,0.0072639,0.065929,0.0070034,0.00055677,0.013314,0.0046861
GOBP_NEGATIVE_REGULATION_OF_VIRAL_LIFE_CYCLE	21	18	0.142	0.0047544	0.16973	0.20142	1	1	1	0.946116	1	APCS,BST2,CH25H,CIITA,FCN1,FCN3,GSN,IFITM1,IFITM2,IFITM3,IFNA2,LY6E,PPIA,PTX3,SNX3,TRIM11,TRIM25,TRIM5	0.016294,0.062208,0.15215,0.0059157,0.00086149,0.00015905,0.0068388,0.021451,0.021451,0.013284,0.0089189,0.035959,1.5474e-07,0.029615,0.004227,0.062513,0.00030784,0.10851
GOBP_POSITIVE_REGULATION_OF_CILIUM_ASSEMBLY	28	22	0.12853	0.004757	0.15365	0.20145	1	1	1	0.946116	1	ARHGAP35,ATMIN,BBS4,CCDC88A,CCP110,CENPJ,CEP120,CEP135,CROCC,DZIP1,FUZ,GSK3B,HAP1,IFT88,KCTD17,MARK4,MNS1,PPP1R35,RP1,SAXO1,TAPT1,WRAP73	0.00090661,0.018384,0.080446,0.013002,0.0045615,0.010366,2.6493e-07,0.036072,0.001072,4.6559e-07,0.0069694,9.1636e-05,0.019124,0.0002897,0.071677,1.094e-06,0.0052954,0.0044004,0.0076947,0.0064233,0.00031982,0.046133
GOBP_MAST_CELL_MEDIATED_IMMUNITY	57	50	0.08538	0.0047598	0.10208	0.20148	1	1	1	0.946116	1	ADGRE2,ADORA2B,C12orf4,CBL,CD300A,CD84,CHGA,CLNK,CPLX2,FER,FES,FGR,FOXF1,GAB2,GATA2,GRP,HMOX1,IL13,IL4,IL4R,KIT,LAT,LAT2,LGALS9,MRGPRX2,NR4A3,PDPK1,PIK3CD,PIK3CG,PLA2G3,PTGDR,PTGDS,RAB44,RABGEF1,RAC2,RASGRP1,S100A13,SCN11A,SERPINB9,SLC18A2,SNAP23,SNX4,SNX6,SPHK2,SPON2,STXBP1,SYK,UNC13D,VAMP2,VAMP3	0.011777,0.00042426,0.04311,0.065808,0.025098,0.052893,0.013498,6.4364e-05,0.0025264,0.0004876,6.1858e-06,0.026329,0.057518,0.012413,0.0045987,0.0012814,0.057157,0.052138,0.052138,0.0069088,4.2906e-06,1.4093e-07,0.070527,0.16155,0.011554,0.017706,0.018185,0.11185,0.00016965,3.8138e-06,0.032419,0.00068828,0.0069834,0.10451,0.028911,1.2327e-06,3.3997e-05,0.0019178,0.0077271,0.0020375,0.0072832,0.00018053,0.00036166,0.0024579,0.018199,2.252e-09,0.002164,8.4699e-05,3.5359e-05,0.0014368
GOBP_POSITIVE_REGULATION_OF_ISOTYPE_SWITCHING	28	21	0.14136	0.0051117	0.16907	0.20157	1	1	1	0.946116	1	ATAD5,CD28,CD40,CLCF1,EXOSC3,EXOSC6,HMCES,IL4,MAD2L2,MLH1,MSH2,PAXIP1,PTPRC,RIF1,STAT6,TBX21,TFRC,TGFB1,TNFSF13,TNFSF4,TP53BP1	0.0012056,0.00054955,1.4302e-11,0.0085507,0.014965,1.0179e-08,0.00075215,0.052138,0.0017718,0.027692,0.071817,5.6252e-06,0.054506,0.0027825,4.3978e-06,2.5465e-06,0.0013755,0.0025253,0.0010612,0.029235,3.845e-11
GOBP_REGULATION_OF_MIRNA_METABOLIC_PROCESS	78	65	0.07729	0.0049105	0.092652	0.20209	1	1	1	0.946883	1	ATOH8,BMP2,BMP4,BMPR1A,DDX5,DROSHA,EGFR,EGR1,ESR1,ETS1,FGF2,FOS,FOSL1,FOXA1,FOXO3,GATA2,GATA3,HIF1A,HRAS,IL10,JUN,KLF5,LILRB4,LIN28B,MYB,MYC,MYOCD,NCOR1,NCOR2,NFATC3,NFATC4,NFIB,NFKB1,NGFR,NR1H2,NR3C1,PDGFB,PNPT1,POU2F1,PPARA,PPARD,PPARG,PRL,RARA,RC3H2,RELA,REST,SMAD1,SMAD3,SMAD4,SMAD6,SMARCA4,SOX9,SREBF1,STAT3,TEAD1,TERT,TGFB1,TGFB2,TP53,WT1,YY1,ZC3H12A,ZNF512B,ZSWIM8	0.075191,0.046433,0.082033,0.0074051,0.0008698,0.018818,0.010984,6.4833e-07,0.00023668,0.017942,0.011713,0.024794,2.6191e-07,0.013665,5e-10,0.0045987,0.053695,0.012431,0.00041521,0.12059,0.0023054,0.0044272,0.0097789,0.0029374,0.014651,0.011932,0.0034172,0.0018147,1.7142e-05,3.3193e-08,0.070825,1.0215e-09,6.0807e-06,0.036355,0.030567,7.0159e-06,0.00011469,0.0012277,0.00068466,0.023456,0.00024054,6.5411e-08,0.0093949,0.00017074,0.0082862,9.0055e-07,0.00041426,0.034818,3.5076e-05,0.075885,0.010981,0.004569,0.076503,1.056e-11,0.0099388,0.00062287,0.012786,0.0025253,0.017266,0.0017219,0.040797,0.03146,5.4133e-06,0.0041082,0.00082266
GOBP_PEPTIDYL_AMINO_ACID_MODIFICATION	1158	998	0.019856	0.0047965	0.023815	0.20222	1	1	1	0.946883	1	AATK,ABI1,ABI2,ABI3,ABL1,ABL2,ACE,ACTB,ACTL6A,ACTL6B,ACVR1,ACVR1B,ADAM17,ADH5,ADIPOQ,ADNP,ADORA1,ADRA1A,ADRA2A,AGBL1,AGBL4,AGBL5,AGT,AGTPBP1,AKAP9,AKT1,AKT2,AKT3,ALK,ANGPT1,ANGPT4,APBB1,APOA1,APP,AREG,ARHGEF2,ARID4A,ARID4B,ARL2BP,ARNT,ARRB1,ARRB2,ASH1L,ASH2L,ASPH,ASPHD1,ASPHD2,ATF2,ATG5,ATM,ATP13A2,ATP2B4,ATR,ATXN7,ATXN7L3,AURKA,AUTS2,AVP,AXIN1,AXL,AZU1,BAG4,BANK1,BAX,BCAR3,BCL2,BCR,BDKRB2,BDNF,BEND3,BLK,BLOC1S1,BMI1,BMP6,BMP7,BOD1,BOD1L1,BRAF,BRCA1,BRCA2,BRD1,BRD8,BRPF1,BRPF3,BRSK1,BRSK2,BST1,BTC,C8orf44-SGK3,CAB39,CAD,CADM4,CALCR,CALM2,CALM3,CAMK1,CAMK1D,CAMK1G,CAMK2A,CAMK2B,CAMK2D,CAMK4,CAMKK2,CAMKMT,CAPN3,CAPRIN2,CARM1,CASS4,CAV1,CBL,CBLB,CBLC,CBX4,CD300A,CD3E,CD4,CD40,CD44,CD74,CD80,CD81,CDC42BPA,CDC42BPB,CDC42BPG,CDC7,CDK1,CDK2,CDK5,CDK5R1,CEMIP,CFAP20,CHCHD4,CHD5,CHEK1,CHEK2,CHI3L1,CHKA,CHMP6,CHUK,CLCF1,CLIP3,CLK1,CLK2,CLK4,CLNS1A,CLSPN,CNKSR3,CNOT7,CNTF,CNTN1,COPRS,CPA4,CREBBP,CREBL2,CRLF1,CRTAP,CRTC2,CSF1R,CSF3,CSHL1,CSK,CSNK1A1,CSNK1A1L,CSNK1D,CSNK1E,CSNK1G1,CSNK1G2,CSNK1G3,CSNK2A1,CSNK2A2,CTBP1,CTF1,CTH,CTNNB1,CTR9,CWC27,CXXC1,DCLK1,DCLK2,DCLK3,DCN,DDIT4,DDR2,DDX21,DEK,DGKQ,DHPS,DIP2A,DIP2B,DKK1,DLG4,DMAP1,DMPK,DMRTC2,DMTN,DNAJC24,DOCK7,DOK7,DOT1L,DPH1,DPH2,DPH3,DPH5,DPH6,DPH7,DPM3,DPY19L1,DPY19L3,DPY19L4,DPY30,DR1,DSTYK,DVL2,DYDC1,DYRK1A,DYRK1B,DYRK2,DYRK3,DYRK4,EEF2KMT,EFEMP1,EFNA1,EFNA5,EGF,EGFLAM,EGFR,EGLN1,EGLN2,EGLN3,EGR1,EGR2,EHD4,EHMT1,EIF2AK2,EIF2AK3,EIF4G1,ENPP2,ENY2,EOGT,EOMES,EP400,EPC1,EPC2,EPGN,EPHA1,EPHA10,EPHA2,EPHA3,EPHA4,EPHA5,EPHA6,EPHA7,EPHA8,EPHB1,EPHB2,EPHB3,EPHB4,EPHB6,EPO,ERBB2,ERBB3,ERBB4,ERCC6,EREG,ERN1,ERRFI1,EYA1,EZH1,EZH2,FBXW7,FER,FES,FGF10,FGF7,FGFR1,FGFR2,FGFR3,FGFR4,FGR,FKBP10,FKBP11,FKBP1A,FKBP1B,FKBP2,FKBP7,FLCN,FLT1,FLT3,FLT4,FNIP1,FNIP2,FOLH1,FOLH1B,FRK,FSCB,FYN,GALNT1,GALNT13,GALNT16,GALNT2,GALNT6,GALNTL6,GAPDH,GAS6,GATA2,GATA3,GCG,GCSH,GFRA1,GGCX,GGNBP2,GH1,GHR,GLYR1,GOLGA7,GOLGA7B,GPD1L,GPRC5A,GPRC5B,GREM1,GRM5,GSK3A,GSK3B,HAT1,HAX1,HBEGF,HCFC2,HCK,HCLS1,HDAC10,HDAC4,HDAC5,HDAC7,HDAC9,HES1,HES5,HGF,HHAT,HINT1,HINT2,HIPK1,HIPK3,HIPK4,HMBS,HMG20A,HMG20B,HPX,HRC,HRG,HSP90AA1,HSP90AB1,HTR2A,IBTK,IFIH1,IFNA1,IFNA10,IFNA13,IFNA14,IFNA16,IFNA17,IFNA2,IFNA21,IFNA4,IFNA5,IFNA6,IFNA7,IFNA8,IFNB1,IFNE,IFNG,IFNK,IFNL1,IFNL4,IFNW1,IGF1,IGF1R,IGF2,IKBKB,IKBKE,IL11,IL12A,IL12B,IL12RB2,IL13,IL15,IL18,IL20,IL21,IL22RA2,IL23A,IL23R,IL24,IL31RA,IL34,IL4,IL5,IL6,IL6R,IL6ST,IL7,IL9,ILK,ING3,ING4,ING5,INPP5F,INPP5J,INPP5K,INSR,INSRR,IRGM,ISL1,ITGA5,ITGB2,ITGB3,ITK,IWS1,JADE1,JADE2,JAK1,JAK2,JAK3,JMJD6,KANSL2,KAT2A,KAT2B,KAT5,KAT6A,KAT6B,KAT7,KAT8,KDM1A,KDR,KIT,KITLG,KLF15,KMT2A,KMT2B,KMT2C,KMT2D,KPNA7,KRTCAP2,LACRT,LATS1,LATS2,LCK,LEF1,LEP,LIAS,LIF,LILRB4,LIPT2,LMNA,LMTK2,LONP1,LOX,LOXL1,LOXL2,LOXL3,LOXL4,LRP8,LRRK1,LRRK2,LTK,MAD2L2,MAP2K1,MAP2K2,MAP2K3,MAP2K4,MAP2K5,MAP2K6,MAP2K7,MAP3K10,MAP3K12,MAP3K7,MAP4K1,MAP6D1,MAPK1,MAPK12,MAPK13,MAPK14,MAPK3,MAPK7,MAPK8,MAPK9,MAPKAP1,MAPKAPK2,MAPKAPK5,MARK1,MARK2,MARK3,MAST1,MAST2,MAST3,MAST4,MASTL,MATK,MBD3,MBIP,MBTD1,MCRS1,MDM2,MEAF6,MELK,MEN1,MERTK,MET,METAP1,METAP1D,METAP2,METTL18,METTL21A,METTL21C,METTL23,MGAT5B,MIF,MKNK1,MKNK2,MLLT10,MLLT6,MLST8,MLXIPL,MORC3,MORF4L1,MRGBP,MSL1,MTF2,MTOR,MUC1,MUL1,MUSK,MVP,MYBBP1A,MYLK2,MYO3A,MYO3B,MYOCD,N6AMT1,NAA15,NAA16,NAA20,NAA25,NAA30,NAA35,NAA38,NAA40,NAA50,NAA60,NAT8,NAT8B,NCF1,NCK1,NCK2,NCL,NCOA6,NCOA7,NDNF,NDUFAB1,NDUFAF7,NEDD9,NEK1,NEK6,NEK7,NELFA,NEURL1,NF2,NFYA,NFYB,NFYC,NGF,NLK,NME2,NMT2,NNMT,NOC2L,NOD2,NOS1,NOS1AP,NOS2,NOX4,NRP1,NSD1,NSMCE1,NSMCE2,NSMCE4A,NTF3,NTF4,NTMT1,NTRK1,NTRK2,NTRK3,OGFOD1,OPRD1,OSBP,OSM,OXR1,OXSR1,P3H1,P3H2,P3H3,P3H4,P4HA1,P4HA2,P4HA3,P4HB,PAGR1,PAK1,PAK2,PAQR3,PARD3,PARK7,PARP14,PARP9,PAX5,PAX6,PAXIP1,PBK,PBXIP1,PCGF2,PCK1,PDCD10,PDE4D,PDF,PDGFA,PDGFB,PDGFC,PDGFD,PDGFRA,PDGFRB,PDPK1,PEAK1,PER1,PFN2,PHF19,PHF20,PHF20L1,PIAS1,PIAS2,PIAS4,PIBF1,PIH1D1,PIK3CA,PIKFYVE,PIN1,PINK1,PIWIL2,PKD1,PKDCC,PKM,PKN1,PKN2,PLCG2,PLK1,PLOD1,PLOD2,PLOD3,PML,POGLUT1,POLE3,POR,PPARGC1A,PPEF2,PPIA,PPIB,PPIC,PPID,PPIE,PPIF,PPIG,PPIH,PPIL3,PPIL4,PPIL6,PPM1F,PPP2R1A,PPP2R5B,PPWD1,PRDM1,PRDM12,PRDM14,PRDM4,PRDM5,PRDM7,PRDX3,PRKAA1,PRKAA2,PRKACA,PRKACB,PRKACG,PRKAG2,PRKCA,PRKCB,PRKCE,PRKCG,PRKCH,PRKCI,PRKCQ,PRKCZ,PRKD1,PRKD2,PRKDC,PRKG2,PRLR,PRMT1,PRMT2,PRMT3,PRMT5,PRMT6,PRMT7,PRMT8,PRMT9,PRNP,PSEN1,PTEN,PTGS2,PTK2,PTK2B,PTK6,PTPN1,PTPN11,PTPN2,PTPN4,PTPN6,PTPRC,PWP1,PWWP2B,QPCT,QPCTL,RAB3D,RAB6A,RAF1,RAMP3,RANBP2,RAP2B,RAPGEF3,RASD2,RASSF2,RBBP5,RELA,RELN,RET,RICTOR,RIF1,RIPK1,RIPK2,RLF,RNF212,RNF212B,ROCK2,ROR1,ROR2,ROS1,RPS6KA5,RPS6KB1,RPTOR,RTF1,RUVBL1,RUVBL2,RWDD3,S100A8,S1PR2,SAE1,SAMSN1,SBK1,SCYL1,SDR16C5,SEMA4D,SENP1,SENP2,SENP3,SENP5,SENP6,SENP7,SET,SETBP1,SETD1A,SETD1B,SETD2,SETD3,SETD4,SETD6,SETD7,SETDB1,SETDB2,SETMAR,SF3B1,SF3B3,SFRP1,SFRP2,SGK1,SGK2,SGK3,SH2B3,SH2D3C,SH3BP5,SHC1,SHH,SIN3A,SIRT1,SIRT2,SIRT3,SIRT4,SIRT5,SIRT7,SLC1A1,SMAD4,SMAD7,SMARCA5,SMARCB1,SMC5,SMC6,SMG1,SMO,SMTNL1,SMYD1,SMYD2,SMYD3,SMYD5,SNAI2,SNCA,SNTA1,SNW1,SNX6,SOCS3,SOCS5,SOX4,SPHK1,SPHK2,SPOCK2,SPOCK3,SPRED1,SPRED2,SPRY2,SPTBN4,SRC,SRCIN1,SRMS,SRPK2,STK11,STK16,STK32A,STK32B,STK32C,STK38,STK38L,STK39,STK4,STOX1,STX1A,STYK1,SUMO1,SUMO2,SUMO3,SUPT20H,SUPT3H,SUPT7L,SUV39H2,SYK,TADA1,TADA2A,TADA2B,TADA3,TAF10,TAF12,TAF4,TAF5L,TAF6,TAF6L,TAF7,TBC1D24,TBK1,TCL1A,TDGF1,TEC,TEK,TERF2IP,TESK1,TESK2,TFRC,TGFB1,TGFBR1,TGFBR2,THAP7,THY1,TIE1,TLK1,TLK2,TMEM102,TMX3,TNFRSF14,TNFRSF18,TNFRSF1A,TNFSF18,TNK1,TNK2,TNKS,TNKS1BP1,TOLLIP,TOP1,TOPORS,TP53,TPGS1,TPGS2,TPST1,TPST2,TREM2,TRIM16,TRIM28,TRIM6,TRMT112,TRPM4,TRRAP,TSG101,TSLP,TSSK1B,TSSK2,TSSK4,TSSK6,TTBK2,TTC36,TTK,TTLL1,TTLL10,TTLL11,TTLL2,TTLL3,TTLL4,TTLL5,TTLL6,TTLL7,TTLL8,TTLL9,TTN,TWIST1,TXK,TXN,TYK2,TYRO3,UBA2,UBE2I,UBE2K,UCN,UHMK1,UHRF2,ULK1,ULK2,ULK3,UNC119,USP22,USPL1,VCPKMT,VEGFA,VIPAS39,VKORC1,VKORC1L1,VPS25,VPS33B,VPS72,VRK1,VRK3,WBP2,WDR5,WDR5B,WEE1,WEE2,WNK1,WNT3A,WNT5A,YEATS2,YEATS4,YES1,ZDHHC1,ZDHHC11B,ZDHHC12,ZDHHC14,ZDHHC17,ZDHHC18,ZDHHC19,ZDHHC2,ZDHHC20,ZDHHC21,ZDHHC22,ZDHHC23,ZDHHC24,ZDHHC3,ZDHHC4,ZDHHC6,ZDHHC7,ZDHHC8,ZFYVE28,ZGPAT,ZMIZ1,ZMIZ2,ZMPSTE24,ZNF335,ZNF451,ZNF592,ZZZ3	2.0508e-06,0.012269,0.00011983,0.00054604,0.018106,0.0030601,0.00040146,1.0604e-05,0.020544,0.0011718,0.032562,0.018537,0.030823,0.014928,0.0081748,0.13475,0.040791,0.021778,0.063848,6.7192e-08,0.00032711,3.6273e-07,0.026941,0.015148,0.029951,0.038855,0.00029204,6.87e-07,1.1527e-08,0.008263,0.012525,0.038989,0.0059241,0.0074312,0.0081809,0.023906,0.00055069,0.0001042,0.036991,0.0010524,0.018734,0.0014079,0.034303,0.022804,0.0053609,3.6361e-05,0.00055748,0.0039244,0.017731,0.0031352,0.010076,0.0075556,0.00060317,1.0033e-09,9.3295e-06,0.021817,1.3819e-06,1.612e-06,9.9873e-05,0.019578,0.0025164,0.00095978,7.0133e-08,0.069612,4.4688e-08,2.4736e-05,0.028833,0.028039,5.9232e-08,0.05972,0.0062506,0.00081746,0.01001,0.0086887,0.030232,0.0093869,0.0014966,0.0018998,0.017664,0.0065482,0.0047305,7.1015e-06,0.022346,0.0025858,0.00043019,4.4073e-07,0.0015527,0.012347,9.2652e-05,0.0089342,0.00016304,0.041109,0.0057737,0.038803,0.0016341,0.0032068,7.8863e-15,0.010162,0.0016821,2.3169e-11,0.0025078,0.00014811,0.00067925,1.124e-13,0.037629,0.045006,0.098312,0.07625,0.046646,0.065808,0.067489,0.087077,0.0038485,0.025098,0.005199,0.0023989,1.4302e-11,0.012381,0.0013642,0.019617,0.0093247,0.0028586,0.00047086,6.3977e-05,0.015538,0.040005,2.3759e-13,0.0005736,5.8502e-06,6.2407e-06,0.013408,0.036451,0.00040511,0.010274,2.7066e-06,0.052784,0.002272,0.039965,1.0576e-08,0.0085507,0.0027708,0.0052708,0.03964,0.023613,0.00029498,4.5444e-05,0.029372,0.0014873,0.0031499,0.00047075,0.04012,0.00020418,0.021558,0.0039877,0.020242,0.01373,1.6276e-13,0.0013673,0.00053037,0.12267,6.0455e-09,0.018919,0.00087646,2.8314e-05,0.0063148,3.2505e-06,1.7709e-07,4.5519e-05,0.011233,0.000172,0.016099,0.024141,0.00084444,1.8411e-08,0.17156,0.0014614,0.0058411,0.00035606,0.0004182,0.19244,0.045812,0.045963,0.0066447,2.799e-07,0.0041235,7.9616e-05,1.7251e-05,0.020934,2.1889e-06,0.061965,8.2112e-05,2.6381e-06,0.010924,0.022847,0.048717,0.00022254,0.015083,6.1281e-05,0.00046459,5.1869e-05,5e-10,0.0937,0.042722,0.065257,0.017415,0.034517,0.12591,0.1901,0.031892,1.6881e-06,3.2593e-07,0.0059782,9.4248e-05,0.10609,0.046908,0.022437,0.066447,0.018496,0.040291,0.00017516,0.0163,0.0014645,3.9513e-13,0.011078,0.010688,0.010984,0.0029812,0.06999,0.015156,6.4833e-07,0.0029214,7.8175e-05,0.0022476,0.034704,0.12818,0.0010081,0.00040744,3.4745e-06,0.0018707,0.00074288,0.020901,0.019886,0.093293,0.15605,0.0085407,0.001467,0.0084158,0.00038816,0.011188,1.2224e-14,0.0024248,0.0015441,0.00026554,1.3102e-07,9.542e-05,0.0060802,9.5771e-05,0.043512,8.1225e-06,4.4642e-06,5e-10,1.3545e-11,0.049227,0.058264,0.0015039,0.00059195,0.0085636,0.052309,3.1744e-05,0.0067681,0.0004876,6.1858e-06,0.0021891,0.0018024,0.0005966,0.0034945,0.0030706,0.0061743,0.026329,0.017285,0.0035515,0.0066466,2.446e-07,3.7102e-08,2.6179e-05,0.039066,0.0062987,0.001335,6.9849e-05,0.0025593,8.8886e-05,0.0017206,0.018486,0.0050812,0.010807,3.424e-05,0.022904,1.6106e-05,3.7881e-13,1.5625e-07,3.695e-05,3.0896e-05,0.0064052,0.0011414,0.0045987,0.053695,0.00095505,0.16145,0.058849,0.027685,0.039298,0.027416,0.0014878,1.183e-07,0.011657,0.027738,0.0048993,0.027157,0.0019887,0.01283,0.0040538,0.041871,9.1636e-05,0.00060606,0.0033911,8.075e-10,0.00071515,8.3988e-05,0.014803,0.00010762,0.0077293,1.0124e-05,4.0012e-07,1.2481e-05,0.011514,0.090343,0.0026563,0.00063847,0.010144,4.8357e-05,0.0018094,0.014119,0.012036,0.0001914,0.012327,0.00055724,0.043658,0.013401,0.046933,0.00087871,0.02578,0.0046102,0.039217,2.9339e-07,0.0032958,0.017936,0.021395,0.009568,0.024811,0.013386,0.0089189,0.008803,0.014871,0.020192,0.02217,0.016201,0.0089189,0.0013104,0.00014895,0.043909,0.039569,0.0014586,0.00049421,0.014632,2.3016e-05,0.00061319,0.0025519,0.014707,0.012548,0.011528,0.0013818,0.00082542,0.0083785,0.052138,0.012146,0.053862,0.071609,0.0029049,0.035948,0.012491,0.043785,0.10296,0.00032619,0.00016803,0.052138,0.058601,0.045907,0.014717,0.0036703,0.071682,0.018823,0.00010722,0.0082203,0.00044246,0.029555,0.021641,1.8685e-07,0.087733,0.0081804,0.004648,0.11852,0.00097853,0.024434,0.0029759,0.00024362,0.0061103,3.5908e-05,0.10859,0.0027668,3.337e-06,0.037678,0.011658,0.056141,0.0054162,0.024863,0.0022895,3.4527e-06,0.0018754,0.00088729,0.00064924,0.047892,0.074934,0.017865,4.2906e-06,0.074994,0.005486,0.0026604,0.0097638,0.0027537,2.2418e-05,0.083898,0.016303,0.011643,0.005368,0.10245,0.028704,0.0047839,1.3067e-05,0.014549,0.00031893,0.0097789,0.0022628,0.056993,0.069533,0.0049718,0.083024,0.00030633,0.057055,0.026751,0.028878,0.00058682,0.032293,0.0023409,0.016415,0.0017718,0.0009279,0.0021836,0.0082397,0.0076426,2.6564e-05,0.017811,4.3892e-05,0.00050877,0.00010989,0.0020918,0.0024894,0.026956,0.017138,0.00019274,0.042356,0.03516,0.00026268,5.6289e-05,0.013792,0.0081582,0.002679,0.014658,3.8963e-05,0.00086388,0.0060057,3.934e-06,8.428e-06,1.5212e-05,0.11986,5.6712e-09,0.044635,9.2611e-06,0.022315,0.1168,0.042511,1.7711e-09,0.061191,0.00015071,0.00040906,5.1161e-06,0.033265,0.012537,0.043396,3.2074e-07,0.095961,0.094255,0.0001191,0.009282,0.11213,0.010572,0.0099405,0.024071,0.0018883,0.0162,0.0010379,0.00013808,0.0069772,3.3825e-05,0.031362,0.02564,0.00032614,3.2866e-06,0.018048,0.019935,1.3896e-11,0.012568,0.0046676,0.054319,0.038356,0.0049171,4.8813e-06,0.0034172,0.0093663,0.0033246,0.056981,0.052972,2.6729e-05,0.0022913,0.16492,1.1979e-05,0.020265,0.046413,0.0077762,3.5557e-12,2.641e-07,1.1355e-05,1.5503e-05,0.00033905,5.5221e-08,0.0034709,0.00019501,0.026773,0.077906,0.017079,0.0018084,0.04232,0.027213,0.0020052,0.0044376,1.193e-09,0.00075333,0.063475,0.013825,0.021198,7.2331e-05,0.0014751,0.050264,0.0014476,0.0058758,0.010809,0.00017582,0.00018613,0.001465,0.016044,0.020473,1.3807e-05,0.019866,0.025015,0.01367,0.0076476,0.00053435,0.0059842,0.019555,0.003918,0.00011129,7.0896e-06,0.0053658,2.6479e-14,0.056983,0.00025102,0.021195,0.00077997,0.051729,0.020765,0.098485,0.020801,0.15565,0.048363,0.034306,0.0089088,0.0068836,2.8521e-06,0.00034483,2.6958e-05,0.0013281,0.011889,0.01513,0.0013238,0.00045935,0.00077303,5.6252e-06,0.036961,0.0048543,0.00018248,0.0069105,0.034278,2.1552e-05,2.0027e-06,0.012507,0.00011469,0.0011786,0.024304,0.0016335,0.0093942,0.018185,0.0014243,2.0993e-05,0.059485,0.00041513,0.0013398,5.0914e-05,0.10494,0.1466,0.00045965,0.0076872,0.00018283,0.0084802,0.0016977,2.5603e-07,2.5376e-07,0.021835,0.020945,0.041076,0.0055534,0.0017371,2.059e-06,0.00035885,0.010804,0.069914,0.0080041,4.0811e-05,0.030373,0.051136,0.0076924,0.003375,1.9482e-12,0.11053,1.5474e-07,3.4217e-05,0.038511,0.056279,0.0034839,0.071864,0.0020355,0.13853,0.034047,0.078073,0.11178,0.00087911,0.075218,2.4553e-06,0.016138,0.13714,0.0013806,1.1915e-06,0.0098059,0.0065651,1.6244e-05,0.12618,0.055714,0.16969,0.095534,4.9299e-05,0.0028457,0.0001725,0.0032536,3.8408e-05,0.00072088,0.034941,0.0024197,0.0115,0.016716,0.0030107,1.2241e-05,0.13099,7.0458e-07,0.0025858,0.036617,2.6064e-12,0.034407,0.012095,8.9373e-15,0.092202,9.7331e-11,5.8977e-07,0.10888,0.022698,1.2313e-07,0.00026613,0.026913,0.00024141,0.0010158,1.556e-06,7.0444e-09,0.00041124,0.0039712,6.4738e-05,0.024016,0.054506,0.019252,2.9202e-05,0.013668,0.033878,0.035403,7.2693e-05,5.0932e-08,0.0041232,0.10578,4.7102e-06,1.9329e-06,9.0477e-07,0.0019173,0.0099375,9.0055e-07,3.9501e-07,0.064066,1.0286e-05,0.0027825,0.017312,0.016369,0.03108,0.0016556,0.0036607,0.022478,0.0010925,0.0037691,0.017252,0.0024127,0.00018126,1.0527e-06,0.005418,0.00068521,0.0019745,0.02116,0.11501,0.00020517,1.5709e-06,0.0070119,3.1323e-07,0.17161,0.048197,0.0042897,2.6522e-05,0.001928,0.00018175,0.045154,0.081634,0.023259,0.026204,2.2262e-06,0.0024156,2.0974e-06,0.014307,0.0057711,0.014876,0.00046713,1.5829e-06,0.00036395,0.013965,0.01631,0.00023569,0.0014674,0.093232,0.0018193,0.0011583,0.0036917,4.3762e-05,8.4773e-05,5.2363e-09,0.025681,0.0016641,0.085714,0.0038115,0.0014378,0.00014869,0.033187,0.004072,0.0010461,0.018899,0.014112,0.075885,3.4213e-05,0.00137,0.0043627,0.0014491,0.017644,0.0070885,0.015121,1.1991e-06,0.0046511,0.0031882,0.00012419,2.4725e-13,0.0017048,0.0013974,0.036188,0.0002737,0.00036166,0.001241,0.0065908,0.052592,0.014026,0.0024579,0.032176,4.7478e-08,3.3048e-05,0.00064313,0.021855,0.0015469,0.083572,0.0035099,0.00028516,3.8584e-12,0.00030039,0.0011018,0.011163,0.00031489,3.2019e-05,0.00090026,0.00014003,0.0025047,0.010591,8.9894e-07,0.018332,0.071396,1.914e-06,0.003389,0.003638,0.00063791,0.062218,2.7449e-07,0.051468,0.002164,0.0033611,0.00084698,0.00026503,0.0042252,3.7606e-05,7.595e-10,0.011683,0.072461,0.065816,0.0080441,0.0040305,6.9607e-06,0.0027558,0.065897,0.00032693,0.0080264,8.1107e-05,0.0081562,0.0322,9.793e-08,0.0013755,0.0025253,0.02291,0.013177,0.012872,0.05573,6.7779e-14,0.087562,1.932e-05,0.0020449,0.058334,0.080448,0.021604,0.012778,0.18038,0.013361,0.0007223,5.3553e-06,0.00011431,7.8773e-06,0.059874,0.022596,0.0017219,0.023282,0.02058,0.06888,0.018848,0.048656,0.046796,1.0741e-06,0.050138,4.2267e-05,0.0035112,0.022092,0.041348,0.033365,4.9772e-05,0.0052613,0.0017679,2.4825e-12,0.0017472,0.0032425,0.016842,0.0004542,0.0089021,4.2209e-07,0.01921,0.0093543,0.00024214,0.04716,1.7623e-07,5.7662e-05,4.6694e-06,0.032143,0.027298,0.019069,0.087096,0.0040099,0.014865,0.0014999,0.067544,0.000557,0.020786,1.8409e-05,0.06147,0.00047422,0.017853,3.2493e-07,2.9612e-08,0.0021362,0.0055912,0.03658,0.041968,7.4519e-07,0.00033193,0.047892,0.011946,0.066913,0.01126,0.012691,0.011945,0.088908,8.1425e-05,0.0012324,0.00066328,0.013672,0.0033553,0.020402,0.018801,0.008355,0.035171,0.0011811,0.14049,2.3042e-05,0.0088068,0.049105,1.0452e-05,0.026641,0.00027495,7.5042e-07,9.6599e-05,0.00076806,7.5686e-05,5.9542e-06,0.0025391,0.032291,0.097058,3.072e-06,0.00038751,0.0019092,0.0022785,3.6848e-05,0.00026608,0.00042668,1.4183e-13,0.020944,1.5018e-11,0.019967,3.5757e-09,0.0002266
GOMF_VINCULIN_BINDING	11	9	0.20556	0.0048682	0.24657	0.20223	1	1	1	0.946883	1	ACTN1,CORO2B,CTNNA1,NRAP,PXN,RTCB,SORBS3,TLN1,UTRN	6.3994e-10,0.0016702,2.6977e-06,0.0007139,5.4498e-05,0.038794,0.00092555,0.00026252,3.9227e-12
GOBP_CELL_JUNCTION_ORGANIZATION	699	615	0.025183	0.0048359	0.030242	0.20251	1	1	1	0.946883	1	ABCC8,ABHD17B,ABI2,ABI3,ABL1,ACE,ACHE,ACTB,ACTBL2,ACTG1,ACTN1,ACTN2,ACTN3,ACVRL1,ADAM10,ADD2,ADGRB3,ADGRF1,ADGRL1,ADGRL3,ADNP,AFG3L2,AGRN,AGT,AJUBA,AKT1,ALS2,AMIGO2,ANAPC2,ANK2,ANK3,APBB2,APC,APLNR,APOD,APOE,APP,APPL1,ARC,ARF1,ARF4,ARF6,ARHGAP22,ARHGAP33,ARHGAP39,ARHGAP44,ARHGEF15,ARHGEF7,ARL2,ARVCF,ASAP1,ASIC2,BAIAP2,BCAN,BCAS3,BCL2,BCR,BDNF,BMP6,C1QA,C1QB,C1QC,C1QL2,C1QL3,C3,C5AR1,CACNA1S,CACNB1,CACNB2,CACNB3,CACNB4,CACNG2,CAMK1,CAMK2B,CAP2,CAPRIN1,CAPRIN2,CAPZA1,CAST,CAV1,CBLN1,CBLN2,CBLN3,CBLN4,CCM2,CD2AP,CDC20,CDC42,CDH1,CDH10,CDH11,CDH12,CDH13,CDH15,CDH17,CDH18,CDH19,CDH2,CDH20,CDH22,CDH24,CDH26,CDH3,CDH4,CDH5,CDH6,CDH7,CDH8,CDH9,CDHR3,CDK5,CDK5R1,CFL1,CHCHD10,CHD4,CHRNA1,CHRNA7,CHRNB1,CHRNB2,CLASP1,CLASP2,CLDN1,CLDN10,CLDN11,CLDN12,CLDN14,CLDN15,CLDN16,CLDN18,CLDN19,CLDN20,CLDN23,CLDN25,CLDN5,CLDN6,CLDN7,CLDN8,CLDN9,CLSTN2,CLSTN3,CNTN2,CNTN5,CNTNAP1,CNTNAP2,COL16A1,COL17A1,COL4A1,COLQ,CORO1C,CORO2B,CPNE6,CRB3,CRIPT,CRK,CRKL,CSF1R,CSK,CTBP2,CTNNA1,CTNNA2,CTNNB1,CTNND1,CTNND2,CTTN,CTTNBP2,CUX2,CX3CL1,CX3CR1,CXADR,CYFIP1,DAB2IP,DAPK3,DBN1,DBNL,DCTN1,DHX36,DIP2A,DISC1,DKK1,DLC1,DLG1,DLG4,DLG5,DLGAP3,DMPK,DMTN,DNAJA3,DNER,DNM3,DOCK10,DOK7,DRD1,DRD2,DSCAM,DSG1,DSG2,DSP,DST,DTNBP1,DUSP3,DVL1,ECT2,EEF2K,EFNA1,EFNA5,EFNB2,EFNB3,EGLN1,EIF4G1,ELFN1,EPB41L3,EPB41L5,EPHA2,EPHA3,EPHA4,EPHA7,EPHB1,EPHB2,EPHB3,ERBB2,ERBB4,ERC1,ERC2,ESAM,EXT1,EZR,F11R,F2R,F2RL1,FAM107A,FARP1,FBF1,FBXO45,FCGR2B,FER,FERMT2,FLCN,FLRT2,FLRT3,FMN1,FN1,FNTA,FRMPD2,FRRS1L,FSCN1,FYN,FZD5,GABRA1,GABRA2,GABRB2,GABRB3,GABRG2,GAP43,GDNF,GHRL,GHSR,GJA1,GJA10,GJA4,GJA5,GJB2,GJD3,GLRB,GNPAT,GPHN,GPM6A,GREM1,GRHL1,GRHL2,GRID1,GRID2,GRIN2B,GRM5,HAPLN4,HDAC7,HEG1,HIP1R,HIPK1,HMCN2,HOMER1,HOPX,HRG,HSPA8,ICAM5,IGF1R,IGSF21,IGSF9,IKBKB,IL10,IL10RA,IL17A,IL1B,IL1RAP,ILDR1,INS,INSR,IQSEC1,IRX3,ITGA2,ITGA3,ITGA5,ITGA6,ITGAM,ITGB1,ITGB1BP1,ITGB3,ITGB4,ITPKA,JAM3,JUP,KDR,KIF1A,KIFC3,KIRREL3,KLK8,KY,LAMA3,LAMA5,LAMC1,LGI2,LGMN,LHFPL4,LIM2,LIMCH1,LIMS1,LIMS2,LINGO4,LMX1A,LRFN2,LRFN3,LRFN5,LRP8,LRRC24,LRRC4B,LRRC4C,LRRK2,LRRN1,LRRN3,LRRTM1,LRRTM2,LRRTM3,LRTM2,LSR,LZTS1,LZTS3,MACF1,MAP1B,MAP4K4,MAPK14,MAPRE2,MDGA1,MICALL2,MMP14,MPDZ,MPP7,MTSS1,MUSK,MYADM,MYCBP2,MYO1C,MYO9A,MYOC,MYOT,NEDD4,NEDD9,NEFH,NEFL,NEURL1,NEUROD2,NF1,NF2,NFATC4,NFIA,NGEF,NLGN1,NLGN2,NOS1AP,NPAS4,NPHP1,NPHP4,NPHS1,NPTN,NPTX1,NR1H4,NRCAM,NRG3,NRP1,NRP2,NRXN1,NRXN2,NTN1,NTNG1,NTRK1,NTRK2,NTRK3,NUMB,NUMBL,OCEL1,OXT,OXTR,P2RX2,PAFAH1B1,PAK2,PALM,PARD3,PARD6A,PARD6B,PCDHB2,PCDHB3,PCDHGC3,PCDHGC4,PCDHGC5,PCLO,PDCD6IP,PDLIM5,PDZRN3,PEAK1,PERP,PFN1,PFN2,PHLDB2,PICK1,PIK3R1,PIN1,PIP5K1A,PIP5K1C,PKHD1,PKN2,PKP1,PKP2,PKP3,PKP4,PLEC,PLEKHA7,PLXNA4,PLXNB2,PLXNC1,PLXND1,POU4F1,PPFIA1,PPFIA2,PPFIA3,PPFIA4,PPFIBP1,PPFIBP2,PPM1F,PRICKLE1,PRKACA,PRKCA,PRKCH,PRKCI,PRMT3,PRNP,PRTN3,PSEN1,PTEN,PTK2,PTK2B,PTK7,PTPN13,PTPRA,PTPRD,PTPRF,PTPRK,PTPRO,PTPRS,RAB13,RAB17,RAB29,RAB3A,RAB8B,RAC1,RAC3,RAMP2,RAP1A,RAP1B,RAP2A,RAPGEF1,RAPGEF2,RCC2,RDX,RELN,RER1,REST,RHOB,RHOC,RHOD,ROBO2,ROCK2,ROR2,RPS6KA5,RYK,S100A10,SDC4,SDCBP,SDF4,SDK1,SDK2,SEMA3E,SEMA4A,SEMA4D,SETD5,SEZ6,SEZ6L,SEZ6L2,SFRP1,SH3BP1,SHANK1,SHANK2,SHANK3,SHISA6,SHISA7,SIPA1L1,SIX1,SIX4,SLC18A3,SLC1A1,SLC25A46,SLC39A9,SLC6A1,SLC7A11,SLC8A2,SLC8A3,SLC9A1,SLIT1,SLITRK1,SLITRK3,SLITRK5,SLITRK6,SLK,SMAD3,SMAD7,SNAI1,SNAI2,SNAPIN,SNCA,SNCG,SNTA1,SORBS1,SPARCL1,SPG11,SPOCK2,SPTB,SPTBN2,SRC,SRCIN1,ST8SIA2,STAU2,STK38,STK38L,STON1,STRN,SVEP1,SYBU,SYNDIG1,SYNPO,TANC1,TANC2,TBCD,TBX5,TEK,TESK2,TGFB1,TGFB2,TGFB3,TGFBR1,THBS1,THBS2,THSD1,THY1,TJP1,TJP2,TJP3,TLN1,TLN2,TLR2,TMEM108,TMIGD1,TNC,TNR,TPBG,TREM2,TRIP6,TRPV4,TSC1,TUBA1A,UBE3A,UGT8,UNC13A,UNC13B,UNC13C,VCL,VEGFA,VMP1,VPS35,VSTM5,WASF1,WASF2,WASF3,WASL,WDPCP,WDR1,WHAMM,WNT11,WNT3A,WNT4,WNT5A,WNT7A,WNT7B,XIRP2,YWHAZ,ZDHHC12,ZDHHC2,ZNF365,ZNF804A	3.292e-07,0.12076,0.00011983,0.00054604,0.018106,0.00040146,0.00011033,1.0604e-05,0.06877,1.3242e-05,6.3994e-10,0.0040062,0.03298,0.00027035,8.8429e-05,0.0098861,4.7596e-13,0.026988,0.061123,6.509e-08,0.13475,0.013567,0.00042363,0.026941,2.5813e-14,0.038855,0.01505,0.0013413,0.0060119,3.2787e-08,3.5775e-07,0.0034943,0.0031954,3.8761e-06,0.0301,0.0013396,0.0074312,0.0056561,0.0035142,0.098676,0.058241,0.0084727,0.027039,0.0017682,4.0934e-13,3.2253e-09,8.0054e-05,0.0039771,3.6814e-05,0.00023903,7.6829e-06,2.081e-08,5.484e-08,0.1019,0.033867,2.4736e-05,0.028833,5.9232e-08,0.0086887,0.0038691,0.0016591,0.0032815,0.00037742,0.00078049,0.065788,0.03658,0.012663,0.0031543,0.037562,0.041495,0.00057199,0.0056579,0.0032068,2.3169e-11,0.00015149,0.00083399,0.045006,1.4937e-05,0.013748,0.046646,0.017317,0.11847,0.011681,0.081032,0.02475,0.013613,5e-10,8.527e-09,0.0026413,0.00017941,0.004346,0.0029643,1.7642e-27,0.0011019,0.019644,0.0058422,1.736e-07,5.0383e-05,5.3295e-06,9.0339e-06,0.01324,0.0073483,0.00057727,2.6466e-06,0.0047148,0.0019281,2.556e-05,5.5728e-10,0.00032697,0.0035933,0.0005736,5.8502e-06,1.0826e-06,0.0039781,0.00082505,0.0014254,0.0053111,0.004276,0.0035221,0.00028254,0.0029155,0.028059,0.0013313,0.11768,0.013228,0.0034106,0.13784,0.0018322,0.011556,0.047633,9.0079e-05,0.021639,0.00023885,0.12415,0.029645,0.00015081,0.02004,0.030688,3.1696e-07,0.00041825,0.0032462,2.0812e-08,1.4929e-05,6.4458e-10,5.0793e-14,0.00013676,0.033726,0.024679,3.2809e-05,0.0016702,0.010721,0.04323,0.01065,0.0080761,0.061214,0.0013673,6.0455e-09,0.00034299,2.6977e-06,2.8688e-13,1.8411e-08,5e-10,7.3369e-12,0.009421,6.9259e-05,1.8507e-05,0.039292,0.0086452,0.005867,0.00088137,0.00072593,0.004792,0.0074686,0.011453,0.082676,1.0041e-05,0.020934,0.0017864,0.061965,0.00068325,0.014063,8.2112e-05,0.0028297,0.0058962,0.010924,0.048717,6.9548e-06,0.0010775,0.0001045,7.8972e-08,6.1281e-05,0.0092918,5e-10,1.0439e-06,0.0072175,0.042761,0.011476,0.0072931,1.2894e-05,0.097101,0.0091346,0.022941,0.0019344,0.0014645,3.9513e-13,0.068058,0.0024192,0.0029812,0.0010081,5.9218e-05,0.013325,0.00017014,0.0084158,0.00038816,0.011188,0.0015441,1.3102e-07,9.542e-05,0.0060802,4.4642e-06,1.3545e-11,0.017069,8.8415e-05,1.9715e-06,8.4208e-16,0.023888,0.062016,0.081141,0.0062632,0.10862,0.0018378,0.0015247,0.00010071,0.054648,0.0004876,0.0098042,0.039066,8.2661e-05,0.025904,7.6743e-07,0.003279,0.0017778,0.19716,2.3495e-10,3.7623e-07,3.424e-05,0.032311,0.013086,0.00036333,3.0705e-08,5.6661e-07,0.0030636,0.018175,2.7756e-05,1.3497e-06,0.063245,0.075475,0.057386,0.036036,0.032387,0.038488,1.1778e-06,0.029481,0.0016152,0.037319,0.015653,0.01283,0.00043952,0.013861,5.3284e-10,2.1084e-07,4.4971e-08,0.0040538,1.3661e-13,4.0012e-07,0.00068148,0.040596,0.0018094,0.0034815,0.010284,0.071199,0.046933,0.019297,1.33e-05,0.00061319,0.00040923,1.7438e-07,0.014707,0.12059,0.013963,0.00082715,0.019814,0.0086969,0.0032091,0.0021053,0.0081804,5.1436e-06,0.00017284,0.0011523,0.010903,0.024434,0.0012628,0.10964,0.062575,0.10795,0.00024362,0.0027038,0.042404,0.0047761,0.0081483,0.017865,0.0012844,0.0069624,1.934e-07,0.053653,0.0023446,0.01699,0.0090313,0.0045098,0.063391,0.0013848,0.013386,0.14194,0.0023989,0.082197,0.00039585,0.041297,0.0021939,9.556e-07,0.0020153,0.00028954,0.00058682,9.6034e-15,4.7428e-06,1.2782e-05,0.0023409,0.00031547,0.00074865,0.0013903,2.6023e-05,0.0031937,6.7239e-10,0.0011947,0.016638,0.0089188,0.0012434,0.0010488,0.0068067,0.03516,0.097007,0.002395,0.032517,0.00027881,0.00029143,0.0036418,0.010632,0.012568,0.0081371,0.0073854,0.0018229,0.014784,1.1206e-05,0.0020362,0.00085036,0.0018084,0.0027728,0.021441,1.193e-09,2.7219e-06,0.013599,0.00075333,0.070825,0.00012857,2.6008e-09,6.0672e-06,0.0078883,0.001465,0.00028525,0.12038,0.00074162,0.036452,0.0010037,1.9031e-08,0.0021452,0.0030872,2.9285e-08,1.3807e-05,7.8435e-06,5.9734e-09,0.0056189,0.0057449,5.4275e-05,0.003918,0.00011129,7.0896e-06,1.1888e-05,0.034691,0.053571,0.17064,0.0041456,0.003251,9.0503e-05,0.00034483,1.4199e-06,0.0013281,6.6804e-06,0.022701,5.2805e-06,5.2805e-06,0.0004422,0.0012166,0.0014242,5.8163e-06,0.052393,0.049716,0.0022979,0.0014243,0.0035961,0.048202,0.059485,0.015009,0.0012823,1.0849e-08,2.5603e-07,4.2976e-05,0.033984,7.2139e-05,2.059e-06,0.014326,0.0040493,0.033723,9.7685e-06,0.0044292,5.9778e-05,1.4277e-06,9.433e-06,0.0035884,0.013581,0.0067005,0.0098305,0.013998,0.00079336,0.0003391,0.004205,0.01365,0.00087911,0.000425,0.095534,0.0032536,0.0024197,0.0115,0.012095,0.022698,0.0012808,1.2313e-07,0.00026613,0.00024141,0.0010158,0.0052489,2.0741e-05,0.028242,4.3022999999999996e-21,1.8319e-14,1.1345e-06,1.0136e-06,1.5169e-05,5.0276e-11,0.054571,7.6401e-06,2.9219e-06,0.015219,0.0001514,0.014778,0.071571,3.8323e-07,0.079437,0.012711,0.0019349,0.00084827,0.043092,0.0010403,3.9501e-07,0.0012549,0.00041426,0.020263,2.2984e-05,0.053878,0.00012965,0.022478,0.0037691,0.0024127,0.09612,0.014148,0.083424,0.037717,0.0081342,3.6888e-09,4.641e-07,3.1732e-05,0.10908,0.0042897,0.0001372,8.7779e-05,6.3168e-05,0.00041336,0.093232,0.082324,9.6624e-10,1.6683e-05,1.0045e-06,0.00015294,0.010976,0.00019511,2.1857e-05,0.0058353,0.059484,0.014112,0.037243,0.015959,0.0021126,0.011712,0.00022054,0.00016764,0.00058771,0.0034815,0.0022274,0.0033808,0.026946,0.0028213,7.9719e-06,3.5076e-05,3.4213e-05,0.016925,0.0017048,2.9385e-05,0.0013974,0.020873,0.036188,9.62e-07,0.042172,0.013892,0.032176,0.0058252,0.0045823,0.083572,0.0035099,0.001579,0.00025048,0.00090026,0.00014003,0.021433,0.0019987,0.0074596,0.00025345,0.074401,0.00042555,0.013067,1.1462e-05,0.021909,0.00041357,8.1107e-05,9.793e-08,0.0025253,0.017266,0.051122,0.02291,0.015687,0.030293,0.058316,0.05573,0.00065798,0.0005454,0.068748,0.00026252,6.2515e-06,0.014005,0.0003803,4.6454e-10,0.00709,4.4062e-12,0.0064424,0.048656,0.00016123,4.3845e-06,9.5909e-06,8.5607e-06,0.009835,0.004164,2.4913e-05,0.0060069,6.4208e-05,0.025618,7.4519e-07,0.0012699,0.071999,0.024166,0.16224,0.00071659,0.0025439,6.0472e-05,0.00012179,5.3381e-05,7.5211e-06,0.0072627,0.018801,9.1529e-09,0.008355,0.025251,0.010442,0.013982,0.014834,0.049105,9.6599e-05,4.7726e-08,8.5245e-05
GOBP_REGULATION_OF_STEROID_BIOSYNTHETIC_PROCESS	74	64	0.073637	0.0046424	0.088509	0.20272	1	1	1	0.946883	1	ABCA2,ABCG1,ABCG4,ADM,AKR1C3,APOB,APOE,AQP8,ARMC5,ASAH1,ATP1A1,BMP2,BMP5,BMP6,CES1,CGA,CLCN2,CYP27B1,CYP7A1,DAB2,DDX20,DGKQ,DHCR7,DHH,DKK3,DKKL1,EGR1,ERLIN1,FGF1,FGF19,FGFR4,FSHB,H6PD,IFNG,IGF1R,IGFBP7,IL1A,INSIG1,INSIG2,LEP,LHCGR,MALRD1,MBTPS1,NFKB1,NR1D1,NR1H4,NR3C1,NR5A1,PDE8B,POR,PRKAA1,PROX1,REST,SEC14L2,SF1,SIRT1,SNAI1,SNAI2,SOD1,SREBF1,STAR,STARD4,TSPO,WNT4	5.6654e-06,0.00018451,0.036784,0.018606,0.033757,0.0059381,0.0013396,0.0040804,0.0035009,0.0076486,0.08466,0.046433,0.061774,0.0086887,0.00059978,0.0096263,1.9642e-07,0.0018282,0.051606,0.010474,3.2118e-10,7.9616e-05,0.11422,0.0026601,0.015249,0.062763,6.4833e-07,8.9839e-08,0.020613,0.026213,0.0061743,0.0080328,8.6848e-05,0.043909,0.00061319,0.0082667,0.041576,0.033582,0.00080266,1.3067e-05,3.5396e-06,9.4625e-06,0.0076737,6.0807e-06,0.0013971,0.0021452,7.0159e-06,0.12064,1.7306e-05,0.003375,0.055714,0.00034527,0.00041426,0.00069974,7.6449e-06,0.0014378,0.016925,0.0017048,0.00010709,1.056e-11,0.0031463,0.0022351,0.013516,9.1529e-09
GOBP_VESICLE_MEDIATED_TRANSPORT_BETWEEN_ENDOSOMAL_COMPARTMENTS	44	38	0.091659	0.0044563	0.11025	0.20289	1	1	1	0.946883	1	AKTIP,ANKRD27,ATG14,CHMP3,CORO1A,DAB2,DNAJC13,EEA1,EMP2,EZR,HOOK1,HOOK2,HOOK3,KIF16B,LMTK2,MAP2K1,MAP2K2,MAPK1,MAPK3,MYO1D,NF2,PIK3C3,PIK3R4,PXK,RAB21,RAB5A,RAB7A,RDX,RILP,SNF8,SNX16,SNX3,SORL1,SRC,STX8,VPS11,WDR81,WDR91	0.00013158,0.0011007,0.066761,0.0059962,0.00011656,0.010474,0.0015364,0.0049357,0.010567,0.023888,0.0081609,1.8438e-06,0.00063861,4.3667e-10,0.069533,0.0009279,0.0021836,0.017138,0.00026268,4.6778e-06,0.00075333,0.001813,0.00082207,0.00069266,1.2089e-07,9.8622e-05,0.018036,0.0010403,0.056259,2.5635e-13,0.0021553,0.004227,0.0043888,0.083572,0.012624,0.00037444,0.023401,0.011053
GOBP_NUCLEOTIDE_BINDING_DOMAIN_LEUCINE_RICH_REPEAT_CONTAINING_RECEPTOR_SIGNALING_PATHWAY	23	20	0.14053	0.0049597	0.16904	0.2029	1	1	1	0.946883	1	BIRC2,BIRC3,CYLD,IRGM,ITCH,LACC1,MAP2K6,MAP3K7,NFKBIA,NOD2,OTULIN,PTPN22,RELA,RIPK2,SLC15A2,SLC15A3,SLC15A4,SLC46A2,TLR4,TNFAIP3	0.017572,0.019462,0.0021578,0.11852,0.0016662,2.3313e-07,0.017811,0.0020918,0.014923,0.00017582,0.0046835,0.062182,9.0055e-07,0.016369,0.024206,0.0011095,0.031474,0.00012942,0.047767,0.037015
GOBP_REGULATION_OF_RECEPTOR_CATABOLIC_PROCESS	11	9	0.20225	0.0047898	0.24341	0.20302	1	1	1	0.946883	1	ABCA2,ANXA2,APOE,FURIN,ITCH,LAPTM5,MYLIP,PCSK9,PTPN1	5.6654e-06,0.0059139,0.0013396,0.0058813,0.0016662,0.0015574,0.033696,0.0016384,7.0444e-09
GOBP_RNA_DESTABILIZATION	129	84	0.06476	0.0046744	0.077957	0.20308	1	1	1	0.946883	1	AGO1,AGO2,AGO3,AGO4,BTG2,CNOT1,CNOT10,CNOT11,CNOT2,CNOT3,CNOT4,CNOT6,CNOT6L,CNOT7,CNOT8,CPEB3,DCP1B,DCP2,DCPS,DHX36,DHX9,DIS3,DIS3L2,DND1,EIF4ENIF1,EXOSC2,EXOSC3,EXOSC5,EXOSC7,EXOSC8,EXOSC9,FTO,GIGYF2,HNRNPD,HNRNPU,IGF2BP1,KHSRP,LIN28B,LSM1,METTL14,METTL16,METTL3,MEX3D,MLH1,MOV10,NANOS2,NANOS3,NT5C3B,PABPC1,PAIP1,PAN2,PAN3,PARN,PATL1,PATL2,PDE12,PLEKHN1,PNLDC1,PNPT1,POLR2D,POLR2G,RBM24,RC3H2,ROCK2,SAMD4A,SAMD4B,SYNCRIP,TARDBP,TNFRSF1B,TNKS1BP1,TNRC6B,TNRC6C,TOB1,TRIM71,UPF1,YBX1,YTHDF1,YTHDF2,YTHDF3,ZC3H12A,ZC3H12D,ZC3H18,ZFP36,ZFP36L1	2.5615e-05,1.7122e-06,1.5127e-05,5.7849e-05,0.018732,0.0042334,0.05276,1.9221e-05,0.0078624,0.00050785,3.2141e-14,0.0004098,0.0085637,0.0014873,1.1838e-05,0.0026131,0.00055267,0.0055711,0.024394,1.0041e-05,0.0002227,0.015419,0.071969,4.6371e-12,0.00097772,0.01132,0.014965,0.073018,0.084615,0.00041077,0.0019855,3.021e-05,2.0556e-05,4.9362e-08,0.017844,5.0165e-13,0.088263,0.0029374,0.010684,4.5701e-05,0.0010055,0.0042606,0.069709,0.027692,1.5673e-05,0.0021435,0.0091781,0.024013,4.5135e-05,0.065076,0.0096272,0.036258,1.7748e-10,0.068764,0.057318,0.048006,0.017453,0.0047294,0.0012277,0.025633,0.0024844,7.1808e-05,0.0082862,0.022478,0.0013693,0.0089187,0.023696,0.071484,0.0010798,0.00011431,0.0055934,9.2717e-05,0.061299,0.055667,0.080672,0.025576,0.016619,1.6143e-13,0.011934,5.4133e-06,0.079121,0.0064761,0.011983,0.023179
GOBP_REGULATION_OF_MORPHOGENESIS_OF_A_BRANCHING_STRUCTURE	47	41	0.08803	0.0044452	0.10618	0.20354	1	1	1	0.946883	1	ABL1,AGT,BMP4,BMP7,BTBD7,CAV3,CTNNB1,ESR1,FGF10,FGF7,FGFR2,GDNF,GREM1,HGF,HOXB7,HOXD13,LGR4,LHX1,LRRK2,NOG,NTN4,PAX2,PAX8,PDGFA,RTN4,SFRP1,SHH,SHOX2,SIX1,SIX2,SIX4,SMO,SNAI2,SOX8,SOX9,SULF1,TACSTD2,VEGFA,WNT2,WNT2B,WNT5A	0.018106,0.026941,0.082033,0.030232,0.021547,0.026437,1.8411e-08,0.00023668,0.0021891,0.0018024,0.0034945,2.7756e-05,0.01283,0.0026563,0.0042414,0.0010735,0.00023538,0.046927,0.0023409,0.068189,0.010497,0.10082,0.003458,0.012507,2.2403e-05,0.093232,0.085714,6.6388e-05,2.1857e-05,0.0068003,0.0058353,0.015121,0.0017048,0.00053174,0.076503,0.0013888,0.0048669,7.4519e-07,0.015948,1.0769e-05,0.008355
GOBP_REGULATION_OF_PEROXISOME_PROLIFERATOR_ACTIVATED_RECEPTOR_SIGNALING_PATHWAY	15	13	0.16223	0.0046169	0.1957	0.20358	1	1	1	0.946883	1	ALOX15,ALOX15B,ASXL1,ASXL2,BMP2,CITED2,GPS2,LEP,LMO3,PLIN5,PTGIS,SIRT1,TWIST1	0.016506,0.00020369,0.0010025,0.022176,0.046433,0.034982,0.0067801,1.3067e-05,3.4718e-06,0.00029659,1.7167e-05,0.0014378,0.019069
GOMF_RNA_POLYMERASE_II_ACTIVITY	11	6	0.28832	0.0055756	0.34787	0.20361	1	1	1	0.946883	1	POLR2A,POLR2B,POLR2E,POLR2F,POLR2H,POLR2L	0.00023152,0.0064675,0.00031437,0.00039181,4.6906e-07,0.026661
GOMF_CARBONATE_DEHYDRATASE_ACTIVITY	15	14	0.18489	0.0054602	0.22338	0.20393	1	1	1	0.946883	1	CA1,CA10,CA11,CA12,CA13,CA14,CA2,CA3,CA4,CA5A,CA6,CA7,CA8,CA9	9.1473e-06,5.3669e-06,0.0070013,0.010147,3.0293e-06,4.0279e-05,0.00016696,0.00026671,0.00016807,0.061984,0.0014705,0.025303,3.5125e-06,0.014496
GOBP_FEMALE_MEIOTIC_NUCLEAR_DIVISION	35	26	0.15281	0.0061477	0.18476	0.2041	1	1	1	0.946883	1	ATM,AURKA,CCNB2,CDC25B,EREG,FBXO5,FMN2,HSF2BP,MASTL,MEIKIN,MEIOB,MLH1,MLH3,NCAPH,NCAPH2,NDC80,ORC4,PLK1,PPP2R1A,SPIRE1,SYCP2,TOP2A,TRIP13,TTK,UBB,WEE2	0.0031352,0.021817,2.4262e-05,0.011934,0.058264,0.011012,0.0030325,0.14335,0.044635,0.0011851,0.00052015,0.027692,0.0025911,0.01463,0.00045751,0.00013587,1.6472e-09,0.010804,0.075218,0.013338,0.0073765,3.4145e-06,0.023339,0.016842,0.038126,0.0033553
GOBP_NEGATIVE_REGULATION_OF_ASTROCYTE_DIFFERENTIATION	16	13	0.16941	0.0048213	0.20491	0.2042	1	1	1	0.946883	1	DAB1,GPR37L1,HES5,ID4,KDM4A,LDLR,MYCN,NF1,NOG,NR1D1,NR2E1,NTRK3,TREM2	7.6036e-13,0.00014726,0.090343,0.00064018,1.6043e-14,0.0047925,0.015277,0.013599,0.068189,0.0013971,0.0090609,7.0896e-06,0.048656
GOCC_FICOLIN_1_RICH_GRANULE	177	155	0.049409	0.0048338	0.059778	0.20426	1	1	1	0.946883	1	A1BG,ACLY,ACTR10,ACTR2,ADAM8,ADGRE3,AGL,ALAD,ALDOC,ALOX5,AMPD3,AP2A2,APAF1,ARL8A,ARPC5,ARSB,ASAH1,ATAD3B,ATG7,ATP6V0A1,ATP6V0C,BIN2,C1orf35,CAB39,CALML5,CAND1,CANT1,CAPN1,CAT,CCT8,CD300A,CD55,CD58,CD93,CDA,CDK13,CFD,CLEC4C,CLEC4D,COMMD3,COMMD9,COPB1,COTL1,CR1,CRISPLD2,CST3,CSTB,CTSB,CTSD,CTSH,CTSS,CTSZ,DBNL,DERA,DIAPH1,DOK3,DSC1,DSG1,DSP,DYNLL1,DYNLT1,EEF1A1,EEF2,ENPP4,FCER1G,FCN1,FGL2,FPR1,FPR2,FTH1,GAA,GLB1,GMFG,GNS,GPI,GSDMD,GSN,GUSB,GYG1,HBB,HMGB1,HSP90AA1,HSP90AB1,HSPA6,HSPA8,IDH1,ILF2,IMPDH1,ITGAX,ITGB2,JUP,KCMF1,KPNB1,KRT1,LAMP1,LAMTOR1,LGALS3,LRG1,LTA4H,MAPK1,MAPK14,MGAM,MIF,MMP9,MVP,NBEAL2,NCKAP1L,NFASC,NME2,OSTF1,PAFAH1B2,PDAP1,PFKL,PGM1,PGM2,PKM,PKP1,PLEKHO2,PNP,PPIA,PPIE,PRCP,PRG2,PSMA2,PSMB1,PSMB7,PSMC2,PSMD11,PSMD14,PSMD2,PSMD3,PSMD6,PSMD7,PTPRN2,PYGL,QPCT,RAC1,SERPINA1,SERPINB12,SERPINB6,SIGLEC14,SIGLEC5,SIRPA,SLC11A1,SLC2A3,SRP14,STBD1,TBC1D10C,TCIRG1,TIMP2,TMEM179B,TNFAIP6,TRPM2,VCL,YPEL5	0.069157,0.045938,0.0013976,0.0013672,0.119,0.041107,0.017285,0.043678,0.00018872,0.0024032,0.016023,0.0089311,0.01041,1.5456e-08,0.017314,0.0010003,0.0076486,0.11586,2.0972e-05,2.2324e-06,0.00076492,0.044398,0.099877,0.0089342,0.0046363,1.9494e-07,0.046961,0.011273,0.01747,0.0022682,0.025098,0.023278,0.15142,0.10594,1.4349e-06,0.0028806,0.0066234,0.0072478,0.10974,0.01001,0.039762,0.016287,0.00034431,0.033221,0.0025246,0.031661,0.14591,0.0067353,0.0047502,0.0066433,0.0015784,0.00046584,0.011453,6.6211e-06,4.1975e-05,0.0012643,0.034899,0.0072175,0.011476,2.1869e-09,0.11653,0.018973,0.0065066,3.2273e-05,0.040725,0.00086149,0.0031113,0.01878,0.020911,0.024651,0.054756,0.021494,0.0010915,0.18657,0.07675,0.012664,0.0068388,0.023859,0.043214,0.15224,0.0027016,0.00087871,0.02578,0.00017856,0.019297,0.0032482,0.003457,1.9029e-05,0.016415,0.0029759,0.0081483,0.0033981,0.00010039,0.20402,0.072528,0.0098729,0.055157,0.044565,0.0033895,0.017138,0.03516,0.0016209,0.0099405,8.5104e-07,0.0046676,0.010839,0.035734,0.0080243,0.050264,0.0037205,3.8193e-05,0.02105,0.02691,0.10349,0.020249,0.0055534,0.014326,0.009089,0.060047,1.5474e-07,0.0034839,0.00035704,4.9e-06,0.0064436,0.0056651,0.013275,0.080715,6.5983e-06,2.4614e-07,0.0052078,0.00036906,1.0765e-08,0.16728,6.4868e-18,0.0060858,0.013668,0.0001514,0.0021171,0.15991,0.072963,0.011865,0.013453,0.00019653,0.0015533,0.059697,0.0028201,0.0053632,0.006632,0.016048,0.10058,0.011933,0.00067822,0.001235,0.025618,0.0006198
GOBP_REGULATION_OF_DNA_TEMPLATED_DNA_REPLICATION	57	52	0.083384	0.0047403	0.10095	0.20442	1	1	1	0.946883	1	AICDA,BCL6,BLM,BRCA2,CDC7,CDK2,CDT1,CHTF18,CHTF8,CIZ1,DACH1,DBF4,DBF4B,DONSON,DSCC1,E2F7,E2F8,ENDOG,FBXO5,GINS1,GINS2,GINS3,GINS4,GMNN,INO80,KAT7,MCIDAS,MCM2,MCM3,MCM4,MCM5,MCM7,METTL4,NBN,NUGGC,PCNA,POLG2,RFC2,RFC3,RFC4,RFC5,SENP2,SLFN11,SMARCAL1,SSBP1,TICRR,TIMELESS,TIPIN,WIZ,WRNIP1,ZMPSTE24,ZNF830	0.11274,2.02e-05,0.0097706,0.0065482,0.015538,2.3759e-13,0.00020201,0.011437,7.4956e-07,0.023538,0.0021021,0.00064552,5.9753e-05,0.0061765,0.0042863,0.00095741,0.010514,0.033015,0.011012,0.062873,0.0019444,0.014215,0.0014567,8.3059e-08,0.021487,0.00064924,0.014852,0.044161,0.00020014,5.7139e-06,0.011733,0.035161,6.8884e-05,0.031178,0.0093089,0.0020455,0.0008698,0.070527,0.015673,0.0083468,0.0071336,0.001928,0.038287,0.0001058,0.0026477,0.00089928,0.0085699,0.00090013,0.006055,0.017891,0.020944,0.046546
GOBP_ACTIVATION_OF_ADENYLATE_CYCLASE_ACTIVITY	24	18	0.13571	0.0045439	0.16431	0.20443	1	1	1	0.946883	1	ACR,ADCYAP1,ADORA2B,ADORA3,ADRB1,ADRB2,CALCR,CALM3,CAP2,DRD1,EDNRA,GHRHR,GIPR,GLP1R,LHCGR,P2RY11,RAF1,VIPR2	9.6063e-05,0.0014238,0.00042426,3.895e-05,0.084589,0.017196,0.0057737,0.0016341,0.00015149,0.0092918,0.039454,0.0076441,0.025619,0.043723,3.5396e-06,0.014859,5.0932e-08,0.040813
GOBP_NEGATIVE_REGULATION_OF_DNA_REPLICATION	31	24	0.13329	0.0051525	0.1614	0.20445	1	1	1	0.946883	1	ATR,BCL6,BLM,BRCA2,CDC6,CDT1,DONSON,ENPP7,FBXO5,GMNC,GMNN,GTPBP4,HCRT,MCIDAS,PDS5A,S100A11,SLFN11,SMARCAL1,TERF1,TIMELESS,TIPIN,TP53,TTF1,ZNF830	0.00060317,2.02e-05,0.0097706,0.0065482,7.1805e-05,0.00020201,0.0061765,0.19377,0.011012,0.098823,8.3059e-08,0.0092548,0.075712,0.014852,1.2124e-05,0.0064578,0.038287,0.0001058,0.0015682,0.0085699,0.00090013,0.0017219,0.0011637,0.046546
GOMF_HYDROLASE_ACTIVITY_ACTING_ON_CARBON_NITROGEN_BUT_NOT_PEPTIDE_BONDS_IN_LINEAR_AMIDES	67	60	0.07649	0.0046697	0.09263	0.20448	1	1	1	0.946883	1	ACER1,ACER2,ACER3,ACR,ACY1,AFMID,AGA,AMDHD2,ASAH1,ASAH2,ASPA,ASPG,ASRGL1,BTD,CAT,FAAH,FHIT,GLS,GLS2,HDAC1,HDAC10,HDAC11,HDAC3,HDAC4,HDAC5,HDAC9,HINT1,HINT2,HINT3,KLK3,MIER1,MIER2,MIER3,MTA2,NAAA,NADSYN1,NDST1,NDST4,NGLY1,NIT1,NIT2,NTAN1,PDF,PGLYRP1,PGLYRP2,PGLYRP3,PIGL,PM20D1,PM20D2,SIRT1,SIRT2,SIRT3,SIRT4,SIRT5,SIRT7,SUDS3,TGM2,UPB1,VNN1,VNN2	0.00032681,0.096542,2.5927e-05,9.6063e-05,0.016025,0.01279,0.011339,0.00057569,0.0076486,0.031281,0.0053903,0.014666,0.02028,0.047602,0.01747,5.6926e-05,6.394e-13,0.011401,0.0024326,0.0018193,0.00010762,0.0083903,8.2869e-06,0.0077293,1.0124e-05,1.2481e-05,0.010144,4.8357e-05,0.00023139,0.010266,0.048908,0.060767,0.018425,0.019487,0.059582,0.098253,0.00063275,0.026954,0.046651,0.0089785,6.7591e-05,0.012541,2.0027e-06,0.063952,0.015918,0.047844,0.00033124,0.00016053,5.4386e-06,0.0014378,0.00014869,0.033187,0.004072,0.0010461,0.018899,0.019301,0.0013547,0.012684,0.089424,0.022233
GOBP_MULTIVESICULAR_BODY_ORGANIZATION	32	26	0.12343	0.0049655	0.14952	0.20457	1	1	1	0.946883	1	CHMP2A,CHMP2B,CHMP3,CHMP4A,CHMP4B,CHMP4C,CHMP6,CHMP7,HGS,MVB12A,PDCD6IP,RAB11A,RAB27A,SNF8,STAM2,TSG101,UBAP1,VPS25,VPS28,VPS36,VPS37A,VPS37B,VPS37C,VPS4A,VPS4B,VTA1	1.3869e-05,0.050405,0.0059962,0.0052972,0.0098348,0.003025,0.039965,0.0077791,0.0031514,0.03622,0.052393,0.099426,0.034422,2.5635e-13,5.0528e-06,0.041348,0.026431,0.066913,9.7217e-13,0.10443,0.0014873,0.084312,0.011678,3.4063e-07,0.066231,0.0020836
GOBP_PEPTIDYL_LYSINE_TRIMETHYLATION	40	26	0.12592	0.0050659	0.15279	0.20493	1	1	1	0.946883	1	ARID4A,ARID4B,BEND3,CTR9,DMRTC2,EEF2KMT,IWS1,KMT2A,KMT2D,LMNA,NFYA,NFYB,NFYC,PIH1D1,PRDM7,RTF1,SETD1A,SETD1B,SETD2,SETD3,SETD4,SIRT1,SMARCB1,SUV39H2,VCPKMT,ZNF335	0.00055069,0.0001042,0.05972,0.17156,0.022847,0.00017516,3.5908e-05,0.0026604,2.2418e-05,0.056993,0.063475,0.013825,0.021198,0.00018283,1.6244e-05,0.005418,0.0024156,2.0974e-06,0.014307,0.0057711,0.014876,0.0014378,0.0043627,0.051468,0.041968,1.5018e-11
GOCC_MICROTUBULE_ORGANIZING_CENTER	801	670	0.024144	0.0048307	0.029296	0.20494	1	1	1	0.946883	1	ABCA2,ACADS,ACTR8,AGBL4,AHI1,AJUBA,AK5,AKAP11,AKAP9,AKNA,AKT1,ALDOB,ALMS1,ALPK1,ALS2,ANKRD26,ANKRD7,ANKS1B,APC,APEX1,ARHGAP35,ARHGEF10,ARHGEF7,ARL2,ARL2BP,ARMC9,ASPM,ATF4,ATM,ATP6V0D1,ATP6V1D,AURKA,AURKB,AXIN2,B9D1,B9D2,BBS1,BBS2,BBS4,BBS5,BBS9,BCAS2,BCCIP,BICD1,BICD2,BIRC6,BIRC7,BLOC1S2,BOD1,BRCA1,BRCA2,BRSK1,BRSK2,BUB1B,C10orf90,C11orf97,C2CD3,C2CD5,C4orf47,C5orf49,C7orf31,CALM2,CALM3,CAMK2B,CAMK2N2,CAMSAP1,CAMSAP2,CAPG,CAPN7,CAPRIN2,CBY1,CC2D1A,CCDC102B,CCDC112,CCDC113,CCDC116,CCDC124,CCDC13,CCDC14,CCDC141,CCDC146,CCDC15,CCDC170,CCDC178,CCDC18,CCDC28B,CCDC38,CCDC57,CCDC61,CCDC65,CCDC66,CCDC77,CCDC78,CCDC8,CCDC81,CCDC85B,CCDC88A,CCDC88B,CCDC88C,CCDC92,CCDC96,CCNB2,CCNE1,CCNE2,CCNF,CCNO,CCP110,CCSAP,CCT4,CCT5,CCT8,CD2AP,CD86,CDC14A,CDC14B,CDC16,CDC20,CDC25B,CDC27,CDC42,CDC42BPG,CDC45,CDH23,CDK1,CDK2,CDK5RAP2,CDK5RAP3,CDK6,CDKL2,CENPF,CENPJ,CENPU,CEP104,CEP112,CEP120,CEP126,CEP128,CEP131,CEP135,CEP152,CEP162,CEP164,CEP19,CEP250,CEP290,CEP295,CEP295NL,CEP350,CEP44,CEP55,CEP63,CEP68,CEP70,CEP72,CEP76,CEP78,CEP83,CEP85,CEP85L,CEP89,CEP95,CEP97,CETN3,CFAP126,CFAP20,CFAP58,CHD3,CHD4,CHEK1,CHODL,CIB1,CIR1,CKAP2,CKAP2L,CLASP1,CLASP2,CLIC4,CLIC5,CLIP1,CLUAP1,CNTLN,CNTRL,CNTROB,CRMP1,CROCC,CSNK1A1,CSNK1D,CSPP1,CTNNB1,CTNNBL1,CTSC,CUL3,CUL7,CYLD,CYTH4,DAAM1,DBH,DCAF12,DCAF13,DCDC2,DCDC2B,DCDC2C,DCLRE1B,DCTN1,DCTN2,DCTN3,DCTN4,DCTN5,DDHD2,DDX11,DENND1C,DHX9,DIAPH1,DIS3L,DISC1,DLG5,DLGAP5,DNAI1,DNM2,DPF2,DRD4,DTL,DYNC1H1,DYNC1I2,DYNC1LI2,DYNC2LI1,DYNLL1,DYNLL2,DYNLRB1,DYNLRB2,DYRK3,DYSF,DZIP1,DZIP1L,E2F1,ECT2,EFHC1,EML4,ENKD1,ERC1,ERCC6L2,EVC,EVI5,EXOC4,EXOC7,EYA3,EYS,EZR,FAM110A,FAM110B,FAM110C,FAM161A,FAM166A,FANK1,FBF1,FBXL7,FBXO31,FBXW11,FBXW8,FEZ1,FIGN,FLCN,FLII,FNIP2,FRMD8,FRY,FSD1,FTCD,GAS8,GEN1,GIT1,GNAI1,GNAI3,GPSM2,GSK3B,HAP1,HAUS1,HAUS2,HAUS3,HAUS4,HAUS5,HAUS6,HAUS8,HEPACAM2,HERC2,HIPK1,HK2,HMBOX1,HNMT,HNRNPU,HOOK1,HOOK2,HOOK3,HORMAD2,HOXB4,HSPA6,HSPB11,HYLS1,IFT122,IFT140,IFT172,IFT22,IFT27,IFT43,IFT46,IFT52,IFT74,IFT80,IFT81,IFT88,IL4R,INTU,IQCB1,IQCD,ITGB1BP1,ITGB6,ITSN2,JADE1,JTB,KAT2A,KAT2B,KATNA1,KATNAL1,KATNAL2,KATNBL1,KEAP1,KHDC3L,KIAA0586,KIAA0753,KIAA1217,KIF13A,KIF15,KIF17,KIF18A,KIF20B,KIF23,KIF24,KIF25,KIF2A,KIF2B,KIF2C,KIF3A,KIF3B,KIF5B,KIF7,KIFAP3,KIFC2,KIFC3,KIZ,KLHL12,KLHL22,KMT2E,KNCN,KRT18,LATS1,LATS2,LCA5,LCK,LIMK2,LRIF1,LRRC45,LRRC49,LRRCC1,LRWD1,LUZP1,LZTS2,MAGI2,MAK,MAP10,MAP1S,MAP2K1,MAP3K11,MAPK1,MAPK15,MAPKAPK2,MAPRE1,MAPRE2,MAPRE3,MARCKS,MARK4,MASTL,MCM3,MCPH1,MDH1,MDM1,MFAP1,MIEN1,MISP,MKKS,MKS1,MLF1,MLLT11,MMS19,MPLKIP,MTUS1,MTUS2,MVB12A,MZT1,MZT2A,NAA11,NAA40,NCKAP5L,NDC80,NDE1,NDEL1,NDN,NDRG1,NEDD1,NEDD9,NEIL1,NEK1,NEK2,NEK6,NEK7,NEK9,NEURL4,NFE2L2,NIN,NINL,NIT2,NLRC3,NLRC5,NME7,NPHP4,NPM1,NR3C1,NSFL1C,NUBP1,NUBP2,NUDT21,NUMA1,NUP62,NUP93,OBSL1,ODF2L,OLA1,ORC2,PAFAH1B1,PAK1,PARD6A,PARP3,PAX2,PBOV1,PCGF5,PCM1,PCNA,PCNT,PDCD6IP,PDE4B,PDE4D,PDE4DIP,PDZD2,PHAX,PIBF1,PIFO,PIK3R5,PIN1,PJA2,PKD2,PKHD1,PKN2,PLA2G3,PLA2G6,PLAG1,PLEKHA7,PLEKHG6,PLK1,PLK3,PLK4,POC1A,POC5,PODXL,PPP1R12A,PPP1R32,PPP1R35,PPP1R42,PPP2R3C,PPP2R5A,PPP4R2,PRKACA,PRKACB,PRKAR1A,PRKAR2B,PRKCQ,PRKCZ,PROCR,PROSER3,PSEN1,PSEN2,PSKH1,PSMA1,PSMB5,PTK2,PXK,RAB11A,RAB11FIP3,RAB11FIP4,RAB11FIP5,RAB23,RAB28,RAB3IP,RAB6C,RAB8A,RABGAP1,RABL2B,RABL6,RAD18,RAD51,RAD51D,RAN,RANBP1,RAP1GAP2,RAPGEF6,RASSF10,RASSF7,RBBP6,RBM39,RELB,RGCC,RGS14,RIC8B,RILP,RILPL1,RILPL2,RITA1,RLBP1,RNF19A,ROCK2,RPGRIP1L,RPP25,RPS7,RRAGD,RRP7A,RTTN,RUVBL1,RUVBL2,SAC3D1,SASS6,SAXO1,SCLT1,SCYL1,SDCCAG8,SERINC5,SFI1,SIRT2,SKA1,SKA3,SKI,SLAIN2,SLC16A1,SLC18A2,SLC1A4,SLMAP,SMAD4,SMAD7,SMO,SMTN,SMTNL1,SMTNL2,SNAP29,SNCG,SNX10,SORBS1,SPAG5,SPAG9,SPAST,SPATC1,SPDL1,SPECC1,SPECC1L,SPICE1,SPPL2B,SSNA1,SSX2IP,STARD9,STIL,STOX1,TACC1,TACC2,TACC3,TAF1D,TAPT1,TBATA,TBC1D30,TBC1D31,TBC1D7,TBCCD1,TBCD,TCEA2,TCHP,TCP1,TEK,TEKT2,TESK1,TEX9,TGIF2,TMEM63A,TMEM67,TMUB1,TNKS,TNKS2,TOP2A,TOPBP1,TOPORS,TP53,TPGS1,TPGS2,TRAF3IP1,TRAF5,TRAT1,TRIOBP,TRIP4,TSEN2,TSG101,TSGA10IP,TSKS,TSSK2,TTBK2,TTC12,TTC19,TTC23L,TTC26,TTC28,TTC39A,TTC8,TTI2,TTLL1,TTLL11,TTLL12,TTLL4,TTLL5,TTLL6,TTLL9,TUBD1,TUBG1,TUBG2,TUBGCP2,TUBGCP3,TUBGCP4,TUBGCP5,TUBGCP6,UBN1,UBXN2B,UBXN6,UNC119,USH1G,USH2A,USO1,USP2,USP20,USP33,UVRAG,VIM,VPS37A,VPS4A,VPS4B,WDR11,WDR35,WDR62,WDR90,WRAP73,WRN,XRCC2,YES1,YPEL5,YTHDF2,ZFYVE19,ZFYVE26,ZNF12,ZNF365	5.6654e-06,5.9446e-07,0.0096782,0.00032711,0.0031556,2.5813e-14,7.211e-05,0.025545,0.029951,0.036779,0.038855,0.038998,1.1713e-14,0.009314,0.01505,0.02197,0.0015808,7.4473e-11,0.0031954,0.10777,0.00090661,9.451e-06,0.0039771,3.6814e-05,0.036991,0.014589,0.00010024,1.0398e-08,0.0031352,5.763e-05,0.051711,0.021817,6.8803e-06,1.9862e-05,5.6289e-05,0.0060053,0.022899,0.00046419,0.080446,0.011981,5.0268e-06,0.073721,2.0789e-06,0.0062342,0.00029138,0.002113,0.007466,8.9386e-09,0.0093869,0.017664,0.0065482,0.00043019,4.4073e-07,0.093369,0.043685,0.014584,0.00086471,0.063339,0.0062784,0.00023124,0.026985,0.038803,0.0016341,2.3169e-11,0.0046336,0.023587,0.00049521,0.00049008,0.031658,0.045006,0.0042424,0.00027762,0.0071118,0.0039098,0.0024082,0.012707,0.0099478,0.01831,4.0934e-07,0.013898,0.0019549,0.0035148,0.0012118,0.0043379,1.5396e-08,0.07428,0.038918,2.0398e-05,0.0026301,0.0034824,7.0634e-08,0.026984,6.613e-05,0.0031138,0.00072548,5.0752e-07,0.013002,5.7487e-05,9.1395e-05,0.00090252,0.00057821,2.4262e-05,0.053652,0.045916,0.013189,0.014512,0.0045615,0.0023591,0.00017293,0.096371,0.0022682,0.013613,0.033696,0.0018506,2.101e-11,0.0035927,5e-10,0.011934,0.01107,8.527e-09,6.3977e-05,0.14879,0.0030455,0.040005,2.3759e-13,5.7889e-07,0.0017919,0.042106,0.0066593,0.031895,0.010366,0.015336,0.00052287,0.012578,2.6493e-07,0.0024371,0.00053515,0.0031819,0.036072,0.045356,1.5706e-05,0.0092397,0.035685,0.0036448,0.060112,0.017047,0.1548,0.03656,0.0038742,0.03148,0.025755,0.030306,0.038483,0.043172,0.013443,0.10003,0.018048,0.012964,0.017158,3.2801e-05,0.0008698,0.12541,0.017721,0.09533,0.013408,0.00025518,1.0147e-05,0.00082505,0.010274,0.0010034,0.097501,8.4781e-06,0.10443,0.028036,0.00028254,0.0029155,0.0099083,5.3162e-06,0.0026152,0.010121,0.00035125,0.00010903,0.00018446,0.0013267,0.001072,0.018919,2.8314e-05,4.5911e-05,1.8411e-08,0.023609,0.020731,2.9673e-12,0.0067887,0.0021578,0.01498,0.0022757,0.03349,0.019927,0.0082127,4.1714e-05,0.070875,0.01714,0.034939,0.082676,0.00015961,0.026399,0.011839,0.0068367,0.0013782,0.080539,0.028755,0.0002227,4.1975e-05,0.0003475,0.0017864,0.0028297,0.1571,0.026648,0.0035223,0.11824,0.0008094,0.0029467,0.0061875,0.0018028,0.00099577,0.039813,2.1869e-09,0.0053213,0.010883,0.01286,0.018496,2.5507e-13,4.6559e-07,0.01048,0.036496,0.022941,0.034201,0.05073,6.6427e-06,0.017069,0.11982,0.0010958,0.059286,4.585600000000001e-19,0.05121,0.097608,1.0409e-14,0.023888,0.080896,0.001428,0.0029098,0.00041757,0.024728,1.6916e-08,0.0015247,0.00010457,3.278e-12,0.050442,0.018509,0.00177,5.4073e-07,0.039066,0.00017617,8.8886e-05,0.0029251,0.036192,0.0027494,0.013466,6.0219e-06,0.01725,2.8624e-05,6.1984e-06,0.0016021,0.087505,9.1636e-05,0.019124,0.00082358,0.016419,0.0030069,1.7653e-14,0.22762,0.036645,0.017799,0.00029027,0.010371,0.0018094,0.0017281,0.00054404,0.0022079,0.017844,0.0081609,1.8438e-06,0.00063861,0.00053159,0.0041574,0.00017856,0.0142,0.10751,0.01725,0.00029961,1.6987e-06,0.0032685,0.001269,0.04579,0.0038692,0.014382,0.016917,0.00529,5e-10,0.0002897,0.0069088,0.012845,0.019855,0.050713,0.10795,0.00012736,0.023667,0.10859,3.0599e-12,0.024863,0.0022895,0.0082902,0.00088439,0.089542,0.014902,0.0039853,0.030588,0.010135,4.2276e-05,9.451e-07,0.057361,0.0012046,3.6079e-05,9.4707e-06,0.0091822,0.05215,0.029609,0.024046,3.0406e-05,7.6878e-05,0.0078531,0.0032402,0.00063975,1.8756e-05,0.01261,0.051533,7.2164e-16,0.0069624,0.0025407,0.045644,7.7514e-08,8.3267e-16,0.0066266,0.0066921,0.005368,0.10245,0.015334,0.028704,0.00011523,0.11883,0.015376,0.010326,2.261e-06,0.034009,0.088935,0.00016541,6.3053e-17,0.02321,0.12219,0.00081381,0.0009279,3.1662e-05,0.017138,0.0042585,0.014658,0.0020975,0.097007,7.5642e-07,0.0033129,1.094e-06,0.044635,0.00020014,0.0023558,0.0086789,0.0036731,2.968e-08,0.00011333,2.8922e-06,0.015247,0.0007054,8.0947e-05,0.010103,0.019929,0.028623,0.0080085,1.5107e-05,0.03622,0.031272,0.066287,0.00039307,0.020265,0.0092974,0.00013587,0.0015648,0.0010333,0.073543,0.012003,0.001033,0.0018084,0.0035902,0.04232,0.06876,0.027213,0.0020052,0.0016251,0.0021882,0.00073825,0.00090984,0.093723,6.7591e-05,0.0060845,0.0019246,0.031923,0.00074162,1.6732e-06,7.0159e-06,0.0072817,0.025096,0.00071294,0.003828,0.014365,0.15177,0.03938,0.00051979,0.092727,0.049411,0.10162,9.0503e-05,2.8521e-06,6.6804e-06,0.00092848,0.10082,0.054872,1.5289e-05,0.00016227,0.0020455,0.029138,0.052393,4.1278e-09,2.1552e-05,0.050756,0.00035356,0.0035113,0.0076872,0.038534,0.022666,2.5603e-07,0.027034,0.013314,7.2139e-05,2.059e-06,3.8138e-06,0.0047818,0.0019812,5.9778e-05,0.096122,0.010804,0.0057381,0.042987,0.0023825,0.0021128,0.013833,0.031001,1.9386e-05,0.0044004,6.2325e-05,0.026541,2.2107e-09,0.015341,0.095534,4.9299e-05,1.5801e-05,0.00072369,0.016716,0.0030107,0.022359,0.019464,1.2313e-07,0.0065879,5.8317e-08,0.043707,4.7683e-08,0.00024141,0.00069266,0.099426,0.055632,0.0051396,6.0227e-10,0.011196,0.016945,0.0016471,0.12676,0.017225,0.0071135,0.0179,0.091049,0.003092,0.00011497,0.047695,0.023537,0.016098,2.5543e-07,0.0055401,0.0018295,0.00046461,0.024747,0.00077084,0.019807,0.0021053,0.0094929,0.017241,0.056259,0.021465,0.0076763,0.066978,0.00048615,0.019273,0.022478,0.00016935,8.4102e-06,0.0024379,0.011478,0.00014988,0.11797,0.00068521,0.0019745,3.8928e-05,0.13696,0.0064233,0.080996,0.17161,5.9661e-07,0.0087419,0.00091167,0.00014869,0.0012611,0.035609,0.00192,0.00021364,0.051585,0.0020375,0.0024772,0.064925,0.075885,3.4213e-05,0.015121,7.5387e-06,1.1991e-06,0.089192,0.051976,0.020873,0.0013759,9.62e-07,0.0003273,0.023212,3.2214e-06,0.043753,0.029638,5.3363e-09,0.0024124,0.069694,5.4065e-05,0.0065074,0.10551,0.0085567,0.017722,8.9894e-07,0.00052089,2.377e-06,0.1315,0.14195,0.00031982,0.0031748,0.064433,0.0079879,0.0073107,0.11615,0.021909,0.0013517,1.5953e-05,0.0047294,8.1107e-05,3.6463e-05,0.0322,0.0063804,0.042114,0.0084517,0.1168,0.00027833,5.3553e-06,5.1342e-06,3.4145e-06,0.078054,0.022596,0.0017219,0.023282,0.02058,0.064084,0.006072,0.034056,9.9472e-07,1.4342e-08,4.3115e-05,0.041348,0.0033617,0.0023445,0.0052613,0.0017472,2.4301e-07,0.00079299,0.010811,0.14508,0.00063903,0.0076261,0.027299,1.6628e-05,0.0004542,4.2209e-07,0.011132,0.00024214,0.04716,1.7623e-07,0.032143,0.00013934,3.0363e-06,3.886e-06,0.086304,0.017004,7.6099e-10,0.053137,6.8665e-05,3.3133e-08,0.0095014,0.015258,0.0021362,9.4683e-05,0.00013684,0.012399,0.028822,0.018345,0.00025447,0.00066296,0.0034053,0.0014873,3.4063e-07,0.066231,0.0078387,0.045802,0.0003757,0.00072626,0.046133,5.6865e-05,0.035761,0.14049,0.0006198,1.6143e-13,0.0020725,0.0014378,2.1924e-07,4.7726e-08
GOBP_MAINTENANCE_OF_PROTEIN_LOCALIZATION_IN_ENDOPLASMIC_RETICULUM	13	12	0.15405	0.0042122	0.18697	0.205	1	1	1	0.946883	1	ANKRD13C,C11orf94,GRIK5,HSPA5,INSIG1,INSIG2,KDELR1,KDELR2,KDELR3,OS9,PDIA2,RER1	0.00021508,0.00030882,0.021606,0.00064376,0.033582,0.00080266,0.0010051,4.2939e-05,0.00014448,0.00011835,0.00064904,0.0012549
GOBP_NEGATIVE_REGULATION_OF_HEMATOPOIETIC_PROGENITOR_CELL_DIFFERENTIATION	14	14	0.14431	0.0042619	0.1754	0.20533	1	1	1	0.946883	1	DPF2,GATA2,HES1,HES5,HSPA9,METTL14,MIXL1,MYB,N4BP2L2,NFE2L2,NOTCH1,PCID2,TCF15,ZFP36	0.11824,0.0045987,0.011514,0.090343,1.3209e-11,4.5701e-05,0.060411,0.014651,0.12903,0.00073825,6.3155e-05,0.011653,0.010568,0.011983
[truncated: 20,536,908 more chars]
